# High-throughput Mutational Surveillance of the SARS-CoV-2 Spike Gene

**DOI:** 10.1101/2021.07.22.21259587

**Authors:** Ezgi Özkan, Marcus Martin Strobl, Maria Novatchkova, Ramesh Yelagandula, Tanino Guiseppe Albanese, Petr Triska, Lukas Endler, Thomas Penz, Timothej Patocka, Vera Felsenstein, Alexander Vogt, Ido Tamir, Tamara Seitz, Manuela Födinger, Ralf Herwig, Alexander Indra, Daniela Schmid, Christoph Bock, Andreas Bergthaler, Alexander Stark, Franz Allerberger, Ulrich Elling, Luisa Cochella

## Abstract

SARS-CoV-2 has evolved rapidly towards higher infectivity and partial immune escape over the course of the pandemic. This evolution is driven by the enormous virus population, that has infected close to 200 million people by now. Therefore, cost effective and scalable methods are needed to monitor viral evolution globally. Mutation-specific PCR approaches have become inadequate to distinguish the variety of circulating SARS-CoV-2 variants and are unable to detect novel ones. Conversely, whole genome sequencing protocols remain too labor- and cost-intensive to monitor SARS-CoV-2 at the required density. By adapting SARSeq we present a simple, fast, and scalable S-gene tiling pipeline for focused sequencing of the S-gene encoding for the spike protein. This method reports on all sequence positions with known importance for infectivity and immunity, yet scales to >20K samples per run. S-gene tiling is used for nationwide surveillance of SARS-CoV-2 at a density of 10% to 50% of all cases of infection in Austria. SARSeq S-tiling uncovered several infection clusters with variants of concern such as the biggest known cluster of Beta/B.1.351 outside Africa and successfully informed public health measures in a timely manner, allowing their successful implementation. Our close monitoring of mutations further highlighted evolutionary constraints and freedom of the spike protein ectodomain and sheds light on foreseeable evolutionary trajectories.

## Supplementary Dataset 1 for "High-throughput Mutational Surveillance of the SARS-CoV-2 Spike Gene"

### Sheet: Master Mixes and Buffers
														enter number of reactions here			1
			odd RT primer mix 5uM each										PCR1 Primer mix odd							PCR1 Primer mix even						10× RT Buffer composition:					10× PCR Top Up Buffer composition:
					Per reaction	36000	enter number of reactions here							ul per reaction							ul per reaction
		55M	H2O		0.4	14400	ul					100uM	Primer F1	0.1	0.1				100uM	Primer F2	0.1	0.1				200 mM Tris-HCl pH 8.3					750 mM Tris-HCl pH 8.3
		200uM	RT primer 1		0.0125	450	ul					100uM	Primer F3	0.1	0.1				100uM	Primer F4	0.1	0.1				500 mM KCl					200 mM (NH4)2SO4
		200uM	RT primer 3		0.0125	450	ul					100uM	Primer F5	0.1	0.1				100uM	Primer F6	0.1	0.1				50 mM MgCl2					1% Triton X-100
		200uM	RT primer 5		0.0125	450	ul					100uM	Primer F7	0.2	0.2				100uM	Primer F8	0.2	0.2				200 mM (NH4)2SO4
		200uM	RT primer 7		0.0125	450	ul					100uM	Primer F9	0.2	0.2				100uM	Primer F10	0.1	0.1				1% Triton X-100
		200uM	RT primer 7'		0.0125	450						100uM	Primer F11	0.1	0.1				100uM	Primer F12	0.1	0.1
		200uM	RT primer 9		0.0125	450						100uM	Primer F13	0.1	0.1							0
		200uM	RT primer 11		0.0125	450						100uM	Primer R1	0.1	0.1				100uM	Primer R2	0.1	0.1
		200uM	RT primer 13		0.0125	450	ul					100uM	Primer R3	0.1	0.1				100uM	Primer R4	0.1	0.1
			sum		0.5	18000						100uM	Primer R5	0.1	0.1				100uM	Primer R6	0.1	0.1
												100uM	Primer R7	0.2	0.2				100uM	Primer R8	0.2	0.2
												100uM	Primer R9	0.2	0.2				100uM	Primer R10	0.1	0.1
												100uM	Primer R11	0.1	0.1				100uM	Primer R12	0.1	0.1
			even RT primer mix 5uM each									100uM	Primer R13	0.1	0.1
					Per reaction		ul
		55M	H2O		0.425	15300	ul						H2O	8.2	8.2					H2O	8.6	8.6
		200uM	RT primer 2		0.0125	450	ul
		200uM	RT primer 4		0.0125	450	ul						sum	10	10					sum	10	10
		200uM	RT primer 6		0.0125	450	ul
		200uM	RT primer 8		0.0125	450
		200uM	RT primer 10		0.0125	450
		200uM	RT primer 12		0.0125	450	ul
			sum		0.5	18000
			ingredients per RT reaction						100	enter number of reactions here
		Nuclease free H2O	3.56						356
		10X RT Buffer	2.5						250
		25 mM dNTPs	0.5						50
		1M DTT	0.1						10
		SUM	6.66						666
		add H2O	11.84						1184
		primer mix	0.5						50
		RNAse Inh.	0.62						62
		SS3	0.38						38
			ingredients per PCR1 reaction						100	enter number of reactions here
		Nuclease free H2O	0.485						48.5
		10X PCR top up buffer	2.5						250
		100 mM dUTP (NEB)	0.07						7
		SUM	3.055						305.5
		add H2O	10.9445						1094.45
		UDG	0.5						50
		HS TAQ	0.5						50

### Sheet: RT primer sequences
	RT primer 1	CATGTATAGCATGGAACCAAGTAACA
	RT primer 2	CGTTATTAACAATAAGTAGGGACTGGGT
	RT primer 3	CCATCAATATTCTTAAACACAAATTCCCTAAG
	RT primer 4	CCCACATAATAAGCTGCAGCA
	RT primer 5	CTACAGTGAAGGATTTCAACGTACA
	RT primer 6	GCATAGACATTAGTAAAGCAGAGATCA
	RT primer 7	CAGGTAATTATAATTACCACCAACCTT
	RT primer 7'	GAGATTAGACTTCCTAAACAATCTATACAGGT
	RT primer 8	AGTTCAAAAGAAAGTACTACTACTCTGT
	RT primer 9	CCAAATTGTTGGAAAGGCAGAAAC
	RT primer 10	GCATGAATAGCAACAGGGACT
	RT primer 11	GTCTGATAACTAGCGCATATACCTG
	RT primer 12	GTACAATCTACTGATGTCTTGGTCA
	RT primer 13	GTGCACAAATGAGGTCTCTAGCA

### Sheet: PCR 1 primer sequences
Forward			Reverse
Name			Name
Tile_1_Fw_111	CTACACGACGCTCTTCCGATCTNAATAATAGGGGGTACTGCTGTTATGTCTTTAAAAGA		Tile_1_Rev_111	GTGACTGGAGTTCAGACGTGTGCTCTTCCGATCTATATCCTACTGAGGATCTGAAAACTTTGTCAGGGT
Tile_1_Fw_112	CTACACGACGCTCTTCCGATCTNNGTCGGATAGGGGTACTGCTGTTATGTCTTTAAAAGA		Tile_1_Rev_112	GTGACTGGAGTTCAGACGTGTGCTCTTCCGATCTGATAGGATCTGAGGATCTGAAAACTTTGTCAGGGT
Tile_1_Fw_113	CTACACGACGCTCTTCCGATCTNNNCACATTGTGGGGTACTGCTGTTATGTCTTTAAAAGA		Tile_1_Rev_113	GTGACTGGAGTTCAGACGTGTGCTCTTCCGATCTATACTGCGCTGAGGATCTGAAAACTTTGTCAGGGT
Tile_1_Fw_114	CTACACGACGCTCTTCCGATCTNNNNGGTTACAAGGGGTACTGCTGTTATGTCTTTAAAAGA		Tile_1_Rev_114	GTGACTGGAGTTCAGACGTGTGCTCTTCCGATCTTCTTCCGACTGAGGATCTGAAAACTTTGTCAGGGT
Tile_1_Fw_115	CTACACGACGCTCTTCCGATCTNCACGAATTGGGGTACTGCTGTTATGTCTTTAAAAGA		Tile_1_Rev_115	GTGACTGGAGTTCAGACGTGTGCTCTTCCGATCTATACCTATCTGAGGATCTGAAAACTTTGTCAGGGT
Tile_1_Fw_116	CTACACGACGCTCTTCCGATCTNNGGTATGCAGGGGTACTGCTGTTATGTCTTTAAAAGA		Tile_1_Rev_116	GTGACTGGAGTTCAGACGTGTGCTCTTCCGATCTTCGTTATACTGAGGATCTGAAAACTTTGTCAGGGT
Tile_1_Fw_117	CTACACGACGCTCTTCCGATCTNNNCAGGACCTGGGGTACTGCTGTTATGTCTTTAAAAGA		Tile_1_Rev_117	GTGACTGGAGTTCAGACGTGTGCTCTTCCGATCTTAATTAGTCTGAGGATCTGAAAACTTTGTCAGGGT
Tile_1_Fw_118	CTACACGACGCTCTTCCGATCTNNNNGGACTGGCGGGGTACTGCTGTTATGTCTTTAAAAGA		Tile_1_Rev_118	GTGACTGGAGTTCAGACGTGTGCTCTTCCGATCTATTATTCGCTGAGGATCTGAAAACTTTGTCAGGGT
Tile_1_Fw_119	CTACACGACGCTCTTCCGATCTNCAGAGCGAGGGGTACTGCTGTTATGTCTTTAAAAGA		Tile_1_Rev_119	GTGACTGGAGTTCAGACGTGTGCTCTTCCGATCTTAATAATCCTGAGGATCTGAAAACTTTGTCAGGGT
Tile_1_Fw_120	CTACACGACGCTCTTCCGATCTNNGGAGCTAGGGGGTACTGCTGTTATGTCTTTAAAAGA		Tile_1_Rev_120	GTGACTGGAGTTCAGACGTGTGCTCTTCCGATCTATTATCGCCTGAGGATCTGAAAACTTTGTCAGGGT
Tile_1_Fw_121	CTACACGACGCTCTTCCGATCTNNNCAGCTTAGGGGGTACTGCTGTTATGTCTTTAAAAGA		Tile_1_Rev_121	GTGACTGGAGTTCAGACGTGTGCTCTTCCGATCTTAATATAGCTGAGGATCTGAAAACTTTGTCAGGGT
Tile_1_Fw_122	CTACACGACGCTCTTCCGATCTNNNNCCGCCAACGGGGTACTGCTGTTATGTCTTTAAAAGA		Tile_1_Rev_122	GTGACTGGAGTTCAGACGTGTGCTCTTCCGATCTATTAGACACTGAGGATCTGAAAACTTTGTCAGGGT
Tile_1_Fw_123	CTACACGACGCTCTTCCGATCTNCCTATGCGGGGGTACTGCTGTTATGTCTTTAAAAGA		Tile_1_Rev_123	GTGACTGGAGTTCAGACGTGTGCTCTTCCGATCTATAGATCTCTGAGGATCTGAAAACTTTGTCAGGGT
Tile_1_Fw_124	CTACACGACGCTCTTCCGATCTNNGGATCCGAGGGGTACTGCTGTTATGTCTTTAAAAGA		Tile_1_Rev_124	GTGACTGGAGTTCAGACGTGTGCTCTTCCGATCTTAGAGCTCCTGAGGATCTGAAAACTTTGTCAGGGT
Tile_1_Fw_125	CTACACGACGCTCTTCCGATCTNNNGGATTGTTGGGGTACTGCTGTTATGTCTTTAAAAGA		Tile_1_Rev_125	GTGACTGGAGTTCAGACGTGTGCTCTTCCGATCTATTACAATCTGAGGATCTGAAAACTTTGTCAGGGT
Tile_1_Fw_126	CTACACGACGCTCTTCCGATCTNNNNCAGGTGAAGGGGTACTGCTGTTATGTCTTTAAAAGA		Tile_1_Rev_126	GTGACTGGAGTTCAGACGTGTGCTCTTCCGATCTATTGAAGTCTGAGGATCTGAAAACTTTGTCAGGGT
Tile_1_Fw_127	CTACACGACGCTCTTCCGATCTNGGAACATTGGGGTACTGCTGTTATGTCTTTAAAAGA		Tile_1_Rev_127	GTGACTGGAGTTCAGACGTGTGCTCTTCCGATCTATTGATTCCTGAGGATCTGAAAACTTTGTCAGGGT
Tile_1_Fw_128	CTACACGACGCTCTTCCGATCTNNCAAGACTCGGGGTACTGCTGTTATGTCTTTAAAAGA		Tile_1_Rev_128	GTGACTGGAGTTCAGACGTGTGCTCTTCCGATCTTAACTAAGCTGAGGATCTGAAAACTTTGTCAGGGT
Tile_1_Fw_129	CTACACGACGCTCTTCCGATCTNNNGTGCGGCGGGGGTACTGCTGTTATGTCTTTAAAAGA		Tile_1_Rev_129	GTGACTGGAGTTCAGACGTGTGCTCTTCCGATCTATTGACAACTGAGGATCTGAAAACTTTGTCAGGGT
Tile_1_Fw_130	CTACACGACGCTCTTCCGATCTNNNNCAATCTTCGGGGTACTGCTGTTATGTCTTTAAAAGA		Tile_1_Rev_130	GTGACTGGAGTTCAGACGTGTGCTCTTCCGATCTATTGTGTTCTGAGGATCTGAAAACTTTGTCAGGGT
Tile_1_Fw_131	CTACACGACGCTCTTCCGATCTNGTGCTCAGGGGGTACTGCTGTTATGTCTTTAAAAGA		Tile_1_Rev_131	GTGACTGGAGTTCAGACGTGTGCTCTTCCGATCTATTGCTGACTGAGGATCTGAAAACTTTGTCAGGGT
Tile_1_Fw_132	CTACACGACGCTCTTCCGATCTNNCAACGCATGGGGTACTGCTGTTATGTCTTTAAAAGA		Tile_1_Rev_132	GTGACTGGAGTTCAGACGTGTGCTCTTCCGATCTTACATCCTCTGAGGATCTGAAAACTTTGTCAGGGT
Tile_1_Fw_133	CTACACGACGCTCTTCCGATCTNNNGTGTAGGCGGGGTACTGCTGTTATGTCTTTAAAAGA		Tile_1_Rev_133	GTGACTGGAGTTCAGACGTGTGCTCTTCCGATCTATTCACGGCTGAGGATCTGAAAACTTTGTCAGGGT
Tile_1_Fw_134	CTACACGACGCTCTTCCGATCTNNNNCAACTATAGGGGTACTGCTGTTATGTCTTTAAAAGA		Tile_1_Rev_134	GTGACTGGAGTTCAGACGTGTGCTCTTCCGATCTTAATTGACCTGAGGATCTGAAAACTTTGTCAGGGT
Tile_1_Fw_135	CTACACGACGCTCTTCCGATCTNGCATTGCAGGGGTACTGCTGTTATGTCTTTAAAAGA		Tile_1_Rev_135	GTGACTGGAGTTCAGACGTGTGCTCTTCCGATCTATAGTCTGCTGAGGATCTGAAAACTTTGTCAGGGT
Tile_1_Fw_136	CTACACGACGCTCTTCCGATCTNNCTTACATGGGGGTACTGCTGTTATGTCTTTAAAAGA		Tile_1_Rev_136	GTGACTGGAGTTCAGACGTGTGCTCTTCCGATCTTATAAGACCTGAGGATCTGAAAACTTTGTCAGGGT
Tile_1_Fw_137	CTACACGACGCTCTTCCGATCTNNNGTGTATAGGGGGTACTGCTGTTATGTCTTTAAAAGA		Tile_1_Rev_137	GTGACTGGAGTTCAGACGTGTGCTCTTCCGATCTATTCTTACCTGAGGATCTGAAAACTTTGTCAGGGT
Tile_1_Fw_138	CTACACGACGCTCTTCCGATCTNNNNAATCACTCGGGGTACTGCTGTTATGTCTTTAAAAGA		Tile_1_Rev_138	GTGACTGGAGTTCAGACGTGTGCTCTTCCGATCTTAAGAAGGCTGAGGATCTGAAAACTTTGTCAGGGT
Tile_1_Fw_139	CTACACGACGCTCTTCCGATCTNCACTATCTGGGGTACTGCTGTTATGTCTTTAAAAGA		Tile_1_Rev_139	GTGACTGGAGTTCAGACGTGTGCTCTTCCGATCTATTCTCTACTGAGGATCTGAAAACTTTGTCAGGGT
Tile_1_Fw_140	CTACACGACGCTCTTCCGATCTNNGTGATCTCGGGGTACTGCTGTTATGTCTTTAAAAGA		Tile_1_Rev_140	GTGACTGGAGTTCAGACGTGTGCTCTTCCGATCTATTCGATGCTGAGGATCTGAAAACTTTGTCAGGGT
Tile_2_Fw_111	CTACACGACGCTCTTCCGATCTNAATAATAGCCCCTGCATACACTAATTCTTTCACAC		Tile_2_Rev_111	GTGACTGGAGTTCAGACGTGTGCTCTTCCGATCTATATCCTACTGGGTCTTCGAATCTAAAGTAGTACCA
Tile_2_Fw_112	CTACACGACGCTCTTCCGATCTNNGTCGGATACCCCTGCATACACTAATTCTTTCACAC		Tile_2_Rev_112	GTGACTGGAGTTCAGACGTGTGCTCTTCCGATCTGATAGGATCTGGGTCTTCGAATCTAAAGTAGTACCA
Tile_2_Fw_113	CTACACGACGCTCTTCCGATCTNNNCACATTGTCCCCTGCATACACTAATTCTTTCACAC		Tile_2_Rev_113	GTGACTGGAGTTCAGACGTGTGCTCTTCCGATCTATACTGCGCTGGGTCTTCGAATCTAAAGTAGTACCA
Tile_2_Fw_114	CTACACGACGCTCTTCCGATCTNNNNGGTTACAACCCCTGCATACACTAATTCTTTCACAC		Tile_2_Rev_114	GTGACTGGAGTTCAGACGTGTGCTCTTCCGATCTTCTTCCGACTGGGTCTTCGAATCTAAAGTAGTACCA
Tile_2_Fw_115	CTACACGACGCTCTTCCGATCTNCACGAATTCCCCTGCATACACTAATTCTTTCACAC		Tile_2_Rev_115	GTGACTGGAGTTCAGACGTGTGCTCTTCCGATCTATACCTATCTGGGTCTTCGAATCTAAAGTAGTACCA
Tile_2_Fw_116	CTACACGACGCTCTTCCGATCTNNGGTATGCACCCCTGCATACACTAATTCTTTCACAC		Tile_2_Rev_116	GTGACTGGAGTTCAGACGTGTGCTCTTCCGATCTTCGTTATACTGGGTCTTCGAATCTAAAGTAGTACCA
Tile_2_Fw_117	CTACACGACGCTCTTCCGATCTNNNCAGGACCTCCCCTGCATACACTAATTCTTTCACAC		Tile_2_Rev_117	GTGACTGGAGTTCAGACGTGTGCTCTTCCGATCTTAATTAGTCTGGGTCTTCGAATCTAAAGTAGTACCA
Tile_2_Fw_118	CTACACGACGCTCTTCCGATCTNNNNGGACTGGCCCCCTGCATACACTAATTCTTTCACAC		Tile_2_Rev_118	GTGACTGGAGTTCAGACGTGTGCTCTTCCGATCTATTATTCGCTGGGTCTTCGAATCTAAAGTAGTACCA
Tile_2_Fw_119	CTACACGACGCTCTTCCGATCTNCAGAGCGACCCCTGCATACACTAATTCTTTCACAC		Tile_2_Rev_119	GTGACTGGAGTTCAGACGTGTGCTCTTCCGATCTTAATAATCCTGGGTCTTCGAATCTAAAGTAGTACCA
Tile_2_Fw_120	CTACACGACGCTCTTCCGATCTNNGGAGCTAGCCCCTGCATACACTAATTCTTTCACAC		Tile_2_Rev_120	GTGACTGGAGTTCAGACGTGTGCTCTTCCGATCTATTATCGCCTGGGTCTTCGAATCTAAAGTAGTACCA
Tile_2_Fw_121	CTACACGACGCTCTTCCGATCTNNNCAGCTTAGCCCCTGCATACACTAATTCTTTCACAC		Tile_2_Rev_121	GTGACTGGAGTTCAGACGTGTGCTCTTCCGATCTTAATATAGCTGGGTCTTCGAATCTAAAGTAGTACCA
Tile_2_Fw_122	CTACACGACGCTCTTCCGATCTNNNNCCGCCAACCCCCTGCATACACTAATTCTTTCACAC		Tile_2_Rev_122	GTGACTGGAGTTCAGACGTGTGCTCTTCCGATCTATTAGACACTGGGTCTTCGAATCTAAAGTAGTACCA
Tile_2_Fw_123	CTACACGACGCTCTTCCGATCTNCCTATGCGCCCCTGCATACACTAATTCTTTCACAC		Tile_2_Rev_123	GTGACTGGAGTTCAGACGTGTGCTCTTCCGATCTATAGATCTCTGGGTCTTCGAATCTAAAGTAGTACCA
Tile_2_Fw_124	CTACACGACGCTCTTCCGATCTNNGGATCCGACCCCTGCATACACTAATTCTTTCACAC		Tile_2_Rev_124	GTGACTGGAGTTCAGACGTGTGCTCTTCCGATCTTAGAGCTCCTGGGTCTTCGAATCTAAAGTAGTACCA
Tile_2_Fw_125	CTACACGACGCTCTTCCGATCTNNNGGATTGTTCCCCTGCATACACTAATTCTTTCACAC		Tile_2_Rev_125	GTGACTGGAGTTCAGACGTGTGCTCTTCCGATCTATTACAATCTGGGTCTTCGAATCTAAAGTAGTACCA
Tile_2_Fw_126	CTACACGACGCTCTTCCGATCTNNNNCAGGTGAACCCCTGCATACACTAATTCTTTCACAC		Tile_2_Rev_126	GTGACTGGAGTTCAGACGTGTGCTCTTCCGATCTATTGAAGTCTGGGTCTTCGAATCTAAAGTAGTACCA
Tile_2_Fw_127	CTACACGACGCTCTTCCGATCTNGGAACATTCCCCTGCATACACTAATTCTTTCACAC		Tile_2_Rev_127	GTGACTGGAGTTCAGACGTGTGCTCTTCCGATCTATTGATTCCTGGGTCTTCGAATCTAAAGTAGTACCA
Tile_2_Fw_128	CTACACGACGCTCTTCCGATCTNNCAAGACTCCCCCTGCATACACTAATTCTTTCACAC		Tile_2_Rev_128	GTGACTGGAGTTCAGACGTGTGCTCTTCCGATCTTAACTAAGCTGGGTCTTCGAATCTAAAGTAGTACCA
Tile_2_Fw_129	CTACACGACGCTCTTCCGATCTNNNGTGCGGCGCCCCTGCATACACTAATTCTTTCACAC		Tile_2_Rev_129	GTGACTGGAGTTCAGACGTGTGCTCTTCCGATCTATTGACAACTGGGTCTTCGAATCTAAAGTAGTACCA
Tile_2_Fw_130	CTACACGACGCTCTTCCGATCTNNNNCAATCTTCCCCCTGCATACACTAATTCTTTCACAC		Tile_2_Rev_130	GTGACTGGAGTTCAGACGTGTGCTCTTCCGATCTATTGTGTTCTGGGTCTTCGAATCTAAAGTAGTACCA
Tile_2_Fw_131	CTACACGACGCTCTTCCGATCTNGTGCTCAGCCCCTGCATACACTAATTCTTTCACAC		Tile_2_Rev_131	GTGACTGGAGTTCAGACGTGTGCTCTTCCGATCTATTGCTGACTGGGTCTTCGAATCTAAAGTAGTACCA
Tile_2_Fw_132	CTACACGACGCTCTTCCGATCTNNCAACGCATCCCCTGCATACACTAATTCTTTCACAC		Tile_2_Rev_132	GTGACTGGAGTTCAGACGTGTGCTCTTCCGATCTTACATCCTCTGGGTCTTCGAATCTAAAGTAGTACCA
Tile_2_Fw_133	CTACACGACGCTCTTCCGATCTNNNGTGTAGGCCCCCTGCATACACTAATTCTTTCACAC		Tile_2_Rev_133	GTGACTGGAGTTCAGACGTGTGCTCTTCCGATCTATTCACGGCTGGGTCTTCGAATCTAAAGTAGTACCA
Tile_2_Fw_134	CTACACGACGCTCTTCCGATCTNNNNCAACTATACCCCTGCATACACTAATTCTTTCACAC		Tile_2_Rev_134	GTGACTGGAGTTCAGACGTGTGCTCTTCCGATCTTAATTGACCTGGGTCTTCGAATCTAAAGTAGTACCA
Tile_2_Fw_135	CTACACGACGCTCTTCCGATCTNGCATTGCACCCCTGCATACACTAATTCTTTCACAC		Tile_2_Rev_135	GTGACTGGAGTTCAGACGTGTGCTCTTCCGATCTATAGTCTGCTGGGTCTTCGAATCTAAAGTAGTACCA
Tile_2_Fw_136	CTACACGACGCTCTTCCGATCTNNCTTACATGCCCCTGCATACACTAATTCTTTCACAC		Tile_2_Rev_136	GTGACTGGAGTTCAGACGTGTGCTCTTCCGATCTTATAAGACCTGGGTCTTCGAATCTAAAGTAGTACCA
Tile_2_Fw_137	CTACACGACGCTCTTCCGATCTNNNGTGTATAGCCCCTGCATACACTAATTCTTTCACAC		Tile_2_Rev_137	GTGACTGGAGTTCAGACGTGTGCTCTTCCGATCTATTCTTACCTGGGTCTTCGAATCTAAAGTAGTACCA
Tile_2_Fw_138	CTACACGACGCTCTTCCGATCTNNNNAATCACTCCCCCTGCATACACTAATTCTTTCACAC		Tile_2_Rev_138	GTGACTGGAGTTCAGACGTGTGCTCTTCCGATCTTAAGAAGGCTGGGTCTTCGAATCTAAAGTAGTACCA
Tile_2_Fw_139	CTACACGACGCTCTTCCGATCTNCACTATCTCCCCTGCATACACTAATTCTTTCACAC		Tile_2_Rev_139	GTGACTGGAGTTCAGACGTGTGCTCTTCCGATCTATTCTCTACTGGGTCTTCGAATCTAAAGTAGTACCA
Tile_2_Fw_140	CTACACGACGCTCTTCCGATCTNNGTGATCTCCCCCTGCATACACTAATTCTTTCACAC		Tile_2_Rev_140	GTGACTGGAGTTCAGACGTGTGCTCTTCCGATCTATTCGATGCTGGGTCTTCGAATCTAAAGTAGTACCA
Tile_3_Fw_111	CTACACGACGCTCTTCCGATCTNAATAATAGGCTTCCACTGAGAAGTCTAACATAATAAGAGG		Tile_3_Rev_111	GTGACTGGAGTTCAGACGTGTGCTCTTCCGATCTATATCCTACCCTGTTTTCCTTCAAGGTCCA
Tile_3_Fw_112	CTACACGACGCTCTTCCGATCTNNGTCGGATAGCTTCCACTGAGAAGTCTAACATAATAAGAGG		Tile_3_Rev_112	GTGACTGGAGTTCAGACGTGTGCTCTTCCGATCTGATAGGATCCCTGTTTTCCTTCAAGGTCCA
Tile_3_Fw_113	CTACACGACGCTCTTCCGATCTNNNCACATTGTGCTTCCACTGAGAAGTCTAACATAATAAGAGG		Tile_3_Rev_113	GTGACTGGAGTTCAGACGTGTGCTCTTCCGATCTATACTGCGCCCTGTTTTCCTTCAAGGTCCA
Tile_3_Fw_114	CTACACGACGCTCTTCCGATCTNNNNGGTTACAAGCTTCCACTGAGAAGTCTAACATAATAAGAGG		Tile_3_Rev_114	GTGACTGGAGTTCAGACGTGTGCTCTTCCGATCTTCTTCCGACCCTGTTTTCCTTCAAGGTCCA
Tile_3_Fw_115	CTACACGACGCTCTTCCGATCTNCACGAATTGCTTCCACTGAGAAGTCTAACATAATAAGAGG		Tile_3_Rev_115	GTGACTGGAGTTCAGACGTGTGCTCTTCCGATCTATACCTATCCCTGTTTTCCTTCAAGGTCCA
Tile_3_Fw_116	CTACACGACGCTCTTCCGATCTNNGGTATGCAGCTTCCACTGAGAAGTCTAACATAATAAGAGG		Tile_3_Rev_116	GTGACTGGAGTTCAGACGTGTGCTCTTCCGATCTTCGTTATACCCTGTTTTCCTTCAAGGTCCA
Tile_3_Fw_117	CTACACGACGCTCTTCCGATCTNNNCAGGACCTGCTTCCACTGAGAAGTCTAACATAATAAGAGG		Tile_3_Rev_117	GTGACTGGAGTTCAGACGTGTGCTCTTCCGATCTTAATTAGTCCCTGTTTTCCTTCAAGGTCCA
Tile_3_Fw_118	CTACACGACGCTCTTCCGATCTNNNNGGACTGGCGCTTCCACTGAGAAGTCTAACATAATAAGAGG		Tile_3_Rev_118	GTGACTGGAGTTCAGACGTGTGCTCTTCCGATCTATTATTCGCCCTGTTTTCCTTCAAGGTCCA
Tile_3_Fw_119	CTACACGACGCTCTTCCGATCTNCAGAGCGAGCTTCCACTGAGAAGTCTAACATAATAAGAGG		Tile_3_Rev_119	GTGACTGGAGTTCAGACGTGTGCTCTTCCGATCTTAATAATCCCCTGTTTTCCTTCAAGGTCCA
Tile_3_Fw_120	CTACACGACGCTCTTCCGATCTNNGGAGCTAGGCTTCCACTGAGAAGTCTAACATAATAAGAGG		Tile_3_Rev_120	GTGACTGGAGTTCAGACGTGTGCTCTTCCGATCTATTATCGCCCCTGTTTTCCTTCAAGGTCCA
Tile_3_Fw_121	CTACACGACGCTCTTCCGATCTNNNCAGCTTAGGCTTCCACTGAGAAGTCTAACATAATAAGAGG		Tile_3_Rev_121	GTGACTGGAGTTCAGACGTGTGCTCTTCCGATCTTAATATAGCCCTGTTTTCCTTCAAGGTCCA
Tile_3_Fw_122	CTACACGACGCTCTTCCGATCTNNNNCCGCCAACGCTTCCACTGAGAAGTCTAACATAATAAGAGG		Tile_3_Rev_122	GTGACTGGAGTTCAGACGTGTGCTCTTCCGATCTATTAGACACCCTGTTTTCCTTCAAGGTCCA
Tile_3_Fw_123	CTACACGACGCTCTTCCGATCTNCCTATGCGGCTTCCACTGAGAAGTCTAACATAATAAGAGG		Tile_3_Rev_123	GTGACTGGAGTTCAGACGTGTGCTCTTCCGATCTATAGATCTCCCTGTTTTCCTTCAAGGTCCA
Tile_3_Fw_124	CTACACGACGCTCTTCCGATCTNNGGATCCGAGCTTCCACTGAGAAGTCTAACATAATAAGAGG		Tile_3_Rev_124	GTGACTGGAGTTCAGACGTGTGCTCTTCCGATCTTAGAGCTCCCCTGTTTTCCTTCAAGGTCCA
Tile_3_Fw_125	CTACACGACGCTCTTCCGATCTNNNGGATTGTTGCTTCCACTGAGAAGTCTAACATAATAAGAGG		Tile_3_Rev_125	GTGACTGGAGTTCAGACGTGTGCTCTTCCGATCTATTACAATCCCTGTTTTCCTTCAAGGTCCA
Tile_3_Fw_126	CTACACGACGCTCTTCCGATCTNNNNCAGGTGAAGCTTCCACTGAGAAGTCTAACATAATAAGAGG		Tile_3_Rev_126	GTGACTGGAGTTCAGACGTGTGCTCTTCCGATCTATTGAAGTCCCTGTTTTCCTTCAAGGTCCA
Tile_3_Fw_127	CTACACGACGCTCTTCCGATCTNGGAACATTGCTTCCACTGAGAAGTCTAACATAATAAGAGG		Tile_3_Rev_127	GTGACTGGAGTTCAGACGTGTGCTCTTCCGATCTATTGATTCCCCTGTTTTCCTTCAAGGTCCA
Tile_3_Fw_128	CTACACGACGCTCTTCCGATCTNNCAAGACTCGCTTCCACTGAGAAGTCTAACATAATAAGAGG		Tile_3_Rev_128	GTGACTGGAGTTCAGACGTGTGCTCTTCCGATCTTAACTAAGCCCTGTTTTCCTTCAAGGTCCA
Tile_3_Fw_129	CTACACGACGCTCTTCCGATCTNNNGTGCGGCGGCTTCCACTGAGAAGTCTAACATAATAAGAGG		Tile_3_Rev_129	GTGACTGGAGTTCAGACGTGTGCTCTTCCGATCTATTGACAACCCTGTTTTCCTTCAAGGTCCA
Tile_3_Fw_130	CTACACGACGCTCTTCCGATCTNNNNCAATCTTCGCTTCCACTGAGAAGTCTAACATAATAAGAGG		Tile_3_Rev_130	GTGACTGGAGTTCAGACGTGTGCTCTTCCGATCTATTGTGTTCCCTGTTTTCCTTCAAGGTCCA
Tile_3_Fw_131	CTACACGACGCTCTTCCGATCTNGTGCTCAGGCTTCCACTGAGAAGTCTAACATAATAAGAGG		Tile_3_Rev_131	GTGACTGGAGTTCAGACGTGTGCTCTTCCGATCTATTGCTGACCCTGTTTTCCTTCAAGGTCCA
Tile_3_Fw_132	CTACACGACGCTCTTCCGATCTNNCAACGCATGCTTCCACTGAGAAGTCTAACATAATAAGAGG		Tile_3_Rev_132	GTGACTGGAGTTCAGACGTGTGCTCTTCCGATCTTACATCCTCCCTGTTTTCCTTCAAGGTCCA
Tile_3_Fw_133	CTACACGACGCTCTTCCGATCTNNNGTGTAGGCGCTTCCACTGAGAAGTCTAACATAATAAGAGG		Tile_3_Rev_133	GTGACTGGAGTTCAGACGTGTGCTCTTCCGATCTATTCACGGCCCTGTTTTCCTTCAAGGTCCA
Tile_3_Fw_134	CTACACGACGCTCTTCCGATCTNNNNCAACTATAGCTTCCACTGAGAAGTCTAACATAATAAGAGG		Tile_3_Rev_134	GTGACTGGAGTTCAGACGTGTGCTCTTCCGATCTTAATTGACCCCTGTTTTCCTTCAAGGTCCA
Tile_3_Fw_135	CTACACGACGCTCTTCCGATCTNGCATTGCAGCTTCCACTGAGAAGTCTAACATAATAAGAGG		Tile_3_Rev_135	GTGACTGGAGTTCAGACGTGTGCTCTTCCGATCTATAGTCTGCCCTGTTTTCCTTCAAGGTCCA
Tile_3_Fw_136	CTACACGACGCTCTTCCGATCTNNCTTACATGGCTTCCACTGAGAAGTCTAACATAATAAGAGG		Tile_3_Rev_136	GTGACTGGAGTTCAGACGTGTGCTCTTCCGATCTTATAAGACCCCTGTTTTCCTTCAAGGTCCA
Tile_3_Fw_137	CTACACGACGCTCTTCCGATCTNNNGTGTATAGGCTTCCACTGAGAAGTCTAACATAATAAGAGG		Tile_3_Rev_137	GTGACTGGAGTTCAGACGTGTGCTCTTCCGATCTATTCTTACCCCTGTTTTCCTTCAAGGTCCA
Tile_3_Fw_138	CTACACGACGCTCTTCCGATCTNNNNAATCACTCGCTTCCACTGAGAAGTCTAACATAATAAGAGG		Tile_3_Rev_138	GTGACTGGAGTTCAGACGTGTGCTCTTCCGATCTTAAGAAGGCCCTGTTTTCCTTCAAGGTCCA
Tile_3_Fw_139	CTACACGACGCTCTTCCGATCTNCACTATCTGCTTCCACTGAGAAGTCTAACATAATAAGAGG		Tile_3_Rev_139	GTGACTGGAGTTCAGACGTGTGCTCTTCCGATCTATTCTCTACCCTGTTTTCCTTCAAGGTCCA
Tile_3_Fw_140	CTACACGACGCTCTTCCGATCTNNGTGATCTCGCTTCCACTGAGAAGTCTAACATAATAAGAGG		Tile_3_Rev_140	GTGACTGGAGTTCAGACGTGTGCTCTTCCGATCTATTCGATG
Tile_4_Fw_111	CTACACGACGCTCTTCCGATCTNAATAATAGGTTGGATGGAAAGTGAGTTCAGAGT		Tile_4_Rev_111	GTGACTGGAGTTCAGACGTGTGCTCTTCCGATCTATATCCTAACCTATTGGCAAATCTACCAATGGTTC
Tile_4_Fw_112	CTACACGACGCTCTTCCGATCTNNGTCGGATAGTTGGATGGAAAGTGAGTTCAGAGT		Tile_4_Rev_112	GTGACTGGAGTTCAGACGTGTGCTCTTCCGATCTGATAGGATACCTATTGGCAAATCTACCAATGGTTC
Tile_4_Fw_113	CTACACGACGCTCTTCCGATCTNNNCACATTGTGTTGGATGGAAAGTGAGTTCAGAGT		Tile_4_Rev_113	GTGACTGGAGTTCAGACGTGTGCTCTTCCGATCTATACTGCGACCTATTGGCAAATCTACCAATGGTTC
Tile_4_Fw_114	CTACACGACGCTCTTCCGATCTNNNNGGTTACAAGTTGGATGGAAAGTGAGTTCAGAGT		Tile_4_Rev_114	GTGACTGGAGTTCAGACGTGTGCTCTTCCGATCTTCTTCCGAACCTATTGGCAAATCTACCAATGGTTC
Tile_4_Fw_115	CTACACGACGCTCTTCCGATCTNCACGAATTGTTGGATGGAAAGTGAGTTCAGAGT		Tile_4_Rev_115	GTGACTGGAGTTCAGACGTGTGCTCTTCCGATCTATACCTATACCTATTGGCAAATCTACCAATGGTTC
Tile_4_Fw_116	CTACACGACGCTCTTCCGATCTNNGGTATGCAGTTGGATGGAAAGTGAGTTCAGAGT		Tile_4_Rev_116	GTGACTGGAGTTCAGACGTGTGCTCTTCCGATCTTCGTTATAACCTATTGGCAAATCTACCAATGGTTC
Tile_4_Fw_117	CTACACGACGCTCTTCCGATCTNNNCAGGACCTGTTGGATGGAAAGTGAGTTCAGAGT		Tile_4_Rev_117	GTGACTGGAGTTCAGACGTGTGCTCTTCCGATCTTAATTAGTACCTATTGGCAAATCTACCAATGGTTC
Tile_4_Fw_118	CTACACGACGCTCTTCCGATCTNNNNGGACTGGCGTTGGATGGAAAGTGAGTTCAGAGT		Tile_4_Rev_118	GTGACTGGAGTTCAGACGTGTGCTCTTCCGATCTATTATTCGACCTATTGGCAAATCTACCAATGGTTC
Tile_4_Fw_119	CTACACGACGCTCTTCCGATCTNCAGAGCGAGTTGGATGGAAAGTGAGTTCAGAGT		Tile_4_Rev_119	GTGACTGGAGTTCAGACGTGTGCTCTTCCGATCTTAATAATCACCTATTGGCAAATCTACCAATGGTTC
Tile_4_Fw_120	CTACACGACGCTCTTCCGATCTNNGGAGCTAGGTTGGATGGAAAGTGAGTTCAGAGT		Tile_4_Rev_120	GTGACTGGAGTTCAGACGTGTGCTCTTCCGATCTATTATCGCACCTATTGGCAAATCTACCAATGGTTC
Tile_4_Fw_121	CTACACGACGCTCTTCCGATCTNNNCAGCTTAGGTTGGATGGAAAGTGAGTTCAGAGT		Tile_4_Rev_121	GTGACTGGAGTTCAGACGTGTGCTCTTCCGATCTTAATATAGACCTATTGGCAAATCTACCAATGGTTC
Tile_4_Fw_122	CTACACGACGCTCTTCCGATCTNNNNCCGCCAACGTTGGATGGAAAGTGAGTTCAGAGT		Tile_4_Rev_122	GTGACTGGAGTTCAGACGTGTGCTCTTCCGATCTATTAGACAACCTATTGGCAAATCTACCAATGGTTC
Tile_4_Fw_123	CTACACGACGCTCTTCCGATCTNCCTATGCGGTTGGATGGAAAGTGAGTTCAGAGT		Tile_4_Rev_123	GTGACTGGAGTTCAGACGTGTGCTCTTCCGATCTATAGATCTACCTATTGGCAAATCTACCAATGGTTC
Tile_4_Fw_124	CTACACGACGCTCTTCCGATCTNNGGATCCGAGTTGGATGGAAAGTGAGTTCAGAGT		Tile_4_Rev_124	GTGACTGGAGTTCAGACGTGTGCTCTTCCGATCTTAGAGCTCACCTATTGGCAAATCTACCAATGGTTC
Tile_4_Fw_125	CTACACGACGCTCTTCCGATCTNNNGGATTGTTGTTGGATGGAAAGTGAGTTCAGAGT		Tile_4_Rev_125	GTGACTGGAGTTCAGACGTGTGCTCTTCCGATCTATTACAATACCTATTGGCAAATCTACCAATGGTTC
Tile_4_Fw_126	CTACACGACGCTCTTCCGATCTNNNNCAGGTGAAGTTGGATGGAAAGTGAGTTCAGAGT		Tile_4_Rev_126	GTGACTGGAGTTCAGACGTGTGCTCTTCCGATCTATTGAAGTACCTATTGGCAAATCTACCAATGGTTC
Tile_4_Fw_127	CTACACGACGCTCTTCCGATCTNGGAACATTGTTGGATGGAAAGTGAGTTCAGAGT		Tile_4_Rev_127	GTGACTGGAGTTCAGACGTGTGCTCTTCCGATCTATTGATTCACCTATTGGCAAATCTACCAATGGTTC
Tile_4_Fw_128	CTACACGACGCTCTTCCGATCTNNCAAGACTCGTTGGATGGAAAGTGAGTTCAGAGT		Tile_4_Rev_128	GTGACTGGAGTTCAGACGTGTGCTCTTCCGATCTTAACTAAGACCTATTGGCAAATCTACCAATGGTTC
Tile_4_Fw_129	CTACACGACGCTCTTCCGATCTNNNGTGCGGCGGTTGGATGGAAAGTGAGTTCAGAGT		Tile_4_Rev_129	GTGACTGGAGTTCAGACGTGTGCTCTTCCGATCTATTGACAAACCTATTGGCAAATCTACCAATGGTTC
Tile_4_Fw_130	CTACACGACGCTCTTCCGATCTNNNNCAATCTTCGTTGGATGGAAAGTGAGTTCAGAGT		Tile_4_Rev_130	GTGACTGGAGTTCAGACGTGTGCTCTTCCGATCTATTGTGTTACCTATTGGCAAATCTACCAATGGTTC
Tile_4_Fw_131	CTACACGACGCTCTTCCGATCTNGTGCTCAGGTTGGATGGAAAGTGAGTTCAGAGT		Tile_4_Rev_131	GTGACTGGAGTTCAGACGTGTGCTCTTCCGATCTATTGCTGAACCTATTGGCAAATCTACCAATGGTTC
Tile_4_Fw_132	CTACACGACGCTCTTCCGATCTNNCAACGCATGTTGGATGGAAAGTGAGTTCAGAGT		Tile_4_Rev_132	GTGACTGGAGTTCAGACGTGTGCTCTTCCGATCTTACATCCTACCTATTGGCAAATCTACCAATGGTTC
Tile_4_Fw_133	CTACACGACGCTCTTCCGATCTNNNGTGTAGGCGTTGGATGGAAAGTGAGTTCAGAGT		Tile_4_Rev_133	GTGACTGGAGTTCAGACGTGTGCTCTTCCGATCTATTCACGGACCTATTGGCAAATCTACCAATGGTTC
Tile_4_Fw_134	CTACACGACGCTCTTCCGATCTNNNNCAACTATAGTTGGATGGAAAGTGAGTTCAGAGT		Tile_4_Rev_134	GTGACTGGAGTTCAGACGTGTGCTCTTCCGATCTTAATTGACACCTATTGGCAAATCTACCAATGGTTC
Tile_4_Fw_135	CTACACGACGCTCTTCCGATCTNGCATTGCAGTTGGATGGAAAGTGAGTTCAGAGT		Tile_4_Rev_135	GTGACTGGAGTTCAGACGTGTGCTCTTCCGATCTATAGTCTGACCTATTGGCAAATCTACCAATGGTTC
Tile_4_Fw_136	CTACACGACGCTCTTCCGATCTNNCTTACATGGTTGGATGGAAAGTGAGTTCAGAGT		Tile_4_Rev_136	GTGACTGGAGTTCAGACGTGTGCTCTTCCGATCTTATAAGACACCTATTGGCAAATCTACCAATGGTTC
Tile_4_Fw_137	CTACACGACGCTCTTCCGATCTNNNGTGTATAGGTTGGATGGAAAGTGAGTTCAGAGT		Tile_4_Rev_137	GTGACTGGAGTTCAGACGTGTGCTCTTCCGATCTATTCTTACACCTATTGGCAAATCTACCAATGGTTC
Tile_4_Fw_138	CTACACGACGCTCTTCCGATCTNNNNAATCACTCGTTGGATGGAAAGTGAGTTCAGAGT		Tile_4_Rev_138	GTGACTGGAGTTCAGACGTGTGCTCTTCCGATCTTAAGAAGGACCTATTGGCAAATCTACCAATGGTTC
Tile_4_Fw_139	CTACACGACGCTCTTCCGATCTNCACTATCTGTTGGATGGAAAGTGAGTTCAGAGT		Tile_4_Rev_139	GTGACTGGAGTTCAGACGTGTGCTCTTCCGATCTATTCTCTAACCTATTGGCAAATCTACCAATGGTTC
Tile_4_Fw_140	CTACACGACGCTCTTCCGATCTNNGTGATCTCGTTGGATGGAAAGTGAGTTCAGAGT		Tile_4_Rev_140	GTGACTGGAGTTCAGACGTGTGCTCTTCCGATCTATTCGATGACCTATTGGCAAATCTACCAATGGTTC
Tile_5_Fw_111	CTACACGACGCTCTTCCGATCTNAATAATAGGCGTGATCTCCCTCAGGGTTT		Tile_5_Rev_111	GTGACTGGAGTTCAGACGTGTGCTCTTCCGATCTATATCCTACGTACACTTTGTTTCTGAGAGAGGGT
Tile_5_Fw_112	CTACACGACGCTCTTCCGATCTNNGTCGGATAGCGTGATCTCCCTCAGGGTTT		Tile_5_Rev_112	GTGACTGGAGTTCAGACGTGTGCTCTTCCGATCTGATAGGATCGTACACTTTGTTTCTGAGAGAGGGT
Tile_5_Fw_113	CTACACGACGCTCTTCCGATCTNNNCACATTGTGCGTGATCTCCCTCAGGGTTT		Tile_5_Rev_113	GTGACTGGAGTTCAGACGTGTGCTCTTCCGATCTATACTGCGCGTACACTTTGTTTCTGAGAGAGGGT
Tile_5_Fw_114	CTACACGACGCTCTTCCGATCTNNNNGGTTACAAGCGTGATCTCCCTCAGGGTTT		Tile_5_Rev_114	GTGACTGGAGTTCAGACGTGTGCTCTTCCGATCTTCTTCCGACGTACACTTTGTTTCTGAGAGAGGGT
Tile_5_Fw_115	CTACACGACGCTCTTCCGATCTNCACGAATTGCGTGATCTCCCTCAGGGTTT		Tile_5_Rev_115	GTGACTGGAGTTCAGACGTGTGCTCTTCCGATCTATACCTATCGTACACTTTGTTTCTGAGAGAGGGT
Tile_5_Fw_116	CTACACGACGCTCTTCCGATCTNNGGTATGCAGCGTGATCTCCCTCAGGGTTT		Tile_5_Rev_116	GTGACTGGAGTTCAGACGTGTGCTCTTCCGATCTTCGTTATACGTACACTTTGTTTCTGAGAGAGGGT
Tile_5_Fw_117	CTACACGACGCTCTTCCGATCTNNNCAGGACCTGCGTGATCTCCCTCAGGGTTT		Tile_5_Rev_117	GTGACTGGAGTTCAGACGTGTGCTCTTCCGATCTTAATTAGTCGTACACTTTGTTTCTGAGAGAGGGT
Tile_5_Fw_118	CTACACGACGCTCTTCCGATCTNNNNGGACTGGCGCGTGATCTCCCTCAGGGTTT		Tile_5_Rev_118	GTGACTGGAGTTCAGACGTGTGCTCTTCCGATCTATTATTCGCGTACACTTTGTTTCTGAGAGAGGGT
Tile_5_Fw_119	CTACACGACGCTCTTCCGATCTNCAGAGCGAGCGTGATCTCCCTCAGGGTTT		Tile_5_Rev_119	GTGACTGGAGTTCAGACGTGTGCTCTTCCGATCTTAATAATCCGTACACTTTGTTTCTGAGAGAGGGT
Tile_5_Fw_120	CTACACGACGCTCTTCCGATCTNNGGAGCTAGGCGTGATCTCCCTCAGGGTTT		Tile_5_Rev_120	GTGACTGGAGTTCAGACGTGTGCTCTTCCGATCTATTATCGCCGTACACTTTGTTTCTGAGAGAGGGT
Tile_5_Fw_121	CTACACGACGCTCTTCCGATCTNNNCAGCTTAGGCGTGATCTCCCTCAGGGTTT		Tile_5_Rev_121	GTGACTGGAGTTCAGACGTGTGCTCTTCCGATCTTAATATAGCGTACACTTTGTTTCTGAGAGAGGGT
Tile_5_Fw_122	CTACACGACGCTCTTCCGATCTNNNNCCGCCAACGCGTGATCTCCCTCAGGGTTT		Tile_5_Rev_122	GTGACTGGAGTTCAGACGTGTGCTCTTCCGATCTATTAGACACGTACACTTTGTTTCTGAGAGAGGGT
Tile_5_Fw_123	CTACACGACGCTCTTCCGATCTNCCTATGCGGCGTGATCTCCCTCAGGGTTT		Tile_5_Rev_123	GTGACTGGAGTTCAGACGTGTGCTCTTCCGATCTATAGATCTCGTACACTTTGTTTCTGAGAGAGGGT
Tile_5_Fw_124	CTACACGACGCTCTTCCGATCTNNGGATCCGAGCGTGATCTCCCTCAGGGTTT		Tile_5_Rev_124	GTGACTGGAGTTCAGACGTGTGCTCTTCCGATCTTAGAGCTCCGTACACTTTGTTTCTGAGAGAGGGT
Tile_5_Fw_125	CTACACGACGCTCTTCCGATCTNNNGGATTGTTGCGTGATCTCCCTCAGGGTTT		Tile_5_Rev_125	GTGACTGGAGTTCAGACGTGTGCTCTTCCGATCTATTACAATCGTACACTTTGTTTCTGAGAGAGGGT
Tile_5_Fw_126	CTACACGACGCTCTTCCGATCTNNNNCAGGTGAAGCGTGATCTCCCTCAGGGTTT		Tile_5_Rev_126	GTGACTGGAGTTCAGACGTGTGCTCTTCCGATCTATTGAAGTCGTACACTTTGTTTCTGAGAGAGGGT
Tile_5_Fw_127	CTACACGACGCTCTTCCGATCTNGGAACATTGCGTGATCTCCCTCAGGGTTT		Tile_5_Rev_127	GTGACTGGAGTTCAGACGTGTGCTCTTCCGATCTATTGATTCCGTACACTTTGTTTCTGAGAGAGGGT
Tile_5_Fw_128	CTACACGACGCTCTTCCGATCTNNCAAGACTCGCGTGATCTCCCTCAGGGTTT		Tile_5_Rev_128	GTGACTGGAGTTCAGACGTGTGCTCTTCCGATCTTAACTAAGCGTACACTTTGTTTCTGAGAGAGGGT
Tile_5_Fw_129	CTACACGACGCTCTTCCGATCTNNNGTGCGGCGGCGTGATCTCCCTCAGGGTTT		Tile_5_Rev_129	GTGACTGGAGTTCAGACGTGTGCTCTTCCGATCTATTGACAACGTACACTTTGTTTCTGAGAGAGGGT
Tile_5_Fw_130	CTACACGACGCTCTTCCGATCTNNNNCAATCTTCGCGTGATCTCCCTCAGGGTTT		Tile_5_Rev_130	GTGACTGGAGTTCAGACGTGTGCTCTTCCGATCTATTGTGTTCGTACACTTTGTTTCTGAGAGAGGGT
Tile_5_Fw_131	CTACACGACGCTCTTCCGATCTNGTGCTCAGGCGTGATCTCCCTCAGGGTTT		Tile_5_Rev_131	GTGACTGGAGTTCAGACGTGTGCTCTTCCGATCTATTGCTGACGTACACTTTGTTTCTGAGAGAGGGT
Tile_5_Fw_132	CTACACGACGCTCTTCCGATCTNNCAACGCATGCGTGATCTCCCTCAGGGTTT		Tile_5_Rev_132	GTGACTGGAGTTCAGACGTGTGCTCTTCCGATCTTACATCCTCGTACACTTTGTTTCTGAGAGAGGGT
Tile_5_Fw_133	CTACACGACGCTCTTCCGATCTNNNGTGTAGGCGCGTGATCTCCCTCAGGGTTT		Tile_5_Rev_133	GTGACTGGAGTTCAGACGTGTGCTCTTCCGATCTATTCACGGCGTACACTTTGTTTCTGAGAGAGGGT
Tile_5_Fw_134	CTACACGACGCTCTTCCGATCTNNNNCAACTATAGCGTGATCTCCCTCAGGGTTT		Tile_5_Rev_134	GTGACTGGAGTTCAGACGTGTGCTCTTCCGATCTTAATTGACCGTACACTTTGTTTCTGAGAGAGGGT
Tile_5_Fw_135	CTACACGACGCTCTTCCGATCTNGCATTGCAGCGTGATCTCCCTCAGGGTTT		Tile_5_Rev_135	GTGACTGGAGTTCAGACGTGTGCTCTTCCGATCTATAGTCTGCGTACACTTTGTTTCTGAGAGAGGGT
Tile_5_Fw_136	CTACACGACGCTCTTCCGATCTNNCTTACATGGCGTGATCTCCCTCAGGGTTT		Tile_5_Rev_136	GTGACTGGAGTTCAGACGTGTGCTCTTCCGATCTTATAAGACCGTACACTTTGTTTCTGAGAGAGGGT
Tile_5_Fw_137	CTACACGACGCTCTTCCGATCTNNNGTGTATAGGCGTGATCTCCCTCAGGGTTT		Tile_5_Rev_137	GTGACTGGAGTTCAGACGTGTGCTCTTCCGATCTATTCTTACCGTACACTTTGTTTCTGAGAGAGGGT
Tile_5_Fw_138	CTACACGACGCTCTTCCGATCTNNNNAATCACTCGCGTGATCTCCCTCAGGGTTT		Tile_5_Rev_138	GTGACTGGAGTTCAGACGTGTGCTCTTCCGATCTTAAGAAGGCGTACACTTTGTTTCTGAGAGAGGGT
Tile_5_Fw_139	CTACACGACGCTCTTCCGATCTNCACTATCTGCGTGATCTCCCTCAGGGTTT		Tile_5_Rev_139	GTGACTGGAGTTCAGACGTGTGCTCTTCCGATCTATTCTCTACGTACACTTTGTTTCTGAGAGAGGGT
Tile_5_Fw_140	CTACACGACGCTCTTCCGATCTNNGTGATCTCGCGTGATCTCCCTCAGGGTTT		Tile_5_Rev_140	GTGACTGGAGTTCAGACGTGTGCTCTTCCGATCTATTCGATGCGTACACTTTGTTTCTGAGAGAGGGT
Tile_6_Fw_111	CTACACGACGCTCTTCCGATCTNAATAATAGCAGATGCTGTAGACTGTGCACTT		Tile_6_Rev_111	GTGACTGGAGTTCAGACGTGTGCTCTTCCGATCTATATCCTACACTTAAAAGTGGAAAATGATGCGGAA
Tile_6_Fw_112	CTACACGACGCTCTTCCGATCTNNGTCGGATACAGATGCTGTAGACTGTGCACTT		Tile_6_Rev_112	GTGACTGGAGTTCAGACGTGTGCTCTTCCGATCTGATAGGATCACTTAAAAGTGGAAAATGATGCGGAA
Tile_6_Fw_113	CTACACGACGCTCTTCCGATCTNNNCACATTGTCAGATGCTGTAGACTGTGCACTT		Tile_6_Rev_113	GTGACTGGAGTTCAGACGTGTGCTCTTCCGATCTATACTGCGCACTTAAAAGTGGAAAATGATGCGGAA
Tile_6_Fw_114	CTACACGACGCTCTTCCGATCTNNNNGGTTACAACAGATGCTGTAGACTGTGCACTT		Tile_6_Rev_114	GTGACTGGAGTTCAGACGTGTGCTCTTCCGATCTTCTTCCGACACTTAAAAGTGGAAAATGATGCGGAA
Tile_6_Fw_115	CTACACGACGCTCTTCCGATCTNCACGAATTCAGATGCTGTAGACTGTGCACTT		Tile_6_Rev_115	GTGACTGGAGTTCAGACGTGTGCTCTTCCGATCTATACCTATCACTTAAAAGTGGAAAATGATGCGGAA
Tile_6_Fw_116	CTACACGACGCTCTTCCGATCTNNGGTATGCACAGATGCTGTAGACTGTGCACTT		Tile_6_Rev_116	GTGACTGGAGTTCAGACGTGTGCTCTTCCGATCTTCGTTATACACTTAAAAGTGGAAAATGATGCGGAA
Tile_6_Fw_117	CTACACGACGCTCTTCCGATCTNNNCAGGACCTCAGATGCTGTAGACTGTGCACTT		Tile_6_Rev_117	GTGACTGGAGTTCAGACGTGTGCTCTTCCGATCTTAATTAGTCACTTAAAAGTGGAAAATGATGCGGAA
Tile_6_Fw_118	CTACACGACGCTCTTCCGATCTNNNNGGACTGGCCAGATGCTGTAGACTGTGCACTT		Tile_6_Rev_118	GTGACTGGAGTTCAGACGTGTGCTCTTCCGATCTATTATTCGCACTTAAAAGTGGAAAATGATGCGGAA
Tile_6_Fw_119	CTACACGACGCTCTTCCGATCTNCAGAGCGACAGATGCTGTAGACTGTGCACTT		Tile_6_Rev_119	GTGACTGGAGTTCAGACGTGTGCTCTTCCGATCTTAATAATCCACTTAAAAGTGGAAAATGATGCGGAA
Tile_6_Fw_120	CTACACGACGCTCTTCCGATCTNNGGAGCTAGCAGATGCTGTAGACTGTGCACTT		Tile_6_Rev_120	GTGACTGGAGTTCAGACGTGTGCTCTTCCGATCTATTATCGCCACTTAAAAGTGGAAAATGATGCGGAA
Tile_6_Fw_121	CTACACGACGCTCTTCCGATCTNNNCAGCTTAGCAGATGCTGTAGACTGTGCACTT		Tile_6_Rev_121	GTGACTGGAGTTCAGACGTGTGCTCTTCCGATCTTAATATAGCACTTAAAAGTGGAAAATGATGCGGAA
Tile_6_Fw_122	CTACACGACGCTCTTCCGATCTNNNNCCGCCAACCAGATGCTGTAGACTGTGCACTT		Tile_6_Rev_122	GTGACTGGAGTTCAGACGTGTGCTCTTCCGATCTATTAGACACACTTAAAAGTGGAAAATGATGCGGAA
Tile_6_Fw_123	CTACACGACGCTCTTCCGATCTNCCTATGCGCAGATGCTGTAGACTGTGCACTT		Tile_6_Rev_123	GTGACTGGAGTTCAGACGTGTGCTCTTCCGATCTATAGATCTCACTTAAAAGTGGAAAATGATGCGGAA
Tile_6_Fw_124	CTACACGACGCTCTTCCGATCTNNGGATCCGACAGATGCTGTAGACTGTGCACTT		Tile_6_Rev_124	GTGACTGGAGTTCAGACGTGTGCTCTTCCGATCTTAGAGCTCCACTTAAAAGTGGAAAATGATGCGGAA
Tile_6_Fw_125	CTACACGACGCTCTTCCGATCTNNNGGATTGTTCAGATGCTGTAGACTGTGCACTT		Tile_6_Rev_125	GTGACTGGAGTTCAGACGTGTGCTCTTCCGATCTATTACAATCACTTAAAAGTGGAAAATGATGCGGAA
Tile_6_Fw_126	CTACACGACGCTCTTCCGATCTNNNNCAGGTGAACAGATGCTGTAGACTGTGCACTT		Tile_6_Rev_126	GTGACTGGAGTTCAGACGTGTGCTCTTCCGATCTATTGAAGTCACTTAAAAGTGGAAAATGATGCGGAA
Tile_6_Fw_127	CTACACGACGCTCTTCCGATCTNGGAACATTCAGATGCTGTAGACTGTGCACTT		Tile_6_Rev_127	GTGACTGGAGTTCAGACGTGTGCTCTTCCGATCTATTGATTCCACTTAAAAGTGGAAAATGATGCGGAA
Tile_6_Fw_128	CTACACGACGCTCTTCCGATCTNNCAAGACTCCAGATGCTGTAGACTGTGCACTT		Tile_6_Rev_128	GTGACTGGAGTTCAGACGTGTGCTCTTCCGATCTTAACTAAGCACTTAAAAGTGGAAAATGATGCGGAA
Tile_6_Fw_129	CTACACGACGCTCTTCCGATCTNNNGTGCGGCGCAGATGCTGTAGACTGTGCACTT		Tile_6_Rev_129	GTGACTGGAGTTCAGACGTGTGCTCTTCCGATCTATTGACAACACTTAAAAGTGGAAAATGATGCGGAA
Tile_6_Fw_130	CTACACGACGCTCTTCCGATCTNNNNCAATCTTCCAGATGCTGTAGACTGTGCACTT		Tile_6_Rev_130	GTGACTGGAGTTCAGACGTGTGCTCTTCCGATCTATTGTGTTCACTTAAAAGTGGAAAATGATGCGGAA
Tile_6_Fw_131	CTACACGACGCTCTTCCGATCTNGTGCTCAGCAGATGCTGTAGACTGTGCACTT		Tile_6_Rev_131	GTGACTGGAGTTCAGACGTGTGCTCTTCCGATCTATTGCTGACACTTAAAAGTGGAAAATGATGCGGAA
Tile_6_Fw_132	CTACACGACGCTCTTCCGATCTNNCAACGCATCAGATGCTGTAGACTGTGCACTT		Tile_6_Rev_132	GTGACTGGAGTTCAGACGTGTGCTCTTCCGATCTTACATCCTCACTTAAAAGTGGAAAATGATGCGGAA
Tile_6_Fw_133	CTACACGACGCTCTTCCGATCTNNNGTGTAGGCCAGATGCTGTAGACTGTGCACTT		Tile_6_Rev_133	GTGACTGGAGTTCAGACGTGTGCTCTTCCGATCTATTCACGGCACTTAAAAGTGGAAAATGATGCGGAA
Tile_6_Fw_134	CTACACGACGCTCTTCCGATCTNNNNCAACTATACAGATGCTGTAGACTGTGCACTT		Tile_6_Rev_134	GTGACTGGAGTTCAGACGTGTGCTCTTCCGATCTTAATTGACCACTTAAAAGTGGAAAATGATGCGGAA
Tile_6_Fw_135	CTACACGACGCTCTTCCGATCTNGCATTGCACAGATGCTGTAGACTGTGCACTT		Tile_6_Rev_135	GTGACTGGAGTTCAGACGTGTGCTCTTCCGATCTATAGTCTGCACTTAAAAGTGGAAAATGATGCGGAA
Tile_6_Fw_136	CTACACGACGCTCTTCCGATCTNNCTTACATGCAGATGCTGTAGACTGTGCACTT		Tile_6_Rev_136	GTGACTGGAGTTCAGACGTGTGCTCTTCCGATCTTATAAGACCACTTAAAAGTGGAAAATGATGCGGAA
Tile_6_Fw_137	CTACACGACGCTCTTCCGATCTNNNGTGTATAGCAGATGCTGTAGACTGTGCACTT		Tile_6_Rev_137	GTGACTGGAGTTCAGACGTGTGCTCTTCCGATCTATTCTTACCACTTAAAAGTGGAAAATGATGCGGAA
Tile_6_Fw_138	CTACACGACGCTCTTCCGATCTNNNNAATCACTCCAGATGCTGTAGACTGTGCACTT		Tile_6_Rev_138	GTGACTGGAGTTCAGACGTGTGCTCTTCCGATCTTAAGAAGGCACTTAAAAGTGGAAAATGATGCGGAA
Tile_6_Fw_139	CTACACGACGCTCTTCCGATCTNCACTATCTCAGATGCTGTAGACTGTGCACTT		Tile_6_Rev_139	GTGACTGGAGTTCAGACGTGTGCTCTTCCGATCTATTCTCTACACTTAAAAGTGGAAAATGATGCGGAA
Tile_6_Fw_140	CTACACGACGCTCTTCCGATCTNNGTGATCTCCAGATGCTGTAGACTGTGCACTT		Tile_6_Rev_140	GTGACTGGAGTTCAGACGTGTGCTCTTCCGATCTATTCGATGCACTTAAAAGTGGAAAATGATGCGGAA
Tile_7_Fw_111	CTACACGACGCTCTTCCGATCTNAATAATAGGGAAGAGAATCAGCAACTGTGTTGC		Tile_7new_Rev_111	GTGACTGGAGTTCAGACGTGTGCTCTTCCGATCTATATCCTACACCAACCTTAGAATCAAGATTGTTAGAATTCC
Tile_7_Fw_112	CTACACGACGCTCTTCCGATCTNNGTCGGATAGGAAGAGAATCAGCAACTGTGTTGC		Tile_7new_Rev_112	GTGACTGGAGTTCAGACGTGTGCTCTTCCGATCTGATAGGATCACCAACCTTAGAATCAAGATTGTTAGAATTCC
Tile_7_Fw_113	CTACACGACGCTCTTCCGATCTNNNCACATTGTGGAAGAGAATCAGCAACTGTGTTGC		Tile_7new_Rev_113	GTGACTGGAGTTCAGACGTGTGCTCTTCCGATCTATACTGCGCACCAACCTTAGAATCAAGATTGTTAGAATTCC
Tile_7_Fw_114	CTACACGACGCTCTTCCGATCTNNNNGGTTACAAGGAAGAGAATCAGCAACTGTGTTGC		Tile_7new_Rev_114	GTGACTGGAGTTCAGACGTGTGCTCTTCCGATCTTCTTCCGACACCAACCTTAGAATCAAGATTGTTAGAATTCC
Tile_7_Fw_115	CTACACGACGCTCTTCCGATCTNCACGAATTGGAAGAGAATCAGCAACTGTGTTGC		Tile_7new_Rev_115	GTGACTGGAGTTCAGACGTGTGCTCTTCCGATCTATACCTATCACCAACCTTAGAATCAAGATTGTTAGAATTCC
Tile_7_Fw_116	CTACACGACGCTCTTCCGATCTNNGGTATGCAGGAAGAGAATCAGCAACTGTGTTGC		Tile_7new_Rev_116	GTGACTGGAGTTCAGACGTGTGCTCTTCCGATCTTCGTTATACACCAACCTTAGAATCAAGATTGTTAGAATTCC
Tile_7_Fw_117	CTACACGACGCTCTTCCGATCTNNNCAGGACCTGGAAGAGAATCAGCAACTGTGTTGC		Tile_7new_Rev_117	GTGACTGGAGTTCAGACGTGTGCTCTTCCGATCTTAATTAGTCACCAACCTTAGAATCAAGATTGTTAGAATTCC
Tile_7_Fw_118	CTACACGACGCTCTTCCGATCTNNNNGGACTGGCGGAAGAGAATCAGCAACTGTGTTGC		Tile_7new_Rev_118	GTGACTGGAGTTCAGACGTGTGCTCTTCCGATCTATTATTCGCACCAACCTTAGAATCAAGATTGTTAGAATTCC
Tile_7_Fw_119	CTACACGACGCTCTTCCGATCTNCAGAGCGAGGAAGAGAATCAGCAACTGTGTTGC		Tile_7new_Rev_119	GTGACTGGAGTTCAGACGTGTGCTCTTCCGATCTTAATAATCCACCAACCTTAGAATCAAGATTGTTAGAATTCC
Tile_7_Fw_120	CTACACGACGCTCTTCCGATCTNNGGAGCTAGGGAAGAGAATCAGCAACTGTGTTGC		Tile_7new_Rev_120	GTGACTGGAGTTCAGACGTGTGCTCTTCCGATCTATTATCGCCACCAACCTTAGAATCAAGATTGTTAGAATTCC
Tile_7_Fw_121	CTACACGACGCTCTTCCGATCTNNNCAGCTTAGGGAAGAGAATCAGCAACTGTGTTGC		Tile_7new_Rev_121	GTGACTGGAGTTCAGACGTGTGCTCTTCCGATCTTAATATAGCACCAACCTTAGAATCAAGATTGTTAGAATTCC
Tile_7_Fw_122	CTACACGACGCTCTTCCGATCTNNNNCCGCCAACGGAAGAGAATCAGCAACTGTGTTGC		Tile_7new_Rev_122	GTGACTGGAGTTCAGACGTGTGCTCTTCCGATCTATTAGACACACCAACCTTAGAATCAAGATTGTTAGAATTCC
Tile_7_Fw_123	CTACACGACGCTCTTCCGATCTNCCTATGCGGGAAGAGAATCAGCAACTGTGTTGC		Tile_7new_Rev_123	GTGACTGGAGTTCAGACGTGTGCTCTTCCGATCTATAGATCTCACCAACCTTAGAATCAAGATTGTTAGAATTCC
Tile_7_Fw_124	CTACACGACGCTCTTCCGATCTNNGGATCCGAGGAAGAGAATCAGCAACTGTGTTGC		Tile_7new_Rev_124	GTGACTGGAGTTCAGACGTGTGCTCTTCCGATCTTAGAGCTCCACCAACCTTAGAATCAAGATTGTTAGAATTCC
Tile_7_Fw_125	CTACACGACGCTCTTCCGATCTNNNGGATTGTTGGAAGAGAATCAGCAACTGTGTTGC		Tile_7new_Rev_125	GTGACTGGAGTTCAGACGTGTGCTCTTCCGATCTATTACAATCACCAACCTTAGAATCAAGATTGTTAGAATTCC
Tile_7_Fw_126	CTACACGACGCTCTTCCGATCTNNNNCAGGTGAAGGAAGAGAATCAGCAACTGTGTTGC		Tile_7new_Rev_126	GTGACTGGAGTTCAGACGTGTGCTCTTCCGATCTATTGAAGTCACCAACCTTAGAATCAAGATTGTTAGAATTCC
Tile_7_Fw_127	CTACACGACGCTCTTCCGATCTNGGAACATTGGAAGAGAATCAGCAACTGTGTTGC		Tile_7new_Rev_127	GTGACTGGAGTTCAGACGTGTGCTCTTCCGATCTATTGATTCCACCAACCTTAGAATCAAGATTGTTAGAATTCC
Tile_7_Fw_128	CTACACGACGCTCTTCCGATCTNNCAAGACTCGGAAGAGAATCAGCAACTGTGTTGC		Tile_7new_Rev_128	GTGACTGGAGTTCAGACGTGTGCTCTTCCGATCTTAACTAAGCACCAACCTTAGAATCAAGATTGTTAGAATTCC
Tile_7_Fw_129	CTACACGACGCTCTTCCGATCTNNNGTGCGGCGGGAAGAGAATCAGCAACTGTGTTGC		Tile_7new_Rev_129	GTGACTGGAGTTCAGACGTGTGCTCTTCCGATCTATTGACAACACCAACCTTAGAATCAAGATTGTTAGAATTCC
Tile_7_Fw_130	CTACACGACGCTCTTCCGATCTNNNNCAATCTTCGGAAGAGAATCAGCAACTGTGTTGC		Tile_7new_Rev_130	GTGACTGGAGTTCAGACGTGTGCTCTTCCGATCTATTGTGTTCACCAACCTTAGAATCAAGATTGTTAGAATTCC
Tile_7_Fw_131	CTACACGACGCTCTTCCGATCTNGTGCTCAGGGAAGAGAATCAGCAACTGTGTTGC		Tile_7new_Rev_131	GTGACTGGAGTTCAGACGTGTGCTCTTCCGATCTATTGCTGACACCAACCTTAGAATCAAGATTGTTAGAATTCC
Tile_7_Fw_132	CTACACGACGCTCTTCCGATCTNNCAACGCATGGAAGAGAATCAGCAACTGTGTTGC		Tile_7new_Rev_132	GTGACTGGAGTTCAGACGTGTGCTCTTCCGATCTTACATCCTCACCAACCTTAGAATCAAGATTGTTAGAATTCC
Tile_7_Fw_133	CTACACGACGCTCTTCCGATCTNNNGTGTAGGCGGAAGAGAATCAGCAACTGTGTTGC		Tile_7new_Rev_133	GTGACTGGAGTTCAGACGTGTGCTCTTCCGATCTATTCACGGCACCAACCTTAGAATCAAGATTGTTAGAATTCC
Tile_7_Fw_134	CTACACGACGCTCTTCCGATCTNNNNCAACTATAGGAAGAGAATCAGCAACTGTGTTGC		Tile_7new_Rev_134	GTGACTGGAGTTCAGACGTGTGCTCTTCCGATCTTAATTGACCACCAACCTTAGAATCAAGATTGTTAGAATTCC
Tile_7_Fw_135	CTACACGACGCTCTTCCGATCTNGCATTGCAGGAAGAGAATCAGCAACTGTGTTGC		Tile_7new_Rev_135	GTGACTGGAGTTCAGACGTGTGCTCTTCCGATCTATAGTCTGCACCAACCTTAGAATCAAGATTGTTAGAATTCC
Tile_7_Fw_136	CTACACGACGCTCTTCCGATCTNNCTTACATGGGAAGAGAATCAGCAACTGTGTTGC		Tile_7new_Rev_136	GTGACTGGAGTTCAGACGTGTGCTCTTCCGATCTTATAAGACCACCAACCTTAGAATCAAGATTGTTAGAATTCC
Tile_7_Fw_137	CTACACGACGCTCTTCCGATCTNNNGTGTATAGGGAAGAGAATCAGCAACTGTGTTGC		Tile_7new_Rev_137	GTGACTGGAGTTCAGACGTGTGCTCTTCCGATCTATTCTTACCACCAACCTTAGAATCAAGATTGTTAGAATTCC
Tile_7_Fw_138	CTACACGACGCTCTTCCGATCTNNNNAATCACTCGGAAGAGAATCAGCAACTGTGTTGC		Tile_7new_Rev_138	GTGACTGGAGTTCAGACGTGTGCTCTTCCGATCTTAAGAAGGCACCAACCTTAGAATCAAGATTGTTAGAATTCC
Tile_7_Fw_139	CTACACGACGCTCTTCCGATCTNCACTATCTGGAAGAGAATCAGCAACTGTGTTGC		Tile_7new_Rev_139	GTGACTGGAGTTCAGACGTGTGCTCTTCCGATCTATTCTCTACACCAACCTTAGAATCAAGATTGTTAGAATTCC
Tile_7_Fw_140	CTACACGACGCTCTTCCGATCTNNGTGATCTCGGAAGAGAATCAGCAACTGTGTTGC		Tile_7new_Rev_140	GTGACTGGAGTTCAGACGTGTGCTCTTCCGATCTATTCGATGCACCAACCTTAGAATCAAGATTGTTAGAATTCC
Tile_8_Fw_111	CTACACGACGCTCTTCCGATCTNAATAATAGCCAGATGATTTTACAGGCTGCGT		Tile_8new_Rev_111	GTGACTGGAGTTCAGACGTGTGCTCTTCCGATCTATATCCTAGTACTACTACTCTGTATGGTTGGTAACCAAC
Tile_8_Fw_112	CTACACGACGCTCTTCCGATCTNNGTCGGATACCAGATGATTTTACAGGCTGCGT		Tile_8new_Rev_112	GTGACTGGAGTTCAGACGTGTGCTCTTCCGATCTGATAGGATGTACTACTACTCTGTATGGTTGGTAACCAAC
Tile_8_Fw_113	CTACACGACGCTCTTCCGATCTNNNCACATTGTCCAGATGATTTTACAGGCTGCGT		Tile_8new_Rev_113	GTGACTGGAGTTCAGACGTGTGCTCTTCCGATCTATACTGCGGTACTACTACTCTGTATGGTTGGTAACCAAC
Tile_8_Fw_114	CTACACGACGCTCTTCCGATCTNNNNGGTTACAACCAGATGATTTTACAGGCTGCGT		Tile_8new_Rev_114	GTGACTGGAGTTCAGACGTGTGCTCTTCCGATCTTCTTCCGAGTACTACTACTCTGTATGGTTGGTAACCAAC
Tile_8_Fw_115	CTACACGACGCTCTTCCGATCTNCACGAATTCCAGATGATTTTACAGGCTGCGT		Tile_8new_Rev_115	GTGACTGGAGTTCAGACGTGTGCTCTTCCGATCTATACCTATGTACTACTACTCTGTATGGTTGGTAACCAAC
Tile_8_Fw_116	CTACACGACGCTCTTCCGATCTNNGGTATGCACCAGATGATTTTACAGGCTGCGT		Tile_8new_Rev_116	GTGACTGGAGTTCAGACGTGTGCTCTTCCGATCTTCGTTATAGTACTACTACTCTGTATGGTTGGTAACCAAC
Tile_8_Fw_117	CTACACGACGCTCTTCCGATCTNNNCAGGACCTCCAGATGATTTTACAGGCTGCGT		Tile_8new_Rev_117	GTGACTGGAGTTCAGACGTGTGCTCTTCCGATCTTAATTAGTGTACTACTACTCTGTATGGTTGGTAACCAAC
Tile_8_Fw_118	CTACACGACGCTCTTCCGATCTNNNNGGACTGGCCCAGATGATTTTACAGGCTGCGT		Tile_8new_Rev_118	GTGACTGGAGTTCAGACGTGTGCTCTTCCGATCTATTATTCGGTACTACTACTCTGTATGGTTGGTAACCAAC
Tile_8_Fw_119	CTACACGACGCTCTTCCGATCTNCAGAGCGACCAGATGATTTTACAGGCTGCGT		Tile_8new_Rev_119	GTGACTGGAGTTCAGACGTGTGCTCTTCCGATCTTAATAATCGTACTACTACTCTGTATGGTTGGTAACCAAC
Tile_8_Fw_120	CTACACGACGCTCTTCCGATCTNNGGAGCTAGCCAGATGATTTTACAGGCTGCGT		Tile_8new_Rev_120	GTGACTGGAGTTCAGACGTGTGCTCTTCCGATCTATTATCGCGTACTACTACTCTGTATGGTTGGTAACCAAC
Tile_8_Fw_121	CTACACGACGCTCTTCCGATCTNNNCAGCTTAGCCAGATGATTTTACAGGCTGCGT		Tile_8new_Rev_121	GTGACTGGAGTTCAGACGTGTGCTCTTCCGATCTTAATATAGGTACTACTACTCTGTATGGTTGGTAACCAAC
Tile_8_Fw_122	CTACACGACGCTCTTCCGATCTNNNNCCGCCAACCCAGATGATTTTACAGGCTGCGT		Tile_8new_Rev_122	GTGACTGGAGTTCAGACGTGTGCTCTTCCGATCTATTAGACAGTACTACTACTCTGTATGGTTGGTAACCAAC
Tile_8_Fw_123	CTACACGACGCTCTTCCGATCTNCCTATGCGCCAGATGATTTTACAGGCTGCGT		Tile_8new_Rev_123	GTGACTGGAGTTCAGACGTGTGCTCTTCCGATCTATAGATCTGTACTACTACTCTGTATGGTTGGTAACCAAC
Tile_8_Fw_124	CTACACGACGCTCTTCCGATCTNNGGATCCGACCAGATGATTTTACAGGCTGCGT		Tile_8new_Rev_124	GTGACTGGAGTTCAGACGTGTGCTCTTCCGATCTTAGAGCTCGTACTACTACTCTGTATGGTTGGTAACCAAC
Tile_8_Fw_125	CTACACGACGCTCTTCCGATCTNNNGGATTGTTCCAGATGATTTTACAGGCTGCGT		Tile_8new_Rev_125	GTGACTGGAGTTCAGACGTGTGCTCTTCCGATCTATTACAATGTACTACTACTCTGTATGGTTGGTAACCAAC
Tile_8_Fw_126	CTACACGACGCTCTTCCGATCTNNNNCAGGTGAACCAGATGATTTTACAGGCTGCGT		Tile_8new_Rev_126	GTGACTGGAGTTCAGACGTGTGCTCTTCCGATCTATTGAAGTGTACTACTACTCTGTATGGTTGGTAACCAAC
Tile_8_Fw_127	CTACACGACGCTCTTCCGATCTNGGAACATTCCAGATGATTTTACAGGCTGCGT		Tile_8new_Rev_127	GTGACTGGAGTTCAGACGTGTGCTCTTCCGATCTATTGATTCGTACTACTACTCTGTATGGTTGGTAACCAAC
Tile_8_Fw_128	CTACACGACGCTCTTCCGATCTNNCAAGACTCCCAGATGATTTTACAGGCTGCGT		Tile_8new_Rev_128	GTGACTGGAGTTCAGACGTGTGCTCTTCCGATCTTAACTAAGGTACTACTACTCTGTATGGTTGGTAACCAAC
Tile_8_Fw_129	CTACACGACGCTCTTCCGATCTNNNGTGCGGCGCCAGATGATTTTACAGGCTGCGT		Tile_8new_Rev_129	GTGACTGGAGTTCAGACGTGTGCTCTTCCGATCTATTGACAAGTACTACTACTCTGTATGGTTGGTAACCAAC
Tile_8_Fw_130	CTACACGACGCTCTTCCGATCTNNNNCAATCTTCCCAGATGATTTTACAGGCTGCGT		Tile_8new_Rev_130	GTGACTGGAGTTCAGACGTGTGCTCTTCCGATCTATTGTGTTGTACTACTACTCTGTATGGTTGGTAACCAAC
Tile_8_Fw_131	CTACACGACGCTCTTCCGATCTNGTGCTCAGCCAGATGATTTTACAGGCTGCGT		Tile_8new_Rev_131	GTGACTGGAGTTCAGACGTGTGCTCTTCCGATCTATTGCTGAGTACTACTACTCTGTATGGTTGGTAACCAAC
Tile_8_Fw_132	CTACACGACGCTCTTCCGATCTNNCAACGCATCCAGATGATTTTACAGGCTGCGT		Tile_8new_Rev_132	GTGACTGGAGTTCAGACGTGTGCTCTTCCGATCTTACATCCTGTACTACTACTCTGTATGGTTGGTAACCAAC
Tile_8_Fw_133	CTACACGACGCTCTTCCGATCTNNNGTGTAGGCCCAGATGATTTTACAGGCTGCGT		Tile_8new_Rev_133	GTGACTGGAGTTCAGACGTGTGCTCTTCCGATCTATTCACGGGTACTACTACTCTGTATGGTTGGTAACCAAC
Tile_8_Fw_134	CTACACGACGCTCTTCCGATCTNNNNCAACTATACCAGATGATTTTACAGGCTGCGT		Tile_8new_Rev_134	GTGACTGGAGTTCAGACGTGTGCTCTTCCGATCTTAATTGACGTACTACTACTCTGTATGGTTGGTAACCAAC
Tile_8_Fw_135	CTACACGACGCTCTTCCGATCTNGCATTGCACCAGATGATTTTACAGGCTGCGT		Tile_8new_Rev_135	GTGACTGGAGTTCAGACGTGTGCTCTTCCGATCTATAGTCTGGTACTACTACTCTGTATGGTTGGTAACCAAC
Tile_8_Fw_136	CTACACGACGCTCTTCCGATCTNNCTTACATGCCAGATGATTTTACAGGCTGCGT		Tile_8new_Rev_136	GTGACTGGAGTTCAGACGTGTGCTCTTCCGATCTTATAAGACGTACTACTACTCTGTATGGTTGGTAACCAAC
Tile_8_Fw_137	CTACACGACGCTCTTCCGATCTNNNGTGTATAGCCAGATGATTTTACAGGCTGCGT		Tile_8new_Rev_137	GTGACTGGAGTTCAGACGTGTGCTCTTCCGATCTATTCTTACGTACTACTACTCTGTATGGTTGGTAACCAAC
Tile_8_Fw_138	CTACACGACGCTCTTCCGATCTNNNNAATCACTCCCAGATGATTTTACAGGCTGCGT		Tile_8new_Rev_138	GTGACTGGAGTTCAGACGTGTGCTCTTCCGATCTTAAGAAGGGTACTACTACTCTGTATGGTTGGTAACCAAC
Tile_8_Fw_139	CTACACGACGCTCTTCCGATCTNCACTATCTCCAGATGATTTTACAGGCTGCGT		Tile_8new_Rev_139	GTGACTGGAGTTCAGACGTGTGCTCTTCCGATCTATTCTCTAGTACTACTACTCTGTATGGTTGGTAACCAAC
Tile_8_Fw_140	CTACACGACGCTCTTCCGATCTNNGTGATCTCCCAGATGATTTTACAGGCTGCGT		Tile_8new_Rev_140	GTGACTGGAGTTCAGACGTGTGCTCTTCCGATCTATTCGATGGTACTACTACTCTGTATGGTTGGTAACCAAC
Tile_9_Fw_111	CTACACGACGCTCTTCCGATCTNAATAATAGGTCTAATCTCAAACCTTTTGAGAGAGAT		Tile_9_Rev_111	GTGACTGGAGTTCAGACGTGTGCTCTTCCGATCTATATCCTAGAACACCTGTGCCTGTTAAACCAT
Tile_9_Fw_112	CTACACGACGCTCTTCCGATCTNNGTCGGATAGTCTAATCTCAAACCTTTTGAGAGAGAT		Tile_9_Rev_112	GTGACTGGAGTTCAGACGTGTGCTCTTCCGATCTGATAGGATGAACACCTGTGCCTGTTAAACCAT
Tile_9_Fw_113	CTACACGACGCTCTTCCGATCTNNNCACATTGTGTCTAATCTCAAACCTTTTGAGAGAGAT		Tile_9_Rev_113	GTGACTGGAGTTCAGACGTGTGCTCTTCCGATCTATACTGCGGAACACCTGTGCCTGTTAAACCAT
Tile_9_Fw_114	CTACACGACGCTCTTCCGATCTNNNNGGTTACAAGTCTAATCTCAAACCTTTTGAGAGAGAT		Tile_9_Rev_114	GTGACTGGAGTTCAGACGTGTGCTCTTCCGATCTTCTTCCGAGAACACCTGTGCCTGTTAAACCAT
Tile_9_Fw_115	CTACACGACGCTCTTCCGATCTNCACGAATTGTCTAATCTCAAACCTTTTGAGAGAGAT		Tile_9_Rev_115	GTGACTGGAGTTCAGACGTGTGCTCTTCCGATCTATACCTATGAACACCTGTGCCTGTTAAACCAT
Tile_9_Fw_116	CTACACGACGCTCTTCCGATCTNNGGTATGCAGTCTAATCTCAAACCTTTTGAGAGAGAT		Tile_9_Rev_116	GTGACTGGAGTTCAGACGTGTGCTCTTCCGATCTTCGTTATAGAACACCTGTGCCTGTTAAACCAT
Tile_9_Fw_117	CTACACGACGCTCTTCCGATCTNNNCAGGACCTGTCTAATCTCAAACCTTTTGAGAGAGAT		Tile_9_Rev_117	GTGACTGGAGTTCAGACGTGTGCTCTTCCGATCTTAATTAGTGAACACCTGTGCCTGTTAAACCAT
Tile_9_Fw_118	CTACACGACGCTCTTCCGATCTNNNNGGACTGGCGTCTAATCTCAAACCTTTTGAGAGAGAT		Tile_9_Rev_118	GTGACTGGAGTTCAGACGTGTGCTCTTCCGATCTATTATTCGGAACACCTGTGCCTGTTAAACCAT
Tile_9_Fw_119	CTACACGACGCTCTTCCGATCTNCAGAGCGAGTCTAATCTCAAACCTTTTGAGAGAGAT		Tile_9_Rev_119	GTGACTGGAGTTCAGACGTGTGCTCTTCCGATCTTAATAATCGAACACCTGTGCCTGTTAAACCAT
Tile_9_Fw_120	CTACACGACGCTCTTCCGATCTNNGGAGCTAGGTCTAATCTCAAACCTTTTGAGAGAGAT		Tile_9_Rev_120	GTGACTGGAGTTCAGACGTGTGCTCTTCCGATCTATTATCGCGAACACCTGTGCCTGTTAAACCAT
Tile_9_Fw_121	CTACACGACGCTCTTCCGATCTNNNCAGCTTAGGTCTAATCTCAAACCTTTTGAGAGAGAT		Tile_9_Rev_121	GTGACTGGAGTTCAGACGTGTGCTCTTCCGATCTTAATATAGGAACACCTGTGCCTGTTAAACCAT
Tile_9_Fw_122	CTACACGACGCTCTTCCGATCTNNNNCCGCCAACGTCTAATCTCAAACCTTTTGAGAGAGAT		Tile_9_Rev_122	GTGACTGGAGTTCAGACGTGTGCTCTTCCGATCTATTAGACAGAACACCTGTGCCTGTTAAACCAT
Tile_9_Fw_123	CTACACGACGCTCTTCCGATCTNCCTATGCGGTCTAATCTCAAACCTTTTGAGAGAGAT		Tile_9_Rev_123	GTGACTGGAGTTCAGACGTGTGCTCTTCCGATCTATAGATCTGAACACCTGTGCCTGTTAAACCAT
Tile_9_Fw_124	CTACACGACGCTCTTCCGATCTNNGGATCCGAGTCTAATCTCAAACCTTTTGAGAGAGAT		Tile_9_Rev_124	GTGACTGGAGTTCAGACGTGTGCTCTTCCGATCTTAGAGCTCGAACACCTGTGCCTGTTAAACCAT
Tile_9_Fw_125	CTACACGACGCTCTTCCGATCTNNNGGATTGTTGTCTAATCTCAAACCTTTTGAGAGAGAT		Tile_9_Rev_125	GTGACTGGAGTTCAGACGTGTGCTCTTCCGATCTATTACAATGAACACCTGTGCCTGTTAAACCAT
Tile_9_Fw_126	CTACACGACGCTCTTCCGATCTNNNNCAGGTGAAGTCTAATCTCAAACCTTTTGAGAGAGAT		Tile_9_Rev_126	GTGACTGGAGTTCAGACGTGTGCTCTTCCGATCTATTGAAGTGAACACCTGTGCCTGTTAAACCAT
Tile_9_Fw_127	CTACACGACGCTCTTCCGATCTNGGAACATTGTCTAATCTCAAACCTTTTGAGAGAGAT		Tile_9_Rev_127	GTGACTGGAGTTCAGACGTGTGCTCTTCCGATCTATTGATTCGAACACCTGTGCCTGTTAAACCAT
Tile_9_Fw_128	CTACACGACGCTCTTCCGATCTNNCAAGACTCGTCTAATCTCAAACCTTTTGAGAGAGAT		Tile_9_Rev_128	GTGACTGGAGTTCAGACGTGTGCTCTTCCGATCTTAACTAAGGAACACCTGTGCCTGTTAAACCAT
Tile_9_Fw_129	CTACACGACGCTCTTCCGATCTNNNGTGCGGCGGTCTAATCTCAAACCTTTTGAGAGAGAT		Tile_9_Rev_129	GTGACTGGAGTTCAGACGTGTGCTCTTCCGATCTATTGACAAGAACACCTGTGCCTGTTAAACCAT
Tile_9_Fw_130	CTACACGACGCTCTTCCGATCTNNNNCAATCTTCGTCTAATCTCAAACCTTTTGAGAGAGAT		Tile_9_Rev_130	GTGACTGGAGTTCAGACGTGTGCTCTTCCGATCTATTGTGTTGAACACCTGTGCCTGTTAAACCAT
Tile_9_Fw_131	CTACACGACGCTCTTCCGATCTNGTGCTCAGGTCTAATCTCAAACCTTTTGAGAGAGAT		Tile_9_Rev_131	GTGACTGGAGTTCAGACGTGTGCTCTTCCGATCTATTGCTGAGAACACCTGTGCCTGTTAAACCAT
Tile_9_Fw_132	CTACACGACGCTCTTCCGATCTNNCAACGCATGTCTAATCTCAAACCTTTTGAGAGAGAT		Tile_9_Rev_132	GTGACTGGAGTTCAGACGTGTGCTCTTCCGATCTTACATCCTGAACACCTGTGCCTGTTAAACCAT
Tile_9_Fw_133	CTACACGACGCTCTTCCGATCTNNNGTGTAGGCGTCTAATCTCAAACCTTTTGAGAGAGAT		Tile_9_Rev_133	GTGACTGGAGTTCAGACGTGTGCTCTTCCGATCTATTCACGGGAACACCTGTGCCTGTTAAACCAT
Tile_9_Fw_134	CTACACGACGCTCTTCCGATCTNNNNCAACTATAGTCTAATCTCAAACCTTTTGAGAGAGAT		Tile_9_Rev_134	GTGACTGGAGTTCAGACGTGTGCTCTTCCGATCTTAATTGACGAACACCTGTGCCTGTTAAACCAT
Tile_9_Fw_135	CTACACGACGCTCTTCCGATCTNGCATTGCAGTCTAATCTCAAACCTTTTGAGAGAGAT		Tile_9_Rev_135	GTGACTGGAGTTCAGACGTGTGCTCTTCCGATCTATAGTCTGGAACACCTGTGCCTGTTAAACCAT
Tile_9_Fw_136	CTACACGACGCTCTTCCGATCTNNCTTACATGGTCTAATCTCAAACCTTTTGAGAGAGAT		Tile_9_Rev_136	GTGACTGGAGTTCAGACGTGTGCTCTTCCGATCTTATAAGACGAACACCTGTGCCTGTTAAACCAT
Tile_9_Fw_137	CTACACGACGCTCTTCCGATCTNNNGTGTATAGGTCTAATCTCAAACCTTTTGAGAGAGAT		Tile_9_Rev_137	GTGACTGGAGTTCAGACGTGTGCTCTTCCGATCTATTCTTACGAACACCTGTGCCTGTTAAACCAT
Tile_9_Fw_138	CTACACGACGCTCTTCCGATCTNNNNAATCACTCGTCTAATCTCAAACCTTTTGAGAGAGAT		Tile_9_Rev_138	GTGACTGGAGTTCAGACGTGTGCTCTTCCGATCTTAAGAAGGGAACACCTGTGCCTGTTAAACCAT
Tile_9_Fw_139	CTACACGACGCTCTTCCGATCTNCACTATCTGTCTAATCTCAAACCTTTTGAGAGAGAT		Tile_9_Rev_139	GTGACTGGAGTTCAGACGTGTGCTCTTCCGATCTATTCTCTAGAACACCTGTGCCTGTTAAACCAT
Tile_9_Fw_140	CTACACGACGCTCTTCCGATCTNNGTGATCTCGTCTAATCTCAAACCTTTTGAGAGAGAT		Tile_9_Rev_140	GTGACTGGAGTTCAGACGTGTGCTCTTCCGATCTATTCGATGGAACACCTGTGCCTGTTAAACCAT
Tile_10_Fw_111	CTACACGACGCTCTTCCGATCTNAATAATAGGCACCAGCAACTGTTTGTGGAC		Tile_10_Rev_111	GTGACTGGAGTTCAGACGTGTGCTCTTCCGATCTATATCCTACAGCAACCTGGTTAGAAGTATTTGTTCC
Tile_10_Fw_112	CTACACGACGCTCTTCCGATCTNNGTCGGATAGCACCAGCAACTGTTTGTGGAC		Tile_10_Rev_112	GTGACTGGAGTTCAGACGTGTGCTCTTCCGATCTGATAGGATCAGCAACCTGGTTAGAAGTATTTGTTCC
Tile_10_Fw_113	CTACACGACGCTCTTCCGATCTNNNCACATTGTGCACCAGCAACTGTTTGTGGAC		Tile_10_Rev_113	GTGACTGGAGTTCAGACGTGTGCTCTTCCGATCTATACTGCGCAGCAACCTGGTTAGAAGTATTTGTTCC
Tile_10_Fw_114	CTACACGACGCTCTTCCGATCTNNNNGGTTACAAGCACCAGCAACTGTTTGTGGAC		Tile_10_Rev_114	GTGACTGGAGTTCAGACGTGTGCTCTTCCGATCTTCTTCCGACAGCAACCTGGTTAGAAGTATTTGTTCC
Tile_10_Fw_115	CTACACGACGCTCTTCCGATCTNCACGAATTGCACCAGCAACTGTTTGTGGAC		Tile_10_Rev_115	GTGACTGGAGTTCAGACGTGTGCTCTTCCGATCTATACCTATCAGCAACCTGGTTAGAAGTATTTGTTCC
Tile_10_Fw_116	CTACACGACGCTCTTCCGATCTNNGGTATGCAGCACCAGCAACTGTTTGTGGAC		Tile_10_Rev_116	GTGACTGGAGTTCAGACGTGTGCTCTTCCGATCTTCGTTATACAGCAACCTGGTTAGAAGTATTTGTTCC
Tile_10_Fw_117	CTACACGACGCTCTTCCGATCTNNNCAGGACCTGCACCAGCAACTGTTTGTGGAC		Tile_10_Rev_117	GTGACTGGAGTTCAGACGTGTGCTCTTCCGATCTTAATTAGTCAGCAACCTGGTTAGAAGTATTTGTTCC
Tile_10_Fw_118	CTACACGACGCTCTTCCGATCTNNNNGGACTGGCGCACCAGCAACTGTTTGTGGAC		Tile_10_Rev_118	GTGACTGGAGTTCAGACGTGTGCTCTTCCGATCTATTATTCGCAGCAACCTGGTTAGAAGTATTTGTTCC
Tile_10_Fw_119	CTACACGACGCTCTTCCGATCTNCAGAGCGAGCACCAGCAACTGTTTGTGGAC		Tile_10_Rev_119	GTGACTGGAGTTCAGACGTGTGCTCTTCCGATCTTAATAATCCAGCAACCTGGTTAGAAGTATTTGTTCC
Tile_10_Fw_120	CTACACGACGCTCTTCCGATCTNNGGAGCTAGGCACCAGCAACTGTTTGTGGAC		Tile_10_Rev_120	GTGACTGGAGTTCAGACGTGTGCTCTTCCGATCTATTATCGCCAGCAACCTGGTTAGAAGTATTTGTTCC
Tile_10_Fw_121	CTACACGACGCTCTTCCGATCTNNNCAGCTTAGGCACCAGCAACTGTTTGTGGAC		Tile_10_Rev_121	GTGACTGGAGTTCAGACGTGTGCTCTTCCGATCTTAATATAGCAGCAACCTGGTTAGAAGTATTTGTTCC
Tile_10_Fw_122	CTACACGACGCTCTTCCGATCTNNNNCCGCCAACGCACCAGCAACTGTTTGTGGAC		Tile_10_Rev_122	GTGACTGGAGTTCAGACGTGTGCTCTTCCGATCTATTAGACACAGCAACCTGGTTAGAAGTATTTGTTCC
Tile_10_Fw_123	CTACACGACGCTCTTCCGATCTNCCTATGCGGCACCAGCAACTGTTTGTGGAC		Tile_10_Rev_123	GTGACTGGAGTTCAGACGTGTGCTCTTCCGATCTATAGATCTCAGCAACCTGGTTAGAAGTATTTGTTCC
Tile_10_Fw_124	CTACACGACGCTCTTCCGATCTNNGGATCCGAGCACCAGCAACTGTTTGTGGAC		Tile_10_Rev_124	GTGACTGGAGTTCAGACGTGTGCTCTTCCGATCTTAGAGCTCCAGCAACCTGGTTAGAAGTATTTGTTCC
Tile_10_Fw_125	CTACACGACGCTCTTCCGATCTNNNGGATTGTTGCACCAGCAACTGTTTGTGGAC		Tile_10_Rev_125	GTGACTGGAGTTCAGACGTGTGCTCTTCCGATCTATTACAATCAGCAACCTGGTTAGAAGTATTTGTTCC
Tile_10_Fw_126	CTACACGACGCTCTTCCGATCTNNNNCAGGTGAAGCACCAGCAACTGTTTGTGGAC		Tile_10_Rev_126	GTGACTGGAGTTCAGACGTGTGCTCTTCCGATCTATTGAAGTCAGCAACCTGGTTAGAAGTATTTGTTCC
Tile_10_Fw_127	CTACACGACGCTCTTCCGATCTNGGAACATTGCACCAGCAACTGTTTGTGGAC		Tile_10_Rev_127	GTGACTGGAGTTCAGACGTGTGCTCTTCCGATCTATTGATTCCAGCAACCTGGTTAGAAGTATTTGTTCC
Tile_10_Fw_128	CTACACGACGCTCTTCCGATCTNNCAAGACTCGCACCAGCAACTGTTTGTGGAC		Tile_10_Rev_128	GTGACTGGAGTTCAGACGTGTGCTCTTCCGATCTTAACTAAGCAGCAACCTGGTTAGAAGTATTTGTTCC
Tile_10_Fw_129	CTACACGACGCTCTTCCGATCTNNNGTGCGGCGGCACCAGCAACTGTTTGTGGAC		Tile_10_Rev_129	GTGACTGGAGTTCAGACGTGTGCTCTTCCGATCTATTGACAACAGCAACCTGGTTAGAAGTATTTGTTCC
Tile_10_Fw_130	CTACACGACGCTCTTCCGATCTNNNNCAATCTTCGCACCAGCAACTGTTTGTGGAC		Tile_10_Rev_130	GTGACTGGAGTTCAGACGTGTGCTCTTCCGATCTATTGTGTTCAGCAACCTGGTTAGAAGTATTTGTTCC
Tile_10_Fw_131	CTACACGACGCTCTTCCGATCTNGTGCTCAGGCACCAGCAACTGTTTGTGGAC		Tile_10_Rev_131	GTGACTGGAGTTCAGACGTGTGCTCTTCCGATCTATTGCTGACAGCAACCTGGTTAGAAGTATTTGTTCC
Tile_10_Fw_132	CTACACGACGCTCTTCCGATCTNNCAACGCATGCACCAGCAACTGTTTGTGGAC		Tile_10_Rev_132	GTGACTGGAGTTCAGACGTGTGCTCTTCCGATCTTACATCCTCAGCAACCTGGTTAGAAGTATTTGTTCC
Tile_10_Fw_133	CTACACGACGCTCTTCCGATCTNNNGTGTAGGCGCACCAGCAACTGTTTGTGGAC		Tile_10_Rev_133	GTGACTGGAGTTCAGACGTGTGCTCTTCCGATCTATTCACGGCAGCAACCTGGTTAGAAGTATTTGTTCC
Tile_10_Fw_134	CTACACGACGCTCTTCCGATCTNNNNCAACTATAGCACCAGCAACTGTTTGTGGAC		Tile_10_Rev_134	GTGACTGGAGTTCAGACGTGTGCTCTTCCGATCTTAATTGACCAGCAACCTGGTTAGAAGTATTTGTTCC
Tile_10_Fw_135	CTACACGACGCTCTTCCGATCTNGCATTGCAGCACCAGCAACTGTTTGTGGAC		Tile_10_Rev_135	GTGACTGGAGTTCAGACGTGTGCTCTTCCGATCTATAGTCTGCAGCAACCTGGTTAGAAGTATTTGTTCC
Tile_10_Fw_136	CTACACGACGCTCTTCCGATCTNNCTTACATGGCACCAGCAACTGTTTGTGGAC		Tile_10_Rev_136	GTGACTGGAGTTCAGACGTGTGCTCTTCCGATCTTATAAGACCAGCAACCTGGTTAGAAGTATTTGTTCC
Tile_10_Fw_137	CTACACGACGCTCTTCCGATCTNNNGTGTATAGGCACCAGCAACTGTTTGTGGAC		Tile_10_Rev_137	GTGACTGGAGTTCAGACGTGTGCTCTTCCGATCTATTCTTACCAGCAACCTGGTTAGAAGTATTTGTTCC
Tile_10_Fw_138	CTACACGACGCTCTTCCGATCTNNNNAATCACTCGCACCAGCAACTGTTTGTGGAC		Tile_10_Rev_138	GTGACTGGAGTTCAGACGTGTGCTCTTCCGATCTTAAGAAGGCAGCAACCTGGTTAGAAGTATTTGTTCC
Tile_10_Fw_139	CTACACGACGCTCTTCCGATCTNCACTATCTGCACCAGCAACTGTTTGTGGAC		Tile_10_Rev_139	GTGACTGGAGTTCAGACGTGTGCTCTTCCGATCTATTCTCTACAGCAACCTGGTTAGAAGTATTTGTTCC
Tile_10_Fw_140	CTACACGACGCTCTTCCGATCTNNGTGATCTCGCACCAGCAACTGTTTGTGGAC		Tile_10_Rev_140	GTGACTGGAGTTCAGACGTGTGCTCTTCCGATCTATTCGATGCAGCAACCTGGTTAGAAGTATTTGTTCC
Tile_11_Fw_111	CTACACGACGCTCTTCCGATCTNAATAATAGCGTGATCCACAGACACTTGAGATTCT		Tile_11_Rev_111	GTGACTGGAGTTCAGACGTGTGCTCTTCCGATCTATATCCTACCTGCACCAATGGGTATGTCACA
Tile_11_Fw_112	CTACACGACGCTCTTCCGATCTNNGTCGGATACGTGATCCACAGACACTTGAGATTCT		Tile_11_Rev_112	GTGACTGGAGTTCAGACGTGTGCTCTTCCGATCTGATAGGATCCTGCACCAATGGGTATGTCACA
Tile_11_Fw_113	CTACACGACGCTCTTCCGATCTNNNCACATTGTCGTGATCCACAGACACTTGAGATTCT		Tile_11_Rev_113	GTGACTGGAGTTCAGACGTGTGCTCTTCCGATCTATACTGCGCCTGCACCAATGGGTATGTCACA
Tile_11_Fw_114	CTACACGACGCTCTTCCGATCTNNNNGGTTACAACGTGATCCACAGACACTTGAGATTCT		Tile_11_Rev_114	GTGACTGGAGTTCAGACGTGTGCTCTTCCGATCTTCTTCCGACCTGCACCAATGGGTATGTCACA
Tile_11_Fw_115	CTACACGACGCTCTTCCGATCTNCACGAATTCGTGATCCACAGACACTTGAGATTCT		Tile_11_Rev_115	GTGACTGGAGTTCAGACGTGTGCTCTTCCGATCTATACCTATCCTGCACCAATGGGTATGTCACA
Tile_11_Fw_116	CTACACGACGCTCTTCCGATCTNNGGTATGCACGTGATCCACAGACACTTGAGATTCT		Tile_11_Rev_116	GTGACTGGAGTTCAGACGTGTGCTCTTCCGATCTTCGTTATACCTGCACCAATGGGTATGTCACA
Tile_11_Fw_117	CTACACGACGCTCTTCCGATCTNNNCAGGACCTCGTGATCCACAGACACTTGAGATTCT		Tile_11_Rev_117	GTGACTGGAGTTCAGACGTGTGCTCTTCCGATCTTAATTAGTCCTGCACCAATGGGTATGTCACA
Tile_11_Fw_118	CTACACGACGCTCTTCCGATCTNNNNGGACTGGCCGTGATCCACAGACACTTGAGATTCT		Tile_11_Rev_118	GTGACTGGAGTTCAGACGTGTGCTCTTCCGATCTATTATTCGCCTGCACCAATGGGTATGTCACA
Tile_11_Fw_119	CTACACGACGCTCTTCCGATCTNCAGAGCGACGTGATCCACAGACACTTGAGATTCT		Tile_11_Rev_119	GTGACTGGAGTTCAGACGTGTGCTCTTCCGATCTTAATAATCCCTGCACCAATGGGTATGTCACA
Tile_11_Fw_120	CTACACGACGCTCTTCCGATCTNNGGAGCTAGCGTGATCCACAGACACTTGAGATTCT		Tile_11_Rev_120	GTGACTGGAGTTCAGACGTGTGCTCTTCCGATCTATTATCGCCCTGCACCAATGGGTATGTCACA
Tile_11_Fw_121	CTACACGACGCTCTTCCGATCTNNNCAGCTTAGCGTGATCCACAGACACTTGAGATTCT		Tile_11_Rev_121	GTGACTGGAGTTCAGACGTGTGCTCTTCCGATCTTAATATAGCCTGCACCAATGGGTATGTCACA
Tile_11_Fw_122	CTACACGACGCTCTTCCGATCTNNNNCCGCCAACCGTGATCCACAGACACTTGAGATTCT		Tile_11_Rev_122	GTGACTGGAGTTCAGACGTGTGCTCTTCCGATCTATTAGACACCTGCACCAATGGGTATGTCACA
Tile_11_Fw_123	CTACACGACGCTCTTCCGATCTNCCTATGCGCGTGATCCACAGACACTTGAGATTCT		Tile_11_Rev_123	GTGACTGGAGTTCAGACGTGTGCTCTTCCGATCTATAGATCTCCTGCACCAATGGGTATGTCACA
Tile_11_Fw_124	CTACACGACGCTCTTCCGATCTNNGGATCCGACGTGATCCACAGACACTTGAGATTCT		Tile_11_Rev_124	GTGACTGGAGTTCAGACGTGTGCTCTTCCGATCTTAGAGCTCCCTGCACCAATGGGTATGTCACA
Tile_11_Fw_125	CTACACGACGCTCTTCCGATCTNNNGGATTGTTCGTGATCCACAGACACTTGAGATTCT		Tile_11_Rev_125	GTGACTGGAGTTCAGACGTGTGCTCTTCCGATCTATTACAATCCTGCACCAATGGGTATGTCACA
Tile_11_Fw_126	CTACACGACGCTCTTCCGATCTNNNNCAGGTGAACGTGATCCACAGACACTTGAGATTCT		Tile_11_Rev_126	GTGACTGGAGTTCAGACGTGTGCTCTTCCGATCTATTGAAGTCCTGCACCAATGGGTATGTCACA
Tile_11_Fw_127	CTACACGACGCTCTTCCGATCTNGGAACATTCGTGATCCACAGACACTTGAGATTCT		Tile_11_Rev_127	GTGACTGGAGTTCAGACGTGTGCTCTTCCGATCTATTGATTCCCTGCACCAATGGGTATGTCACA
Tile_11_Fw_128	CTACACGACGCTCTTCCGATCTNNCAAGACTCCGTGATCCACAGACACTTGAGATTCT		Tile_11_Rev_128	GTGACTGGAGTTCAGACGTGTGCTCTTCCGATCTTAACTAAGCCTGCACCAATGGGTATGTCACA
Tile_11_Fw_129	CTACACGACGCTCTTCCGATCTNNNGTGCGGCGCGTGATCCACAGACACTTGAGATTCT		Tile_11_Rev_129	GTGACTGGAGTTCAGACGTGTGCTCTTCCGATCTATTGACAACCTGCACCAATGGGTATGTCACA
Tile_11_Fw_130	CTACACGACGCTCTTCCGATCTNNNNCAATCTTCCGTGATCCACAGACACTTGAGATTCT		Tile_11_Rev_130	GTGACTGGAGTTCAGACGTGTGCTCTTCCGATCTATTGTGTTCCTGCACCAATGGGTATGTCACA
Tile_11_Fw_131	CTACACGACGCTCTTCCGATCTNGTGCTCAGCGTGATCCACAGACACTTGAGATTCT		Tile_11_Rev_131	GTGACTGGAGTTCAGACGTGTGCTCTTCCGATCTATTGCTGACCTGCACCAATGGGTATGTCACA
Tile_11_Fw_132	CTACACGACGCTCTTCCGATCTNNCAACGCATCGTGATCCACAGACACTTGAGATTCT		Tile_11_Rev_132	GTGACTGGAGTTCAGACGTGTGCTCTTCCGATCTTACATCCTCCTGCACCAATGGGTATGTCACA
Tile_11_Fw_133	CTACACGACGCTCTTCCGATCTNNNGTGTAGGCCGTGATCCACAGACACTTGAGATTCT		Tile_11_Rev_133	GTGACTGGAGTTCAGACGTGTGCTCTTCCGATCTATTCACGGCCTGCACCAATGGGTATGTCACA
Tile_11_Fw_134	CTACACGACGCTCTTCCGATCTNNNNCAACTATACGTGATCCACAGACACTTGAGATTCT		Tile_11_Rev_134	GTGACTGGAGTTCAGACGTGTGCTCTTCCGATCTTAATTGACCCTGCACCAATGGGTATGTCACA
Tile_11_Fw_135	CTACACGACGCTCTTCCGATCTNGCATTGCACGTGATCCACAGACACTTGAGATTCT		Tile_11_Rev_135	GTGACTGGAGTTCAGACGTGTGCTCTTCCGATCTATAGTCTGCCTGCACCAATGGGTATGTCACA
Tile_11_Fw_136	CTACACGACGCTCTTCCGATCTNNCTTACATGCGTGATCCACAGACACTTGAGATTCT		Tile_11_Rev_136	GTGACTGGAGTTCAGACGTGTGCTCTTCCGATCTTATAAGACCCTGCACCAATGGGTATGTCACA
Tile_11_Fw_137	CTACACGACGCTCTTCCGATCTNNNGTGTATAGCGTGATCCACAGACACTTGAGATTCT		Tile_11_Rev_137	GTGACTGGAGTTCAGACGTGTGCTCTTCCGATCTATTCTTACCCTGCACCAATGGGTATGTCACA
Tile_11_Fw_138	CTACACGACGCTCTTCCGATCTNNNNAATCACTCCGTGATCCACAGACACTTGAGATTCT		Tile_11_Rev_138	GTGACTGGAGTTCAGACGTGTGCTCTTCCGATCTTAAGAAGGCCTGCACCAATGGGTATGTCACA
Tile_11_Fw_139	CTACACGACGCTCTTCCGATCTNCACTATCTCGTGATCCACAGACACTTGAGATTCT		Tile_11_Rev_139	GTGACTGGAGTTCAGACGTGTGCTCTTCCGATCTATTCTCTACCTGCACCAATGGGTATGTCACA
Tile_11_Fw_140	CTACACGACGCTCTTCCGATCTNNGTGATCTCCGTGATCCACAGACACTTGAGATTCT		Tile_11_Rev_140	GTGACTGGAGTTCAGACGTGTGCTCTTCCGATCTATTCGATGCCTGCACCAATGGGTATGTCACA
Tile_12_Fw_111	CTACACGACGCTCTTCCGATCTNAATAATAGGCAGGCTGTTTAATAGGGGCTG		Tile_12_Rev_111	GTGACTGGAGTTCAGACGTGTGCTCTTCCGATCTATATCCTAGGTCATAGACACTGGTAGAATTTCTGTGG
Tile_12_Fw_112	CTACACGACGCTCTTCCGATCTNNGTCGGATAGCAGGCTGTTTAATAGGGGCTG		Tile_12_Rev_112	GTGACTGGAGTTCAGACGTGTGCTCTTCCGATCTGATAGGATGGTCATAGACACTGGTAGAATTTCTGTGG
Tile_12_Fw_113	CTACACGACGCTCTTCCGATCTNNNCACATTGTGCAGGCTGTTTAATAGGGGCTG		Tile_12_Rev_113	GTGACTGGAGTTCAGACGTGTGCTCTTCCGATCTATACTGCGGGTCATAGACACTGGTAGAATTTCTGTGG
Tile_12_Fw_114	CTACACGACGCTCTTCCGATCTNNNNGGTTACAAGCAGGCTGTTTAATAGGGGCTG		Tile_12_Rev_114	GTGACTGGAGTTCAGACGTGTGCTCTTCCGATCTTCTTCCGAGGTCATAGACACTGGTAGAATTTCTGTGG
Tile_12_Fw_115	CTACACGACGCTCTTCCGATCTNCACGAATTGCAGGCTGTTTAATAGGGGCTG		Tile_12_Rev_115	GTGACTGGAGTTCAGACGTGTGCTCTTCCGATCTATACCTATGGTCATAGACACTGGTAGAATTTCTGTGG
Tile_12_Fw_116	CTACACGACGCTCTTCCGATCTNNGGTATGCAGCAGGCTGTTTAATAGGGGCTG		Tile_12_Rev_116	GTGACTGGAGTTCAGACGTGTGCTCTTCCGATCTTCGTTATAGGTCATAGACACTGGTAGAATTTCTGTGG
Tile_12_Fw_117	CTACACGACGCTCTTCCGATCTNNNCAGGACCTGCAGGCTGTTTAATAGGGGCTG		Tile_12_Rev_117	GTGACTGGAGTTCAGACGTGTGCTCTTCCGATCTTAATTAGTGGTCATAGACACTGGTAGAATTTCTGTGG
Tile_12_Fw_118	CTACACGACGCTCTTCCGATCTNNNNGGACTGGCGCAGGCTGTTTAATAGGGGCTG		Tile_12_Rev_118	GTGACTGGAGTTCAGACGTGTGCTCTTCCGATCTATTATTCGGGTCATAGACACTGGTAGAATTTCTGTGG
Tile_12_Fw_119	CTACACGACGCTCTTCCGATCTNCAGAGCGAGCAGGCTGTTTAATAGGGGCTG		Tile_12_Rev_119	GTGACTGGAGTTCAGACGTGTGCTCTTCCGATCTTAATAATCGGTCATAGACACTGGTAGAATTTCTGTGG
Tile_12_Fw_120	CTACACGACGCTCTTCCGATCTNNGGAGCTAGGCAGGCTGTTTAATAGGGGCTG		Tile_12_Rev_120	GTGACTGGAGTTCAGACGTGTGCTCTTCCGATCTATTATCGCGGTCATAGACACTGGTAGAATTTCTGTGG
Tile_12_Fw_121	CTACACGACGCTCTTCCGATCTNNNCAGCTTAGGCAGGCTGTTTAATAGGGGCTG		Tile_12_Rev_121	GTGACTGGAGTTCAGACGTGTGCTCTTCCGATCTTAATATAGGGTCATAGACACTGGTAGAATTTCTGTGG
Tile_12_Fw_122	CTACACGACGCTCTTCCGATCTNNNNCCGCCAACGCAGGCTGTTTAATAGGGGCTG		Tile_12_Rev_122	GTGACTGGAGTTCAGACGTGTGCTCTTCCGATCTATTAGACAGGTCATAGACACTGGTAGAATTTCTGTGG
Tile_12_Fw_123	CTACACGACGCTCTTCCGATCTNCCTATGCGGCAGGCTGTTTAATAGGGGCTG		Tile_12_Rev_123	GTGACTGGAGTTCAGACGTGTGCTCTTCCGATCTATAGATCTGGTCATAGACACTGGTAGAATTTCTGTGG
Tile_12_Fw_124	CTACACGACGCTCTTCCGATCTNNGGATCCGAGCAGGCTGTTTAATAGGGGCTG		Tile_12_Rev_124	GTGACTGGAGTTCAGACGTGTGCTCTTCCGATCTTAGAGCTCGGTCATAGACACTGGTAGAATTTCTGTGG
Tile_12_Fw_125	CTACACGACGCTCTTCCGATCTNNNGGATTGTTGCAGGCTGTTTAATAGGGGCTG		Tile_12_Rev_125	GTGACTGGAGTTCAGACGTGTGCTCTTCCGATCTATTACAATGGTCATAGACACTGGTAGAATTTCTGTGG
Tile_12_Fw_126	CTACACGACGCTCTTCCGATCTNNNNCAGGTGAAGCAGGCTGTTTAATAGGGGCTG		Tile_12_Rev_126	GTGACTGGAGTTCAGACGTGTGCTCTTCCGATCTATTGAAGTGGTCATAGACACTGGTAGAATTTCTGTGG
Tile_12_Fw_127	CTACACGACGCTCTTCCGATCTNGGAACATTGCAGGCTGTTTAATAGGGGCTG		Tile_12_Rev_127	GTGACTGGAGTTCAGACGTGTGCTCTTCCGATCTATTGATTCGGTCATAGACACTGGTAGAATTTCTGTGG
Tile_12_Fw_128	CTACACGACGCTCTTCCGATCTNNCAAGACTCGCAGGCTGTTTAATAGGGGCTG		Tile_12_Rev_128	GTGACTGGAGTTCAGACGTGTGCTCTTCCGATCTTAACTAAGGGTCATAGACACTGGTAGAATTTCTGTGG
Tile_12_Fw_129	CTACACGACGCTCTTCCGATCTNNNGTGCGGCGGCAGGCTGTTTAATAGGGGCTG		Tile_12_Rev_129	GTGACTGGAGTTCAGACGTGTGCTCTTCCGATCTATTGACAAGGTCATAGACACTGGTAGAATTTCTGTGG
Tile_12_Fw_130	CTACACGACGCTCTTCCGATCTNNNNCAATCTTCGCAGGCTGTTTAATAGGGGCTG		Tile_12_Rev_130	GTGACTGGAGTTCAGACGTGTGCTCTTCCGATCTATTGTGTTGGTCATAGACACTGGTAGAATTTCTGTGG
Tile_12_Fw_131	CTACACGACGCTCTTCCGATCTNGTGCTCAGGCAGGCTGTTTAATAGGGGCTG		Tile_12_Rev_131	GTGACTGGAGTTCAGACGTGTGCTCTTCCGATCTATTGCTGAGGTCATAGACACTGGTAGAATTTCTGTGG
Tile_12_Fw_132	CTACACGACGCTCTTCCGATCTNNCAACGCATGCAGGCTGTTTAATAGGGGCTG		Tile_12_Rev_132	GTGACTGGAGTTCAGACGTGTGCTCTTCCGATCTTACATCCTGGTCATAGACACTGGTAGAATTTCTGTGG
Tile_12_Fw_133	CTACACGACGCTCTTCCGATCTNNNGTGTAGGCGCAGGCTGTTTAATAGGGGCTG		Tile_12_Rev_133	GTGACTGGAGTTCAGACGTGTGCTCTTCCGATCTATTCACGGGGTCATAGACACTGGTAGAATTTCTGTGG
Tile_12_Fw_134	CTACACGACGCTCTTCCGATCTNNNNCAACTATAGCAGGCTGTTTAATAGGGGCTG		Tile_12_Rev_134	GTGACTGGAGTTCAGACGTGTGCTCTTCCGATCTTAATTGACGGTCATAGACACTGGTAGAATTTCTGTGG
Tile_12_Fw_135	CTACACGACGCTCTTCCGATCTNGCATTGCAGCAGGCTGTTTAATAGGGGCTG		Tile_12_Rev_135	GTGACTGGAGTTCAGACGTGTGCTCTTCCGATCTATAGTCTGGGTCATAGACACTGGTAGAATTTCTGTGG
Tile_12_Fw_136	CTACACGACGCTCTTCCGATCTNNCTTACATGGCAGGCTGTTTAATAGGGGCTG		Tile_12_Rev_136	GTGACTGGAGTTCAGACGTGTGCTCTTCCGATCTTATAAGACGGTCATAGACACTGGTAGAATTTCTGTGG
Tile_12_Fw_137	CTACACGACGCTCTTCCGATCTNNNGTGTATAGGCAGGCTGTTTAATAGGGGCTG		Tile_12_Rev_137	GTGACTGGAGTTCAGACGTGTGCTCTTCCGATCTATTCTTACGGTCATAGACACTGGTAGAATTTCTGTGG
Tile_12_Fw_138	CTACACGACGCTCTTCCGATCTNNNNAATCACTCGCAGGCTGTTTAATAGGGGCTG		Tile_12_Rev_138	GTGACTGGAGTTCAGACGTGTGCTCTTCCGATCTTAAGAAGGGGTCATAGACACTGGTAGAATTTCTGTGG
Tile_12_Fw_139	CTACACGACGCTCTTCCGATCTNCACTATCTGCAGGCTGTTTAATAGGGGCTG		Tile_12_Rev_139	GTGACTGGAGTTCAGACGTGTGCTCTTCCGATCTATTCTCTAGGTCATAGACACTGGTAGAATTTCTGTGG
Tile_12_Fw_140	CTACACGACGCTCTTCCGATCTNNGTGATCTC		Tile_12_Rev_140	GTGACTGGAGTTCAGACGTGTGCTCTTCCGATCTATTCGATGGGTCATAGACACTGGTAGAATTTCTGTGG
Tile_13_Fw_111	CTACACGACGCTCTTCCGATCTNAATAATAGGGCAGTTTTTGTACACAATTAAACCGTG		Tile_13_Rev_111	GTGACTGGAGTTCAGACGTGTGCTCTTCCGATCTATATCCTATCTAGCAGCAATATCACCAAGGCA
Tile_13_Fw_112	CTACACGACGCTCTTCCGATCTNNGTCGGATAGGCAGTTTTTGTACACAATTAAACCGTG		Tile_13_Rev_112	GTGACTGGAGTTCAGACGTGTGCTCTTCCGATCTGATAGGATTCTAGCAGCAATATCACCAAGGCA
Tile_13_Fw_113	CTACACGACGCTCTTCCGATCTNNNCACATTGTGGCAGTTTTTGTACACAATTAAACCGTG		Tile_13_Rev_113	GTGACTGGAGTTCAGACGTGTGCTCTTCCGATCTATACTGCGTCTAGCAGCAATATCACCAAGGCA
Tile_13_Fw_114	CTACACGACGCTCTTCCGATCTNNNNGGTTACAAGGCAGTTTTTGTACACAATTAAACCGTG		Tile_13_Rev_114	GTGACTGGAGTTCAGACGTGTGCTCTTCCGATCTTCTTCCGATCTAGCAGCAATATCACCAAGGCA
Tile_13_Fw_115	CTACACGACGCTCTTCCGATCTNCACGAATTGGCAGTTTTTGTACACAATTAAACCGTG		Tile_13_Rev_115	GTGACTGGAGTTCAGACGTGTGCTCTTCCGATCTATACCTATTCTAGCAGCAATATCACCAAGGCA
Tile_13_Fw_116	CTACACGACGCTCTTCCGATCTNNGGTATGCAGGCAGTTTTTGTACACAATTAAACCGTG		Tile_13_Rev_116	GTGACTGGAGTTCAGACGTGTGCTCTTCCGATCTTCGTTATATCTAGCAGCAATATCACCAAGGCA
Tile_13_Fw_117	CTACACGACGCTCTTCCGATCTNNNCAGGACCTGGCAGTTTTTGTACACAATTAAACCGTG		Tile_13_Rev_117	GTGACTGGAGTTCAGACGTGTGCTCTTCCGATCTTAATTAGTTCTAGCAGCAATATCACCAAGGCA
Tile_13_Fw_118	CTACACGACGCTCTTCCGATCTNNNNGGACTGGCGGCAGTTTTTGTACACAATTAAACCGTG		Tile_13_Rev_118	GTGACTGGAGTTCAGACGTGTGCTCTTCCGATCTATTATTCGTCTAGCAGCAATATCACCAAGGCA
Tile_13_Fw_119	CTACACGACGCTCTTCCGATCTNCAGAGCGAGGCAGTTTTTGTACACAATTAAACCGTG		Tile_13_Rev_119	GTGACTGGAGTTCAGACGTGTGCTCTTCCGATCTTAATAATCTCTAGCAGCAATATCACCAAGGCA
Tile_13_Fw_120	CTACACGACGCTCTTCCGATCTNNGGAGCTAGGGCAGTTTTTGTACACAATTAAACCGTG		Tile_13_Rev_120	GTGACTGGAGTTCAGACGTGTGCTCTTCCGATCTATTATCGCTCTAGCAGCAATATCACCAAGGCA
Tile_13_Fw_121	CTACACGACGCTCTTCCGATCTNNNCAGCTTAGGGCAGTTTTTGTACACAATTAAACCGTG		Tile_13_Rev_121	GTGACTGGAGTTCAGACGTGTGCTCTTCCGATCTTAATATAGTCTAGCAGCAATATCACCAAGGCA
Tile_13_Fw_122	CTACACGACGCTCTTCCGATCTNNNNCCGCCAACGGCAGTTTTTGTACACAATTAAACCGTG		Tile_13_Rev_122	GTGACTGGAGTTCAGACGTGTGCTCTTCCGATCTATTAGACATCTAGCAGCAATATCACCAAGGCA
Tile_13_Fw_123	CTACACGACGCTCTTCCGATCTNCCTATGCGGGCAGTTTTTGTACACAATTAAACCGTG		Tile_13_Rev_123	GTGACTGGAGTTCAGACGTGTGCTCTTCCGATCTATAGATCTTCTAGCAGCAATATCACCAAGGCA
Tile_13_Fw_124	CTACACGACGCTCTTCCGATCTNNGGATCCGAGGCAGTTTTTGTACACAATTAAACCGTG		Tile_13_Rev_124	GTGACTGGAGTTCAGACGTGTGCTCTTCCGATCTTAGAGCTCTCTAGCAGCAATATCACCAAGGCA
Tile_13_Fw_125	CTACACGACGCTCTTCCGATCTNNNGGATTGTTGGCAGTTTTTGTACACAATTAAACCGTG		Tile_13_Rev_125	GTGACTGGAGTTCAGACGTGTGCTCTTCCGATCTATTACAATTCTAGCAGCAATATCACCAAGGCA
Tile_13_Fw_126	CTACACGACGCTCTTCCGATCTNNNNCAGGTGAAGGCAGTTTTTGTACACAATTAAACCGTG		Tile_13_Rev_126	GTGACTGGAGTTCAGACGTGTGCTCTTCCGATCTATTGAAGTTCTAGCAGCAATATCACCAAGGCA
Tile_13_Fw_127	CTACACGACGCTCTTCCGATCTNGGAACATTGGCAGTTTTTGTACACAATTAAACCGTG		Tile_13_Rev_127	GTGACTGGAGTTCAGACGTGTGCTCTTCCGATCTATTGATTCTCTAGCAGCAATATCACCAAGGCA
Tile_13_Fw_128	CTACACGACGCTCTTCCGATCTNNCAAGACTCGGCAGTTTTTGTACACAATTAAACCGTG		Tile_13_Rev_128	GTGACTGGAGTTCAGACGTGTGCTCTTCCGATCTTAACTAAGTCTAGCAGCAATATCACCAAGGCA
Tile_13_Fw_129	CTACACGACGCTCTTCCGATCTNNNGTGCGGCGGGCAGTTTTTGTACACAATTAAACCGTG		Tile_13_Rev_129	GTGACTGGAGTTCAGACGTGTGCTCTTCCGATCTATTGACAATCTAGCAGCAATATCACCAAGGCA
Tile_13_Fw_130	CTACACGACGCTCTTCCGATCTNNNNCAATCTTCGGCAGTTTTTGTACACAATTAAACCGTG		Tile_13_Rev_130	GTGACTGGAGTTCAGACGTGTGCTCTTCCGATCTATTGTGTTTCTAGCAGCAATATCACCAAGGCA
Tile_13_Fw_131	CTACACGACGCTCTTCCGATCTNGTGCTCAGGGCAGTTTTTGTACACAATTAAACCGTG		Tile_13_Rev_131	GTGACTGGAGTTCAGACGTGTGCTCTTCCGATCTATTGCTGATCTAGCAGCAATATCACCAAGGCA
Tile_13_Fw_132	CTACACGACGCTCTTCCGATCTNNCAACGCATGGCAGTTTTTGTACACAATTAAACCGTG		Tile_13_Rev_132	GTGACTGGAGTTCAGACGTGTGCTCTTCCGATCTTACATCCTTCTAGCAGCAATATCACCAAGGCA
Tile_13_Fw_133	CTACACGACGCTCTTCCGATCTNNNGTGTAGGCGGCAGTTTTTGTACACAATTAAACCGTG		Tile_13_Rev_133	GTGACTGGAGTTCAGACGTGTGCTCTTCCGATCTATTCACGGTCTAGCAGCAATATCACCAAGGCA
Tile_13_Fw_134	CTACACGACGCTCTTCCGATCTNNNNCAACTATAGGCAGTTTTTGTACACAATTAAACCGTG		Tile_13_Rev_134	GTGACTGGAGTTCAGACGTGTGCTCTTCCGATCTTAATTGACTCTAGCAGCAATATCACCAAGGCA
Tile_13_Fw_135	CTACACGACGCTCTTCCGATCTNGCATTGCAGGCAGTTTTTGTACACAATTAAACCGTG		Tile_13_Rev_135	GTGACTGGAGTTCAGACGTGTGCTCTTCCGATCTATAGTCTGTCTAGCAGCAATATCACCAAGGCA
Tile_13_Fw_136	CTACACGACGCTCTTCCGATCTNNCTTACATGGGCAGTTTTTGTACACAATTAAACCGTG		Tile_13_Rev_136	GTGACTGGAGTTCAGACGTGTGCTCTTCCGATCTTATAAGACTCTAGCAGCAATATCACCAAGGCA
Tile_13_Fw_137	CTACACGACGCTCTTCCGATCTNNNGTGTATAGGGCAGTTTTTGTACACAATTAAACCGTG		Tile_13_Rev_137	GTGACTGGAGTTCAGACGTGTGCTCTTCCGATCTATTCTTACTCTAGCAGCAATATCACCAAGGCA
Tile_13_Fw_138	CTACACGACGCTCTTCCGATCTNNNNAATCACTCGGCAGTTTTTGTACACAATTAAACCGTG		Tile_13_Rev_138	GTGACTGGAGTTCAGACGTGTGCTCTTCCGATCTTAAGAAGGTCTAGCAGCAATATCACCAAGGCA
Tile_13_Fw_139	CTACACGACGCTCTTCCGATCTNCACTATCTGGCAGTTTTTGTACACAATTAAACCGTG		Tile_13_Rev_139	GTGACTGGAGTTCAGACGTGTGCTCTTCCGATCTATTCTCTATCTAGCAGCAATATCACCAAGGCA
Tile_13_Fw_140	CTACACGACGCTCTTCCGATCTNNGTGATCTCGGCAGTTTTTGTACACAATTAAACCGTG		Tile_13_Rev_140	GTGACTGGAGTTCAGACGTGTGCTCTTCCGATCTATTCGATGTCTAGCAGCAATATCACCAAGGCA

### Sheet: Amplicons
Amplicon 1
GGGGTACTGCTGTTATGTCTTTAAAAGAAGGTCAAATCAATGATATGATTTTATCTCTTCTTAGTAAAGGTAGACTTATAATTAGAGAAAACAACAGAGTTGTTATTTCTAGTGATGTTCTTGTTAACAACTAAACGAACAATGTTTGTTTTTCTTGTTTTATTGCCACTAGTCTCTAGTCAGTGTGTTAATCTTACAACCAGAACTCAATTACCCCCTGCATACACTAATTCTTTCACACGTGGTGTTTATTACCCTGACAAAGTTTTCAGATCCTCAG
F1	GGGGTACTGCTGTTATGTCTTTAAAAGA
R1	CTGAGGATCTGAAAACTTTGTCAGGGT
Region considered for analysis: 1-105
ATGTTTGTTTTTCTTGTTTTATTGCCACTAGTCTCTAGTCAGTGTGTTAATCTTACAACCAGAACTCAATTACCCCCTGCATACACTAATTCTTTCACACGTGGT
Amplicon 2
CCCCTGCATACACTAATTCTTTCACACGTGGTGTTTATTACCCTGACAAAGTTTTCAGATCCTCAGTTTTACATTCAACTCAGGACTTGTTCTTACCTTTCTTTTCCAATGTTACTTGGTTCCATGCTATACATGTCTCTGGGACCAATGGTACTAAGAGGTTTGATAACCCTGTCCTACCATTTAATGATGGTGTTTATTTTGCTTCCACTGAGAAGTCTAACATAATAAGAGGCTGGATTTTTGGTACTACTTTAGATTCGAAGACCCAG
F2	CCCCTGCATACACTAATTCTTTCACAC
R2	CTGGGTCTTCGAATCTAAAGTAGTACCA
Region considered for analysis: 106-312
GTTTATTACCCTGACAAAGTTTTCAGATCCTCAGTTTTACATTCAACTCAGGACTTGTTCTTACCTTTCTTTTCCAATGTTACTTGGTTCCATGCTATACATGTCTCTGGGACCAATGGTACTAAGAGGTTTGATAACCCTGTCCTACCATTTAATGATGGTGTTTATTTTGCTTCCACTGAGAAGTCTAACATAATAAGAGGCTGG
Amplicon 3
GCTTCCACTGAGAAGTCTAACATAATAAGAGGCTGGATTTTTGGTACTACTTTAGATTCGAAGACCCAGTCCCTACTTATTGTTAATAACGCTACTAATGTTGTTATTAAAGTCTGTGAATTTCAATTTTGTAATGATCCATTTTTGGGTGTTTATTACCACAAAAACAACAAAAGTTGGATGGAAAGTGAGTTCAGAGTTTATTCTAGTGCGAATAATTGCACTTTTGAATATGTCTCTCAGCCTTTTCTTATGGACCTTGAAGGAAAACAGGG
F3	GCTTCCACTGAGAAGTCTAACATAATAAGAGG
R3	CCCTGTTTTCCTTCAAGGTCCA
Region considered for analysis: 313-501
ATTTTTGGTACTACTTTAGATTCGAAGACCCAGTCCCTACTTATTGTTAATAACGCTACTAATGTTGTTATTAAAGTCTGTGAATTTCAATTTTGTAATGATCCATTTTTGGGTGTTTATTACCACAAAAACAACAAAAGTTGGATGGAAAGTGAGTTCAGAGTTTATTCTAGTGCGAATAATTGCACT
Amplicon 4
GTTGGATGGAAAGTGAGTTCAGAGTTTATTCTAGTGCGAATAATTGCACTTTTGAATATGTCTCTCAGCCTTTTCTTATGGACCTTGAAGGAAAACAGGGTAATTTCAAAAATCTTAGGGAATTTGTGTTTAAGAATATTGATGGTTATTTTAAAATATATTCTAAGCACACGCCTATTAATTTAGTGCGTGATCTCCCTCAGGGTTTTTCGGCTTTAGAACCATTGGTAGATTTGCCAATAGGT
F4	GTTGGATGGAAAGTGAGTTCAGAGT
R4	ACCTATTGGCAAATCTACCAATGGTTC
Region considered for analysis: 502-666
TTTGAATATGTCTCTCAGCCTTTTCTTATGGACCTTGAAGGAAAACAGGGTAATTTCAAAAATCTTAGGGAATTTGTGTTTAAGAATATTGATGGTTATTTTAAAATATATTCTAAGCACACGCCTATTAATTTAGTGCGTGATCTCCCTCAGGGTTTTTCGGCT
Amplicon 5
GCGTGATCTCCCTCAGGGTTTTTCGGCTTTAGAACCATTGGTAGATTTGCCAATAGGTATTAACATCACTAGGTTTCAAACTTTACTTGCTTTACATAGAAGTTATTTGACTCCTGGTGATTCTTCTTCAGGTTGGACAGCTGGTGCTGCAGCTTATTATGTGGGTTATCTTCAACCTAGGACTTTTCTATTAAAATATAATGAAAATGGAACCATTACAGATGCTGTAGACTGTGCACTTGACCCTCTCTCAGAAACAAAGTGTACG
F5	GCGTGATCTCCCTCAGGGTTT
R5	CGTACACTTTGTTTCTGAGAGAGGGT
Region considered for analysis: 667-879
TTAGAACCATTGGTAGATTTGCCAATAGGTATTAACATCACTAGGTTTCAAACTTTACTTGCTTTACATAGAAGTTATTTGACTCCTGGTGATTCTTCTTCAGGTTGGACAGCTGGTGCTGCAGCTTATTATGTGGGTTATCTTCAACCTAGGACTTTTCTATTAAAATATAATGAAAATGGAACCATTACAGATGCTGTAGACTGTGCACTT
Amplicon 6
CAGATGCTGTAGACTGTGCACTTGACCCTCTCTCAGAAACAAAGTGTACGTTGAAATCCTTCACTGTAGAAAAAGGAATCTATCAAACTTCTAACTTTAGAGTCCAACCAACAGAATCTATTGTTAGATTTCCTAATATTACAAACTTGTGCCCTTTTGGTGAAGTTTTTAACGCCACCAGATTTGCATCTGTTTATGCTTGGAACAGGAAGAGAATCAGCAACTGTGTTGCTGATTATTCTGTCCTATATAATTCCGCATCATTTTCCACTTTTAAGTG
F6	CAGATGCTGTAGACTGTGCACTT
R6	CACTTAAAAGTGGAAAATGATGCGGAA
Region considered for analysis: 880-1095
GACCCTCTCTCAGAAACAAAGTGTACGTTGAAATCCTTCACTGTAGAAAAAGGAATCTATCAAACTTCTAACTTTAGAGTCCAACCAACAGAATCTATTGTTAGATTTCCTAATATTACAAACTTGTGCCCTTTTGGTGAAGTTTTTAACGCCACCAGATTTGCATCTGTTTATGCTTGGAACAGGAAGAGAATCAGCAACTGTGTTGCTGATTAT
Amplicon 7
GGAAGAGAATCAGCAACTGTGTTGCTGATTATTCTGTCCTATATAATTCCGCATCATTTTCCACTTTTAAGTGTTATGGAGTGTCTCCTACTAAATTAAATGATCTCTGCTTTACTAATGTCTATGCAGATTCATTTGTAATTAGAGGTGATGAAGTCAGACAAATCGCTCCAGGGCAAACTGGAAAGATTGCTGATTATAATTATAAATTACCAGATGATTTTACAGGCTGCGTTATAGCTTGGAATTCTAACAATCTTGATTCTAAGGTTGGTG
F7	GGAAGAGAATCAGCAACTGTGTTGC
R7	CACCAACCTTAGAATCAAGATTGTTAGAATTCC
Region considered for analysis: 1096-1305
TCTGTCCTATATAATTCCGCATCATTTTCCACTTTTAAGTGTTATGGAGTGTCTCCTACTAAATTAAATGATCTCTGCTTTACTAATGTCTATGCAGATTCATTTGTAATTAGAGGTGATGAAGTCAGACAAATCGCTCCAGGGCAAACTGGAAAGATTGCTGATTATAATTATAAATTACCAGATGATTTTACAGGCTGCGTTATAGCT
Amplicon 8
CCAGATGATTTTACAGGCTGCGTTATAGCTTGGAATTCTAACAATCTTGATTCTAAGGTTGGTGGTAATTATAATTACCTGTATAGATTGTTTAGGAAGTCTAATCTCAAACCTTTTGAGAGAGATATTTCAACTGAAATCTATCAGGCCGGTAGCACACCTTGTAATGGTGTTGAAGGTTTTAATTGTTACTTTCCTTTACAATCATATGGTTTCCAACCCACTAATGGTGTTGGTTACCAACCATACAGAGTAGTAGTACTTTCTTTTGAACTTCTAC
F8	CCAGATGATTTTACAGGCTGCGT
R8	GTACTACTACTCTGTATGGTTGGTAACCAAC
Region considered for analysis: 1306-1506
TGGAATTCTAACAATCTTGATTCTAAGGTTGGTGGTAATTATAATTACCTGTATAGATTGTTTAGGAAGTCTAATCTCAAACCTTTTGAGAGAGATATTTCAACTGAAATCTATCAGGCCGGTAGCACACCTTGTAATGGTGTTGAAGGTTTTAATTGTTACTTTCCTTTACAATCATATGGTTTCCAACCCACTAATGGT
Amplicon 9
GTCTAATCTCAAACCTTTTGAGAGAGATATTTCAACTGAAATCTATCAGGCCGGTAGCACACCTTGTAATGGTGTTGAAGGTTTTAATTGTTACTTTCCTTTACAATCATATGGTTTCCAACCCACTAATGGTGTTGGTTACCAACCATACAGAGTAGTAGTACTTTCTTTTGAACTTCTACATGCACCAGCAACTGTTTGTGGACCTAAAAAGTCTACTAATTTGGTTAAAAACAAATGTGTCAATTTCAACTTCAATGGTTTAACAGGCACAGGTGTTC
F9	GTCTAATCTCAAACCTTTTGAGAGAGAT
R9	GAACACCTGTGCCTGTTAAACCAT
Region considered for analysis: 1408-1626
ACTGAAATCTATCAGGCCGGTAGCACACCTTGTAATGGTGTTGAAGGTTTTAATTGTTACTTTCCTTTACAATCATATGGTTTCCAACCCACTAATGGTGTTGGTTACCAACCATACAGAGTAGTAGTACTTTCTTTTGAACTTCTACATGCACCAGCAACTGTTTGTGGACCTAAAAAGTCTACTAATTTGGTTAAAAACAAATGTGTCAATTTCAAC
Amplicon 10
GCACCAGCAACTGTTTGTGGACCTAAAAAGTCTACTAATTTGGTTAAAAACAAATGTGTCAATTTCAACTTCAATGGTTTAACAGGCACAGGTGTTCTTACTGAGTCTAACAAAAAGTTTCTGCCTTTCCAACAATTTGGCAGAGACATTGCTGACACTACTGATGCTGTCCGTGATCCACAGACACTTGAGATTCTTGACATTACACCATGTTCTTTTGGTGGTGTCAGTGTTATAACACCAGGAACAAATACTTCTAACCAGGTTGCTG
F10	GCACCAGCAACTGTTTGTGGAC
R10	CAGCAACCTGGTTAGAAGTATTTGTTCC
Region considered for analysis: 1627-1770
TTCAATGGTTTAACAGGCACAGGTGTTCTTACTGAGTCTAACAAAAAGTTTCTGCCTTTCCAACAATTTGGCAGAGACATTGCTGACACTACTGATGCTGTCCGTGATCCACAGACACTTGAGATTCTTGACATTACACCATGT
Amplicon 11
CGTGATCCACAGACACTTGAGATTCTTGACATTACACCATGTTCTTTTGGTGGTGTCAGTGTTATAACACCAGGAACAAATACTTCTAACCAGGTTGCTGTTCTTTATCAGGATGTTAACTGCACAGAAGTCCCTGTTGCTATTCATGCAGATCAACTTACTCCTACTTGGCGTGTTTATTCTACAGGTTCTAATGTTTTTCAAACACGTGCAGGCTGTTTAATAGGGGCTGAACATGTCAACAACTCATATGAGTGTGACATACCCATTGGTGCAGG
F11	CGTGATCCACAGACACTTGAGATTCT
R11	CCTGCACCAATGGGTATGTCACA
Region considered for analysis: 1771-1965
TCTTTTGGTGGTGTCAGTGTTATAACACCAGGAACAAATACTTCTAACCAGGTTGCTGTTCTTTATCAGGATGTTAACTGCACAGAAGTCCCTGTTGCTATTCATGCAGATCAACTTACTCCTACTTGGCGTGTTTATTCTACAGGTTCTAATGTTTTTCAAACACGTGCAGGCTGTTTAATAGGGGCTGAACAT
Amplicon 12
GCAGGCTGTTTAATAGGGGCTGAACATGTCAACAACTCATATGAGTGTGACATACCCATTGGTGCAGGTATATGCGCTAGTTATCAGACTCAGACTAATTCTCCTCGGCGGGCACGTAGTGTAGCTAGTCAATCCATCATTGCCTACACTATGTCACTTGGTGCAGAAAATTCAGTTGCTTACTCTAATAACTCTATTGCCATACCCACAAATTTTACTATTAGTGTTACCACAGAAATTCTACCAGTGTCTATGACC
F12	GCAGGCTGTTTAATAGGGGCTG
R12	GGTCATAGACACTGGTAGAATTTCTGTGG
Region considered for analysis: 1966-2166
GTCAACAACTCATATGAGTGTGACATACCCATTGGTGCAGGTATATGCGCTAGTTATCAGACTCAGACTAATTCTCCTCGGCGGGCACGTAGTGTAGCTAGTCAATCCATCATTGCCTACACTATGTCACTTGGTGCAGAAAATTCAGTTGCTTACTCTAATAACTCTATTGCCATACCCACAAATTTTACTATTAGTGTT
Amplicon 13
GGCAGTTTTTGTACACAATTAAACCGTGCTTTAACTGGAATAGCTGTTGAACAAGACAAAAACACCCAAGAAGTTTTTGCACAAGTCAAACAAATTTACAAAACACCACCAATTAAAGATTTTGGTGGTTTTAATTTTTCACAAATATTACCAGATCCATCAAAACCAAGCAAGAGGTCATTTATTGAAGATCTACTTTTCAACAAAGTGACACTTGCAGATGCTGGCTTCATCAAACAATATGGTGATTGCCTTGGTGATATTGCTGCTAGA
F13	GGCAGTTTTTGTACACAATTAAACCGTG
R13	TCTAGCAGCAATATCACCAAGGCA
Region considered for analysis: 2299-2517
TTAACTGGAATAGCTGTTGAACAAGACAAAAACACCCAAGAAGTTTTTGCACAAGTCAAACAAATTTACAAAACACCACCAATTAAAGATTTTGGTGGTTTTAATTTTTCACAAATATTACCAGATCCATCAAAACCAAGCAAGAGGTCATTTATTGAAGATCTACTTTTCAACAAAGTGACACTTGCAGATGCTGGCTTCATCAAACAATATGGTGAT

### Sheet: Process
	1. Mix all components of RT reaction
		ingredients per RT reaction								100	enter number of reactions here
		Nuclease free H2O		3.56						356
		10X RT Buffer		2.5						250
		25 mM dNTPs		0.5						50
		1M DTT		0.1						10
		SUM		6.66						666
		add H2O		11.84						1184
		primer mix		0.5	typically prepare one reaction for ODD and one for EVEN tiles					50
		RNAse Inh.		0.62						62
		SS3		0.38						38
	2. distribute in 96 well PCR plate, 20ul per well
		keep on ice
	3. Add 5ul of sample to reaction
		mix well
	4. Reverse Transcription
		55C, 40'
		95C, 3'
		4C
	5. Add PCR Top-Up
		ingredients per PCR1 reaction							100	enter number of reactions here
		Nuclease free H2O		0.485					48.5
		10X PCR top up buffer		2.5					250
		100 mM dUTP (NEB)		0.07					7
		SUM		3.055					305.5
		add H2O		10.9445					1094.45
		UDG		0.5					50
		HS TAQ		0.5					50
		mix
		Add Primer mix freshly		10					1000
		typically done in a 96 well plate for different indices
		Keep on ice
	Add 25ul to each sample, keep on ice
	6. Degradation of putative contamination with amplicons (UDG)
		room temperature 5'
	7. PCR1
		add plate to PCR block when at 95C! (important for priming specificity)
		Step#
		1	1h at 95C
		2	3 min at 95C
		3	30 sec at 95C			10 high stringency cycles
		4	5 min at 63C
		5	GO TO #3, 9 times
		6	30 sec at 95C
		7	30 sec at 63C			35 high efficiency cycles
		8	40 sec at 72C
		9	GO TO #6, 34 times
		10	1 min at 72C
		11	Cool to 12C
	!!! From here on all steps must be done in different location dedicated to Post-PCR processing !!!
		Run analytic gel or continue with processing
	8. Pooling
		pool e.g. 10ul of desired wells, at this step also ODD and EVEN tile amplicons are pooled
		*For schematic see Supplementary dataset 3 - SOP
	9. Exostar treatment
				Volume (ul)
		amplicon pool		5
		ExoStar mix		2
			37C	30'
			80C	15'
			cool
	10. PCR 2					100	enter number of reactions here
		H2O		31.43		3143
		10X PCR Buffer		5		500
		dNTPs (25uM)		0.5		50
		dUTP (100uM)		0.07		7
		HOT START Taq		0.5		50
		SUM		37.5		3750
		ADD PCR 2 primers:		10		1000
		ADD 2.5ul ExoStar treated template to reaction
		PCR program:
		95C	5'
		95C	30''
		65C	30''	8X
		72C	40''
		72C	3'
		cool
	11. Pooling
		Pool all samples
		Gel extraction of band at ~ 500bp
	11. NGS
		follow standard Illumina protocols

### Sheet: PCR2 5' primer 1-96
Well Position	Name	Sequence	barcode sequence for forskalle
A1	UD501	AATGATACGGCGACCACCGAGATCTACACAATAACGTACACGACGCTCTTCCGATCT	AATAACGT
B1	UD502	AATGATACGGCGACCACCGAGATCTACACTTCTTGAAACACGACGCTCTTCCGATCT	TTCTTGAA
C1	UD503	AATGATACGGCGACCACCGAGATCTACACGGCAGATCACACGACGCTCTTCCGATCT	GGCAGATC
D1	UD504	AATGATACGGCGACCACCGAGATCTACACCTATGTTAACACGACGCTCTTCCGATCT	CTATGTTA
E1	UD505	AATGATACGGCGACCACCGAGATCTACACGTTGACGCACACGACGCTCTTCCGATCT	GTTGACGC
F1	UD506	AATGATACGGCGACCACCGAGATCTACACATCTACGAACACGACGCTCTTCCGATCT	ATCTACGA
G1	UD507	AATGATACGGCGACCACCGAGATCTACACCTCGACAGACACGACGCTCTTCCGATCT	CTCGACAG
H1	UD508	AATGATACGGCGACCACCGAGATCTACACGAGGCTGCACACGACGCTCTTCCGATCT	GAGGCTGC
A2	UD509	AATGATACGGCGACCACCGAGATCTACACCCTCGTAGACACGACGCTCTTCCGATCT	CCTCGTAG
B2	UD510	AATGATACGGCGACCACCGAGATCTACACCATAGGCAACACGACGCTCTTCCGATCT	CATAGGCA
C2	UD511	AATGATACGGCGACCACCGAGATCTACACAGATGAACACACGACGCTCTTCCGATCT	AGATGAAC
D2	UD512	AATGATACGGCGACCACCGAGATCTACACCCGAGTATACACGACGCTCTTCCGATCT	CCGAGTAT
E2	UD513	AATGATACGGCGACCACCGAGATCTACACAATATTGAACACGACGCTCTTCCGATCT	AATATTGA
F2	UD514	AATGATACGGCGACCACCGAGATCTACACGTATACCGACACGACGCTCTTCCGATCT	GTATACCG
G2	UD515	AATGATACGGCGACCACCGAGATCTACACGATCCAACACACGACGCTCTTCCGATCT	GATCCAAC
H2	UD516	AATGATACGGCGACCACCGAGATCTACACAGATACGCACACGACGCTCTTCCGATCT	AGATACGC
A3	UD517	AATGATACGGCGACCACCGAGATCTACACGGTATCTTACACGACGCTCTTCCGATCT	GGTATCTT
B3	UD518	AATGATACGGCGACCACCGAGATCTACACCCTCTGGCACACGACGCTCTTCCGATCT	CCTCTGGC
C3	UD519	AATGATACGGCGACCACCGAGATCTACACCCATTGTGACACGACGCTCTTCCGATCT	CCATTGTG
D3	UD520	AATGATACGGCGACCACCGAGATCTACACACTACGGTACACGACGCTCTTCCGATCT	ACTACGGT
E3	UD521	AATGATACGGCGACCACCGAGATCTACACAAGTGCTAACACGACGCTCTTCCGATCT	AAGTGCTA
F3	UD522	AATGATACGGCGACCACCGAGATCTACACGCCGAACGACACGACGCTCTTCCGATCT	GCCGAACG
G3	UD523	AATGATACGGCGACCACCGAGATCTACACTGTCCACGACACGACGCTCTTCCGATCT	TGTCCACG
H3	UD524	AATGATACGGCGACCACCGAGATCTACACGACACACTACACGACGCTCTTCCGATCT	GACACACT
A4	UD525	AATGATACGGCGACCACCGAGATCTACACAATATGCTACACGACGCTCTTCCGATCT	AATATGCT
B4	UD526	AATGATACGGCGACCACCGAGATCTACACTTCTCATAACACGACGCTCTTCCGATCT	TTCTCATA
C4	UD527	AATGATACGGCGACCACCGAGATCTACACTCTGTGATACACGACGCTCTTCCGATCT	TCTGTGAT
D4	UD528	AATGATACGGCGACCACCGAGATCTACACCCGAACTTACACGACGCTCTTCCGATCT	CCGAACTT
E4	UD529	AATGATACGGCGACCACCGAGATCTACACGTCTAACAACACGACGCTCTTCCGATCT	GTCTAACA
F4	UD530	AATGATACGGCGACCACCGAGATCTACACGACGCCATACACGACGCTCTTCCGATCT	GACGCCAT
G4	UD531	AATGATACGGCGACCACCGAGATCTACACGCCAATGTACACGACGCTCTTCCGATCT	GCCAATGT
H4	UD532	AATGATACGGCGACCACCGAGATCTACACCCAACGTCACACGACGCTCTTCCGATCT	CCAACGTC
A5	UD533	AATGATACGGCGACCACCGAGATCTACACGTAGATAAACACGACGCTCTTCCGATCT	GTAGATAA
B5	UD534	AATGATACGGCGACCACCGAGATCTACACCTTACGGCACACGACGCTCTTCCGATCT	CTTACGGC
C5	UD535	AATGATACGGCGACCACCGAGATCTACACCCAAGTGCACACGACGCTCTTCCGATCT	CCAAGTGC
D5	UD536	AATGATACGGCGACCACCGAGATCTACACCTAACTCAACACGACGCTCTTCCGATCT	CTAACTCA
E5	UD537	AATGATACGGCGACCACCGAGATCTACACAATATCTGACACGACGCTCTTCCGATCT	AATATCTG
F5	UD538	AATGATACGGCGACCACCGAGATCTACACTTATATCAACACGACGCTCTTCCGATCT	TTATATCA
G5	UD539	AATGATACGGCGACCACCGAGATCTACACCTGCGGATACACGACGCTCTTCCGATCT	CTGCGGAT
H5	UD540	AATGATACGGCGACCACCGAGATCTACACGCGGCTTGACACGACGCTCTTCCGATCT	GCGGCTTG
A6	UD541	AATGATACGGCGACCACCGAGATCTACACGAGTTGATACACGACGCTCTTCCGATCT	GAGTTGAT
B6	UD542	AATGATACGGCGACCACCGAGATCTACACGCACTGAGACACGACGCTCTTCCGATCT	GCACTGAG
C6	UD543	AATGATACGGCGACCACCGAGATCTACACGACCACCTACACGACGCTCTTCCGATCT	GACCACCT
D6	UD544	AATGATACGGCGACCACCGAGATCTACACTGGCTAGGACACGACGCTCTTCCGATCT	TGGCTAGG
E6	UD545	AATGATACGGCGACCACCGAGATCTACACCCTACCGGACACGACGCTCTTCCGATCT	CCTACCGG
F6	UD546	AATGATACGGCGACCACCGAGATCTACACGGAGGATGACACGACGCTCTTCCGATCT	GGAGGATG
G6	UD547	AATGATACGGCGACCACCGAGATCTACACCGCTGAATACACGACGCTCTTCCGATCT	CGCTGAAT
H6	UD548	AATGATACGGCGACCACCGAGATCTACACTGTGACGAACACGACGCTCTTCCGATCT	TGTGACGA
A7	UD549	AATGATACGGCGACCACCGAGATCTACACAATAGATTACACGACGCTCTTCCGATCT	AATAGATT
B7	UD550	AATGATACGGCGACCACCGAGATCTACACTTAGCGCAACACGACGCTCTTCCGATCT	TTAGCGCA
C7	UD551	AATGATACGGCGACCACCGAGATCTACACGCGGCCGTACACGACGCTCTTCCGATCT	GCGGCCGT
D7	UD552	AATGATACGGCGACCACCGAGATCTACACCAGTAACCACACGACGCTCTTCCGATCT	CAGTAACC
E7	UD553	AATGATACGGCGACCACCGAGATCTACACGCCTAGTAACACGACGCTCTTCCGATCT	GCCTAGTA
F7	UD554	AATGATACGGCGACCACCGAGATCTACACCACGGCGCACACGACGCTCTTCCGATCT	CACGGCGC
G7	UD555	AATGATACGGCGACCACCGAGATCTACACGGTGCAGAACACGACGCTCTTCCGATCT	GGTGCAGA
H7	UD556	AATGATACGGCGACCACCGAGATCTACACTCGCTGACACACGACGCTCTTCCGATCT	TCGCTGAC
A8	UD557	AATGATACGGCGACCACCGAGATCTACACCAGCCAGTACACGACGCTCTTCCGATCT	CAGCCAGT
B8	UD558	AATGATACGGCGACCACCGAGATCTACACCGTCAACCACACGACGCTCTTCCGATCT	CGTCAACC
C8	UD559	AATGATACGGCGACCACCGAGATCTACACGCCGGCGAACACGACGCTCTTCCGATCT	GCCGGCGA
D8	UD560	AATGATACGGCGACCACCGAGATCTACACGCCTCCGGACACGACGCTCTTCCGATCT	GCCTCCGG
E8	UD561	AATGATACGGCGACCACCGAGATCTACACAATAGTCCACACGACGCTCTTCCGATCT	AATAGTCC
F8	UD562	AATGATACGGCGACCACCGAGATCTACACTTAGACGTACACGACGCTCTTCCGATCT	TTAGACGT
G8	UD563	AATGATACGGCGACCACCGAGATCTACACGTGGACTAACACGACGCTCTTCCGATCT	GTGGACTA
H8	UD564	AATGATACGGCGACCACCGAGATCTACACCACGGACGACACGACGCTCTTCCGATCT	CACGGACG
A9	UD565	AATGATACGGCGACCACCGAGATCTACACCACTAGAGACACGACGCTCTTCCGATCT	CACTAGAG
B9	UD566	AATGATACGGCGACCACCGAGATCTACACGCAGATGGACACGACGCTCTTCCGATCT	GCAGATGG
C9	UD567	AATGATACGGCGACCACCGAGATCTACACCTCTCACGACACGACGCTCTTCCGATCT	CTCTCACG
D9	UD568	AATGATACGGCGACCACCGAGATCTACACGGAATCACACACGACGCTCTTCCGATCT	GGAATCAC
E9	UD569	AATGATACGGCGACCACCGAGATCTACACCGTTGACGACACGACGCTCTTCCGATCT	CGTTGACG
F9	UD570	AATGATACGGCGACCACCGAGATCTACACCATCAGGTACACGACGCTCTTCCGATCT	CATCAGGT
G9	UD571	AATGATACGGCGACCACCGAGATCTACACCGTTGTAAACACGACGCTCTTCCGATCT	CGTTGTAA
H9	UD572	AATGATACGGCGACCACCGAGATCTACACGGCACGGTACACGACGCTCTTCCGATCT	GGCACGGT
A10	UD573	AATGATACGGCGACCACCGAGATCTACACAATAGCAAACACGACGCTCTTCCGATCT	AATAGCAA
B10	UD574	AATGATACGGCGACCACCGAGATCTACACTGATCGGTACACGACGCTCTTCCGATCT	TGATCGGT
C10	UD575	AATGATACGGCGACCACCGAGATCTACACAGTAGTATACACGACGCTCTTCCGATCT	AGTAGTAT
D10	UD576	AATGATACGGCGACCACCGAGATCTACACGTTAGAGGACACGACGCTCTTCCGATCT	GTTAGAGG
E10	UD577	AATGATACGGCGACCACCGAGATCTACACCCTTACAGACACGACGCTCTTCCGATCT	CCTTACAG
F10	UD578	AATGATACGGCGACCACCGAGATCTACACGTACATTGACACGACGCTCTTCCGATCT	GTACATTG
G10	UD579	AATGATACGGCGACCACCGAGATCTACACGGAGACCAACACGACGCTCTTCCGATCT	GGAGACCA
H10	UD580	AATGATACGGCGACCACCGAGATCTACACCGAACACCACACGACGCTCTTCCGATCT	CGAACACC
A11	UD581	AATGATACGGCGACCACCGAGATCTACACGAGAACAAACACGACGCTCTTCCGATCT	GAGAACAA
B11	UD582	AATGATACGGCGACCACCGAGATCTACACTGTGAATCACACGACGCTCTTCCGATCT	TGTGAATC
C11	UD583	AATGATACGGCGACCACCGAGATCTACACGGTTAAGGACACGACGCTCTTCCGATCT	GGTTAAGG
D11	UD584	AATGATACGGCGACCACCGAGATCTACACAGACCGCAACACGACGCTCTTCCGATCT	AGACCGCA
E11	UD585	AATGATACGGCGACCACCGAGATCTACACAATACAGGACACGACGCTCTTCCGATCT	AATACAGG
F11	UD586	AATGATACGGCGACCACCGAGATCTACACTGATGGCCACACGACGCTCTTCCGATCT	TGATGGCC
G11	UD587	AATGATACGGCGACCACCGAGATCTACACTGTCACCTACACGACGCTCTTCCGATCT	TGTCACCT
H11	UD588	AATGATACGGCGACCACCGAGATCTACACGCTTCGGCACACGACGCTCTTCCGATCT	GCTTCGGC
A12	UD589	AATGATACGGCGACCACCGAGATCTACACCCAGTGGTACACGACGCTCTTCCGATCT	CCAGTGGT
B12	UD590	AATGATACGGCGACCACCGAGATCTACACGCACACGCACACGACGCTCTTCCGATCT	GCACACGC
C12	UD591	AATGATACGGCGACCACCGAGATCTACACGTCACGTCACACGACGCTCTTCCGATCT	GTCACGTC
D12	UD592	AATGATACGGCGACCACCGAGATCTACACGCAGCTCCACACGACGCTCTTCCGATCT	GCAGCTCC
E12	UD593	AATGATACGGCGACCACCGAGATCTACACCATGCAGCACACGACGCTCTTCCGATCT	CATGCAGC
F12	UD594	AATGATACGGCGACCACCGAGATCTACACACGATTGCACACGACGCTCTTCCGATCT	ACGATTGC
G12	UD595	AATGATACGGCGACCACCGAGATCTACACGACATTCGACACGACGCTCTTCCGATCT	GACATTCG
H12	UD596	AATGATACGGCGACCACCGAGATCTACACGCGAATACACACGACGCTCTTCCGATCT	GCGAATAC

### Sheet: PCR2 5' primer 97-192
Well Position	Name	Sequence	barcode sequence for forskalle
A1	UD597	AATGATACGGCGACCACCGAGATCTACACAATTAATGACACGACGCTCTTCCGATCT	AATTAATG
B1	UD598	AATGATACGGCGACCACCGAGATCTACACTTAATTCCACACGACGCTCTTCCGATCT	TTAATTCC
C1	UD599	AATGATACGGCGACCACCGAGATCTACACGAAGGAACACACGACGCTCTTCCGATCT	GAAGGAAC
D1	UD5100	AATGATACGGCGACCACCGAGATCTACACCAGGCATAACACGACGCTCTTCCGATCT	CAGGCATA
E1	UD5101	AATGATACGGCGACCACCGAGATCTACACCCAATACTACACGACGCTCTTCCGATCT	CCAATACT
F1	UD5102	AATGATACGGCGACCACCGAGATCTACACTCGCGCATACACGACGCTCTTCCGATCT	TCGCGCAT
G1	UD5103	AATGATACGGCGACCACCGAGATCTACACGTGTGAACACACGACGCTCTTCCGATCT	GTGTGAAC
H1	UD5104	AATGATACGGCGACCACCGAGATCTACACGGTGGCACACACGACGCTCTTCCGATCT	GGTGGCAC
A2	UD5105	AATGATACGGCGACCACCGAGATCTACACTAGGTGCTACACGACGCTCTTCCGATCT	TAGGTGCT
B2	UD5106	AATGATACGGCGACCACCGAGATCTACACGAGCGGTTACACGACGCTCTTCCGATCT	GAGCGGTT
C2	UD5107	AATGATACGGCGACCACCGAGATCTACACAGGATTAGACACGACGCTCTTCCGATCT	AGGATTAG
D2	UD5108	AATGATACGGCGACCACCGAGATCTACACGTGAGCCAACACGACGCTCTTCCGATCT	GTGAGCCA
E2	UD5109	AATGATACGGCGACCACCGAGATCTACACAATTATGCACACGACGCTCTTCCGATCT	AATTATGC
F2	UD5110	AATGATACGGCGACCACCGAGATCTACACTTACGCCGACACGACGCTCTTCCGATCT	TTACGCCG
G2	UD5111	AATGATACGGCGACCACCGAGATCTACACGTAGTGATACACGACGCTCTTCCGATCT	GTAGTGAT
H2	UD5112	AATGATACGGCGACCACCGAGATCTACACTGGTTGCAACACGACGCTCTTCCGATCT	TGGTTGCA
A3	UD5113	AATGATACGGCGACCACCGAGATCTACACGTCCGACCACACGACGCTCTTCCGATCT	GTCCGACC
B3	UD5114	AATGATACGGCGACCACCGAGATCTACACGCCAGCCGACACGACGCTCTTCCGATCT	GCCAGCCG
C3	UD5115	AATGATACGGCGACCACCGAGATCTACACCTCGTGTCACACGACGCTCTTCCGATCT	CTCGTGTC
D3	UD5116	AATGATACGGCGACCACCGAGATCTACACGCCGTGGCACACGACGCTCTTCCGATCT	GCCGTGGC
E3	UD5117	AATGATACGGCGACCACCGAGATCTACACGTAGCCACACACGACGCTCTTCCGATCT	GTAGCCAC
F3	UD5118	AATGATACGGCGACCACCGAGATCTACACGACTTATAACACGACGCTCTTCCGATCT	GACTTATA
G3	UD5119	AATGATACGGCGACCACCGAGATCTACACGAACGTCGACACGACGCTCTTCCGATCT	GAACGTCG
H3	UD5120	AATGATACGGCGACCACCGAGATCTACACATGCGTAGACACGACGCTCTTCCGATCT	ATGCGTAG
A4	UD5121	AATGATACGGCGACCACCGAGATCTACACAATTAGATACACGACGCTCTTCCGATCT	AATTAGAT
B4	UD5122	AATGATACGGCGACCACCGAGATCTACACTTACGATAACACGACGCTCTTCCGATCT	TTACGATA
C4	UD5123	AATGATACGGCGACCACCGAGATCTACACCTGTACAAACACGACGCTCTTCCGATCT	CTGTACAA
D4	UD5124	AATGATACGGCGACCACCGAGATCTACACCGTGGTTGACACGACGCTCTTCCGATCT	CGTGGTTG
E4	UD5125	AATGATACGGCGACCACCGAGATCTACACTGTAGCGGACACGACGCTCTTCCGATCT	TGTAGCGG
F4	UD5126	AATGATACGGCGACCACCGAGATCTACACGTGTCATGACACGACGCTCTTCCGATCT	GTGTCATG
G4	UD5127	AATGATACGGCGACCACCGAGATCTACACGAACCGGTACACGACGCTCTTCCGATCT	GAACCGGT
H4	UD5128	AATGATACGGCGACCACCGAGATCTACACCACTCTGAACACGACGCTCTTCCGATCT	CACTCTGA
A5	UD5129	AATGATACGGCGACCACCGAGATCTACACTACACGTTACACGACGCTCTTCCGATCT	TACACGTT
B5	UD5130	AATGATACGGCGACCACCGAGATCTACACGAGTGCCTACACGACGCTCTTCCGATCT	GAGTGCCT
C5	UD5131	AATGATACGGCGACCACCGAGATCTACACGACGGTCCACACGACGCTCTTCCGATCT	GACGGTCC
D5	UD5132	AATGATACGGCGACCACCGAGATCTACACCTGATGCTACACGACGCTCTTCCGATCT	CTGATGCT
E5	UD5133	AATGATACGGCGACCACCGAGATCTACACAATTACCAACACGACGCTCTTCCGATCT	AATTACCA
F5	UD5134	AATGATACGGCGACCACCGAGATCTACACGTCCTGTTACACGACGCTCTTCCGATCT	GTCCTGTT
G5	UD5135	AATGATACGGCGACCACCGAGATCTACACGTTAACAGACACGACGCTCTTCCGATCT	GTTAACAG
H5	UD5136	AATGATACGGCGACCACCGAGATCTACACAGCCTGTAACACGACGCTCTTCCGATCT	AGCCTGTA
A6	UD5137	AATGATACGGCGACCACCGAGATCTACACACGTTGCTACACGACGCTCTTCCGATCT	ACGTTGCT
B6	UD5138	AATGATACGGCGACCACCGAGATCTACACGGTGTTGCACACGACGCTCTTCCGATCT	GGTGTTGC
C6	UD5139	AATGATACGGCGACCACCGAGATCTACACTGGTACTAACACGACGCTCTTCCGATCT	TGGTACTA
D6	UD5140	AATGATACGGCGACCACCGAGATCTACACCATCATTGACACGACGCTCTTCCGATCT	CATCATTG
E6	UD5141	AATGATACGGCGACCACCGAGATCTACACGACGATTGACACGACGCTCTTCCGATCT	GACGATTG
F6	UD5142	AATGATACGGCGACCACCGAGATCTACACCGGCCGAAACACGACGCTCTTCCGATCT	CGGCCGAA
G6	UD5143	AATGATACGGCGACCACCGAGATCTACACCTGCCGCCACACGACGCTCTTCCGATCT	CTGCCGCC
H6	UD5144	AATGATACGGCGACCACCGAGATCTACACGCATTAGCACACGACGCTCTTCCGATCT	GCATTAGC
A7	UD5145	AATGATACGGCGACCACCGAGATCTACACAATTGAGAACACGACGCTCTTCCGATCT	AATTGAGA
B7	UD5146	AATGATACGGCGACCACCGAGATCTACACTTCAAGAGACACGACGCTCTTCCGATCT	TTCAAGAG
C7	UD5147	AATGATACGGCGACCACCGAGATCTACACGTCCGCAAACACGACGCTCTTCCGATCT	GTCCGCAA
D7	UD5148	AATGATACGGCGACCACCGAGATCTACACCAAGGTAGACACGACGCTCTTCCGATCT	CAAGGTAG
E7	UD5149	AATGATACGGCGACCACCGAGATCTACACAGCGACTCACACGACGCTCTTCCGATCT	AGCGACTC
F7	UD5150	AATGATACGGCGACCACCGAGATCTACACGTAGTATCACACGACGCTCTTCCGATCT	GTAGTATC
G7	UD5151	AATGATACGGCGACCACCGAGATCTACACGTGGCGAAACACGACGCTCTTCCGATCT	GTGGCGAA
H7	UD5152	AATGATACGGCGACCACCGAGATCTACACACGTGCGCACACGACGCTCTTCCGATCT	ACGTGCGC
A8	UD5153	AATGATACGGCGACCACCGAGATCTACACGAAGACAGACACGACGCTCTTCCGATCT	GAAGACAG
B8	UD5154	AATGATACGGCGACCACCGAGATCTACACGCGCAGATACACGACGCTCTTCCGATCT	GCGCAGAT
C8	UD5155	AATGATACGGCGACCACCGAGATCTACACAGAGACATACACGACGCTCTTCCGATCT	AGAGACAT
D8	UD5156	AATGATACGGCGACCACCGAGATCTACACCACTTGTTACACGACGCTCTTCCGATCT	CACTTGTT
E8	UD5157	AATGATACGGCGACCACCGAGATCTACACAATTGGTCACACGACGCTCTTCCGATCT	AATTGGTC
F8	UD5158	AATGATACGGCGACCACCGAGATCTACACTTAACACTACACGACGCTCTTCCGATCT	TTAACACT
G8	UD5159	AATGATACGGCGACCACCGAGATCTACACGCTCAGCGACACGACGCTCTTCCGATCT	GCTCAGCG
H8	UD5160	AATGATACGGCGACCACCGAGATCTACACGTTCAGACACACGACGCTCTTCCGATCT	GTTCAGAC
A9	UD5161	AATGATACGGCGACCACCGAGATCTACACCAGTTGCGACACGACGCTCTTCCGATCT	CAGTTGCG
B9	UD5162	AATGATACGGCGACCACCGAGATCTACACGCAATATGACACGACGCTCTTCCGATCT	GCAATATG
C9	UD5163	AATGATACGGCGACCACCGAGATCTACACCGCAACGTACACGACGCTCTTCCGATCT	CGCAACGT
D9	UD5164	AATGATACGGCGACCACCGAGATCTACACGGTGAGATACACGACGCTCTTCCGATCT	GGTGAGAT
E9	UD5165	AATGATACGGCGACCACCGAGATCTACACCCAGCTGAACACGACGCTCTTCCGATCT	CCAGCTGA
F9	UD5166	AATGATACGGCGACCACCGAGATCTACACGTTGAGCAACACGACGCTCTTCCGATCT	GTTGAGCA
G9	UD5167	AATGATACGGCGACCACCGAGATCTACACCTGTAGTGACACGACGCTCTTCCGATCT	CTGTAGTG
H9	UD5168	AATGATACGGCGACCACCGAGATCTACACGTGCATCCACACGACGCTCTTCCGATCT	GTGCATCC
A10	UD5169	AATGATACGGCGACCACCGAGATCTACACAATTCACTACACGACGCTCTTCCGATCT	AATTCACT
B10	UD5170	AATGATACGGCGACCACCGAGATCTACACTTCAGTGAACACGACGCTCTTCCGATCT	TTCAGTGA
C10	UD5171	AATGATACGGCGACCACCGAGATCTACACAGTCGCGAACACGACGCTCTTCCGATCT	AGTCGCGA
D10	UD5172	AATGATACGGCGACCACCGAGATCTACACCCATATCGACACGACGCTCTTCCGATCT	CCATATCG
E10	UD5173	AATGATACGGCGACCACCGAGATCTACACAAGCATGGACACGACGCTCTTCCGATCT	AAGCATGG
F10	UD5174	AATGATACGGCGACCACCGAGATCTACACCGTGTCTAACACGACGCTCTTCCGATCT	CGTGTCTA
G10	UD5175	AATGATACGGCGACCACCGAGATCTACACTCAGTTGCACACGACGCTCTTCCGATCT	TCAGTTGC
H10	UD5176	AATGATACGGCGACCACCGAGATCTACACCGAGAGTGACACGACGCTCTTCCGATCT	CGAGAGTG
A11	UD5177	AATGATACGGCGACCACCGAGATCTACACCGAGTACGACACGACGCTCTTCCGATCT	CGAGTACG
B11	UD5178	AATGATACGGCGACCACCGAGATCTACACGTGTCTCAACACGACGCTCTTCCGATCT	GTGTCTCA
C11	UD5179	AATGATACGGCGACCACCGAGATCTACACCCATCGCTACACGACGCTCTTCCGATCT	CCATCGCT
D11	UD5180	AATGATACGGCGACCACCGAGATCTACACCTTCGCTCACACGACGCTCTTCCGATCT	CTTCGCTC
E11	UD5181	AATGATACGGCGACCACCGAGATCTACACAATTCTAAACACGACGCTCTTCCGATCT	AATTCTAA
F11	UD5182	AATGATACGGCGACCACCGAGATCTACACTTCATCTGACACGACGCTCTTCCGATCT	TTCATCTG
G11	UD5183	AATGATACGGCGACCACCGAGATCTACACACAGTGAAACACGACGCTCTTCCGATCT	ACAGTGAA
H11	UD5184	AATGATACGGCGACCACCGAGATCTACACAGATGTGAACACGACGCTCTTCCGATCT	AGATGTGA
A12	UD5185	AATGATACGGCGACCACCGAGATCTACACGGCAACTGACACGACGCTCTTCCGATCT	GGCAACTG
B12	UD5186	AATGATACGGCGACCACCGAGATCTACACCAGCGTCTACACGACGCTCTTCCGATCT	CAGCGTCT
C12	UD5187	AATGATACGGCGACCACCGAGATCTACACCTGTCGGTACACGACGCTCTTCCGATCT	CTGTCGGT
D12	UD5188	AATGATACGGCGACCACCGAGATCTACACTCGGCGTTACACGACGCTCTTCCGATCT	TCGGCGTT
E12	UD5189	AATGATACGGCGACCACCGAGATCTACACCACACGCGACACGACGCTCTTCCGATCT	CACACGCG
F12	UD5190	AATGATACGGCGACCACCGAGATCTACACAGCCAACAACACGACGCTCTTCCGATCT	AGCCAACA
G12	UD5191	AATGATACGGCGACCACCGAGATCTACACAGCAAGTTACACGACGCTCTTCCGATCT	AGCAAGTT
H12	UD5192	AATGATACGGCGACCACCGAGATCTACACACGCGTCAACACGACGCTCTTCCGATCT	ACGCGTCA

### Sheet: PCR2 5' primer 193-288
Well Position	Name	Sequence	barcode sequence for forskalle
A1	UD5193	AATGATACGGCGACCACCGAGATCTACACAATGAACCACACGACGCTCTTCCGATCT	AATGAACC
B1	UD5194	AATGATACGGCGACCACCGAGATCTACACGGAAGTGGACACGACGCTCTTCCGATCT	GGAAGTGG
C1	UD5195	AATGATACGGCGACCACCGAGATCTACACCGCTAAGCACACGACGCTCTTCCGATCT	CGCTAAGC
D1	UD5196	AATGATACGGCGACCACCGAGATCTACACGTCATAGCACACGACGCTCTTCCGATCT	GTCATAGC
E1	UD5197	AATGATACGGCGACCACCGAGATCTACACGTGACCATACACGACGCTCTTCCGATCT	GTGACCAT
F1	UD5198	AATGATACGGCGACCACCGAGATCTACACGAAGTTGAACACGACGCTCTTCCGATCT	GAAGTTGA
G1	UD5199	AATGATACGGCGACCACCGAGATCTACACCGCTACCGACACGACGCTCTTCCGATCT	CGCTACCG
H1	UD5200	AATGATACGGCGACCACCGAGATCTACACCGCCTCTTACACGACGCTCTTCCGATCT	CGCCTCTT
A2	UD5201	AATGATACGGCGACCACCGAGATCTACACGTTCTGGAACACGACGCTCTTCCGATCT	GTTCTGGA
B2	UD5202	AATGATACGGCGACCACCGAGATCTACACGAGATGCCACACGACGCTCTTCCGATCT	GAGATGCC
C2	UD5203	AATGATACGGCGACCACCGAGATCTACACGGTTAGCCACACGACGCTCTTCCGATCT	GGTTAGCC
D2	UD5204	AATGATACGGCGACCACCGAGATCTACACGGCTCGACACACGACGCTCTTCCGATCT	GGCTCGAC
E2	UD5205	AATGATACGGCGACCACCGAGATCTACACAATGTGGCACACGACGCTCTTCCGATCT	AATGTGGC
F2	UD5206	AATGATACGGCGACCACCGAGATCTACACGTCACAAGACACGACGCTCTTCCGATCT	GTCACAAG
G2	UD5207	AATGATACGGCGACCACCGAGATCTACACCGTAGATAACACGACGCTCTTCCGATCT	CGTAGATA
H2	UD5208	AATGATACGGCGACCACCGAGATCTACACTGCGGCTAACACGACGCTCTTCCGATCT	TGCGGCTA
A3	UD5209	AATGATACGGCGACCACCGAGATCTACACACAACTCTACACGACGCTCTTCCGATCT	ACAACTCT
B3	UD5210	AATGATACGGCGACCACCGAGATCTACACGATCGCAGACACGACGCTCTTCCGATCT	GATCGCAG
C3	UD5211	AATGATACGGCGACCACCGAGATCTACACTGGAACATACACGACGCTCTTCCGATCT	TGGAACAT
D3	UD5212	AATGATACGGCGACCACCGAGATCTACACCACATACCACACGACGCTCTTCCGATCT	CACATACC
E3	UD5213	AATGATACGGCGACCACCGAGATCTACACGCTAAGAAACACGACGCTCTTCCGATCT	GCTAAGAA
F3	UD5214	AATGATACGGCGACCACCGAGATCTACACCTTAACCAACACGACGCTCTTCCGATCT	CTTAACCA
G3	UD5215	AATGATACGGCGACCACCGAGATCTACACGCCTTCAAACACGACGCTCTTCCGATCT	GCCTTCAA
H3	UD5216	AATGATACGGCGACCACCGAGATCTACACAACTGGAAACACGACGCTCTTCCGATCT	AACTGGAA
A4	UD5217	AATGATACGGCGACCACCGAGATCTACACAATGGAAGACACGACGCTCTTCCGATCT	AATGGAAG
B4	UD5218	AATGATACGGCGACCACCGAGATCTACACTTCAATTCACACGACGCTCTTCCGATCT	TTCAATTC
C4	UD5219	AATGATACGGCGACCACCGAGATCTACACCGTCCTTAACACGACGCTCTTCCGATCT	CGTCCTTA
D4	UD5220	AATGATACGGCGACCACCGAGATCTACACCACCGGTAACACGACGCTCTTCCGATCT	CACCGGTA
E4	UD5221	AATGATACGGCGACCACCGAGATCTACACAGGAACCAACACGACGCTCTTCCGATCT	AGGAACCA
F4	UD5222	AATGATACGGCGACCACCGAGATCTACACGATCTTCCACACGACGCTCTTCCGATCT	GATCTTCC
G4	UD5223	AATGATACGGCGACCACCGAGATCTACACCGGCTTGTACACGACGCTCTTCCGATCT	CGGCTTGT
H4	UD5224	AATGATACGGCGACCACCGAGATCTACACGCCGACACACACGACGCTCTTCCGATCT	GCCGACAC
A5	UD5225	AATGATACGGCGACCACCGAGATCTACACCGGCGTACACACGACGCTCTTCCGATCT	CGGCGTAC
B5	UD5226	AATGATACGGCGACCACCGAGATCTACACGCCTCATTACACGACGCTCTTCCGATCT	GCCTCATT
C5	UD5227	AATGATACGGCGACCACCGAGATCTACACCGGCACGAACACGACGCTCTTCCGATCT	CGGCACGA
D5	UD5228	AATGATACGGCGACCACCGAGATCTACACGCCTGTAGACACGACGCTCTTCCGATCT	GCCTGTAG
E5	UD5229	AATGATACGGCGACCACCGAGATCTACACAATGGCCTACACGACGCTCTTCCGATCT	AATGGCCT
F5	UD5230	AATGATACGGCGACCACCGAGATCTACACTTCCAGGCACACGACGCTCTTCCGATCT	TTCCAGGC
G5	UD5231	AATGATACGGCGACCACCGAGATCTACACTTAACCTCACACGACGCTCTTCCGATCT	TTAACCTC
H5	UD5232	AATGATACGGCGACCACCGAGATCTACACCGTTAGGAACACGACGCTCTTCCGATCT	CGTTAGGA
A6	UD5233	AATGATACGGCGACCACCGAGATCTACACGCCATAATACACGACGCTCTTCCGATCT	GCCATAAT
B6	UD5234	AATGATACGGCGACCACCGAGATCTACACGCCAAGCCACACGACGCTCTTCCGATCT	GCCAAGCC
C6	UD5235	AATGATACGGCGACCACCGAGATCTACACCTCGGTCAACACGACGCTCTTCCGATCT	CTCGGTCA
D6	UD5236	AATGATACGGCGACCACCGAGATCTACACCGCAGGCTACACGACGCTCTTCCGATCT	CGCAGGCT
E6	UD5237	AATGATACGGCGACCACCGAGATCTACACGCGTCCTCACACGACGCTCTTCCGATCT	GCGTCCTC
F6	UD5238	AATGATACGGCGACCACCGAGATCTACACCTACAAGTACACGACGCTCTTCCGATCT	CTACAAGT
G6	UD5239	AATGATACGGCGACCACCGAGATCTACACGCGTGTCCACACGACGCTCTTCCGATCT	GCGTGTCC
H6	UD5240	AATGATACGGCGACCACCGAGATCTACACGCGACTGAACACGACGCTCTTCCGATCT	GCGACTGA
A7	UD5241	AATGATACGGCGACCACCGAGATCTACACAATGCTTGACACGACGCTCTTCCGATCT	AATGCTTG
B7	UD5242	AATGATACGGCGACCACCGAGATCTACACTTAATCAAACACGACGCTCTTCCGATCT	TTAATCAA
C7	UD5243	AATGATACGGCGACCACCGAGATCTACACCTCTGGACACACGACGCTCTTCCGATCT	CTCTGGAC
D7	UD5244	AATGATACGGCGACCACCGAGATCTACACGCTCCAGTACACGACGCTCTTCCGATCT	GCTCCAGT
E7	UD5245	AATGATACGGCGACCACCGAGATCTACACCGCGTTATACACGACGCTCTTCCGATCT	CGCGTTAT
F7	UD5246	AATGATACGGCGACCACCGAGATCTACACGCTCAATCACACGACGCTCTTCCGATCT	GCTCAATC
G7	UD5247	AATGATACGGCGACCACCGAGATCTACACCGCATGTGACACGACGCTCTTCCGATCT	CGCATGTG
H7	UD5248	AATGATACGGCGACCACCGAGATCTACACGCTGCCAAACACGACGCTCTTCCGATCT	GCTGCCAA
A8	UD5249	AATGATACGGCGACCACCGAGATCTACACCGAACTATACACGACGCTCTTCCGATCT	CGAACTAT
B8	UD5250	AATGATACGGCGACCACCGAGATCTACACGCTGTCTCACACGACGCTCTTCCGATCT	GCTGTCTC
C8	UD5251	AATGATACGGCGACCACCGAGATCTACACCGACGGTTACACGACGCTCTTCCGATCT	CGACGGTT
D8	UD5252	AATGATACGGCGACCACCGAGATCTACACGCTTCACAACACGACGCTCTTCCGATCT	GCTTCACA
E8	UD5253	AATGATACGGCGACCACCGAGATCTACACAATGCGCAACACGACGCTCTTCCGATCT	AATGCGCA
F8	UD5254	AATGATACGGCGACCACCGAGATCTACACTGAATCGTACACGACGCTCTTCCGATCT	TGAATCGT
G8	UD5255	AATGATACGGCGACCACCGAGATCTACACCTAACCAGACACGACGCTCTTCCGATCT	CTAACCAG
H8	UD5256	AATGATACGGCGACCACCGAGATCTACACGCTTGTGAACACGACGCTCTTCCGATCT	GCTTGTGA
A9	UD5257	AATGATACGGCGACCACCGAGATCTACACCTGGCACTACACGACGCTCTTCCGATCT	CTGGCACT
B9	UD5258	AATGATACGGCGACCACCGAGATCTACACGCACGGTCACACGACGCTCTTCCGATCT	GCACGGTC
C9	UD5259	AATGATACGGCGACCACCGAGATCTACACCTTGGATTACACGACGCTCTTCCGATCT	CTTGGATT
D9	UD5260	AATGATACGGCGACCACCGAGATCTACACGCACATCAACACGACGCTCTTCCGATCT	GCACATCA
E9	UD5261	AATGATACGGCGACCACCGAGATCTACACCTTCAATAACACGACGCTCTTCCGATCT	CTTCAATA
F9	UD5262	AATGATACGGCGACCACCGAGATCTACACGCAGGTATACACGACGCTCTTCCGATCT	GCAGGTAT
G9	UD5263	AATGATACGGCGACCACCGAGATCTACACCTGAGTCCACACGACGCTCTTCCGATCT	CTGAGTCC
H9	UD5264	AATGATACGGCGACCACCGAGATCTACACGCATACTTACACGACGCTCTTCCGATCT	GCATACTT
A10	UD5265	AATGATACGGCGACCACCGAGATCTACACAATGCCACACACGACGCTCTTCCGATCT	AATGCCAC
B10	UD5266	AATGATACGGCGACCACCGAGATCTACACGGCCGTTGACACGACGCTCTTCCGATCT	GGCCGTTG
C10	UD5267	AATGATACGGCGACCACCGAGATCTACACGCATAGACACACGACGCTCTTCCGATCT	GCATAGAC
D10	UD5268	AATGATACGGCGACCACCGAGATCTACACCATTCGCCACACGACGCTCTTCCGATCT	CATTCGCC
E10	UD5269	AATGATACGGCGACCACCGAGATCTACACGGCCGCGTACACGACGCTCTTCCGATCT	GGCCGCGT
F10	UD5270	AATGATACGGCGACCACCGAGATCTACACCCTGAAGGACACGACGCTCTTCCGATCT	CCTGAAGG
G10	UD5271	AATGATACGGCGACCACCGAGATCTACACGGCCTTCAACACGACGCTCTTCCGATCT	GGCCTTCA
H10	UD5272	AATGATACGGCGACCACCGAGATCTACACGGCTTACTACACGACGCTCTTCCGATCT	GGCTTACT
A11	UD5273	AATGATACGGCGACCACCGAGATCTACACCCGGTCTGACACGACGCTCTTCCGATCT	CCGGTCTG
B11	UD5274	AATGATACGGCGACCACCGAGATCTACACGGCACTCCACACGACGCTCTTCCGATCT	GGCACTCC
C11	UD5275	AATGATACGGCGACCACCGAGATCTACACCATGTCGTACACGACGCTCTTCCGATCT	CATGTCGT
D11	UD5276	AATGATACGGCGACCACCGAGATCTACACGGCAATAAACACGACGCTCTTCCGATCT	GGCAATAA
E11	UD5277	AATGATACGGCGACCACCGAGATCTACACAATCTGAAACACGACGCTCTTCCGATCT	AATCTGAA
F11	UD5278	AATGATACGGCGACCACCGAGATCTACACTGCGAAGTACACGACGCTCTTCCGATCT	TGCGAAGT
G11	UD5279	AATGATACGGCGACCACCGAGATCTACACCAAGGAGAACACGACGCTCTTCCGATCT	CAAGGAGA
H11	UD5280	AATGATACGGCGACCACCGAGATCTACACGGTCTTAGACACGACGCTCTTCCGATCT	GGTCTTAG
A12	UD5281	AATGATACGGCGACCACCGAGATCTACACCAAGTAATACACGACGCTCTTCCGATCT	CAAGTAAT
B12	UD5282	AATGATACGGCGACCACCGAGATCTACACGGTCAGTAACACGACGCTCTTCCGATCT	GGTCAGTA
C12	UD5283	AATGATACGGCGACCACCGAGATCTACACCCAGTCACACACGACGCTCTTCCGATCT	CCAGTCAC
D12	UD5284	AATGATACGGCGACCACCGAGATCTACACGGTCATGTACACGACGCTCTTCCGATCT	GGTCATGT
E12	UD5285	AATGATACGGCGACCACCGAGATCTACACCAACGACCACACGACGCTCTTCCGATCT	CAACGACC
F12	UD5286	AATGATACGGCGACCACCGAGATCTACACGGTTCTTGACACGACGCTCTTCCGATCT	GGTTCTTG
G12	UD5287	AATGATACGGCGACCACCGAGATCTACACCAACATACACACGACGCTCTTCCGATCT	CAACATAC
H12	UD5288	AATGATACGGCGACCACCGAGATCTACACGGTTGATTACACGACGCTCTTCCGATCT	GGTTGATT

### Sheet: PCR2 5' primer 289-384
Well Position	Name	Sequence	barcode sequence for forskalle
A1	UD5289	AATGATACGGCGACCACCGAGATCTACACAATAATAGACACGACGCTCTTCCGATCT	AATAATAG
B1	UD5290	AATGATACGGCGACCACCGAGATCTACACGTCGGATAACACGACGCTCTTCCGATCT	GTCGGATA
C1	UD5291	AATGATACGGCGACCACCGAGATCTACACCACATTGTACACGACGCTCTTCCGATCT	CACATTGT
D1	UD5292	AATGATACGGCGACCACCGAGATCTACACGGTTACAAACACGACGCTCTTCCGATCT	GGTTACAA
E1	UD5293	AATGATACGGCGACCACCGAGATCTACACCACGAATTACACGACGCTCTTCCGATCT	CACGAATT
F1	UD5294	AATGATACGGCGACCACCGAGATCTACACGGTATGCAACACGACGCTCTTCCGATCT	GGTATGCA
G1	UD5295	AATGATACGGCGACCACCGAGATCTACACCAGGACCTACACGACGCTCTTCCGATCT	CAGGACCT
H1	UD5296	AATGATACGGCGACCACCGAGATCTACACGGACTGGCACACGACGCTCTTCCGATCT	GGACTGGC
A2	UD5297	AATGATACGGCGACCACCGAGATCTACACCAGAGCGAACACGACGCTCTTCCGATCT	CAGAGCGA
B2	UD5298	AATGATACGGCGACCACCGAGATCTACACGGAGCTAGACACGACGCTCTTCCGATCT	GGAGCTAG
C2	UD5299	AATGATACGGCGACCACCGAGATCTACACCAGCTTAGACACGACGCTCTTCCGATCT	CAGCTTAG
D2	UD5300	AATGATACGGCGACCACCGAGATCTACACCCGCCAACACACGACGCTCTTCCGATCT	CCGCCAAC
E2	UD5301	AATGATACGGCGACCACCGAGATCTACACCCTATGCGACACGACGCTCTTCCGATCT	CCTATGCG
F2	UD5302	AATGATACGGCGACCACCGAGATCTACACGGATCCGAACACGACGCTCTTCCGATCT	GGATCCGA
G2	UD5303	AATGATACGGCGACCACCGAGATCTACACGGATTGTTACACGACGCTCTTCCGATCT	GGATTGTT
H2	UD5304	AATGATACGGCGACCACCGAGATCTACACCAGGTGAAACACGACGCTCTTCCGATCT	CAGGTGAA
A3	UD5305	AATGATACGGCGACCACCGAGATCTACACGGAACATTACACGACGCTCTTCCGATCT	GGAACATT
B3	UD5306	AATGATACGGCGACCACCGAGATCTACACCAAGACTCACACGACGCTCTTCCGATCT	CAAGACTC
C3	UD5307	AATGATACGGCGACCACCGAGATCTACACGTGCGGCGACACGACGCTCTTCCGATCT	GTGCGGCG
D3	UD5308	AATGATACGGCGACCACCGAGATCTACACCAATCTTCACACGACGCTCTTCCGATCT	CAATCTTC
E3	UD5309	AATGATACGGCGACCACCGAGATCTACACGTGCTCAGACACGACGCTCTTCCGATCT	GTGCTCAG
F3	UD5310	AATGATACGGCGACCACCGAGATCTACACCAACGCATACACGACGCTCTTCCGATCT	CAACGCAT
G3	UD5311	AATGATACGGCGACCACCGAGATCTACACGTGTAGGCACACGACGCTCTTCCGATCT	GTGTAGGC
H3	UD5312	AATGATACGGCGACCACCGAGATCTACACCAACTATAACACGACGCTCTTCCGATCT	CAACTATA
A4	UD5313	AATGATACGGCGACCACCGAGATCTACACGCATTGCAACACGACGCTCTTCCGATCT	GCATTGCA
B4	UD5314	AATGATACGGCGACCACCGAGATCTACACCTTACATGACACGACGCTCTTCCGATCT	CTTACATG
C4	UD5315	AATGATACGGCGACCACCGAGATCTACACGTGTATAGACACGACGCTCTTCCGATCT	GTGTATAG
D4	UD5316	AATGATACGGCGACCACCGAGATCTACACAATCACTCACACGACGCTCTTCCGATCT	AATCACTC
E4	UD5317	AATGATACGGCGACCACCGAGATCTACACCACTATCTACACGACGCTCTTCCGATCT	CACTATCT
F4	UD5318	AATGATACGGCGACCACCGAGATCTACACGTGATCTCACACGACGCTCTTCCGATCT	GTGATCTC
G4	UD5319	AATGATACGGCGACCACCGAGATCTACACCAATCCGTACACGACGCTCTTCCGATCT	CAATCCGT
H4	UD5320	AATGATACGGCGACCACCGAGATCTACACGTTCGTCAACACGACGCTCTTCCGATCT	GTTCGTCA
A5	UD5321	AATGATACGGCGACCACCGAGATCTACACCCACTTAAACACGACGCTCTTCCGATCT	CCACTTAA
B5	UD5322	AATGATACGGCGACCACCGAGATCTACACGTTGAATGACACGACGCTCTTCCGATCT	GTTGAATG
C5	UD5323	AATGATACGGCGACCACCGAGATCTACACCCAGCAAGACACGACGCTCTTCCGATCT	CCAGCAAG
D5	UD5324	AATGATACGGCGACCACCGAGATCTACACGTTAGTTCACACGACGCTCTTCCGATCT	GTTAGTTC
E5	UD5325	AATGATACGGCGACCACCGAGATCTACACCCAGGCTAACACGACGCTCTTCCGATCT	CCAGGCTA
F5	UD5326	AATGATACGGCGACCACCGAGATCTACACGGTCCGCTACACGACGCTCTTCCGATCT	GGTCCGCT
G5	UD5327	AATGATACGGCGACCACCGAGATCTACACCACTTCCAACACGACGCTCTTCCGATCT	CACTTCCA
H5	UD5328	AATGATACGGCGACCACCGAGATCTACACGTTAAGTTACACGACGCTCTTCCGATCT	GTTAAGTT
A6	UD5329	AATGATACGGCGACCACCGAGATCTACACAATCTAGTACACGACGCTCTTCCGATCT	AATCTAGT
B6	UD5330	AATGATACGGCGACCACCGAGATCTACACGTTAATGAACACGACGCTCTTCCGATCT	GTTAATGA
C6	UD5331	AATGATACGGCGACCACCGAGATCTACACCATACCTAACACGACGCTCTTCCGATCT	CATACCTA
D6	UD5332	AATGATACGGCGACCACCGAGATCTACACGTATGAGTACACGACGCTCTTCCGATCT	GTATGAGT
E6	UD5333	AATGATACGGCGACCACCGAGATCTACACCTTGCGTAACACGACGCTCTTCCGATCT	CTTGCGTA
F6	UD5334	AATGATACGGCGACCACCGAGATCTACACGACCGAATACACGACGCTCTTCCGATCT	GACCGAAT
G6	UD5335	AATGATACGGCGACCACCGAGATCTACACCGTTACTTACACGACGCTCTTCCGATCT	CGTTACTT
H6	UD5336	AATGATACGGCGACCACCGAGATCTACACGACCTGACACACGACGCTCTTCCGATCT	GACCTGAC
A7	UD5337	AATGATACGGCGACCACCGAGATCTACACTTCGGCATACACGACGCTCTTCCGATCT	TTCGGCAT
B7	UD5338	AATGATACGGCGACCACCGAGATCTACACCCGAAGGCACACGACGCTCTTCCGATCT	CCGAAGGC
C7	UD5339	AATGATACGGCGACCACCGAGATCTACACGACCATGAACACGACGCTCTTCCGATCT	GACCATGA
D7	UD5340	AATGATACGGCGACCACCGAGATCTACACGACGTGCAACACGACGCTCTTCCGATCT	GACGTGCA
E7	UD5341	AATGATACGGCGACCACCGAGATCTACACCGGCGACAACACGACGCTCTTCCGATCT	CGGCGACA
F7	UD5342	AATGATACGGCGACCACCGAGATCTACACGACTAGGTACACGACGCTCTTCCGATCT	GACTAGGT
G7	UD5343	AATGATACGGCGACCACCGAGATCTACACCGGTAGACACACGACGCTCTTCCGATCT	CGGTAGAC
H7	UD5344	AATGATACGGCGACCACCGAGATCTACACGACAGCTTACACGACGCTCTTCCGATCT	GACAGCTT
A8	UD5345	AATGATACGGCGACCACCGAGATCTACACCGCTCGCAACACGACGCTCTTCCGATCT	CGCTCGCA
B8	UD5346	AATGATACGGCGACCACCGAGATCTACACGAGATAGTACACGACGCTCTTCCGATCT	GAGATAGT
C8	UD5347	AATGATACGGCGACCACCGAGATCTACACAACACTACACACGACGCTCTTCCGATCT	AACACTAC
D8	UD5348	AATGATACGGCGACCACCGAGATCTACACGTGTGCGGACACGACGCTCTTCCGATCT	GTGTGCGG
E8	UD5349	AATGATACGGCGACCACCGAGATCTACACACCGTGTGACACGACGCTCTTCCGATCT	ACCGTGTG
F8	UD5350	AATGATACGGCGACCACCGAGATCTACACTGGACACAACACGACGCTCTTCCGATCT	TGGACACA
G8	UD5351	AATGATACGGCGACCACCGAGATCTACACAACTACTTACACGACGCTCTTCCGATCT	AACTACTT
H8	UD5352	AATGATACGGCGACCACCGAGATCTACACTTGAGGAAACACGACGCTCTTCCGATCT	TTGAGGAA
A9	UD5353	AATGATACGGCGACCACCGAGATCTACACAACTTAATACACGACGCTCTTCCGATCT	AACTTAAT
B9	UD5354	AATGATACGGCGACCACCGAGATCTACACTTGACTTAACACGACGCTCTTCCGATCT	TTGACTTA
C9	UD5355	AATGATACGGCGACCACCGAGATCTACACAACTTGCCACACGACGCTCTTCCGATCT	AACTTGCC
D9	UD5356	AATGATACGGCGACCACCGAGATCTACACGTGCACGTACACGACGCTCTTCCGATCT	GTGCACGT
E9	UD5357	AATGATACGGCGACCACCGAGATCTACACAACTTCGGACACGACGCTCTTCCGATCT	AACTTCGG
F9	UD5358	AATGATACGGCGACCACCGAGATCTACACTGTACGAAACACGACGCTCTTCCGATCT	TGTACGAA
G9	UD5359	AATGATACGGCGACCACCGAGATCTACACAACTCAGCACACGACGCTCTTCCGATCT	AACTCAGC
H9	UD5360	AATGATACGGCGACCACCGAGATCTACACTGTATTCTACACGACGCTCTTCCGATCT	TGTATTCT
A10	UD5361	AATGATACGGCGACCACCGAGATCTACACGTCGTCGGACACGACGCTCTTCCGATCT	GTCGTCGG
B10	UD5362	AATGATACGGCGACCACCGAGATCTACACCCGACGCAACACGACGCTCTTCCGATCT	CCGACGCA
C10	UD5363	AATGATACGGCGACCACCGAGATCTACACAACGAAGAACACGACGCTCTTCCGATCT	AACGAAGA
D10	UD5364	AATGATACGGCGACCACCGAGATCTACACTGTCGGATACACGACGCTCTTCCGATCT	TGTCGGAT
E10	UD5365	AATGATACGGCGACCACCGAGATCTACACAACGACCGACACGACGCTCTTCCGATCT	AACGACCG
F10	UD5366	AATGATACGGCGACCACCGAGATCTACACTGTCGTGCACACGACGCTCTTCCGATCT	TGTCGTGC
G10	UD5367	AATGATACGGCGACCACCGAGATCTACACAACGTCAAACACGACGCTCTTCCGATCT	AACGTCAA
H10	UD5368	AATGATACGGCGACCACCGAGATCTACACTGTAAGGTACACGACGCTCTTCCGATCT	TGTAAGGT
A11	UD5369	AATGATACGGCGACCACCGAGATCTACACAACGGATCACACGACGCTCTTCCGATCT	AACGGATC
B11	UD5370	AATGATACGGCGACCACCGAGATCTACACTTGAATCGACACGACGCTCTTCCGATCT	TTGAATCG
C11	UD5371	AATGATACGGCGACCACCGAGATCTACACAACGGTGTACACGACGCTCTTCCGATCT	AACGGTGT
D11	UD5372	AATGATACGGCGACCACCGAGATCTACACAACCAGTGACACGACGCTCTTCCGATCT	AACCAGTG
E11	UD5373	AATGATACGGCGACCACCGAGATCTACACAATATAACACACGACGCTCTTCCGATCT	AATATAAC
F11	UD5374	AATGATACGGCGACCACCGAGATCTACACGGCGCGTGACACGACGCTCTTCCGATCT	GGCGCGTG
G11	UD5375	AATGATACGGCGACCACCGAGATCTACACTTGTTACCACACGACGCTCTTCCGATCT	TTGTTACC
H11	UD5376	AATGATACGGCGACCACCGAGATCTACACAACCTTGCACACGACGCTCTTCCGATCT	AACCTTGC
A12	UD5377	AATGATACGGCGACCACCGAGATCTACACTGTGCAATACACGACGCTCTTCCGATCT	TGTGCAAT
B12	UD5378	AATGATACGGCGACCACCGAGATCTACACAACCGAGGACACGACGCTCTTCCGATCT	AACCGAGG
C12	UD5379	AATGATACGGCGACCACCGAGATCTACACTTGGATACACACGACGCTCTTCCGATCT	TTGGATAC
D12	UD5380	AATGATACGGCGACCACCGAGATCTACACAACCGCACACACGACGCTCTTCCGATCT	AACCGCAC
E12	UD5381	AATGATACGGCGACCACCGAGATCTACACTGTTAGTGACACGACGCTCTTCCGATCT	TGTTAGTG
F12	UD5382	AATGATACGGCGACCACCGAGATCTACACTATTCGTAACACGACGCTCTTCCGATCT	TATTCGTA
G12	UD5383	AATGATACGGCGACCACCGAGATCTACACATAATTGTACACGACGCTCTTCCGATCT	ATAATTGT
H12	UD5384	AATGATACGGCGACCACCGAGATCTACACTAGTCCAAACACGACGCTCTTCCGATCT	TAGTCCAA

### Sheet: PCR2 3' primer  1-96
Well Position	Name	Sequence	Barcode sequence in index primer	Barcode sequence
A1	UD701	CAAGCAGAAGACGGCATACGAGATAATCGTTAGTGACTGGAGTTCAGACGTGTGCTCTTCCGATCT	AATCGTTA	TAACGATT
B1	UD702	CAAGCAGAAGACGGCATACGAGATGTCTACATGTGACTGGAGTTCAGACGTGTGCTCTTCCGATCT	GTCTACAT	ATGTAGAC
C1	UD703	CAAGCAGAAGACGGCATACGAGATCGCTGCTCGTGACTGGAGTTCAGACGTGTGCTCTTCCGATCT	CGCTGCTC	GAGCAGCG
D1	UD704	CAAGCAGAAGACGGCATACGAGATGATCAACAGTGACTGGAGTTCAGACGTGTGCTCTTCCGATCT	GATCAACA	TGTTGATC
E1	UD705	CAAGCAGAAGACGGCATACGAGATCGAAGGACGTGACTGGAGTTCAGACGTGTGCTCTTCCGATCT	CGAAGGAC	GTCCTTCG
F1	UD706	CAAGCAGAAGACGGCATACGAGATGATGCCGGGTGACTGGAGTTCAGACGTGTGCTCTTCCGATCT	GATGCCGG	CCGGCATC
G1	UD707	CAAGCAGAAGACGGCATACGAGATCTACGAAGGTGACTGGAGTTCAGACGTGTGCTCTTCCGATCT	CTACGAAG	CTTCGTAG
H1	UD708	CAAGCAGAAGACGGCATACGAGATGATGCGTCGTGACTGGAGTTCAGACGTGTGCTCTTCCGATCT	GATGCGTC	GACGCATC
A2	UD709	CAAGCAGAAGACGGCATACGAGATCTACGGCAGTGACTGGAGTTCAGACGTGTGCTCTTCCGATCT	CTACGGCA	TGCCGTAG
B2	UD710	CAAGCAGAAGACGGCATACGAGATGATTCCTTGTGACTGGAGTTCAGACGTGTGCTCTTCCGATCT	GATTCCTT	AAGGAATC
C2	UD711	CAAGCAGAAGACGGCATACGAGATCTACTCGAGTGACTGGAGTTCAGACGTGTGCTCTTCCGATCT	CTACTCGA	TCGAGTAG
D2	UD712	CAAGCAGAAGACGGCATACGAGATGATTCGAGGTGACTGGAGTTCAGACGTGTGCTCTTCCGATCT	GATTCGAG	CTCGAATC
E2	UD713	CAAGCAGAAGACGGCATACGAGATAATCGGCGGTGACTGGAGTTCAGACGTGTGCTCTTCCGATCT	AATCGGCG	CGCCGATT
F2	UD714	CAAGCAGAAGACGGCATACGAGATTTCGCCGAGTGACTGGAGTTCAGACGTGTGCTCTTCCGATCT	TTCGCCGA	TCGGCGAA
G2	UD715	CAAGCAGAAGACGGCATACGAGATCTGGCCTCGTGACTGGAGTTCAGACGTGTGCTCTTCCGATCT	CTGGCCTC	GAGGCCAG
H2	UD716	CAAGCAGAAGACGGCATACGAGATGAACTTATGTGACTGGAGTTCAGACGTGTGCTCTTCCGATCT	GAACTTAT	ATAAGTTC
A3	UD717	CAAGCAGAAGACGGCATACGAGATCGTATTGGGTGACTGGAGTTCAGACGTGTGCTCTTCCGATCT	CGTATTGG	CCAATACG
B3	UD718	CAAGCAGAAGACGGCATACGAGATGAAGCACAGTGACTGGAGTTCAGACGTGTGCTCTTCCGATCT	GAAGCACA	TGTGCTTC
C3	UD719	CAAGCAGAAGACGGCATACGAGATCTTAATACGTGACTGGAGTTCAGACGTGTGCTCTTCCGATCT	CTTAATAC	GTATTAAG
D3	UD720	CAAGCAGAAGACGGCATACGAGATGAAGTCTTGTGACTGGAGTTCAGACGTGTGCTCTTCCGATCT	GAAGTCTT	AAGACTTC
E3	UD721	CAAGCAGAAGACGGCATACGAGATGAAGAGGCGTGACTGGAGTTCAGACGTGTGCTCTTCCGATCT	GAAGAGGC	GCCTCTTC
F3	UD722	CAAGCAGAAGACGGCATACGAGATCGGATAACGTGACTGGAGTTCAGACGTGTGCTCTTCCGATCT	CGGATAAC	GTTATCCG
G3	UD723	CAAGCAGAAGACGGCATACGAGATGAATCTGGGTGACTGGAGTTCAGACGTGTGCTCTTCCGATCT	GAATCTGG	CCAGATTC
H3	UD724	CAAGCAGAAGACGGCATACGAGATCTGATTGAGTGACTGGAGTTCAGACGTGTGCTCTTCCGATCT	CTGATTGA	TCAATCAG
A4	UD725	CAAGCAGAAGACGGCATACGAGATAATCCGTTGTGACTGGAGTTCAGACGTGTGCTCTTCCGATCT	AATCCGTT	AACGGATT
B4	UD726	CAAGCAGAAGACGGCATACGAGATTGCGTACAGTGACTGGAGTTCAGACGTGTGCTCTTCCGATCT	TGCGTACA	TGTACGCA
C4	UD727	CAAGCAGAAGACGGCATACGAGATGAATCAATGTGACTGGAGTTCAGACGTGTGCTCTTCCGATCT	GAATCAAT	ATTGATTC
D4	UD728	CAAGCAGAAGACGGCATACGAGATTGAGTCAGGTGACTGGAGTTCAGACGTGTGCTCTTCCGATCT	TGAGTCAG	CTGACTCA
E4	UD729	CAAGCAGAAGACGGCATACGAGATGAATGCTCGTGACTGGAGTTCAGACGTGTGCTCTTCCGATCT	GAATGCTC	GAGCATTC
F4	UD730	CAAGCAGAAGACGGCATACGAGATGAATATCCGTGACTGGAGTTCAGACGTGTGCTCTTCCGATCT	GAATATCC	GGATATTC
G4	UD731	CAAGCAGAAGACGGCATACGAGATCTTATGAAGTGACTGGAGTTCAGACGTGTGCTCTTCCGATCT	CTTATGAA	TTCATAAG
H4	UD732	CAAGCAGAAGACGGCATACGAGATTCGGCACCGTGACTGGAGTTCAGACGTGTGCTCTTCCGATCT	TCGGCACC	GGTGCCGA
A5	UD733	CAAGCAGAAGACGGCATACGAGATAAGAAGCGGTGACTGGAGTTCAGACGTGTGCTCTTCCGATCT	AAGAAGCG	CGCTTCTT
B5	UD734	CAAGCAGAAGACGGCATACGAGATCTCACGATGTGACTGGAGTTCAGACGTGTGCTCTTCCGATCT	CTCACGAT	ATCGTGAG
C5	UD735	CAAGCAGAAGACGGCATACGAGATTCGGTCGAGTGACTGGAGTTCAGACGTGTGCTCTTCCGATCT	TCGGTCGA	TCGACCGA
D5	UD736	CAAGCAGAAGACGGCATACGAGATTCGGTAAGGTGACTGGAGTTCAGACGTGTGCTCTTCCGATCT	TCGGTAAG	CTTACCGA
E5	UD737	CAAGCAGAAGACGGCATACGAGATAAGATACAGTGACTGGAGTTCAGACGTGTGCTCTTCCGATCT	AAGATACA	TGTATCTT
F5	UD738	CAAGCAGAAGACGGCATACGAGATGTCGCTGTGTGACTGGAGTTCAGACGTGTGCTCTTCCGATCT	GTCGCTGT	ACAGCGAC
G5	UD739	CAAGCAGAAGACGGCATACGAGATTCGGATGTGTGACTGGAGTTCAGACGTGTGCTCTTCCGATCT	TCGGATGT	ACATCCGA
H5	UD740	CAAGCAGAAGACGGCATACGAGATCGAGCCGGGTGACTGGAGTTCAGACGTGTGCTCTTCCGATCT	CGAGCCGG	CCGGCTCG
A6	UD741	CAAGCAGAAGACGGCATACGAGATCGATTATCGTGACTGGAGTTCAGACGTGTGCTCTTCCGATCT	CGATTATC	GATAATCG
B6	UD742	CAAGCAGAAGACGGCATACGAGATTCGAAGCTGTGACTGGAGTTCAGACGTGTGCTCTTCCGATCT	TCGAAGCT	AGCTTCGA
C6	UD743	CAAGCAGAAGACGGCATACGAGATCTATCATTGTGACTGGAGTTCAGACGTGTGCTCTTCCGATCT	CTATCATT	AATGATAG
D6	UD744	CAAGCAGAAGACGGCATACGAGATCGCGCCAAGTGACTGGAGTTCAGACGTGTGCTCTTCCGATCT	CGCGCCAA	TTGGCGCG
E6	UD745	CAAGCAGAAGACGGCATACGAGATCGAACGGAGTGACTGGAGTTCAGACGTGTGCTCTTCCGATCT	CGAACGGA	TCCGTTCG
F6	UD746	CAAGCAGAAGACGGCATACGAGATCTACTGACGTGACTGGAGTTCAGACGTGTGCTCTTCCGATCT	CTACTGAC	GTCAGTAG
G6	UD747	CAAGCAGAAGACGGCATACGAGATTCTTAAGTGTGACTGGAGTTCAGACGTGTGCTCTTCCGATCT	TCTTAAGT	ACTTAAGA
H6	UD748	CAAGCAGAAGACGGCATACGAGATTTAGAGTCGTGACTGGAGTTCAGACGTGTGCTCTTCCGATCT	TTAGAGTC	GACTCTAA
A7	UD749	CAAGCAGAAGACGGCATACGAGATAAGACGAAGTGACTGGAGTTCAGACGTGTGCTCTTCCGATCT	AAGACGAA	TTCGTCTT
B7	UD750	CAAGCAGAAGACGGCATACGAGATTTATTATGGTGACTGGAGTTCAGACGTGTGCTCTTCCGATCT	TTATTATG	CATAATAA
C7	UD751	CAAGCAGAAGACGGCATACGAGATCGCTATTAGTGACTGGAGTTCAGACGTGTGCTCTTCCGATCT	CGCTATTA	TAATAGCG
D7	UD752	CAAGCAGAAGACGGCATACGAGATTCTATCAGGTGACTGGAGTTCAGACGTGTGCTCTTCCGATCT	TCTATCAG	CTGATAGA
E7	UD753	CAAGCAGAAGACGGCATACGAGATCGGTGGTAGTGACTGGAGTTCAGACGTGTGCTCTTCCGATCT	CGGTGGTA	TACCACCG
F7	UD754	CAAGCAGAAGACGGCATACGAGATTCACCAATGTGACTGGAGTTCAGACGTGTGCTCTTCCGATCT	TCACCAAT	ATTGGTGA
G7	UD755	CAAGCAGAAGACGGCATACGAGATCTGGAAGCGTGACTGGAGTTCAGACGTGTGCTCTTCCGATCT	CTGGAAGC	GCTTCCAG
H7	UD756	CAAGCAGAAGACGGCATACGAGATCGTAAGAGGTGACTGGAGTTCAGACGTGTGCTCTTCCGATCT	CGTAAGAG	CTCTTACG
A8	UD757	CAAGCAGAAGACGGCATACGAGATAAGAGAGCGTGACTGGAGTTCAGACGTGTGCTCTTCCGATCT	AAGAGAGC	GCTCTCTT
B8	UD758	CAAGCAGAAGACGGCATACGAGATTCAACGAGGTGACTGGAGTTCAGACGTGTGCTCTTCCGATCT	TCAACGAG	CTCGTTGA
C8	UD759	CAAGCAGAAGACGGCATACGAGATTGCGAGACGTGACTGGAGTTCAGACGTGTGCTCTTCCGATCT	TGCGAGAC	GTCTCGCA
D8	UD760	CAAGCAGAAGACGGCATACGAGATCCTGGTGTGTGACTGGAGTTCAGACGTGTGCTCTTCCGATCT	CCTGGTGT	ACACCAGG
E8	UD761	CAAGCAGAAGACGGCATACGAGATAAGTAAGTGTGACTGGAGTTCAGACGTGTGCTCTTCCGATCT	AAGTAAGT	ACTTACTT
F8	UD762	CAAGCAGAAGACGGCATACGAGATTGACTGAAGTGACTGGAGTTCAGACGTGTGCTCTTCCGATCT	TGACTGAA	TTCAGTCA
G8	UD763	CAAGCAGAAGACGGCATACGAGATAAGACTGTGTGACTGGAGTTCAGACGTGTGCTCTTCCGATCT	AAGACTGT	ACAGTCTT
H8	UD764	CAAGCAGAAGACGGCATACGAGATCAATGATGGTGACTGGAGTTCAGACGTGTGCTCTTCCGATCT	CAATGATG	CATCATTG
A9	UD765	CAAGCAGAAGACGGCATACGAGATCACAGTAAGTGACTGGAGTTCAGACGTGTGCTCTTCCGATCT	CACAGTAA	TTACTGTG
B9	UD766	CAAGCAGAAGACGGCATACGAGATTGGTCATTGTGACTGGAGTTCAGACGTGTGCTCTTCCGATCT	TGGTCATT	AATGACCA
C9	UD767	CAAGCAGAAGACGGCATACGAGATCAACCGTGGTGACTGGAGTTCAGACGTGTGCTCTTCCGATCT	CAACCGTG	CACGGTTG
D9	UD768	CAAGCAGAAGACGGCATACGAGATTGGTGCACGTGACTGGAGTTCAGACGTGTGCTCTTCCGATCT	TGGTGCAC	GTGCACCA
E9	UD769	CAAGCAGAAGACGGCATACGAGATCCACAATGGTGACTGGAGTTCAGACGTGTGCTCTTCCGATCT	CCACAATG	CATTGTGG
F9	UD770	CAAGCAGAAGACGGCATACGAGATTGTGTGCCGTGACTGGAGTTCAGACGTGTGCTCTTCCGATCT	TGTGTGCC	GGCACACA
G9	UD771	CAAGCAGAAGACGGCATACGAGATCACCACGGGTGACTGGAGTTCAGACGTGTGCTCTTCCGATCT	CACCACGG	CCGTGGTG
H9	UD772	CAAGCAGAAGACGGCATACGAGATTGTGTTAAGTGACTGGAGTTCAGACGTGTGCTCTTCCGATCT	TGTGTTAA	TTAACACA
A10	UD773	CAAGCAGAAGACGGCATACGAGATAAGTTATCGTGACTGGAGTTCAGACGTGTGCTCTTCCGATCT	AAGTTATC	GATAACTT
B10	UD774	CAAGCAGAAGACGGCATACGAGATGTACAGCTGTGACTGGAGTTCAGACGTGTGCTCTTCCGATCT	GTACAGCT	AGCTGTAC
C10	UD775	CAAGCAGAAGACGGCATACGAGATCAACTGCTGTGACTGGAGTTCAGACGTGTGCTCTTCCGATCT	CAACTGCT	AGCAGTTG
D10	UD776	CAAGCAGAAGACGGCATACGAGATCATGATGAGTGACTGGAGTTCAGACGTGTGCTCTTCCGATCT	CATGATGA	TCATCATG
E10	UD777	CAAGCAGAAGACGGCATACGAGATTGACTACTGTGACTGGAGTTCAGACGTGTGCTCTTCCGATCT	TGACTACT	AGTAGTCA
F10	UD778	CAAGCAGAAGACGGCATACGAGATCAGAAGATGTGACTGGAGTTCAGACGTGTGCTCTTCCGATCT	CAGAAGAT	ATCTTCTG
G10	UD779	CAAGCAGAAGACGGCATACGAGATTGAGGCGCGTGACTGGAGTTCAGACGTGTGCTCTTCCGATCT	TGAGGCGC	GCGCCTCA
H10	UD780	CAAGCAGAAGACGGCATACGAGATCAGGTTCCGTGACTGGAGTTCAGACGTGTGCTCTTCCGATCT	CAGGTTCC	GGAACCTG
A11	UD781	CAAGCAGAAGACGGCATACGAGATTGAACAGGGTGACTGGAGTTCAGACGTGTGCTCTTCCGATCT	TGAACAGG	CCTGTTCA
B11	UD782	CAAGCAGAAGACGGCATACGAGATCAGTGTGGGTGACTGGAGTTCAGACGTGTGCTCTTCCGATCT	CAGTGTGG	CCACACTG
C11	UD783	CAAGCAGAAGACGGCATACGAGATTTCCACCAGTGACTGGAGTTCAGACGTGTGCTCTTCCGATCT	TTCCACCA	TGGTGGAA
D11	UD784	CAAGCAGAAGACGGCATACGAGATCCGCTGTTGTGACTGGAGTTCAGACGTGTGCTCTTCCGATCT	CCGCTGTT	AACAGCGG
E11	UD785	CAAGCAGAAGACGGCATACGAGATAAGTTGGAGTGACTGGAGTTCAGACGTGTGCTCTTCCGATCT	AAGTTGGA	TCCAACTT
F11	UD786	CAAGCAGAAGACGGCATACGAGATGGACAACGGTGACTGGAGTTCAGACGTGTGCTCTTCCGATCT	GGACAACG	CGTTGTCC
G11	UD787	CAAGCAGAAGACGGCATACGAGATTTCGAACCGTGACTGGAGTTCAGACGTGTGCTCTTCCGATCT	TTCGAACC	GGTTCGAA
H11	UD788	CAAGCAGAAGACGGCATACGAGATCAGACCACGTGACTGGAGTTCAGACGTGTGCTCTTCCGATCT	CAGACCAC	GTGGTCTG
A12	UD789	CAAGCAGAAGACGGCATACGAGATTTCTGGTGGTGACTGGAGTTCAGACGTGTGCTCTTCCGATCT	TTCTGGTG	CACCAGAA
B12	UD790	CAAGCAGAAGACGGCATACGAGATCAATCGAAGTGACTGGAGTTCAGACGTGTGCTCTTCCGATCT	CAATCGAA	TTCGATTG
C12	UD791	CAAGCAGAAGACGGCATACGAGATAAGTACAGGTGACTGGAGTTCAGACGTGTGCTCTTCCGATCT	AAGTACAG	CTGTACTT
D12	UD792	CAAGCAGAAGACGGCATACGAGATCCGTGCCAGTGACTGGAGTTCAGACGTGTGCTCTTCCGATCT	CCGTGCCA	TGGCACGG
E12	UD793	CAAGCAGAAGACGGCATACGAGATCATTGCACGTGACTGGAGTTCAGACGTGTGCTCTTCCGATCT	CATTGCAC	GTGCAATG
F12	UD794	CAAGCAGAAGACGGCATACGAGATTTACCTGGGTGACTGGAGTTCAGACGTGTGCTCTTCCGATCT	TTACCTGG	CCAGGTAA
G12	UD795	CAAGCAGAAGACGGCATACGAGATCTGCAACGGTGACTGGAGTTCAGACGTGTGCTCTTCCGATCT	CTGCAACG	CGTTGCAG
H12	UD796	CAAGCAGAAGACGGCATACGAGATTACTGTTAGTGACTGGAGTTCAGACGTGTGCTCTTCCGATCT	TACTGTTA	TAACAGTA

### Sheet: PCR2 3' primer  97-192
Well Position	Name	Sequence	Barcode sequence in index primer	Barcode sequence
A1	UD797	CAAGCAGAAGACGGCATACGAGATAAGTGTATGTGACTGGAGTTCAGACGTGTGCTCTTCCGATCT	AAGTGTAT	ATACACTT
B1	UD798	CAAGCAGAAGACGGCATACGAGATGTCCACTCGTGACTGGAGTTCAGACGTGTGCTCTTCCGATCT	GTCCACTC	GAGTGGAC
C1	UD799	CAAGCAGAAGACGGCATACGAGATCTTGCTATGTGACTGGAGTTCAGACGTGTGCTCTTCCGATCT	CTTGCTAT	ATAGCAAG
D1	UD7100	CAAGCAGAAGACGGCATACGAGATTACATAGAGTGACTGGAGTTCAGACGTGTGCTCTTCCGATCT	TACATAGA	TCTATGTA
E1	UD7101	CAAGCAGAAGACGGCATACGAGATTAGCCGATGTGACTGGAGTTCAGACGTGTGCTCTTCCGATCT	TAGCCGAT	ATCGGCTA
F1	UD7102	CAAGCAGAAGACGGCATACGAGATCGATCCACGTGACTGGAGTTCAGACGTGTGCTCTTCCGATCT	CGATCCAC	GTGGATCG
G1	UD7103	CAAGCAGAAGACGGCATACGAGATTAGCGTTGGTGACTGGAGTTCAGACGTGTGCTCTTCCGATCT	TAGCGTTG	CAACGCTA
H1	UD7104	CAAGCAGAAGACGGCATACGAGATCTCATCACGTGACTGGAGTTCAGACGTGTGCTCTTCCGATCT	CTCATCAC	GTGATGAG
A2	UD7105	CAAGCAGAAGACGGCATACGAGATTATGCGGTGTGACTGGAGTTCAGACGTGTGCTCTTCCGATCT	TATGCGGT	ACCGCATA
B2	UD7106	CAAGCAGAAGACGGCATACGAGATTAACTCGCGTGACTGGAGTTCAGACGTGTGCTCTTCCGATCT	TAACTCGC	GCGAGTTA
C2	UD7107	CAAGCAGAAGACGGCATACGAGATCGTACGTTGTGACTGGAGTTCAGACGTGTGCTCTTCCGATCT	CGTACGTT	AACGTACG
D2	UD7108	CAAGCAGAAGACGGCATACGAGATTAAGTACCGTGACTGGAGTTCAGACGTGTGCTCTTCCGATCT	TAAGTACC	GGTACTTA
E2	UD7109	CAAGCAGAAGACGGCATACGAGATAAGTCGTGGTGACTGGAGTTCAGACGTGTGCTCTTCCGATCT	AAGTCGTG	CACGACTT
F2	UD7110	CAAGCAGAAGACGGCATACGAGATTTCAGAACGTGACTGGAGTTCAGACGTGTGCTCTTCCGATCT	TTCAGAAC	GTTCTGAA
G2	UD7111	CAAGCAGAAGACGGCATACGAGATGTTATATAGTGACTGGAGTTCAGACGTGTGCTCTTCCGATCT	GTTATATA	TATATAAC
H2	UD7112	CAAGCAGAAGACGGCATACGAGATACCGCTATGTGACTGGAGTTCAGACGTGTGCTCTTCCGATCT	ACCGCTAT	ATAGCGGT
A3	UD7113	CAAGCAGAAGACGGCATACGAGATACCGTCCTGTGACTGGAGTTCAGACGTGTGCTCTTCCGATCT	ACCGTCCT	AGGACGGT
B3	UD7114	CAAGCAGAAGACGGCATACGAGATTGTCTAACGTGACTGGAGTTCAGACGTGTGCTCTTCCGATCT	TGTCTAAC	GTTAGACA
C3	UD7115	CAAGCAGAAGACGGCATACGAGATACCGAGGTGTGACTGGAGTTCAGACGTGTGCTCTTCCGATCT	ACCGAGGT	ACCTCGGT
D3	UD7116	CAAGCAGAAGACGGCATACGAGATACCGATTAGTGACTGGAGTTCAGACGTGTGCTCTTCCGATCT	ACCGATTA	TAATCGGT
E3	UD7117	CAAGCAGAAGACGGCATACGAGATGTTCTACTGTGACTGGAGTTCAGACGTGTGCTCTTCCGATCT	GTTCTACT	AGTAGAAC
F3	UD7118	CAAGCAGAAGACGGCATACGAGATACCTGACTGTGACTGGAGTTCAGACGTGTGCTCTTCCGATCT	ACCTGACT	AGTCAGGT
G3	UD7119	CAAGCAGAAGACGGCATACGAGATGGTAATCGGTGACTGGAGTTCAGACGTGTGCTCTTCCGATCT	GGTAATCG	CGATTACC
H3	UD7120	CAAGCAGAAGACGGCATACGAGATACCTTAGAGTGACTGGAGTTCAGACGTGTGCTCTTCCGATCT	ACCTTAGA	TCTAAGGT
A4	UD7121	CAAGCAGAAGACGGCATACGAGATAAGGAGTTGTGACTGGAGTTCAGACGTGTGCTCTTCCGATCT	AAGGAGTT	AACTCCTT
B4	UD7122	CAAGCAGAAGACGGCATACGAGATTGAAGCCAGTGACTGGAGTTCAGACGTGTGCTCTTCCGATCT	TGAAGCCA	TGGCTTCA
C4	UD7123	CAAGCAGAAGACGGCATACGAGATGTGTTGTAGTGACTGGAGTTCAGACGTGTGCTCTTCCGATCT	GTGTTGTA	TACAACAC
D4	UD7124	CAAGCAGAAGACGGCATACGAGATACCACACGGTGACTGGAGTTCAGACGTGTGCTCTTCCGATCT	ACCACACG	CGTGTGGT
E4	UD7125	CAAGCAGAAGACGGCATACGAGATACCAGGACGTGACTGGAGTTCAGACGTGTGCTCTTCCGATCT	ACCAGGAC	GTCCTGGT
F4	UD7126	CAAGCAGAAGACGGCATACGAGATTTGGCAGGGTGACTGGAGTTCAGACGTGTGCTCTTCCGATCT	TTGGCAGG	CCTGCCAA
G4	UD7127	CAAGCAGAAGACGGCATACGAGATACCATTAAGTGACTGGAGTTCAGACGTGTGCTCTTCCGATCT	ACCATTAA	TTAATGGT
H4	UD7128	CAAGCAGAAGACGGCATACGAGATTTGTAGATGTGACTGGAGTTCAGACGTGTGCTCTTCCGATCT	TTGTAGAT	ATCTACAA
A5	UD7129	CAAGCAGAAGACGGCATACGAGATACCATATCGTGACTGGAGTTCAGACGTGTGCTCTTCCGATCT	ACCATATC	GATATGGT
B5	UD7130	CAAGCAGAAGACGGCATACGAGATTTGGTGGCGTGACTGGAGTTCAGACGTGTGCTCTTCCGATCT	TTGGTGGC	GCCACCAA
C5	UD7131	CAAGCAGAAGACGGCATACGAGATACCAACATGTGACTGGAGTTCAGACGTGTGCTCTTCCGATCT	ACCAACAT	ATGTTGGT
D5	UD7132	CAAGCAGAAGACGGCATACGAGATGTCTGTGCGTGACTGGAGTTCAGACGTGTGCTCTTCCGATCT	GTCTGTGC	GCACAGAC
E5	UD7133	CAAGCAGAAGACGGCATACGAGATAAGGCAATGTGACTGGAGTTCAGACGTGTGCTCTTCCGATCT	AAGGCAAT	ATTGCCTT
F5	UD7134	CAAGCAGAAGACGGCATACGAGATTGCATTGCGTGACTGGAGTTCAGACGTGTGCTCTTCCGATCT	TGCATTGC	GCAATGCA
G5	UD7135	CAAGCAGAAGACGGCATACGAGATACGCCACTGTGACTGGAGTTCAGACGTGTGCTCTTCCGATCT	ACGCCACT	AGTGGCGT
H5	UD7136	CAAGCAGAAGACGGCATACGAGATAAGTCTCCGTGACTGGAGTTCAGACGTGTGCTCTTCCGATCT	AAGTCTCC	GGAGACTT
A6	UD7137	CAAGCAGAAGACGGCATACGAGATGGATCTCTGTGACTGGAGTTCAGACGTGTGCTCTTCCGATCT	GGATCTCT	AGAGATCC
B6	UD7138	CAAGCAGAAGACGGCATACGAGATACGCGATCGTGACTGGAGTTCAGACGTGTGCTCTTCCGATCT	ACGCGATC	GATCGCGT
C6	UD7139	CAAGCAGAAGACGGCATACGAGATGGATAATAGTGACTGGAGTTCAGACGTGTGCTCTTCCGATCT	GGATAATA	TATTATCC
D6	UD7140	CAAGCAGAAGACGGCATACGAGATACGCTTATGTGACTGGAGTTCAGACGTGTGCTCTTCCGATCT	ACGCTTAT	ATAAGCGT
E6	UD7141	CAAGCAGAAGACGGCATACGAGATTTAGGTTGGTGACTGGAGTTCAGACGTGTGCTCTTCCGATCT	TTAGGTTG	CAACCTAA
F6	UD7142	CAAGCAGAAGACGGCATACGAGATACGCACAAGTGACTGGAGTTCAGACGTGTGCTCTTCCGATCT	ACGCACAA	TTGTGCGT
G6	UD7143	CAAGCAGAAGACGGCATACGAGATTGAATATAGTGACTGGAGTTCAGACGTGTGCTCTTCCGATCT	TGAATATA	TATATTCA
H6	UD7144	CAAGCAGAAGACGGCATACGAGATGGCAGGAGGTGACTGGAGTTCAGACGTGTGCTCTTCCGATCT	GGCAGGAG	CTCCTGCC
A7	UD7145	CAAGCAGAAGACGGCATACGAGATAAGCAATAGTGACTGGAGTTCAGACGTGTGCTCTTCCGATCT	AAGCAATA	TATTGCTT
B7	UD7146	CAAGCAGAAGACGGCATACGAGATTTATGTATGTGACTGGAGTTCAGACGTGTGCTCTTCCGATCT	TTATGTAT	ATACATAA
C7	UD7147	CAAGCAGAAGACGGCATACGAGATACGGCAGAGTGACTGGAGTTCAGACGTGTGCTCTTCCGATCT	ACGGCAGA	TCTGCCGT
D7	UD7148	CAAGCAGAAGACGGCATACGAGATGGACTCTGGTGACTGGAGTTCAGACGTGTGCTCTTCCGATCT	GGACTCTG	CAGAGTCC
E7	UD7149	CAAGCAGAAGACGGCATACGAGATGTACGTACGTGACTGGAGTTCAGACGTGTGCTCTTCCGATCT	GTACGTAC	GTACGTAC
F7	UD7150	CAAGCAGAAGACGGCATACGAGATGGAAGGTAGTGACTGGAGTTCAGACGTGTGCTCTTCCGATCT	GGAAGGTA	TACCTTCC
G7	UD7151	CAAGCAGAAGACGGCATACGAGATACGTCCATGTGACTGGAGTTCAGACGTGTGCTCTTCCGATCT	ACGTCCAT	ATGGACGT
H7	UD7152	CAAGCAGAAGACGGCATACGAGATACGTGTTGGTGACTGGAGTTCAGACGTGTGCTCTTCCGATCT	ACGTGTTG	CAACACGT
A8	UD7153	CAAGCAGAAGACGGCATACGAGATTGAAGAATGTGACTGGAGTTCAGACGTGTGCTCTTCCGATCT	TGAAGAAT	ATTCTTCA
B8	UD7154	CAAGCAGAAGACGGCATACGAGATACGTAGTCGTGACTGGAGTTCAGACGTGTGCTCTTCCGATCT	ACGTAGTC	GACTACGT
C8	UD7155	CAAGCAGAAGACGGCATACGAGATAAGGATAAGTGACTGGAGTTCAGACGTGTGCTCTTCCGATCT	AAGGATAA	TTATCCTT
D8	UD7156	CAAGCAGAAGACGGCATACGAGATGGCGAGGAGTGACTGGAGTTCAGACGTGTGCTCTTCCGATCT	GGCGAGGA	TCCTCGCC
E8	UD7157	CAAGCAGAAGACGGCATACGAGATAACAAGGCGTGACTGGAGTTCAGACGTGTGCTCTTCCGATCT	AACAAGGC	GCCTTGTT
F8	UD7158	CAAGCAGAAGACGGCATACGAGATTTGGTCCGGTGACTGGAGTTCAGACGTGTGCTCTTCCGATCT	TTGGTCCG	CGGACCAA
G8	UD7159	CAAGCAGAAGACGGCATACGAGATACGAGCCTGTGACTGGAGTTCAGACGTGTGCTCTTCCGATCT	ACGAGCCT	AGGCTCGT
H8	UD7160	CAAGCAGAAGACGGCATACGAGATGGAGATTCGTGACTGGAGTTCAGACGTGTGCTCTTCCGATCT	GGAGATTC	GAATCTCC
A9	UD7161	CAAGCAGAAGACGGCATACGAGATTGCGCGCTGTGACTGGAGTTCAGACGTGTGCTCTTCCGATCT	TGCGCGCT	AGCGCGCA
B9	UD7162	CAAGCAGAAGACGGCATACGAGATACGATCTAGTGACTGGAGTTCAGACGTGTGCTCTTCCGATCT	ACGATCTA	TAGATCGT
C9	UD7163	CAAGCAGAAGACGGCATACGAGATTGCTGAGGGTGACTGGAGTTCAGACGTGTGCTCTTCCGATCT	TGCTGAGG	CCTCAGCA
D9	UD7164	CAAGCAGAAGACGGCATACGAGATACTCCTCCGTGACTGGAGTTCAGACGTGTGCTCTTCCGATCT	ACTCCTCC	GGAGGAGT
E9	UD7165	CAAGCAGAAGACGGCATACGAGATACTCTACGGTGACTGGAGTTCAGACGTGTGCTCTTCCGATCT	ACTCTACG	CGTAGAGT
F9	UD7166	CAAGCAGAAGACGGCATACGAGATTTCGTTCTGTGACTGGAGTTCAGACGTGTGCTCTTCCGATCT	TTCGTTCT	AGAACGAA
G9	UD7167	CAAGCAGAAGACGGCATACGAGATTGCAGTCGGTGACTGGAGTTCAGACGTGTGCTCTTCCGATCT	TGCAGTCG	CGACTGCA
H9	UD7168	CAAGCAGAAGACGGCATACGAGATTGCCGTAAGTGACTGGAGTTCAGACGTGTGCTCTTCCGATCT	TGCCGTAA	TTACGGCA
A10	UD7169	CAAGCAGAAGACGGCATACGAGATAACAGTTGGTGACTGGAGTTCAGACGTGTGCTCTTCCGATCT	AACAGTTG	CAACTGTT
B10	UD7170	CAAGCAGAAGACGGCATACGAGATTGTTAACAGTGACTGGAGTTCAGACGTGTGCTCTTCCGATCT	TGTTAACA	TGTTAACA
C10	UD7171	CAAGCAGAAGACGGCATACGAGATACTTCCTGGTGACTGGAGTTCAGACGTGTGCTCTTCCGATCT	ACTTCCTG	CAGGAAGT
D10	UD7172	CAAGCAGAAGACGGCATACGAGATTGAATGCGGTGACTGGAGTTCAGACGTGTGCTCTTCCGATCT	TGAATGCG	CGCATTCA
E10	UD7173	CAAGCAGAAGACGGCATACGAGATACTTGTACGTGACTGGAGTTCAGACGTGTGCTCTTCCGATCT	ACTTGTAC	GTACAAGT
F10	UD7174	CAAGCAGAAGACGGCATACGAGATACTACTTAGTGACTGGAGTTCAGACGTGTGCTCTTCCGATCT	ACTACTTA	TAAGTAGT
G10	UD7175	CAAGCAGAAGACGGCATACGAGATTGAGATCGGTGACTGGAGTTCAGACGTGTGCTCTTCCGATCT	TGAGATCG	CGATCTCA
H10	UD7176	CAAGCAGAAGACGGCATACGAGATACTAGCTCGTGACTGGAGTTCAGACGTGTGCTCTTCCGATCT	ACTAGCTC	GAGCTAGT
A11	UD7177	CAAGCAGAAGACGGCATACGAGATTTATCAACGTGACTGGAGTTCAGACGTGTGCTCTTCCGATCT	TTATCAAC	GTTGATAA
B11	UD7178	CAAGCAGAAGACGGCATACGAGATTGCTTGTCGTGACTGGAGTTCAGACGTGTGCTCTTCCGATCT	TGCTTGTC	GACAAGCA
C11	UD7179	CAAGCAGAAGACGGCATACGAGATAAGGTAGGGTGACTGGAGTTCAGACGTGTGCTCTTCCGATCT	AAGGTAGG	CCTACCTT
D11	UD7180	CAAGCAGAAGACGGCATACGAGATTGGTATGGGTGACTGGAGTTCAGACGTGTGCTCTTCCGATCT	TGGTATGG	CCATACCA
E11	UD7181	CAAGCAGAAGACGGCATACGAGATAACACATAGTGACTGGAGTTCAGACGTGTGCTCTTCCGATCT	AACACATA	TATGTGTT
F11	UD7182	CAAGCAGAAGACGGCATACGAGATTGGTGTCTGTGACTGGAGTTCAGACGTGTGCTCTTCCGATCT	TGGTGTCT	AGACACCA
G11	UD7183	CAAGCAGAAGACGGCATACGAGATACACTAACGTGACTGGAGTTCAGACGTGTGCTCTTCCGATCT	ACACTAAC	GTTAGTGT
H11	UD7184	CAAGCAGAAGACGGCATACGAGATTTGTGTTCGTGACTGGAGTTCAGACGTGTGCTCTTCCGATCT	TTGTGTTC	GAACACAA
A12	UD7185	CAAGCAGAAGACGGCATACGAGATACACACCTGTGACTGGAGTTCAGACGTGTGCTCTTCCGATCT	ACACACCT	AGGTGTGT
B12	UD7186	CAAGCAGAAGACGGCATACGAGATGGTGTCCGGTGACTGGAGTTCAGACGTGTGCTCTTCCGATCT	GGTGTCCG	CGGACACC
C12	UD7187	CAAGCAGAAGACGGCATACGAGATACACATTCGTGACTGGAGTTCAGACGTGTGCTCTTCCGATCT	ACACATTC	GAATGTGT
D12	UD7188	CAAGCAGAAGACGGCATACGAGATTTGCTTAAGTGACTGGAGTTCAGACGTGTGCTCTTCCGATCT	TTGCTTAA	TTAAGCAA
E12	UD7189	CAAGCAGAAGACGGCATACGAGATACAGCCTTGTGACTGGAGTTCAGACGTGTGCTCTTCCGATCT	ACAGCCTT	AAGGCTGT
F12	UD7190	CAAGCAGAAGACGGCATACGAGATTTGCAGTAGTGACTGGAGTTCAGACGTGTGCTCTTCCGATCT	TTGCAGTA	TACTGCAA
G12	UD7191	CAAGCAGAAGACGGCATACGAGATACAGGCAGGTGACTGGAGTTCAGACGTGTGCTCTTCCGATCT	ACAGGCAG	CTGCCTGT
H12	UD7192	CAAGCAGAAGACGGCATACGAGATTTGCCATCGTGACTGGAGTTCAGACGTGTGCTCTTCCGATCT	TTGCCATC	GATGGCAA

### Sheet: PCR2 3' primer  193-288
Well Position	Name	Sequence	Barcode sequence in index primer	Barcode sequence
A1	UD7193	CAAGCAGAAGACGGCATACGAGATATAATGTAGTGACTGGAGTTCAGACGTGTGCTCTTCCGATCT	ATAATGTA	TACATTAT
B1	UD7194	CAAGCAGAAGACGGCATACGAGATTCGTACCGGTGACTGGAGTTCAGACGTGTGCTCTTCCGATCT	TCGTACCG	CGGTACGA
C1	UD7195	CAAGCAGAAGACGGCATACGAGATGTTATTATGTGACTGGAGTTCAGACGTGTGCTCTTCCGATCT	GTTATTAT	ATAATAAC
D1	UD7196	CAAGCAGAAGACGGCATACGAGATACAGAAGCGTGACTGGAGTTCAGACGTGTGCTCTTCCGATCT	ACAGAAGC	GCTTCTGT
E1	UD7197	CAAGCAGAAGACGGCATACGAGATTTGATAATGTGACTGGAGTTCAGACGTGTGCTCTTCCGATCT	TTGATAAT	ATTATCAA
F1	UD7198	CAAGCAGAAGACGGCATACGAGATACATCGGAGTGACTGGAGTTCAGACGTGTGCTCTTCCGATCT	ACATCGGA	TCCGATGT
G1	UD7199	CAAGCAGAAGACGGCATACGAGATACATCTAGGTGACTGGAGTTCAGACGTGTGCTCTTCCGATCT	ACATCTAG	CTAGATGT
H1	UD7200	CAAGCAGAAGACGGCATACGAGATGTGAGTGTGTGACTGGAGTTCAGACGTGTGCTCTTCCGATCT	GTGAGTGT	ACACTCAC
A2	UD7201	CAAGCAGAAGACGGCATACGAGATACATCACCGTGACTGGAGTTCAGACGTGTGCTCTTCCGATCT	ACATCACC	GGTGATGT
B2	UD7202	CAAGCAGAAGACGGCATACGAGATTTGAACGCGTGACTGGAGTTCAGACGTGTGCTCTTCCGATCT	TTGAACGC	GCGTTCAA
C2	UD7203	CAAGCAGAAGACGGCATACGAGATACATGGATGTGACTGGAGTTCAGACGTGTGCTCTTCCGATCT	ACATGGAT	ATCCATGT
D2	UD7204	CAAGCAGAAGACGGCATACGAGATTGGCAGAGGTGACTGGAGTTCAGACGTGTGCTCTTCCGATCT	TGGCAGAG	CTCTGCCA
E2	UD7205	CAAGCAGAAGACGGCATACGAGATATAAGGCTGTGACTGGAGTTCAGACGTGTGCTCTTCCGATCT	ATAAGGCT	AGCCTTAT
F2	UD7206	CAAGCAGAAGACGGCATACGAGATTCTTACTCGTGACTGGAGTTCAGACGTGTGCTCTTCCGATCT	TCTTACTC	GAGTAAGA
G2	UD7207	CAAGCAGAAGACGGCATACGAGATACATGATAGTGACTGGAGTTCAGACGTGTGCTCTTCCGATCT	ACATGATA	TATCATGT
H2	UD7208	CAAGCAGAAGACGGCATACGAGATTTGCCTCTGTGACTGGAGTTCAGACGTGTGCTCTTCCGATCT	TTGCCTCT	AGAGGCAA
A3	UD7209	CAAGCAGAAGACGGCATACGAGATACATTCTCGTGACTGGAGTTCAGACGTGTGCTCTTCCGATCT	ACATTCTC	GAGAATGT
B3	UD7210	CAAGCAGAAGACGGCATACGAGATACATATGTGTGACTGGAGTTCAGACGTGTGCTCTTCCGATCT	ACATATGT	ACATATGT
C3	UD7211	CAAGCAGAAGACGGCATACGAGATGTTGGTAGGTGACTGGAGTTCAGACGTGTGCTCTTCCGATCT	GTTGGTAG	CTACCAAC
D3	UD7212	CAAGCAGAAGACGGCATACGAGATACAACCGCGTGACTGGAGTTCAGACGTGTGCTCTTCCGATCT	ACAACCGC	GCGGTTGT
E3	UD7213	CAAGCAGAAGACGGCATACGAGATAAGCAGACGTGACTGGAGTTCAGACGTGTGCTCTTCCGATCT	AAGCAGAC	GTCTGCTT
F3	UD7214	CAAGCAGAAGACGGCATACGAGATACAAGGTGGTGACTGGAGTTCAGACGTGTGCTCTTCCGATCT	ACAAGGTG	CACCTTGT
G3	UD7215	CAAGCAGAAGACGGCATACGAGATACAAGAGTGTGACTGGAGTTCAGACGTGTGCTCTTCCGATCT	ACAAGAGT	ACTCTTGT
H3	UD7216	CAAGCAGAAGACGGCATACGAGATTTGGAATTGTGACTGGAGTTCAGACGTGTGCTCTTCCGATCT	TTGGAATT	AATTCCAA
A4	UD7217	CAAGCAGAAGACGGCATACGAGATATAACAGAGTGACTGGAGTTCAGACGTGTGCTCTTCCGATCT	ATAACAGA	TCTGTTAT
B4	UD7218	CAAGCAGAAGACGGCATACGAGATTATTGTCGGTGACTGGAGTTCAGACGTGTGCTCTTCCGATCT	TATTGTCG	CGACAATA
C4	UD7219	CAAGCAGAAGACGGCATACGAGATACAATGCCGTGACTGGAGTTCAGACGTGTGCTCTTCCGATCT	ACAATGCC	GGCATTGT
D4	UD7220	CAAGCAGAAGACGGCATACGAGATTATGGTTCGTGACTGGAGTTCAGACGTGTGCTCTTCCGATCT	TATGGTTC	GAACCATA
E4	UD7221	CAAGCAGAAGACGGCATACGAGATAGCCACAGGTGACTGGAGTTCAGACGTGTGCTCTTCCGATCT	AGCCACAG	CTGTGGCT
F4	UD7222	CAAGCAGAAGACGGCATACGAGATGCTATCGAGTGACTGGAGTTCAGACGTGTGCTCTTCCGATCT	GCTATCGA	TCGATAGC
G4	UD7223	CAAGCAGAAGACGGCATACGAGATAGCGCTCGGTGACTGGAGTTCAGACGTGTGCTCTTCCGATCT	AGCGCTCG	CGAGCGCT
H4	UD7224	CAAGCAGAAGACGGCATACGAGATTGCGCTTCGTGACTGGAGTTCAGACGTGTGCTCTTCCGATCT	TGCGCTTC	GAAGCGCA
A5	UD7225	CAAGCAGAAGACGGCATACGAGATTCTACGCCGTGACTGGAGTTCAGACGTGTGCTCTTCCGATCT	TCTACGCC	GGCGTAGA
B5	UD7226	CAAGCAGAAGACGGCATACGAGATTATCACAAGTGACTGGAGTTCAGACGTGTGCTCTTCCGATCT	TATCACAA	TTGTGATA
C5	UD7227	CAAGCAGAAGACGGCATACGAGATAGCTTGGTGTGACTGGAGTTCAGACGTGTGCTCTTCCGATCT	AGCTTGGT	ACCAAGCT
D5	UD7228	CAAGCAGAAGACGGCATACGAGATAGCTTATGGTGACTGGAGTTCAGACGTGTGCTCTTCCGATCT	AGCTTATG	CATAAGCT
E5	UD7229	CAAGCAGAAGACGGCATACGAGATATAACGACGTGACTGGAGTTCAGACGTGTGCTCTTCCGATCT	ATAACGAC	GTCGTTAT
F5	UD7230	CAAGCAGAAGACGGCATACGAGATGATGGAGTGTGACTGGAGTTCAGACGTGTGCTCTTCCGATCT	GATGGAGT	ACTCCATC
G5	UD7231	CAAGCAGAAGACGGCATACGAGATTGATCTAAGTGACTGGAGTTCAGACGTGTGCTCTTCCGATCT	TGATCTAA	TTAGATCA
H5	UD7232	CAAGCAGAAGACGGCATACGAGATAGCTATATGTGACTGGAGTTCAGACGTGTGCTCTTCCGATCT	AGCTATAT	ATATAGCT
A6	UD7233	CAAGCAGAAGACGGCATACGAGATAGCAGAGAGTGACTGGAGTTCAGACGTGTGCTCTTCCGATCT	AGCAGAGA	TCTCTGCT
B6	UD7234	CAAGCAGAAGACGGCATACGAGATGACGTAAGGTGACTGGAGTTCAGACGTGTGCTCTTCCGATCT	GACGTAAG	CTTACGTC
C6	UD7235	CAAGCAGAAGACGGCATACGAGATAGGCCTGAGTGACTGGAGTTCAGACGTGTGCTCTTCCGATCT	AGGCCTGA	TCAGGCCT
D6	UD7236	CAAGCAGAAGACGGCATACGAGATTAAGATTAGTGACTGGAGTTCAGACGTGTGCTCTTCCGATCT	TAAGATTA	TAATCTTA
E6	UD7237	CAAGCAGAAGACGGCATACGAGATAGGCGAATGTGACTGGAGTTCAGACGTGTGCTCTTCCGATCT	AGGCGAAT	ATTCGCCT
F6	UD7238	CAAGCAGAAGACGGCATACGAGATTTGTTCTTGTGACTGGAGTTCAGACGTGTGCTCTTCCGATCT	TTGTTCTT	AAGAACAA
G6	UD7239	CAAGCAGAAGACGGCATACGAGATTACTCCTGGTGACTGGAGTTCAGACGTGTGCTCTTCCGATCT	TACTCCTG	CAGGAGTA
H6	UD7240	CAAGCAGAAGACGGCATACGAGATGACTGGCGGTGACTGGAGTTCAGACGTGTGCTCTTCCGATCT	GACTGGCG	CGCCAGTC
A7	UD7241	CAAGCAGAAGACGGCATACGAGATATATATACGTGACTGGAGTTCAGACGTGTGCTCTTCCGATCT	ATATATAC	GTATATAT
B7	UD7242	CAAGCAGAAGACGGCATACGAGATTAGATCGGGTGACTGGAGTTCAGACGTGTGCTCTTCCGATCT	TAGATCGG	CCGATCTA
C7	UD7243	CAAGCAGAAGACGGCATACGAGATAGGCAAGCGTGACTGGAGTTCAGACGTGTGCTCTTCCGATCT	AGGCAAGC	GCTTGCCT
D7	UD7244	CAAGCAGAAGACGGCATACGAGATTCCAGGTAGTGACTGGAGTTCAGACGTGTGCTCTTCCGATCT	TCCAGGTA	TACCTGGA
E7	UD7245	CAAGCAGAAGACGGCATACGAGATAGGTCAAGGTGACTGGAGTTCAGACGTGTGCTCTTCCGATCT	AGGTCAAG	CTTGACCT
F7	UD7246	CAAGCAGAAGACGGCATACGAGATTACACTGGGTGACTGGAGTTCAGACGTGTGCTCTTCCGATCT	TACACTGG	CCAGTGTA
G7	UD7247	CAAGCAGAAGACGGCATACGAGATTCCTTGCGGTGACTGGAGTTCAGACGTGTGCTCTTCCGATCT	TCCTTGCG	CGCAAGGA
H7	UD7248	CAAGCAGAAGACGGCATACGAGATAGGACCTCGTGACTGGAGTTCAGACGTGTGCTCTTCCGATCT	AGGACCTC	GAGGTCCT
A8	UD7249	CAAGCAGAAGACGGCATACGAGATTAAGCATTGTGACTGGAGTTCAGACGTGTGCTCTTCCGATCT	TAAGCATT	AATGCTTA
B8	UD7250	CAAGCAGAAGACGGCATACGAGATAGGATATTGTGACTGGAGTTCAGACGTGTGCTCTTCCGATCT	AGGATATT	AATATCCT
C8	UD7251	CAAGCAGAAGACGGCATACGAGATTCATTCGGGTGACTGGAGTTCAGACGTGTGCTCTTCCGATCT	TCATTCGG	CCGAATGA
D8	UD7252	CAAGCAGAAGACGGCATACGAGATAGTCCGACGTGACTGGAGTTCAGACGTGTGCTCTTCCGATCT	AGTCCGAC	GTCGGACT
E8	UD7253	CAAGCAGAAGACGGCATACGAGATATATTACAGTGACTGGAGTTCAGACGTGTGCTCTTCCGATCT	ATATTACA	TGTAATAT
F8	UD7254	CAAGCAGAAGACGGCATACGAGATTCTCCGTGGTGACTGGAGTTCAGACGTGTGCTCTTCCGATCT	TCTCCGTG	CACGGAGA
G8	UD7255	CAAGCAGAAGACGGCATACGAGATTAATAGGAGTGACTGGAGTTCAGACGTGTGCTCTTCCGATCT	TAATAGGA	TCCTATTA
H8	UD7256	CAAGCAGAAGACGGCATACGAGATTTGTAAGAGTGACTGGAGTTCAGACGTGTGCTCTTCCGATCT	TTGTAAGA	TCTTACAA
A9	UD7257	CAAGCAGAAGACGGCATACGAGATGAATGTAAGTGACTGGAGTTCAGACGTGTGCTCTTCCGATCT	GAATGTAA	TTACATTC
B9	UD7258	CAAGCAGAAGACGGCATACGAGATAGTCAATTGTGACTGGAGTTCAGACGTGTGCTCTTCCGATCT	AGTCAATT	AATTGACT
C9	UD7259	CAAGCAGAAGACGGCATACGAGATGAACAATTGTGACTGGAGTTCAGACGTGTGCTCTTCCGATCT	GAACAATT	AATTGTTC
D9	UD7260	CAAGCAGAAGACGGCATACGAGATAGTGGTCAGTGACTGGAGTTCAGACGTGTGCTCTTCCGATCT	AGTGGTCA	TGACCACT
E9	UD7261	CAAGCAGAAGACGGCATACGAGATTACAATATGTGACTGGAGTTCAGACGTGTGCTCTTCCGATCT	TACAATAT	ATATTGTA
F9	UD7262	CAAGCAGAAGACGGCATACGAGATAGTGTGAGGTGACTGGAGTTCAGACGTGTGCTCTTCCGATCT	AGTGTGAG	CTCACACT
G9	UD7263	CAAGCAGAAGACGGCATACGAGATGAACCTTAGTGACTGGAGTTCAGACGTGTGCTCTTCCGATCT	GAACCTTA	TAAGGTTC
H9	UD7264	CAAGCAGAAGACGGCATACGAGATAGTGTACTGTGACTGGAGTTCAGACGTGTGCTCTTCCGATCT	AGTGTACT	AGTACACT
A10	UD7265	CAAGCAGAAGACGGCATACGAGATTATACCATGTGACTGGAGTTCAGACGTGTGCTCTTCCGATCT	TATACCAT	ATGGTATA
B10	UD7266	CAAGCAGAAGACGGCATACGAGATATCGTGGAGTGACTGGAGTTCAGACGTGTGCTCTTCCGATCT	ATCGTGGA	TCCACGAT
C10	UD7267	CAAGCAGAAGACGGCATACGAGATGCAAGACAGTGACTGGAGTTCAGACGTGTGCTCTTCCGATCT	GCAAGACA	TGTCTTGC
D10	UD7268	CAAGCAGAAGACGGCATACGAGATTACAGGCCGTGACTGGAGTTCAGACGTGTGCTCTTCCGATCT	TACAGGCC	GGCCTGTA
E10	UD7269	CAAGCAGAAGACGGCATACGAGATAGTTCCGTGTGACTGGAGTTCAGACGTGTGCTCTTCCGATCT	AGTTCCGT	ACGGAACT
F10	UD7270	CAAGCAGAAGACGGCATACGAGATTCAATTATGTGACTGGAGTTCAGACGTGTGCTCTTCCGATCT	TCAATTAT	ATAATTGA
G10	UD7271	CAAGCAGAAGACGGCATACGAGATAGTTCATAGTGACTGGAGTTCAGACGTGTGCTCTTCCGATCT	AGTTCATA	TATGAACT
H10	UD7272	CAAGCAGAAGACGGCATACGAGATTCACCGGCGTGACTGGAGTTCAGACGTGTGCTCTTCCGATCT	TCACCGGC	GCCGGTGA
A11	UD7273	CAAGCAGAAGACGGCATACGAGATTACAACTAGTGACTGGAGTTCAGACGTGTGCTCTTCCGATCT	TACAACTA	TAGTTGTA
B11	UD7274	CAAGCAGAAGACGGCATACGAGATAGTTGGCTGTGACTGGAGTTCAGACGTGTGCTCTTCCGATCT	AGTTGGCT	AGCCAACT
C11	UD7275	CAAGCAGAAGACGGCATACGAGATTACGTCTCGTGACTGGAGTTCAGACGTGTGCTCTTCCGATCT	TACGTCTC	GAGACGTA
D11	UD7276	CAAGCAGAAGACGGCATACGAGATAGTACGCGGTGACTGGAGTTCAGACGTGTGCTCTTCCGATCT	AGTACGCG	CGCGTACT
E11	UD7277	CAAGCAGAAGACGGCATACGAGATTATACATCGTGACTGGAGTTCAGACGTGTGCTCTTCCGATCT	TATACATC	GATGTATA
F11	UD7278	CAAGCAGAAGACGGCATACGAGATATCGTTAGGTGACTGGAGTTCAGACGTGTGCTCTTCCGATCT	ATCGTTAG	CTAACGAT
G11	UD7279	CAAGCAGAAGACGGCATACGAGATGAATTACGGTGACTGGAGTTCAGACGTGTGCTCTTCCGATCT	GAATTACG	CGTAATTC
H11	UD7280	CAAGCAGAAGACGGCATACGAGATAGTACTGCGTGACTGGAGTTCAGACGTGTGCTCTTCCGATCT	AGTACTGC	GCAGTACT
A12	UD7281	CAAGCAGAAGACGGCATACGAGATTACTAACGGTGACTGGAGTTCAGACGTGTGCTCTTCCGATCT	TACTAACG	CGTTAGTA
B12	UD7282	CAAGCAGAAGACGGCATACGAGATAGTATGTCGTGACTGGAGTTCAGACGTGTGCTCTTCCGATCT	AGTATGTC	GACATACT
C12	UD7283	CAAGCAGAAGACGGCATACGAGATTAAGTGTGGTGACTGGAGTTCAGACGTGTGCTCTTCCGATCT	TAAGTGTG	CACACTTA
D12	UD7284	CAAGCAGAAGACGGCATACGAGATATATAAGGGTGACTGGAGTTCAGACGTGTGCTCTTCCGATCT	ATATAAGG	CCTTATAT
E12	UD7285	CAAGCAGAAGACGGCATACGAGATATAGAATAGTGACTGGAGTTCAGACGTGTGCTCTTCCGATCT	ATAGAATA	TATTCTAT
F12	UD7286	CAAGCAGAAGACGGCATACGAGATTCTAGAGAGTGACTGGAGTTCAGACGTGTGCTCTTCCGATCT	TCTAGAGA	TCTCTAGA
G12	UD7287	CAAGCAGAAGACGGCATACGAGATATAGGCCAGTGACTGGAGTTCAGACGTGTGCTCTTCCGATCT	ATAGGCCA	TGGCCTAT
H12	UD7288	CAAGCAGAAGACGGCATACGAGATATAGCGGTGTGACTGGAGTTCAGACGTGTGCTCTTCCGATCT	ATAGCGGT	ACCGCTAT

### Sheet: PCR2 3' primer  289-384
Well Position	Name	Sequence	Barcode sequence in index primer	Barcode sequence
A1	UD7289	CAAGCAGAAGACGGCATACGAGATATATCCTAGTGACTGGAGTTCAGACGTGTGCTCTTCCGATCT	ATATCCTA	TAGGATAT
B1	UD7290	CAAGCAGAAGACGGCATACGAGATGATAGGATGTGACTGGAGTTCAGACGTGTGCTCTTCCGATCT	GATAGGAT	ATCCTATC
C1	UD7291	CAAGCAGAAGACGGCATACGAGATATACTGCGGTGACTGGAGTTCAGACGTGTGCTCTTCCGATCT	ATACTGCG	CGCAGTAT
D1	UD7292	CAAGCAGAAGACGGCATACGAGATTCTTCCGAGTGACTGGAGTTCAGACGTGTGCTCTTCCGATCT	TCTTCCGA	TCGGAAGA
E1	UD7293	CAAGCAGAAGACGGCATACGAGATATACCTATGTGACTGGAGTTCAGACGTGTGCTCTTCCGATCT	ATACCTAT	ATAGGTAT
F1	UD7294	CAAGCAGAAGACGGCATACGAGATTCGTTATAGTGACTGGAGTTCAGACGTGTGCTCTTCCGATCT	TCGTTATA	TATAACGA
G1	UD7295	CAAGCAGAAGACGGCATACGAGATTAATTAGTGTGACTGGAGTTCAGACGTGTGCTCTTCCGATCT	TAATTAGT	ACTAATTA
H1	UD7296	CAAGCAGAAGACGGCATACGAGATATTATTCGGTGACTGGAGTTCAGACGTGTGCTCTTCCGATCT	ATTATTCG	CGAATAAT
A2	UD7297	CAAGCAGAAGACGGCATACGAGATTAATAATCGTGACTGGAGTTCAGACGTGTGCTCTTCCGATCT	TAATAATC	GATTATTA
B2	UD7298	CAAGCAGAAGACGGCATACGAGATATTATCGCGTGACTGGAGTTCAGACGTGTGCTCTTCCGATCT	ATTATCGC	GCGATAAT
C2	UD7299	CAAGCAGAAGACGGCATACGAGATTAATATAGGTGACTGGAGTTCAGACGTGTGCTCTTCCGATCT	TAATATAG	CTATATTA
D2	UD7300	CAAGCAGAAGACGGCATACGAGATATTAGACAGTGACTGGAGTTCAGACGTGTGCTCTTCCGATCT	ATTAGACA	TGTCTAAT
E2	UD7301	CAAGCAGAAGACGGCATACGAGATATAGATCTGTGACTGGAGTTCAGACGTGTGCTCTTCCGATCT	ATAGATCT	AGATCTAT
F2	UD7302	CAAGCAGAAGACGGCATACGAGATTAGAGCTCGTGACTGGAGTTCAGACGTGTGCTCTTCCGATCT	TAGAGCTC	GAGCTCTA
G2	UD7303	CAAGCAGAAGACGGCATACGAGATATTACAATGTGACTGGAGTTCAGACGTGTGCTCTTCCGATCT	ATTACAAT	ATTGTAAT
H2	UD7304	CAAGCAGAAGACGGCATACGAGATATTGAAGTGTGACTGGAGTTCAGACGTGTGCTCTTCCGATCT	ATTGAAGT	ACTTCAAT
A3	UD7305	CAAGCAGAAGACGGCATACGAGATATTGATTCGTGACTGGAGTTCAGACGTGTGCTCTTCCGATCT	ATTGATTC	GAATCAAT
B3	UD7306	CAAGCAGAAGACGGCATACGAGATTAACTAAGGTGACTGGAGTTCAGACGTGTGCTCTTCCGATCT	TAACTAAG	CTTAGTTA
C3	UD7307	CAAGCAGAAGACGGCATACGAGATATTGACAAGTGACTGGAGTTCAGACGTGTGCTCTTCCGATCT	ATTGACAA	TTGTCAAT
D3	UD7308	CAAGCAGAAGACGGCATACGAGATATTGTGTTGTGACTGGAGTTCAGACGTGTGCTCTTCCGATCT	ATTGTGTT	AACACAAT
E3	UD7309	CAAGCAGAAGACGGCATACGAGATATTGCTGAGTGACTGGAGTTCAGACGTGTGCTCTTCCGATCT	ATTGCTGA	TCAGCAAT
F3	UD7310	CAAGCAGAAGACGGCATACGAGATTACATCCTGTGACTGGAGTTCAGACGTGTGCTCTTCCGATCT	TACATCCT	AGGATGTA
G3	UD7311	CAAGCAGAAGACGGCATACGAGATATTCACGGGTGACTGGAGTTCAGACGTGTGCTCTTCCGATCT	ATTCACGG	CCGTGAAT
H3	UD7312	CAAGCAGAAGACGGCATACGAGATTAATTGACGTGACTGGAGTTCAGACGTGTGCTCTTCCGATCT	TAATTGAC	GTCAATTA
A4	UD7313	CAAGCAGAAGACGGCATACGAGATATAGTCTGGTGACTGGAGTTCAGACGTGTGCTCTTCCGATCT	ATAGTCTG	CAGACTAT
B4	UD7314	CAAGCAGAAGACGGCATACGAGATTATAAGACGTGACTGGAGTTCAGACGTGTGCTCTTCCGATCT	TATAAGAC	GTCTTATA
C4	UD7315	CAAGCAGAAGACGGCATACGAGATATTCTTACGTGACTGGAGTTCAGACGTGTGCTCTTCCGATCT	ATTCTTAC	GTAAGAAT
D4	UD7316	CAAGCAGAAGACGGCATACGAGATTAAGAAGGGTGACTGGAGTTCAGACGTGTGCTCTTCCGATCT	TAAGAAGG	CCTTCTTA
E4	UD7317	CAAGCAGAAGACGGCATACGAGATATTCTCTAGTGACTGGAGTTCAGACGTGTGCTCTTCCGATCT	ATTCTCTA	TAGAGAAT
F4	UD7318	CAAGCAGAAGACGGCATACGAGATATTCGATGGTGACTGGAGTTCAGACGTGTGCTCTTCCGATCT	ATTCGATG	CATCGAAT
G4	UD7319	CAAGCAGAAGACGGCATACGAGATTAAGCTACGTGACTGGAGTTCAGACGTGTGCTCTTCCGATCT	TAAGCTAC	GTAGCTTA
H4	UD7320	CAAGCAGAAGACGGCATACGAGATATTCGTGTGTGACTGGAGTTCAGACGTGTGCTCTTCCGATCT	ATTCGTGT	ACACGAAT
A5	UD7321	CAAGCAGAAGACGGCATACGAGATATGAATATGTGACTGGAGTTCAGACGTGTGCTCTTCCGATCT	ATGAATAT	ATATTCAT
B5	UD7322	CAAGCAGAAGACGGCATACGAGATATGAAGGAGTGACTGGAGTTCAGACGTGTGCTCTTCCGATCT	ATGAAGGA	TCCTTCAT
C5	UD7323	CAAGCAGAAGACGGCATACGAGATATGAACTGGTGACTGGAGTTCAGACGTGTGCTCTTCCGATCT	ATGAACTG	CAGTTCAT
D5	UD7324	CAAGCAGAAGACGGCATACGAGATATGAGCACGTGACTGGAGTTCAGACGTGTGCTCTTCCGATCT	ATGAGCAC	GTGCTCAT
E5	UD7325	CAAGCAGAAGACGGCATACGAGATATAGGAATGTGACTGGAGTTCAGACGTGTGCTCTTCCGATCT	ATAGGAAT	ATTCCTAT
F5	UD7326	CAAGCAGAAGACGGCATACGAGATTAGACGGCGTGACTGGAGTTCAGACGTGTGCTCTTCCGATCT	TAGACGGC	GCCGTCTA
G5	UD7327	CAAGCAGAAGACGGCATACGAGATGAATAGTGGTGACTGGAGTTCAGACGTGTGCTCTTCCGATCT	GAATAGTG	CACTATTC
H5	UD7328	CAAGCAGAAGACGGCATACGAGATATGACACCGTGACTGGAGTTCAGACGTGTGCTCTTCCGATCT	ATGACACC	GGTGTCAT
A6	UD7329	CAAGCAGAAGACGGCATACGAGATATGACGTTGTGACTGGAGTTCAGACGTGTGCTCTTCCGATCT	ATGACGTT	AACGTCAT
B6	UD7330	CAAGCAGAAGACGGCATACGAGATATGTATTAGTGACTGGAGTTCAGACGTGTGCTCTTCCGATCT	ATGTATTA	TAATACAT
C6	UD7331	CAAGCAGAAGACGGCATACGAGATATGTACCTGTGACTGGAGTTCAGACGTGTGCTCTTCCGATCT	ATGTACCT	AGGTACAT
D6	UD7332	CAAGCAGAAGACGGCATACGAGATTCAATGGAGTGACTGGAGTTCAGACGTGTGCTCTTCCGATCT	TCAATGGA	TCCATTGA
E6	UD7333	CAAGCAGAAGACGGCATACGAGATATGTTGAGGTGACTGGAGTTCAGACGTGTGCTCTTCCGATCT	ATGTTGAG	CTCAACAT
F6	UD7334	CAAGCAGAAGACGGCATACGAGATTAACCAGAGTGACTGGAGTTCAGACGTGTGCTCTTCCGATCT	TAACCAGA	TCTGGTTA
G6	UD7335	CAAGCAGAAGACGGCATACGAGATATGTGATTGTGACTGGAGTTCAGACGTGTGCTCTTCCGATCT	ATGTGATT	AATCACAT
H6	UD7336	CAAGCAGAAGACGGCATACGAGATTAACAGCCGTGACTGGAGTTCAGACGTGTGCTCTTCCGATCT	TAACAGCC	GGCTGTTA
A7	UD7337	CAAGCAGAAGACGGCATACGAGATTATCTGTCGTGACTGGAGTTCAGACGTGTGCTCTTCCGATCT	TATCTGTC	GACAGATA
B7	UD7338	CAAGCAGAAGACGGCATACGAGATAGATAACTGTGACTGGAGTTCAGACGTGTGCTCTTCCGATCT	AGATAACT	AGTTATCT
C7	UD7339	CAAGCAGAAGACGGCATACGAGATATGTGGCAGTGACTGGAGTTCAGACGTGTGCTCTTCCGATCT	ATGTGGCA	TGCCACAT
D7	UD7340	CAAGCAGAAGACGGCATACGAGATTAACACTGGTGACTGGAGTTCAGACGTGTGCTCTTCCGATCT	TAACACTG	CAGTGTTA
E7	UD7341	CAAGCAGAAGACGGCATACGAGATATGTCTGGGTGACTGGAGTTCAGACGTGTGCTCTTCCGATCT	ATGTCTGG	CCAGACAT
F7	UD7342	CAAGCAGAAGACGGCATACGAGATTCAAGCACGTGACTGGAGTTCAGACGTGTGCTCTTCCGATCT	TCAAGCAC	GTGCTTGA
G7	UD7343	CAAGCAGAAGACGGCATACGAGATATGGTAACGTGACTGGAGTTCAGACGTGTGCTCTTCCGATCT	ATGGTAAC	GTTACCAT
H7	UD7344	CAAGCAGAAGACGGCATACGAGATATGGTTCAGTGACTGGAGTTCAGACGTGTGCTCTTCCGATCT	ATGGTTCA	TGAACCAT
A8	UD7345	CAAGCAGAAGACGGCATACGAGATTCCAACGGGTGACTGGAGTTCAGACGTGTGCTCTTCCGATCT	TCCAACGG	CCGTTGGA
B8	UD7346	CAAGCAGAAGACGGCATACGAGATGAACAGAAGTGACTGGAGTTCAGACGTGTGCTCTTCCGATCT	GAACAGAA	TTCTGTTC
C8	UD7347	CAAGCAGAAGACGGCATACGAGATATGGCCAGGTGACTGGAGTTCAGACGTGTGCTCTTCCGATCT	ATGGCCAG	CTGGCCAT
D8	UD7348	CAAGCAGAAGACGGCATACGAGATTCACGTGAGTGACTGGAGTTCAGACGTGTGCTCTTCCGATCT	TCACGTGA	TCACGTGA
E8	UD7349	CAAGCAGAAGACGGCATACGAGATATACAACCGTGACTGGAGTTCAGACGTGTGCTCTTCCGATCT	ATACAACC	GGTTGTAT
F8	UD7350	CAAGCAGAAGACGGCATACGAGATTATGTTGGGTGACTGGAGTTCAGACGTGTGCTCTTCCGATCT	TATGTTGG	CCAACATA
G8	UD7351	CAAGCAGAAGACGGCATACGAGATATGCTAGAGTGACTGGAGTTCAGACGTGTGCTCTTCCGATCT	ATGCTAGA	TCTAGCAT
H8	UD7352	CAAGCAGAAGACGGCATACGAGATATGCTGTCGTGACTGGAGTTCAGACGTGTGCTCTTCCGATCT	ATGCTGTC	GACAGCAT
A9	UD7353	CAAGCAGAAGACGGCATACGAGATGATTGACCGTGACTGGAGTTCAGACGTGTGCTCTTCCGATCT	GATTGACC	GGTCAATC
B9	UD7354	CAAGCAGAAGACGGCATACGAGATATCATACTGTGACTGGAGTTCAGACGTGTGCTCTTCCGATCT	ATCATACT	AGTATGAT
C9	UD7355	CAAGCAGAAGACGGCATACGAGATATCAGCTAGTGACTGGAGTTCAGACGTGTGCTCTTCCGATCT	ATCAGCTA	TAGCTGAT
D9	UD7356	CAAGCAGAAGACGGCATACGAGATATCACGCAGTGACTGGAGTTCAGACGTGTGCTCTTCCGATCT	ATCACGCA	TGCGTGAT
E9	UD7357	CAAGCAGAAGACGGCATACGAGATGAGTTCTGGTGACTGGAGTTCAGACGTGTGCTCTTCCGATCT	GAGTTCTG	CAGAACTC
F9	UD7358	CAAGCAGAAGACGGCATACGAGATATCACCGTGTGACTGGAGTTCAGACGTGTGCTCTTCCGATCT	ATCACCGT	ACGGTGAT
G9	UD7359	CAAGCAGAAGACGGCATACGAGATTCTTGGAAGTGACTGGAGTTCAGACGTGTGCTCTTCCGATCT	TCTTGGAA	TTCCAAGA
H9	UD7360	CAAGCAGAAGACGGCATACGAGATATCTAATCGTGACTGGAGTTCAGACGTGTGCTCTTCCGATCT	ATCTAATC	GATTAGAT
A10	UD7361	CAAGCAGAAGACGGCATACGAGATATACATGAGTGACTGGAGTTCAGACGTGTGCTCTTCCGATCT	ATACATGA	TCATGTAT
B10	UD7362	CAAGCAGAAGACGGCATACGAGATTATTGAATGTGACTGGAGTTCAGACGTGTGCTCTTCCGATCT	TATTGAAT	ATTCAATA
C10	UD7363	CAAGCAGAAGACGGCATACGAGATGCTAGTCTGTGACTGGAGTTCAGACGTGTGCTCTTCCGATCT	GCTAGTCT	AGACTAGC
D10	UD7364	CAAGCAGAAGACGGCATACGAGATATCTAGCGGTGACTGGAGTTCAGACGTGTGCTCTTCCGATCT	ATCTAGCG	CGCTAGAT
E10	UD7365	CAAGCAGAAGACGGCATACGAGATTCTCGCTAGTGACTGGAGTTCAGACGTGTGCTCTTCCGATCT	TCTCGCTA	TAGCGAGA
F10	UD7366	CAAGCAGAAGACGGCATACGAGATATCTGAAGGTGACTGGAGTTCAGACGTGTGCTCTTCCGATCT	ATCTGAAG	CTTCAGAT
G10	UD7367	CAAGCAGAAGACGGCATACGAGATTCTAATGCGTGACTGGAGTTCAGACGTGTGCTCTTCCGATCT	TCTAATGC	GCATTAGA
H10	UD7368	CAAGCAGAAGACGGCATACGAGATGATAGCGCGTGACTGGAGTTCAGACGTGTGCTCTTCCGATCT	GATAGCGC	GCGCTATC
A11	UD7369	CAAGCAGAAGACGGCATACGAGATTATAGTGTGTGACTGGAGTTCAGACGTGTGCTCTTCCGATCT	TATAGTGT	ACACTATA
B11	UD7370	CAAGCAGAAGACGGCATACGAGATTATCAAGCGTGACTGGAGTTCAGACGTGTGCTCTTCCGATCT	TATCAAGC	GCTTGATA
C11	UD7371	CAAGCAGAAGACGGCATACGAGATATCGCATTGTGACTGGAGTTCAGACGTGTGCTCTTCCGATCT	ATCGCATT	AATGCGAT
D11	UD7372	CAAGCAGAAGACGGCATACGAGATATCCAGAAGTGACTGGAGTTCAGACGTGTGCTCTTCCGATCT	ATCCAGAA	TTCTGGAT
E11	UD7373	CAAGCAGAAGACGGCATACGAGATATACTATTGTGACTGGAGTTCAGACGTGTGCTCTTCCGATCT	ATACTATT	AATAGTAT
F11	UD7374	CAAGCAGAAGACGGCATACGAGATGATGATACGTGACTGGAGTTCAGACGTGTGCTCTTCCGATCT	GATGATAC	GTATCATC
G11	UD7375	CAAGCAGAAGACGGCATACGAGATGCGGTATTGTGACTGGAGTTCAGACGTGTGCTCTTCCGATCT	GCGGTATT	AATACCGC
H11	UD7376	CAAGCAGAAGACGGCATACGAGATATCCGTTCGTGACTGGAGTTCAGACGTGTGCTCTTCCGATCT	ATCCGTTC	GAACGGAT
A12	UD7377	CAAGCAGAAGACGGCATACGAGATAGAATTCAGTGACTGGAGTTCAGACGTGTGCTCTTCCGATCT	AGAATTCA	TGAATTCT
B12	UD7378	CAAGCAGAAGACGGCATACGAGATTATGACTTGTGACTGGAGTTCAGACGTGTGCTCTTCCGATCT	TATGACTT	AAGTCATA
C12	UD7379	CAAGCAGAAGACGGCATACGAGATGAGTCAGAGTGACTGGAGTTCAGACGTGTGCTCTTCCGATCT	GAGTCAGA	TCTGACTC
D12	UD7380	CAAGCAGAAGACGGCATACGAGATAGAAGACGGTGACTGGAGTTCAGACGTGTGCTCTTCCGATCT	AGAAGACG	CGTCTTCT
E12	UD7381	CAAGCAGAAGACGGCATACGAGATAGAAGCTTGTGACTGGAGTTCAGACGTGTGCTCTTCCGATCT	AGAAGCTT	AAGCTTCT
F12	UD7382	CAAGCAGAAGACGGCATACGAGATGAGTAGCAGTGACTGGAGTTCAGACGTGTGCTCTTCCGATCT	GAGTAGCA	TGCTACTC
G12	UD7383	CAAGCAGAAGACGGCATACGAGATAGAACCAAGTGACTGGAGTTCAGACGTGTGCTCTTCCGATCT	AGAACCAA	TTGGTTCT
H12	UD7384	CAAGCAGAAGACGGCATACGAGATGCTTGGTGGTGACTGGAGTTCAGACGTGTGCTCTTCCGATCT	GCTTGGTG	CACCAAGC
