## Supplementary Dataset 3 for "High-throughput Mutational Surveillance of the SARS-CoV-2 Spike Gene" (part 1 of 2)

### Sheet: variants.clustered
Sample	5aa	6aa	10aa	11aa	12aa	14aa	16aa	18aa	19aa	20aa	22aa	26aa	27aa	33aa	55aa	63aa	67aa	68aa	69aa	70aa	71aa	72aa	75aa	76aa	78aa	80aa	94aa	95aa	98aa	138aa	140aa	142aa	143aa	144aa	145aa	146aa	152aa	153aa	155aa	156aa	157aa	158aa	176aa	181aa	184aa	189aa	190aa	215aa	216aa	225aa	226aa	227aa	232aa	240aa	241aa	242aa	243aa	244aa	246aa	249aa	252aa	256aa	257aa	258aa	259aa	260aa	261aa	262aa	264aa	267aa	272aa	276aa	279aa	288aa	290aa	298aa	299aa	305aa	306aa	307aa	308aa	311aa	336aa	337aa	338aa	344aa	346aa	348aa	353aa	354aa	356aa	359aa	360aa	363aa	364aa	406aa	413aa	417aa	439aa	440aa	446aa	447aa	452aa	453aa	465aa	466aa	474aa	475aa	477aa	478aa	479aa	483aa	484aa	485aa	490aa	501aa	478aa.1	479aa.1	483aa.1	484aa.1	490aa.1	501aa.1	552aa	570aa	572aa	580aa	582aa	583aa	586aa	614aa	618aa	622aa	625aa	626aa	639aa	640aa	647aa	652aa	653aa	655aa	658aa	665aa	667aa	669aa	675aa	677aa	678aa	680aa	681aa	682aa	683aa	684aa	685aa	686aa	691aa	700aa	701aa	704aa	715aa	716aa	771aa	772aa	775aa	783aa	791aa	792aa	795aa	796aa	798aa	799aa	807aa	808aa	812aa	813aa	817aa	828aa	830aa	833aa	Annotation	mapped.Reads_WGaln	mappedpct.Reads_WGaln	1.total.Reads_tilealn	2.total.Reads_tilealn	3.total.Reads_tilealn	4.total.Reads_tilealn	5.total.Reads_tilealn	6.total.Reads_tilealn	7.total.Reads_tilealn	8.total.Reads_tilealn	9.total.Reads_tilealn	10.total.Reads_tilealn	11.total.Reads_tilealn	12.total.Reads_tilealn	13.total.Reads_tilealn	1.mapped.Reads_tilealn	2.mapped.Reads_tilealn	3.mapped.Reads_tilealn	4.mapped.Reads_tilealn	5.mapped.Reads_tilealn	6.mapped.Reads_tilealn	7.mapped.Reads_tilealn	8.mapped.Reads_tilealn	9.mapped.Reads_tilealn	10.mapped.Reads_tilealn	11.mapped.Reads_tilealn	12.mapped.Reads_tilealn	13.mapped.Reads_tilealn	1.mappedpct.Reads_tilealn	2.mappedpct.Reads_tilealn	3.mappedpct.Reads_tilealn	4.mappedpct.Reads_tilealn	5.mappedpct.Reads_tilealn	6.mappedpct.Reads_tilealn	7.mappedpct.Reads_tilealn	8.mappedpct.Reads_tilealn	9.mappedpct.Reads_tilealn	10.mappedpct.Reads_tilealn	11.mappedpct.Reads_tilealn	12.mappedpct.Reads_tilealn	13.mappedpct.Reads_tilealn	Median_mapped_Reads_tilean	TilesAboveMedC	TilesAboveMed	inconclusive	SNPsDel_In_knownHotAA	SNPsDel_In_otherHotAA	SNPsDel_filter
posAA	5aa	6aa	10aa	11aa	12aa	14aa	16aa	18aa	19aa	20aa	22aa	26aa	27aa	33aa	55aa	63aa	67aa	68aa	69aa	70aa	71aa	72aa	75aa	76aa	78aa	80aa	94aa	95aa	98aa	138aa	140aa	142aa	143aa	144aa	145aa	146aa	152aa	153aa	155aa	156aa	157aa	158aa	176aa	181aa	184aa	189aa	190aa	215aa	216aa	225aa	226aa	227aa	232aa	240aa	241aa	242aa	243aa	244aa	246aa	249aa	252aa	256aa	257aa	258aa	259aa	260aa	261aa	262aa	264aa	267aa	272aa	276aa	279aa	288aa	290aa	298aa	299aa	305aa	306aa	307aa	308aa	311aa	336aa	337aa	338aa	344aa	346aa	348aa	353aa	354aa	356aa	359aa	360aa	363aa	364aa	406aa	413aa	417aa	439aa	440aa	446aa	447aa	452aa	453aa	465aa	466aa	474aa	475aa	477aa	478aa	479aa	483aa	484aa	485aa	490aa	501aa	478aa	479aa	483aa	484aa	490aa	501aa	552aa	570aa	572aa	580aa	582aa	583aa	586aa	614aa	618aa	622aa	625aa	626aa	639aa	640aa	647aa	652aa	653aa	655aa	658aa	665aa	667aa	669aa	675aa	677aa	678aa	680aa	681aa	682aa	683aa	684aa	685aa	686aa	691aa	700aa	701aa	704aa	715aa	716aa	771aa	772aa	775aa	783aa	791aa	792aa	795aa	796aa	798aa	799aa	807aa	808aa	812aa	813aa	817aa	828aa	830aa	833aa
refAA	L	V	L	V	S	Q	V	L	T	T	T	P	A	T	F	T	A	I	H	V	S	G	G	T	R	D	S	T	S	D	F	G	V	Y	Y	H	W	M	S	E	F	R	L	G	G	L	R	D	L	P	L	V	G	T	L	L	A	L	R	L	G	S	G	W	T	A	G	A	A	V	P	L	Y	A	D	E	T	S	F	T	V	G	C	P	F	A	R	A	W	N	K	S	N	A	D	E	G	K	N	N	G	G	L	Y	E	R	Q	A	S	T	P	V	E	G	F	N	T	P	V	E	F	N	L	A	T	Q	L	E	D	D	T	V	H	A	G	S	A	G	A	H	N	P	G	G	Q	Q	T	S	P	R	R	A	R	S	S	G	A	S	P	T	A	V	D	A	T	P	K	D	G	G	P	D	P	S	F	L	D	F
tile	1t	1t	1t	1t	1t	1t	1t	1t	1t	1t	1t	1t	1t	1t	2t	2t	2t	2t	2t	2t	2t	2t	2t	2t	2t	2t	2t	2t	2t	3t	3t	3t	3t	3t	3t	3t	3t	3t	3t	3t	3t	3t	4t	4t	4t	4t	4t	4t	4t	5t	5t	5t	5t	5t	5t	5t	5t	5t	5t	5t	5t	5t	5t	5t	5t	5t	5t	5t	5t	5t	5t	5t	5t	5t	5t	6t	6t	6t	6t	6t	6t	6t	6t	6t	6t	6t	6t	6t	6t	6t	6t	6t	6t	6t	6t	7t	7t	7t	8t	8t	8t	8t	8t	8t	8t	8t	8t	8t	8t	8t	8t	8t	8t	8t	8t	8t	9t	9t	9t	9t	9t	9t	10t	10t	10t	10t	10t	10t	10t	11t	11t	11t	11t	11t	11t	11t	11t	11t	11t	11t	12t	12t	12t	12t	12t	12t	12t	12t	12t	12t	12t	12t	12t	12t	12t	12t	12t	12t	12t	12t	13t	13t	13t	13t	13t	13t	13t	13t	13t	13t	13t	13t	13t	13t	13t	13t	13t	13t
tileCovCutoff	10	10	10	10	10	10	10	10	10	10	10	10	10	10	34	34	34	34	34	34	34	34	34	34	34	34	34	34	34	30	30	30	30	30	30	30	30	30	30	30	30	30	18	18	18	18	18	18	18	22	22	22	22	22	22	22	22	22	22	22	22	22	22	22	22	22	22	22	22	22	22	22	22	22	22	19	19	19	19	19	19	19	19	19	19	19	19	19	19	19	19	19	19	19	19	10	10	10	20	20	20	20	20	20	20	20	20	20	20	20	20	20	20	20	20	20	23	23	23	23	23	23	98	98	98	98	98	98	98	32	32	32	32	32	32	32	32	32	32	32	77	77	77	77	77	77	77	77	77	77	77	77	77	77	77	77	77	77	77	77	43	43	43	43	43	43	43	43	43	43	43	43	43	43	43	43	43	43																																															0	0	0
448-132	+	+	+	+	+	+	+	F	+	N	+	S	+	+	+	+	+	+	+	+	+	+	+	+	+	+	+	+	+	Y	+	+	+	+	+	+	+	+	+	+	+	+	+	+	+	+	S	+	+	+	+	+	+	+	+	+	+	+	+	+	+	+	+	L	+	+	+	+	+	+	+	+	+	+	+	+	+	+	+	+	+	+	+	+	+	+	+	+	+	+	+	+	+	+	+	+	+	T	+	+	+	+	+	+	+	+	+	+	+	+	+	+	K	+	+	Y	+	+	+	K	+	Y	+	+	+	+	+	+	+	G	+	+	+	+	+	+	+	+	+	+	+	+	+	+	+	+	+	+	+	+	+	+	+	+	+	+	+	+	+	+	+	+	+	+	+	+	+	+	+	+	+	+	+	+	+	+	+	+	P.1	1119101	98.96	20630	48570	38566	19468	109182	107050	6536	35165	66743	146025	101439	247174	110468	20441	48426	38525	19405	109105	104854	6393	33374	59242	145115	101361	247040	110403	99.08	99.7	99.89	99.68	99.93	97.95	97.81	94.91	88.76	99.38	99.92	99.95	99.94	59242	13	1 10 11 12 13 2 3 4 5 6 7 8 9	0	10	1	11
491-119	+	+	+	+	+	+	+	F	+	N	+	S	+	+	+	+	+	+	+	+	+	+	+	+	+	+	+	+	+	Y	+	+	+	+	+	+	+	+	+	+	+	+	+	+	+	+	S	+	+	+	+	+	+	+	+	+	+	+	+	+	+	+	+	L	+	+	+	+	+	+	+	+	+	+	+	+	+	+	+	+	+	+	+	+	+	+	+	+	+	+	+	+	+	+	+	+	+	T	+	+	+	+	+	+	+	+	+	+	+	+	+	+	K	+	+	Y	+	+	+	K	+	Y	+	+	+	+	+	+	+	G	+	+	+	+	+	+	+	+	+	_	+	+	+	+	+	+	+	+	+	+	+	+	+	+	+	+	+	+	+	+	+	+	+	+	+	+	+	+	+	+	+	+	+	+	+	+	+	+	P.1	476147	65.89	2228	4642	3020	4758	24398	81764	1326	81770	12074	33834	18186	43893	29020	1706	3608	2731	4749	22614	14119	576	34147	8545	33762	17877	41804	28515	76.57	77.73	90.43	99.81	92.69	17.27	43.44	41.76	70.77	99.79	98.3	95.24	98.26	14119	13	1 10 11 12 13 2 3 4 5 6 7 8 9	0	10	1	11
417-114	+	+	l	+	+	+	+	F	+	N	+	S	+	+	+	+	+	+	+	+	+	+	+	+	+	+	+	+	+	Y	+	+	+	+	+	+	+	+	+	+	+	+								+	+	+	+	+	+	+	+	+	+	+	+	+	+	+	+	+	+	+	+	+	+	+	+	+	+	+	+	+	+	+	+	+	+	+	+	+	+	+	+	+	+	+	+	+	+	+	+	T	+	+	+	+	+	+	+	+	+	+	+	+	+	+	K	+	+	Y	+	+	+	K	+	Y	+	+	+	+	+	+	+	G	+	+	+	+	+	+	+	+	+		+	+	+	+	+	+	+	+	+	+	+	+	+	+	+	+	+	+	+	+	+	+	+	+	+	+	+	+	+	+	+	+	+	+	+	+	+	+	P.1	366645	46.34	11782	632	122	32	3452	91436	416	96242	2466	554	1442	4762	3102	34	86	122	2	412	322	62	395	98	549	331	2036	662	0.29	13.61	100	6.25	11.94	0.35	14.9	0.41	3.97	99.1	22.95	42.76	21.34	322	12	1 10 11 12 13 2 3 5 6 7 8 9	0	9	1	10
436-131	+	+	+	+	+	+	+	F	+	N	+	S	+	+	_	_	_	_	_	_	_	_	_	_	_	_	_	_	_	Y	+	+	+	+	+	+	+	+	+	+	+	+	_	_	_	_	s	_	_	+	+	+	+	+	+	+	+	+	+	+	+	+	+	+	+	+	+	+	+	+	+	+	+	+	+	+	+	+	+	+	+	+	+	+	+	+	+	+	+	+	+	+	+	+	+	+	+	T	+	+	+	+	+	+	+	+	+	+	+	+	+	+	K	+	+	Y	+	+	+	K	+	Y	+	+	+	+	+	+	+	G	+	+	+	+	+	+	+	+	+		+	+	+	+	+	+	+	+	+	+	+	+	+	+	+	+	+	+	+	+	+	+	+	+	+	+	+	+	+	+	+	+	+	+	+	+	+	+	P.1	287480	48.65	6964	1784	396	112	12582	81894	558	26258	3526	396	3686	12228	5028	381	40	395	20	6255	254	134	474	826	314	1167	500	4165	5.47	2.24	99.75	17.86	49.71	0.31	24.01	1.81	23.43	79.29	31.66	4.09	82.84	395	13	1 10 11 12 13 2 3 4 5 6 7 8 9	0	10	0	10
418-134	+	+	+	+	+	+	+	F	+	N	+	S	+	+	+	+	+	+	+	+	+	s	+	+	+	+	+	+	+	Y	+	+	+	+	+	+	+	+	+	+	+	+	_	+	+	+	S	_	+	+	+	+	+	+	+	+	+	+	+	+	+	+	+	+	+	+	+	+	+	+	+	+	+	+	+	+	+	+	+	+	+	+	+	+	+	+	i	+	+	+	+	+	+	+	+	+	+	T	+	+	+	+	+	+	d	i	+	+	+	.	+	+	K	+	+	Y	+	+	+	K	+	Y	_	_	_	_	_	_	_	G	+	+	+	+	+	+	+	+	+		+	+	+	+	+	+	+	+	+	+	+	+	+	+	+	c	+	+	+	+	+	+	+	+	+	+	+	+	+	+	+	+	+	+	+	+	+	+	P.1	234122	57.24	6568	1934	114	84	6422	100712	172	23316	4890	56	766	1616	2262	187	110	112	36	1254	170	90	372	48	52	701	1230	1538	2.85	5.69	98.25	42.86	19.53	0.17	52.33	1.6	0.98	92.86	91.51	76.11	67.99	170	12	1 11 12 13 2 3 4 5 6 7 8 9	0	10	5	15
356-133	+	+	+	+	+	+	+	F	+	N	+	S	+	+	+	+	+	+	+	+	+	+	+	+	+	+	+	+	+	Y	+	+	+	+	+	+	+	+	+	+	+	+	+	+	+	+	S	+	+	+	+	+	+	+	+	+	+	+	+	+	+	+	+	+	+	+	+	+	+	+	+	+	+	+	+	+	+	+	+	+	+	+	+	+	+	+	+	+	+	+	+	+	+	+	+	+	+	T	+	+	+	+	+	+	+	+	+	+	+	+	+	+	K	+	+	Y	+	+	+	K	+	Y	F	+	+	+	+	+	+	G	+	+	+	+	+	+	+	+	+	_	+	+	+	+	+	+	+	+	+	+	+	+	+	+	+	+	+	+	+	+	+	+	+	+	+	+	+	+	+	+	+	+	+	+	+	+	+	+	P.1	260834	75.17	3650	3300	3804	1272	18862	31550	622	44092	26414	18854	38820	31606	21214	2348	3174	3800	1247	15274	10514	570	42559	19163	18819	38598	31589	20877	64.33	96.18	99.89	98.03	80.98	33.32	91.64	96.52	72.55	99.81	99.43	99.95	98.41	15274	13	1 10 11 12 13 2 3 4 5 6 7 8 9	0	10	1	11
472-135	+	+	+	+	+	+	+	F	+	N	+	S	+	+	+	+	+	+	+	+	+	+	+	+	+	+	+	+	+	Y	+	+	+	+	+	+	+	+	+	+	+	+	+	+	+	+	S	+	+	+	+	+	+	+	+	+	+	+	+	+	+	+	+	+	+	+	+	+	+	+	+	+	+	+	+	+	+	+	+	+	+	+	+	+	+	+	+	+	+	+	+	+	+	+	+	+	+	T	+	+	+	+	+	+	+	+	+	+	+	+	+	+	K	+	+	Y	+	+	+	K	+	Y	+	+	+	+	+	+	+	G	+	+	+	+	+	+	+	+	+		+	+	+	+	+	+	+	+	+	+	+	+	+	+	+	+	+	+	+	+	+	+	+	+	+	+	+	+	+	+	+	+	+	+	+	+	+	+	P.1	288258	52.59	722	3808	384	946	5254	56532	312	69782	458	17766	3358	19048	1162	26	2312	188	936	719	3874	104	19096	221	17732	1500	18353	1053	3.6	60.71	48.96	98.94	13.68	6.85	33.33	27.37	48.25	99.81	44.67	96.35	90.62	1053	13	1 10 11 12 13 2 3 4 5 6 7 8 9	0	10	0	10
470-127	+	+	+	+	+	+	+	F	+	N	+	S	+	+	+	+	+	+	+	+	+	+	+	+	+	+	+	+	+	Y	+	+	+	+	+	+	+	+	+	+	+	+	+	+	+	+	S	g	+	+	+	+	+	+	+	+	+	+	+	+	+	+	+	+	+	+	+	+	+	+	+	+	+	+	+	+	+	+	+	+	+	+	+	+	+	+	+	+	+	+	+	+	+	+	+	+	+	T	+	+	+	+	+	+	+	+	+	+	+	+	+	+	K	+	+	Y	+	+	+	K	+	Y	+	+	+	+	+	+	+	G	+	+	+	+	+	+	+	+	+		+	+	+	+	+	+	+	+	+	+	+	+	+	+	+	+	+	+	+	+	+	+	+	+	+	+	+	+	+	+	+	+	+	+	+	+	+	+	P.1	348034	56.23	10460	646	340	128	7802	120206	312	114874	1664	484	2164	3114	3120	410	84	334	46	1296	245	34	855	1350	415	2104	1050	3073	3.92	13	98.24	35.94	16.61	0.2	10.9	0.74	81.13	85.74	97.23	33.72	98.49	415	13	1 10 11 12 13 2 3 4 5 6 7 8 9	0	11	0	11
461-120	+	+	+	+	+	+	+	F	+	N	+	S	+	+	+	+	+	+	+	+	+	+	+	+	+	+	+	+	+	Y	+	+	+	+	+	+	+	+	+	+	+	+	+	+	+	+	S	+	+	+	+	+	+	+	+	+	+	+	+	+	+	+	+	+	+	+	+	+	+	+	+	+	+	+	+	+	+	+	+	+	+	+	+	+	+	+	+	+	+	+	+	+	+	+	+	+	+	T	+	+	+	+	+	+	+	+	+	+	+	+	+	+	K	+	+	Y	+	+	+	K	+	Y	+	+	+	+	+	+	+	G	+	+	+	+	+	+	+	+	+		+	+	+	+	+	+	+	+	+	+	+	+	+	+	+	+	+	+	+	+	+	+	+	+	+	+	+	+	+	+	+	+	+	+	+	+	+	+	P.1	188904	48.95	1044	556	964	778	9948	81904	450	25978	3516	2076	12870	6038	8660	616	484	842	755	5428	1823	244	5219	3250	2070	4259	5318	7532	59	87.05	87.34	97.04	54.56	2.23	54.22	20.09	92.43	99.71	33.09	88.08	86.97	2070	13	1 10 11 12 13 2 3 4 5 6 7 8 9	0	10	0	10
461-119	+	+	+	+	+	+	+	F	+	N	+	S	+	+	+	+	+	+	+	+	+	+	+	+	+	+	+	+	+	Y	+	+	+	+	+	+	+	+	+	+	+	+	+	+	+	+	S	+	+	+	+	+	+	+	+	+	+	+	+	+	+	+	+	+	+	+	+	+	+	+	+	+	+	+	+	+	+	+	+	+	+	+	+	+	+	+	+	+	+	+	+	+	+	+	+	+	+	T	+	+	+	+	+	+	+	+	+	+	+	+	+	+	K	+	+	Y	+	+	+	K	+	Y	+	+	+	+	+	+	+	G	+	+	+	+	+	+	+	+	+	_	+	+	+	+	+	+	+	+	+	+	+	+	+	+	+	+	+	+	+	+	+	+	+	+	+	+	+	+	+	+	+	+	+	+	+	+	+	+	P.1	503988	70.66	4240	5060	5466	4346	41848	49060	1060	62730	18160	32092	34522	45680	47802	3701	4471	5310	4340	40074	16412	950	36408	17394	32037	33680	45463	47428	87.29	88.36	97.15	99.86	95.76	33.45	89.62	58.04	95.78	99.83	97.56	99.52	99.22	17394	13	1 10 11 12 13 2 3 4 5 6 7 8 9	0	10	0	10
459-120	+	+	+	+	+	+	+	F	+	N	+	S	+	+	+	+	+	+	+	+	+	+	+	+	+	+	+	+	+	Y	+	+	+	+	+	+	+	+	+	+	+	+	+	+	+	+	S	+	+	+	+	+	+	+	+	+	+	+	+	+	+	+	+	+	+	+	+	+	+	+	+	+	+	+	+	+	+	+	+	+	+	+	+	+	+	+	+	+	+	+	+	+	+	+	+	+	+	T	+	+	+	+	+	+	+	+	+	+	+	+	+	+	K	+	+	Y	+	+	+	K	+	Y	+	+	+	+	+	+	+	G	+	+	+	+	+	+	+	+	+		+	+	+	+	+	+	+	+	+	+	+	+	+	+	+	+	+	+	+	+	+	+	+	+	+	+	+	+	+	+	+	+	+	+	+	+	+	+	P.1	680871	79.53	2940	9712	2196	12174	8956	102954	688	116504	3634	60860	4144	154842	8622	978	9601	1524	12128	4360	45079	513	97875	1301	60273	4038	153510	7539	33.27	98.86	69.4	99.62	48.68	43.79	74.56	84.01	35.8	99.04	97.44	99.14	87.44	7539	13	1 10 11 12 13 2 3 4 5 6 7 8 9	0	10	0	10
458-127	+	+	+	+	+	+	+	F	+	N	+	S	+	+	+	+	+	+	+	+	+	+	+	+	+	+	+	+	+	Y	+	+	+	+	+	+	+	+	+	+	+	+	+	+	+	+	S	+	+	+	+	+	+	+	+	+	+	+	+	+	+	+	+	+	+	+	+	+	+	+	+	+	+	+	+	+	+	+	+	+	+	+	+	+	+	+	+	+	+	+	+	+	+	+	+	+	+	T	+	+	+	+	+	+	+	+	+	+	+	+	+	+	K	+	+	Y	+	+	+	K	+	Y	+	+	+	+	+	+	+	G	+	+	+	+	+	+	+	+	+		+	+	+	+	+	+	+	+	+	+	+	+	+	+	+	+	+	+	+	+	+	+	+	+	+	+	+	+	+	+	+	+	+	+	+	+	+	+	P.1	322486	53.42	2720	2060	544	906	6348	94812	1078	63928	4552	4634	7244	10830	4110	526	868	524	718	2425	1549	218	3136	612	2815	1784	8518	3996	19.34	42.14	96.32	79.25	38.2	1.63	20.22	4.91	13.44	60.75	24.63	78.65	97.23	1549	13	1 10 11 12 13 2 3 4 5 6 7 8 9	0	10	0	10
457-120	+	+	+	+	+	+	+	F	+	N	+	S	+	+	+	+	+	+	+	+	+	+	+	+	+	+	+	+	+	Y	+	+	+	+	+	+	+	+	+	+	+	+	+	+	+	+	S	+	+	+	+	+	+	+	+	+	+	+	+	+	+	+	+	+	+	+	+	+	+	+	+	+	+	+	+	+	+	+	+	+	+	+	+	+	+	+	+	+	+	+	+	+	+	+	+	+	+	T	+	+	+	+	+	+	+	+	+	+	+	+	+	+	K	+	+	Y	+	+	+	K	+	Y	+	+	+	+	+	+	+	G	+	+	+	+	+	+	+	+	+		+	+	+	+	+	+	+	+	+	+	+	+	+	+	+	+	+	+	+	+	+	+	+	+	+	+	+	+	+	+	+	+	+	+	+	+	+	+	P.1	229422	51.44	1804	2206	1542	2394	9144	110472	1070	22724	1886	10590	7672	19292	8986	606	1602	1436	2326	5486	4142	428	11345	1671	10578	7263	16841	8745	33.59	72.62	93.13	97.16	60	3.75	40	49.93	88.6	99.89	94.67	87.3	97.32	4142	13	1 10 11 12 13 2 3 4 5 6 7 8 9	0	10	0	10
456-135	+	+	+	+	+	+	+	F	+	N	+	S	+	+	+	+	+	+	+	+	+	+	+	+	+	+	+	+	+	Y	+	+	+	+	+	+	+	+	+	+	+	+	+	+	+	+	S	+	+	+	+	+	+	+	+	+	+	+	+	+	+	+	+	+	+	+	+	+	+	+	+	+	+	+	+	+	+	+	+	+	+	+	+	+	+	+	+	+	+	+	+	+	+	+	+	+	+	T	+	+	+	+	+	+	+	+	+	+	+	+	+	+	K	+	+	Y	+	+	+	K	+	Y	+	+	+	+	+	+	+	G	+	+	+	+	+	+	+	+	+	_	+	+	+	+	+	+	+	+	+	+	+	+	+	+	+	+	+	+	+	+	+	+	+	+	+	+	+	+	+	+	+	+	+	+	+	+	+	+	P.1	672124	72.75	3860	11116	7584	5862	59696	68016	3454	105228	17842	63640	49710	81526	68616	2855	9996	7535	5852	56269	24522	2727	62105	9763	63517	49515	80327	67709	73.96	89.92	99.35	99.83	94.26	36.05	78.95	59.02	54.72	99.81	99.61	98.53	98.68	24522	13	1 10 11 12 13 2 3 4 5 6 7 8 9	0	10	0	10
455-116	+	+	+	+	+	+	+	F	+	N	+	S	+	+	+	+	+	+	+	+	+	+	+	+	+	+	+	+	+	Y	+	+	+	+	+	+	+	+	+	+	+	+	+	+	+	+	S	+	+	+	+	+	+	+	+	+	+	+	+	+	+	+	+	+	+	+	+	+	+	+	+	+	+	+	+	+	+	+	+	+	+	+	+	+	+	+	+	+	+	+	+	+	+	+	+	+	+	T	+	+	+	+	+	+	+	+	+	+	+	+	+	+	K	+	+	Y	+	+	+	K	+	Y	+	+	+	+	+	+	+	G	+	+	+	+	+	+	+	+	+	_	+	+	+	+	+	+	+	+	+	+	+	+	+	+	+	+	+	+	+	+	+	+	+	+	+	+	+	+	+	+	+	+	+	+	+	+	+	+	P.1	337510	63.4	3470	2360	5538	2168	22062	55778	1204	38830	15854	15826	27910	39308	28640	2509	2113	5532	2165	19599	10796	928	27385	15150	15690	26806	33692	28542	72.31	89.53	99.89	99.86	88.84	19.36	77.08	70.53	95.56	99.14	96.04	85.71	99.66	15150	13	1 10 11 12 13 2 3 4 5 6 7 8 9	0	10	0	10
448-136	+	+	+	+	+	+	+	F	+	N	+	S	+	+	+	+	+	+	+	+	+	+	+	+	+	+	+	+	+	Y	+	+	+	+	+	+	+	+	+	+	+	+	+	+	+	+	S	+	+	+	+	+	+	+	+	+	+	+	+	+	+	+	+	+	+	+	+	+	+	+	+	+	+	+	+	+	+	+	+	+	+	+	+	+	+	+	+	+	+	+	+	+	+	+	+	+	+	T	+	+	+	+	+	+	+	+	+	+	+	+	+	+	K	+	+	Y	+	+	+	K	+	Y	+	+	+	+	+	+	+	G	+	+	+	+	+	+	+	+	+	_	+	+	+	+	+	+	+	+	+	+	+	+	+	+	+	+	+	+	+	+	+	+	+	+	+	+	+	+	+	+	+	+	+	+	+	+	+	+	P.1	563291	79.12	10720	14570	7688	14306	32760	72014	2386	80582	12796	77958	37280	99765	31778	3443	14017	7685	14297	29934	35156	2170	74513	11032	77352	37122	99435	31735	32.12	96.2	99.96	99.94	91.37	48.82	90.95	92.47	86.21	99.22	99.58	99.67	99.86	29934	13	1 10 11 12 13 2 3 4 5 6 7 8 9	0	10	0	10
446-129	+	+	+	+	+	+	+	F	+	N	+	S	+	+	+	+	+	+	+	+	+	+	+	+	+	+	+	+	+	Y	+	+	+	+	+	+	+	+	+	+	+	+	+	+	+	+	S	+	+	+	+	+	+	+	+	+	+	+	+	+	+	+	+	+	+	+	+	+	+	+	+	+	+	+	+	+	+	+	+	+	+	+	+	+	+	+	+	+	+	+	+	+	+	+	+	+	+	T	+	+	+	+	+	+	+	+	+	+	+	+	+	+	K	+	+	Y	+	+	+	K	+	Y	+	+	+	+	+	+	+	G	+	+	+	+	+	+	+	+	+		+	+	+	+	+	+	+	+	+	+	+	+	+	+	+	+	+	+	+	+	+	+	+	+	+	+	+	+	+	+	+	+	+	+	+	+	+	+	P.1	374431	58.99	2864	2590	1666	2212	31546	85396	824	39344	3836	19588	11800	43740	21860	592	2112	1660	2174	16254	13982	462	30621	3407	19521	11503	42070	20399	20.67	81.54	99.64	98.28	51.52	16.37	56.07	77.83	88.82	99.66	97.48	96.18	93.32	11503	13	1 10 11 12 13 2 3 4 5 6 7 8 9	0	10	0	10
445-119	+	+	+	+	+	+	+	F	+	N	+	S	+	+	+	+	+	+	+	+	+	+	+	+	+	+	+	+	+	Y	+	+	+	+	+	+	+	+	+	+	+	+	+	+	+	+	S	+	+	+	+	+	+	+	+	+	+	+	+	+	+	+	+	+	+	+	+	+	+	+	+	+	+	+	+	+	+	+	+	+	+	+	+	+	+	+	+	+	+	+	+	+	+	+	+	+	+	T	+	+	+	+	+	+	+	+	+	+	+	+	+	+	K	+	+	Y	+	+	+	K	+	Y	+	+	+	+	+	+	+	G	+	+	+	+	+	+	+	+	+		+	+	+	+	+	+	+	+	+	+	+	+	+	+	+	+	+	+	+	+	+	+	+	+	+	+	+	+	+	+	+	+	+	+	+	+	+	+	P.1	233453	48.04	660	1728	182	544	3652	51422	292	45338	630	2354	2176	2920	3554	36	673	148	539	960	1010	62	2537	294	2349	1082	2150	1815	5.45	38.95	81.32	99.08	26.29	1.96	21.23	5.6	46.67	99.79	49.72	73.63	51.07	960	13	1 10 11 12 13 2 3 4 5 6 7 8 9	0	10	0	10
443-112	+	+	+	+	+	+	+	F	+	N	+	S	+	+	+	+	+	+	+	+	+	+	+	+	+	+	+	+	+	Y	+	+	+	+	+	+	+	+	+	+	+	+	+	+	+	+	S	+	+	+	+	+	+	+	+	+	+	+	+	+	+	+	+	+	+	+	+	+	+	+	+	+	+	+	+	+	+	+	+	+	+	+	+	+	+	+	+	+	+	+	+	+	+	+	+	+	+	T	+	+	+	+	+	+	+	+	+	+	+	+	+	+	K	+	+	Y	+	+	+	K	+	Y	+	+	+	+	+	+	+	G	+	+	+	+	+	+	+	+	+	+	+	+	+	+	+	+	+	+	+	+	+	+	+	+	+	+	+	+	+	+	+	+	+	+	+	+	+	+	+	+	+	+	+	+	+	+	+	+	P.1	1585895	98.2	17490	51524	33848	42222	105360	141820	5878	259324	59546	222141	138850	293194	115916	17227	51145	33807	42186	104863	137262	5182	250098	56490	221662	138678	292828	115845	98.5	99.26	99.88	99.91	99.53	96.79	88.16	96.44	94.87	99.78	99.88	99.88	99.94	104863	13	1 10 11 12 13 2 3 4 5 6 7 8 9	0	10	0	10
431-122	+	+	+	+	+	+	+	F	+	N	+	S	+	+	+	+	+	+	+	+	+	+	+	+	+	+	+	+	+	Y	+	+	+	+	+	+	+	+	+	+	+	+	+	+	+	+	S	+	+	+	+	+	+	+	+	+	+	+	+	+	+	+	+	+	+	+	+	+	+	+	+	+	+	+	+	+	+	+	+	+	+	+	+	+	+	+	+	+	+	+	+	+	+	+	+	+	+	T	+	+	+	+	+	+	+	+	+	+	+	+	+	+	K	+	+	Y	+	+	+	K	+	Y	+	+	+	+	+	+	+	G	+	+	+	+	+	+	+	+	+		+	+	+	+	+	+	+	+	+	+	+	+	+	+	+	+	+	+	+	+	+	+	+	+	+	+	+	+	+	+	+	+	+	+	+	+	+	+	P.1	202519	60.14	4306	948	798	346	14124	97392	704	23420	2714	1574	8676	2860	15494	446	336	736	344	8415	1339	340	1438	1909	1539	8136	2829	15289	10.36	35.44	92.23	99.42	59.58	1.37	48.3	6.14	70.34	97.78	93.78	98.92	98.68	1438	13	1 10 11 12 13 2 3 4 5 6 7 8 9	0	10	0	10
431-121	+	+	+	+	+	+	+	F	+	N	+	S	+	+	+	+	+	+	+	+	+	+	+	+	+	+	+	+	+	Y	+	+	+	+	+	+	+	+	+	+	+	+	+	+	+	+	S	+	+	+	+	+	+	+	+	+	+	+	+	+	+	+	+	+	+	+	+	+	+	+	+	+	+	+	+	+	+	+	+	+	+	+	+	+	+	+	+	+	+	+	+	+	+	+	+	+	+	T	+	+	+	+	+	+	+	+	+	+	+	+	+	+	K	+	+	Y	+	+	+	K	+	Y	+	+	+	+	+	+	+	G	+	+	+	+	+	+	+	+	+	_	+	+	+	+	+	+	+	+	+	+	+	+	+	+	+	+	+	+	+	+	+	+	+	+	+	+	+	+	+	+	+	+	+	+	+	+	+	+	P.1	449832	76.9	11032	5246	7874	4346	38084	46402	1936	35198	16232	34990	44618	71020	66132	3110	5139	7869	4302	35673	17312	1890	24813	15845	34937	44155	70370	65995	28.19	97.96	99.94	98.99	93.67	37.31	97.62	70.5	97.62	99.85	98.96	99.08	99.79	17312	13	1 10 11 12 13 2 3 4 5 6 7 8 9	0	10	0	10
431-113	+	+	+	+	+	+	+	F	+	N	+	S	+	+	+	+	+	+	+	+	+	+	+	+	+	+	+	+	+	Y	+	+	+	+	+	+	+	+	+	+	+	+	+	+	+	+	S	+	+	+	+	+	+	+	+	+	+	+	+	+	+	+	+	+	+	+	+	+	+	+	+	+	+	+	+	+	+	+	+	+	+	+	+	+	+	+	+	+	+	+	+	+	+	+	+	+	+	T	+	+	+	+	+	+	+	+	+	+	+	+	+	+	K	+	+	Y	+	+	+	K	+	Y	+	+	+	+	+	+	+	G	+	+	+	+	+	+	+	+	+	_	+	+	+	+	+	+	+	+	+	+	+	+	+	+	+	+	+	+	+	+	+	+	+	+	+	+	+	+	+	+	+	+	+	+	+	+	+	+	P.1	650154	84.48	5202	10138	7102	6368	68762	57364	4436	68620	20190	48530	69342	115360	88282	4467	9306	7090	6194	67788	39704	3898	50062	19335	48278	69212	115172	88240	85.87	91.79	99.83	97.27	98.58	69.21	87.87	72.96	95.77	99.48	99.81	99.84	99.95	39704	13	1 10 11 12 13 2 3 4 5 6 7 8 9	0	10	0	10
430-128	+	+	+	+	+	+	+	F	+	N	+	S	+	+	+	+	+	+	+	+	+	+	+	+	+	+	+	+	+	Y	+	+	+	+	+	+	+	+	+	+	+	+	+	+	+	+	S	+	+	+	+	+	+	+	+	+	+	+	+	+	+	+	+	+	+	+	+	+	+	+	+	+	+	+	+	+	+	+	+	+	+	+	+	+	+	+	+	+	+	+	+	+	+	+	+	+	+	T	+	+	+	+	+	+	+	+	+	+	+	+	+	+	K	+	+	Y	+	+	+	K	+	Y	+	+	+	+	+	+	+	G	+	+	+	+	+	+	+	+	+	_	+	+	+	+	+	+	+	+	+	+	+	+	+	+	+	+	+	+	+	+	+	+	+	+	+	+	+	+	+	+	+	+	+	+	+	+	+	+	P.1	269817	50.93	3522	3096	290	448	13416	48774	528	37470	3658	1650	4130	17742	15422	768	1205	290	246	7782	3406	80	4756	1067	1644	3614	14335	15295	21.81	38.92	100	54.91	58.01	6.98	15.15	12.69	29.17	99.64	87.51	80.8	99.18	1644	13	1 10 11 12 13 2 3 4 5 6 7 8 9	0	10	0	10
312-125	+	+	+	+	+	+	+	F	+	N	+	S	+	+	+	+	+	+	+	+	+	+	+	+	+	+	+	+	+	Y	+	+	+	+	+	+	+	+	+	+	+	+	+	+	+	+	S	+	+	+	+	+	+	+	+	+	+	+	+	+	+	+	+	+	+	+	+	+	+	+	+	+	+	+	+	+	+	+	+	+	+	+	+	+	+	+	+	+	+	+	+	+	+	+	+	+	+	T	+	+	+	+	+	+	+	+	+	+	+	+	+	+	K	+	+	Y	+	+	+	K	+	Y	+	+	+	+	+	+	+	G	+	+	+	+	+	+	+	+	+		+	+	+	+	+	+	+	+	+	+	+	+	+	+	+	+	+	+	+	+	+	+	+	+	+	+	+	+	+	+	+	+	+	+	+	+	+	+	P.1	300673	77.47	3606	5874	2914	2436	13062	48366	942	49578	8506	23167	9378	59442	10854	2858	5559	2894	2414	9837	20173	532	44099	8232	23138	9363	59333	10741	79.26	94.64	99.31	99.1	75.31	41.71	56.48	88.95	96.78	99.87	99.84	99.82	98.96	9363	13	1 10 11 12 13 2 3 4 5 6 7 8 9	0	10	0	10
423-123	+	+	+	+	+	+	+	F	+	N	+	S	+	+	+	+	+	+	+	+	+	+	+	+	+	+	+	+	+	Y	+	+	+	+	+	+	+	+	+	+	+	+	+	+	+	+	S	+	+	+	+	+	+	+	+	+	+	+	+	+	+	+	+	+	+	+	+	+	+	+	+	+	+	+	+	+	+	+	+	+	+	+	+	+	+	+	+	+	+	+	+	+	+	+	+	+	+	T	+	+	+	+	+	+	+	+	+	+	+	+	+	+	K	+	+	Y	+	+	+	K	+	Y	+	+	+	+	+	+	+	G	+	+	+	+	+	+	+	+	+	_	+	+	+	+	+	+	+	+	+	+	+	+	+	+	+	+	+	+	+	+	+	+	+	+	+	+	+	+	+	+	+	+	+	+	+	+	+	+	P.1	529448	72.73	4870	4528	6626	3838	31004	65034	1868	93908	23740	33858	29826	76250	42360	2315	4491	6562	3837	29212	19819	1612	28828	6409	33814	29506	76100	41980	47.54	99.18	99.03	99.97	94.22	30.47	86.3	30.7	27	99.87	98.93	99.8	99.1	19819	13	1 10 11 12 13 2 3 4 5 6 7 8 9	0	10	0	10
470-132	+	+	+	+	+	+	+	F	+	N	+	S	+	+	_	_	_	_	_	_	_	_	_	_	_	_	_	_	_	Y	+	+	+	+	+	+	+	+	+	+	+	+								+	+	+	+	+	+	+	+	+	+	+	+	+	+	+	+	+	+	+	+	+	+	+	+	+	+	_	_	_	_	_	_	_	_	_	_	_	_	_	_	_	_	_	_	_	_				+	_	+	+	_	_	+	+	+	_	+	_	_	+	k	_	+	y	+	+	+	K	+	Y	_	_	_	_	_	_	_	G	+	+	+	+	+	+	+	+	+		+	+	+	+	+	+	+	+	+	+	+	+	+	+	+	+	+	+	+	+	+	+	+	+	+	+	+	+	+	+	+	+	+	+	+	+	+	+	P.1	248708	46.75	748	1090	164	52	4748	125088	708	37588	3630	110	5116	7502	838	54	22	74	4	488	32	14	40	222	99	248	1010	556	7.22	2.02	45.12	7.69	10.28	0.03	1.98	0.11	6.12	90	4.85	13.46	66.35	74	11	1 10 11 12 13 3 5 6 7 8 9	0	8	0	8
434-129	+	+	+	+	+	+	+	F	+	N	+	S	+	+																																				l	+	+	+	+	+	+	p	+	+	+	+	+	+	+	+	+	+	+	v	+	+	+	+	+	y	_	_	_	_	_	_	_	_		_	_	_	_	_	_	_	i	_	_	_				+	+	+	+	+	+	+	+	+	+	+	+	+	+	K	+	+	Y	_	_	_	k	_	y								G	+	+	+	+	+	+	+	+	+		_	_	_	_	_	_	_	_	_	_	_	_	_	_	_	_	_	_	_	_	+	+	+	v	+	+	r	.	+	+	l	y	+	+	+	+	+	+	P.1	186335	44.24	2694	804	0	38	8686	8368	692	23988	2668	0	256	142	448	22	2	0	14	235	22	8	72	43	0	224	60	176	0.82	0.25	0	36.84	2.71	0.26	1.16	0.3	1.61	0	87.5	42.25	39.29	22	7	1 11 13 5 6 8 9	0	7	9	16
420-133	+	+	+	+	+	+	+	F	+	N	+	S	+	+	+	+	+	+	+	+	+	+	+	+	+	+	+	+	+	y	_	_	_	_	_	_	_	_	_	_	_	_	+	+	+	+	S	+	+	+	+	+	+	+	+	+	+	+	+	+	+	+	+	+	+	+	+	+	+	+	+	+	+	+	+	+	+	+	+	+	+	+	+	+	+	+	+	+	+	+	+	+	+	+	+				+	+	+	+	+	+	+	+	+	+	+	+	+	+	K	+	+	Y	_	_	_	k	_	y	+	+	+	+	+	+	+	G	+	+	+	+	+	+	+	+	+		+	+	+	+	+	+	+	+	+	+	+	+	+	+	+	+	+	+	+	+	+	+	+	+	+	+	+	+	+	+	+	+	+	+	+	+	+	+	P.1	204329	41.8	570	2382	102	458	2294	57404	278	16710	736	3678	566	15444	734	32	1445	48	398	172	4515	10	7150	42	3665	215	15172	240	5.61	60.66	47.06	86.9	7.5	7.87	3.6	42.79	5.71	99.65	37.99	98.24	32.7	240	12	1 10 11 12 13 2 3 4 5 6 8 9	0	9	0	9
468-133	+	+	+	+	+	+	+	F	+	N	+	S	+	+	_	_	_	_	_	_	_	_	_	_	_	_	_	_	_	y	_	_	_	_	_	_	_	_	_	_	_	_	+	+	+	+	S	+	+	+	+	+	+	+	+	+	+	+	+	+	+	+	+	+	+	+	+	+	+	+	+	+	+	+	+	+	+	+	+	+	+	+	+	+	+	+	+	+	+	+	+	+	+	+	+				+	+	+	+	+	+	+	+	+	+	+	+	+	+	K	+	+	Y	+	+	+	K	+	Y	+	+	+	+	+	+	+	G	+	+	+	+	+	+	+	+	+		+	+	+	+	+	+	+	+	+	+	+	+	+	+	+	+	+	+	+	+	+	+	+	+	+	+	+	+	+	+	+	+	+	+	+	+	+	+	P.1	127739	33.53	5598	234	150	50	4926	38282	290	11496	618	318	1798	3018	662	24	56	56	50	236	82	6	428	88	316	180	528	376	0.43	23.93	37.33	100	4.79	0.21	2.07	3.72	14.24	99.37	10.01	17.5	56.8	88	12	1 10 11 12 13 2 3 4 5 6 8 9	0	9	0	9
352-128															+	+	+	-	-	-	+	+	+	+	+	+	+	+	+														+	+	+	+	+	+	+																											+	+	+	+	+	+	+	+	+	+	+	S	+	+	+	+	+	+	+	+				+	+	+	+	R	+	+	+	+	+	+	+	+	+	+	+	+	+							+	+	+	+	+	+	+	g	_	_	_	_	_	_	_	_	_	_	+	+	+	+	+	H	+	+	+	+	+	+	+	+	+	+	+	+	+	+	_	_	_	_	_	_	_	_	_	_	_	_	_	_	_	_	_	_	C.36	90317	41	112	302	12	94	5440	6614	32	8136	286	544	104	1148	100	2	174	6	94	10	458	0	1257	16	535	44	1130	34	1.79	57.62	50	100	0.18	6.92	0	15.45	5.59	98.35	42.31	98.43	34	44	7	10 11 12 2 4 6 8	0	3	4	7
355-117	+	+	+	+	F	+	+	+	+	+	+	+	+	+	+	+	+	-	-	-	+	+	+	+	+	+	+	+	+	+	+	+	+	+	+	+	R	+	+	+	+	+	+	+	+	+	+	+	+	+	+	+	+	+	+	+	+	+	+	+	+	+	+	+	+	+	+	+	+	+	+	+	+	+	+	+	+	+	+	+	+	+	+	+	+	+	S	+	+	+	+	+	+	+	+	+	+	+	+	+	+	+	R	+	+	+	+	+	+	+	+	+	+	+	+	+	+	+	+	+	+	+	+	+	+	+	+	+	+	G	+	+	+	+	+	+	+	+	+	+	+	+	+	+	+	H	+	+	+	+	+	+	+	+	+	+	+	+	+	+	+	+	+	+	+	+	+	+	+	+	+	+	+	+	+	+	+	+	C.36	1291508	98.46	6394	13444	13042	6526	30628	54036	2612	281062	105132	153008	221478	265928	93050	6308	13408	13027	6519	29518	49151	2598	279947	100860	152757	221294	265772	92809	98.65	99.73	99.88	99.89	96.38	90.96	99.46	99.6	95.94	99.84	99.92	99.94	99.74	49151	13	1 10 11 12 13 2 3 4 5 6 7 8 9	0	2	6	8
353-115	+	+	+	+	F	+	+	+	+	+	+	+	+	+	+	+	+	-	-	-	+	+	+	+	+	+	+	+	+	+	+	+	+	+	+	+	R	+	+	+	+	+	+	+	+	+	+	+	+	+	+	+	+	+	+	+	+	+	+	+	+	+	+	+	+	+	+	+	+	+	+	+	+	+	+	+	+	+	+	+	+	+	+	+	+	+	S	+	+	+	+	+	+	+	+	+	+	+	+	+	+	+	R	+	+	+	+	+	+	+	+	+	+	+	+	+	+	+	+	+	+	+	+	+	+	+	+	+	+	G	+	+	+	+	+	+	+	+	+	+	+	+	+	+	+	H	+	+	+	+	+	+	+	+	+	+	+	+	+	+	+	+	+	+	+	+	+	+	+	+	+	+	+	+	+	+	+	+	C.36	422403	94.66	212	5944	970	3202	12238	25572	282	105063	2668	138490	28926	74222	12317	210	5911	966	3199	3264	16006	260	103494	2265	138275	28688	74149	12307	99.06	99.44	99.59	99.91	26.67	62.59	92.2	98.51	84.9	99.84	99.18	99.9	99.92	5911	13	1 10 11 12 13 2 3 4 5 6 7 8 9	0	2	6	8
351-116	+	+	+	+	F	+	+	+	+	+	+	+	+	+	+	+	+	-	-	-	+	+	+	+	+	+	+	+	+	+	+	+	+	+	+	+	R	+	+	+	+	+	+	+	+	+	+	+	+	+	+	+	+	+	+	+	+	+	+	+	+	+	+	+	+	+	+	+	+	+	+	+	+	+	+	+	+	+	+	+	+	+	+	+	+	+	S	+	+	+	+	+	+	+	+	+	+	+	+	+	+	+	R	+	+	+	+	+	+	+	+	+	+	+	+	+	+	+	+	+	+	+	+	+	+	+	+	+	+	G	+	+	+	+	+	+	+	+	+	+	+	+	+	+	+	H	+	+	+	+	+	+	+	+	+	+	+	+	+	+	+	+	+	+	+	+	+	+	+	+	+	+	+	+	+	+	+	+	C.36	1805893	99.77	12208	32762	15134	16988	36548	105658	5368	445293	104816	285842	261497	334032	87470	12187	32726	15113	16973	36205	105375	5362	444757	100958	285424	261278	333821	87404	99.83	99.89	99.86	99.91	99.06	99.73	99.89	99.88	96.32	99.85	99.92	99.94	99.92	87404	13	1 10 11 12 13 2 3 4 5 6 7 8 9	0	2	6	8
350-131	+	+	+	+	F	+	+	+	+	+	+	+	+	+	+	+	+	-	-	-	+	+	+	+	+	+	+	+	+	+	+	+	+	+	+	+	R	+	+	+	+	+	+	+	+	+	+	+	+	+	+	+	+	+	+	+	+	+	+	+	+	+	+	+	+	+	+	+	+	+	+	+	+	+	+	+	+	+	+	+	+	+	+	+	+	+	S	+	+	+	+	+	+	+	+	+	+	+	+	+	+	+	R	+	+	+	+	+	+	+	+	+	+	+	+	+	+	+	+	+	+	+	+	+	+	+	+	+	+	G	+	+	+	+	+	+	+	+	+	+	+	+	+	+	+	H	+	+	+	+	+	+	+	+	+	+	+	+	+	+	+	+	+	+	+	+	+	+	+	+	+	+	+	+	+	+	+	+	C.36	262470	83.74	2936	1250	2108	254	21116	22002	952	40006	34170	9872	48408	36526	27028	2252	1084	2094	252	17529	3952	878	37719	33750	9852	48361	34006	26582	76.7	86.72	99.34	99.21	83.01	17.96	92.23	94.28	98.77	99.8	99.9	93.1	98.35	9852	13	1 10 11 12 13 2 3 4 5 6 7 8 9	0	2	6	8
350-128	+	+	+	+	F	+	+	+	+	+	+	+	+	+	+	+	+	-	-	-	+	+	+	+	+	+	+	+	+	+	+	+	+	+	+	+	R	+	+	+	+	+	+	+	+	+	+	+	+	+	+	+	+	+	+	+	+	+	+	+	+	+	+	+	+	+	+	+	+	+	+	+	+	+	+	+	+	+	+	+	+	+	+	+	+	+	S	+	+	+	+	+	+	+	+	+	+	+	+	+	+	+	R	+	+	+	+	+	+	+	+	+	+	+	+	+	+	+	+	+	+	+	+	+	+	+	+	+	+	G	+	+	+	+	+	+	+	+	+	+	+	+	+	+	+	H	+	+	+	+	+	+	+	+	+	+	+	+	+	+	+	+	+	+	+	+	+	+	+	+	+	+	+	+	+	+	+	+	C.36	266095	75.58	816	6758	916	3000	2982	20645	300	60890	1540	28430	4608	52340	5270	214	6627	896	3000	1933	16720	183	58163	1015	28366	4599	52284	4805	26.23	98.06	97.82	100	64.82	80.99	61	95.52	65.91	99.77	99.8	99.89	91.18	4599	13	1 10 11 12 13 2 3 4 5 6 7 8 9	0	2	6	8
324-134	+	+	+	+	F	+	+	+	+	+	+	+	+	+	+	+	+	-	-	-	+	+	+	+	+	+	+	+	+	+	+	+	+	+	+	+	R	+	+	+	+	+	+	+	+	+	+	+	+	+	+	+	+	+	+	+	+	+	+	+	+	+	+	+	+	+	+	+	+	+	+	+	+	+	+	+	+	+	+	+	+	+	+	+	+	+	S	+	+	+	+	+	+	+	+	+	+	+	+	+	+	+	R	+	+	+	+	+	+	+	+	+	+	+	+	+	+	+	+	+	+	+	+	+	+	+	+	+	+	G	+	+	+	+	+	+	+	+	+	+	+	+	+	+	+	H	+	+	+	+	+	+	+	+	+	+	+	+	+	+	+	+	+	+	+	+	+	+	+	+	+	+	+	+	+	+	+	+	C.36	395504	80.91	7808	5014	10950	1354	41424	66198	1424	38304	31810	21552	58314	50628	37954	6235	4786	10901	1323	32428	5910	1354	30915	30963	21508	58206	50595	37832	79.85	95.45	99.55	97.71	78.28	8.93	95.08	80.71	97.34	99.8	99.81	99.93	99.68	21508	13	1 10 11 12 13 2 3 4 5 6 7 8 9	0	2	6	8
323-118	+	+	+	+	F	+	+	+	+	+	+	+	+	+	+	+	+	-	-	-	+	+	+	+	+	+	+	+	+	+	+	+	+	+	+	+	R	+	+	+	+	+	+	+	+	+	+	+	+	+	+	+	+	+	+	+	+	+	+	+	+	+	+	+	+	+	+	+	+	+	+	+	+	+	+	+	+	+	+	+	+	+	+	+	+	+	S	+	+	+	+	+	+	+	+	+	+	+	+	+	+	+	R	+	+	+	+	+	+	+	+	+	+	+	+	+	+	+	+	+	+	+	+	+	+	+	+	+	+	G	+	+	+	+	+	+	+	+	+	+	+	+	+	+	+	H	+	+	+	+	+	+	+	+	+	+	+	+	+	+	+	+	+	+	+	+	+	+	+	+	+	+	+	+	+	+	+	+	C.36	114924	66.82	370	2344	284	874	3796	32478	96	30146	1162	8480	1360	20976	832	118	2290	247	866	436	5353	52	23128	899	8464	1330	20940	806	31.89	97.7	86.97	99.08	11.49	16.48	54.17	76.72	77.37	99.81	97.79	99.83	96.88	899	13	1 10 11 12 13 2 3 4 5 6 7 8 9	0	2	6	8
323-114	+	+	+	+	F	+	+	+	+	+	+	+	+	+	+	+	+	-	-	-	+	+	+	+	+	+	+	+	+	+	+	+	+	+	+	+	R	+	+	+	+	+	_	_	_	_	_	_	_	+	+	+	+	+	+	+	+	+	+	+	+	+	+	+	+	+	+	+	+	+	+	+	+	+	+	+	+	+	+	+	+	+	+	+	+	+	S	+	+	+	+	+	+	+	+	+	+	+	+	+	+	+	R	+	+	+	+	+	+	+	+	+	+	+	+	+	+	+	+	+	+	+	+	+	+	+	+	+	+	G	+	+	+	+	+	+	+	+	+	+	+	+	+	+	+	H	+	+	+	+	+	+	+	+	+	+	+	+	+	+	+	+	+	+	+	+	+	+	+	+	+	+	+	+	+	+	+	+	C.36	84954	60.4	308	534	180	42	2032	17568	36	21056	660	2510	560	11002	762	112	514	150	26	240	584	30	4880	382	2495	538	10879	512	36.36	96.25	83.33	61.9	11.81	3.32	83.33	23.18	57.88	99.4	96.07	98.88	67.19	512	13	1 10 11 12 13 2 3 4 5 6 7 8 9	0	2	6	8
322-132	+	+	+	+	F	+	+	+	+	+	+	+	+	+	+	+	+	-	-	-	+	+	+	+	+	+	+	+	+	+	+	+	+	+	+	+	R	+	+	+	+	+	+	+	+	+	+	+	+	+	+	+	+	+	+	+	+	+	+	+	+	+	+	+	+	+	+	+	+	+	+	+	+	+	+	+	+	+	+	+	+	+	+	+	+	+	S	+	+	+	+	+	+	+	+	+	+	+	+	+	+	+	R	+	+	+	+	+	+	+	+	+	+	+	+	+	+	+	+	+	+	+	+	+	+	+	+	+	+	G	+	+	+	+	+	+	+	+	+	+	+	+	+	+	+	H	+	+	+	+	+	+	+	+	+	+	+	+	+	+	+	+	+	+	+	+	+	+	+	+	+	+	+	+	+	+	+	+	C.36	252714	74.74	1026	3118	782	370	2972	75796	320	19162	2786	15694	2556	126082	2984	552	2957	764	367	2026	3602	150	8097	2388	15665	2547	126002	2592	53.8	94.84	97.7	99.19	68.17	4.75	46.88	42.26	85.71	99.82	99.65	99.94	86.86	2547	13	1 10 11 12 13 2 3 4 5 6 7 8 9	0	2	6	8
320-132	+	+	+	+	F	+	+	+	+	+	+	+	+	+	+	+	+	-	-	-	+	+	+	+	+	+	+	+	+	+	+	+	+	+	+	+	R	+	+	+	+	+	+	+	+	+	+	+	+	+	+	+	+	+	+	+	+	+	+	+	+	+	+	+	+	+	+	+	+	+	+	+	+	+	+	+	+	+	+	+	+	+	+	+	+	+	S	+	+	+	+	+	+	+	+	+	+	+	+	+	+	+	R	+	+	+	+	+	+	+	+	+	+	+	+	+	+	+	+	+	+	+	+	+	+	+	+	+	+	G	+	+	+	+	+	+	+	+	+	+	+	+	+	+	+	H	+	+	+	+	+	+	+	+	+	+	+	+	+	+	+	+	+	+	+	+	+	+	+	+	+	+	+	+	+	+	+	+	C.36	1407165	96.99	4734	71726	6216	8692	34798	157513	900	65946	52550	269184	80113	570084	44542	4655	71580	6209	8684	27651	136691	838	62727	52296	268722	79933	569704	44507	98.33	99.8	99.89	99.91	79.46	86.78	93.11	95.12	99.52	99.83	99.78	99.93	99.92	52296	13	1 10 11 12 13 2 3 4 5 6 7 8 9	0	2	6	8
320-131	+	+	+	+	F	+	+	+	+	+	+	+	+	+	+	+	+	-	-	-	+	+	+	+	+	+	+	+	+	+	+	+	+	+	+	+	R	+	+	+	+	+	+	+	+	+	+	+	+	+	+	+	+	+	+	+	+	+	+	+	+	+	+	+	+	+	+	+	+	+	+	+	+	+	+	+	+	+	+	+	+	+	+	+	+	+	S	+	+	+	+	+	+	+	+	+	+	+	+	+	+	+	R	+	+	+	+	+	+	+	+	+	+	+	+	+	+	+	+	+	+	+	+	+	+	+	+	+	+	G	+	+	+	+	+	+	+	+	+	+	+	+	+	+	+	H	+	+	+	+	+	+	+	+	+	+	+	+	+	+	+	+	+	+	+	+	+	+	+	+	+	+	+	+	+	+	+	+	C.36	423764	72.72	790	8440	314	1162	13062	110970	162	111894	2658	47488	4264	114420	1682	210	7901	306	1142	1179	33501	76	102398	2322	47413	4177	105890	1612	26.58	93.61	97.45	98.28	9.03	30.19	46.91	91.51	87.36	99.84	97.96	92.55	95.84	2322	13	1 10 11 12 13 2 3 4 5 6 7 8 9	0	2	6	8
320-130	+	+	+	+	F	+	+	+	+	+	+	+	+	+	+	+	+	-	-	-	+	+	+	+	+	+	+	+	+	+	+	+	+	+	+	+	R	+	+	+	+	+	+	+	+	+	+	+	+	+	+	+	+	+	+	+	+	+	+	+	+	+	+	+	+	+	+	+	+	+	+	+	+	+	+	+	+	+	+	+	+	+	+	+	+	+	S	+	+	+	+	+	+	+	+	+	+	+	+	+	+	+	R	+	+	+	+	+	+	+	+	+	+	+	+	+	+	+	+	+	+	+	+	+	+	+	+	+	+	G	+	+	+	+	+	+	+	+	+	+	+	+	+	+	+	H	+	+	+	+	+	+	+	+	+	+	+	+	+	+	+	+	+	+	+	+	+	+	+	+	+	+	+	+	+	+	+	+	C.36	1895788	99.64	3912	148098	7748	55988	11504	176530	2052	645176	14344	408429	27566	325070	11856	3870	148012	7736	55948	10721	176325	2051	644740	14060	407854	27535	324940	11789	98.93	99.94	99.85	99.93	93.19	99.88	99.95	99.93	98.02	99.86	99.89	99.96	99.43	27535	13	1 10 11 12 13 2 3 4 5 6 7 8 9	0	2	6	8
319-119	+	+	+	+	F	+	+	+	+	+	+	+	+	+	+	+	+	-	-	-	+	+	+	+	+	+	+	+	+	+	+	+	+	+	+	+	R	+	+	+	+	+	+	+	+	+	+	+	+	+	+	+	+	+	+	+	+	+	+	+	+	+	+	+	+	+	+	+	+	+	+	+	+	+	+	+	+	+	+	+	+	+	+	+	+	+	S	+	+	+	+	+	+	+	+	+	+	+	+	+	+	+	R	+	+	+	+	+	+	+	+	+	+	+	+	+	+	+	+	+	+	+	+	+	+	+	+	+	+	G	+	+	+	+	+	+	+	+	+	+	+	+	+	+	+	H	+	+	+	+	+	+	+	+	+	+	+	+	+	+	+	+	+	+	+	+	+	+	+	+	+	+	+	+	+	+	+	+	C.36	201763	77.41	156	4212	186	1762	3512	32046	168	60382	1272	32256	2588	44458	912	112	4116	170	1760	410	9644	28	50272	1243	32205	2577	44125	912	71.79	97.72	91.4	99.89	11.67	30.09	16.67	83.26	97.72	99.84	99.57	99.25	100	1760	13	1 10 11 12 13 2 3 4 5 6 7 8 9	0	2	6	8
317-122	+	+	+	+	F	+	+	+	+	+	+	+	+	+	+	+	+	-	-	-	+	+	+	+	+	+	+	+	+	+	+	+	+	+	+	+	R	+	+	+	+	+	+	+	+	+	+	+	+	+	+	+	+	+	+	+	+	+	+	+	+	+	+	+	+	+	+	+	+	+	+	+	+	+	+	+	+	+	+	+	+	+	+	+	+	+	S	+	+	+	+	+	+	+	+	+	+	+	+	+	+	+	R	+	+	+	+	+	+	+	+	+	+	+	+	+	+	+	+	+	+	+	+	+	+	+	+	+	+	G	+	+	+	+	+	+	+	+	+	+	+	+	+	+	+	H	+	+	+	+	+	+	+	+	+	+	+	+	+	+	+	+	+	+	+	+	+	+	+	+	+	+	+	+	+	+	+	+	C.36	2779502	99.8	58740	76664	139882	24314	256138	116162	20954	342170	308810	308264	455979	279550	291296	58646	76604	139764	24296	255951	114399	20943	341308	299556	307777	455691	279416	291194	99.84	99.92	99.92	99.93	99.93	98.48	99.95	99.75	97	99.84	99.94	99.95	99.96	255951	13	1 10 11 12 13 2 3 4 5 6 7 8 9	0	2	6	8
314-127	+	+	+	+	F	+	+	+	+	+	+	+	+	+	+	+	+	-	-	-	+	+	+	+	+	+	+	+	+	+	+	+	+	+	+	+	R	+	+	+	+	+	+	+	+	+	+	+	+	+	+	+	+	+	+	+	+	+	+	+	+	+	+	+	+	+	+	+	+	+	+	+	+	+	+	+	+	+	+	+	+	+	+	+	+	+	S	+	+	+	+	+	+	+	+	+	+	+	+	+	+	+	R	+	+	+	+	+	+	+	+	+	+	+	+	+	+	+	+	+	+	+	+	+	+	+	+	+	+	G	+	+	+	+	+	+	+	+	+	+	+	+	+	+	+	H	+	+	+	+	+	+	+	+	+	+	+	+	+	+	+	+	+	+	+	+	+	+	+	+	+	+	+	+	+	+	+	+	C.36	107978	90.28	358	4640	1102	990	2482	7676	300	34412	1292	12666	8971	15944	8950	313	4630	1097	989	2236	2930	278	31385	1278	12639	8964	15624	7188	87.43	99.78	99.55	99.9	90.09	38.17	92.67	91.2	98.92	99.79	99.92	97.99	80.31	2930	13	1 10 11 12 13 2 3 4 5 6 7 8 9	0	2	6	8
314-128	+	+	+	+	F	+	+	+	+	+	+	+	+	+	+	+	+	-	-	-	+	+	+	+	+	+	+	+	+	+	+	+	+	+	+	+	R	+	+	+	+	+	+	+	+	+	+	+	+	+	+	+	+	+	+	+	+	+	+	+	+	+	+	+	+	+	+	+	+	+	+	+	+	+	+	+	+	+	+	+	+	+	+	+	+	+	S	+	+	+	+	+	+	+	+				+	+	+	+	R	+	+	+	+	+	+	+	+	+	+	+	+	+	+	+	+	+	+	+	+	+	+	+	+	+	+	G	+	+	+	+	+	+	+	+	+	+	+	+	+	+	+	H	+	+	+	+	+	+	+	+	+	+	+	+	+	+	+	+	+	+	+	+	+	+	+	+	+	+	+	+	+	+	+	+	C.36	44172	49.79	466	654	154	222	3468	14352	44	8620	886	1712	854	4632	664	25	650	150	178	278	1069	6	4923	220	1702	847	4418	623	5.36	99.39	97.4	80.18	8.02	7.45	13.64	57.11	24.83	99.42	99.18	95.38	93.83	623	12	1 10 11 12 13 2 3 4 5 6 8 9	0	2	6	8
323-121	+	+	+	+	F	+	+	+	+	+	+	+	+	+	+	+	+	-	-	-	+	+	+	+	+	+	+	+	+	+	+	+	+	+	+	+	R	+	+	+	+	+	+	+	+	+	+	+	+	+	+	+	+	+	+	+	+	+	+	+	+	+	+	+	+	+	+	+	+	+	+	+	+	+	+	+	+	+	+	+	+	+	+	+	+	+	S	+	+	+	+	+	+	+	+	+	+	+	+	+	+	+	R	+	+	+	+	+	+	R	+	+	+	+	+	+	R	+	+	+	+	+	+	+	+	+	+	+	+	G	+	+	+	+	+	+	+	+	+	+	+	+	+	+	+	H	+	+	+	+	+	+	+	+	+	+	+	+	+	+	+	+	+	+	+	+	+	+	+	+	+	+	+	+	+	+	+	+	C.36; T478R	419162	91.01	5644	2372	6728	1194	32572	14324	1350	43392	57222	23424	83242	65206	58672	4420	2370	6721	1181	27130	7047	1335	42452	56484	23396	83149	65124	58619	78.31	99.92	99.9	98.91	83.29	49.2	98.89	97.83	98.71	99.88	99.89	99.87	99.91	23396	13	1 10 11 12 13 2 3 4 5 6 7 8 9	0	2	8	10
349-118	+	+	+	+	F	+	+	+	+	+	+	+	+	+	+	+	+	-	-	-	+	+	+	+	+	+	+	+	+	+	+	+	+	+	+	+	R	+	+	+	+	+	+	+	+	+	+	+	+	+	+	+	+	+	+	+	+	+	+	+	+	+	+	+	+	+	+	+	+	+	+	+	+	+	+	+	+	+	+	+	+	+	+	+	+	+	S	+	+	+	+	+	+	+	+	+	+	+	+	+	+	+	R	+	+	+	+	+	+	R	+	+	+	+	+	+	R	+	+	+	+	+	+	+	+	+	+	+	+	G	+	+	+	+	+	+	+	+	+	+	+	+	+	+	+	H	+	+	+	+	+	+	+	+	+	+	+	+	+	+	+	+	+	+	+	+	+	+	+	+	+	+	+	+	+	+	+	+	C.36; T478R	563412	88.97	5526	6558	7712	3602	30988	45498	1596	113446	39074	48424	96832	92381	43120	5201	6511	7555	3597	25910	20496	1336	109996	38970	48333	96351	92329	42783	94.12	99.28	97.96	99.86	83.61	45.05	83.71	96.96	99.73	99.81	99.5	99.94	99.22	25910	13	1 10 11 12 13 2 3 4 5 6 7 8 9	0	2	8	10
353-117	+	+	+	+	+	+	+	+	R	+	+	+	+	+	+	+	+	+	+	+	+	+	+	+	+	+	+	+	+	+	+	D	+	+	+	+	+	+	+	-	-	-								+	+	+	+	+	+	+	+	+	+	+	+	+	+	+	+	+	+	+	+	+	+	+	+	+	+	+	+	+	+	+	+	+	+	+	+	+	+	+	+	+	+	+	+	+	+	+	+	+	+	+	+	+	R	+	+	+	+	+	+	K	+	+	+	+	+	+	K	+	+	+	+	+	+	+	+	+	+	+	+	G	+	+	+	+	+	+	+	+	+	+	+	+	+	+	+	+	+	+	R	+	+	+	+	+	+	+	+	+	+	+	+	+	+	+	+	+	+	+	+	+	+	+	+	+	+	+	+	+	B.1.617.2 derivative	400275	86.61	1190	6612	5572	0	9180	36670	432	102954	19031	45346	50264	75368	22822	1148	6563	5536	0	7687	16959	418	101542	18983	45286	50218	75321	22143	96.47	99.26	99.35	0	83.74	46.25	96.76	98.63	99.75	99.87	99.91	99.94	97.02	16959	12	1 10 11 12 13 2 3 5 6 7 8 9	0	1	8	9
355-119	+	+	+	+	+	+	+	+	R	+	+	+	+	+	+	+	+	+	+	+	+	+	+	+	+	+	+	+	+	+	+	D	+	+	+	+	+	+	+	-	-	-								+	+	+	+	+	+	+	+	+	+	+	+	+	+	+	+	+	+	+	+	+	+	+	+	+	+	+	I	+	+	+	+	+	+	+	+	+	+	+	+	+	+	+	+	+	+	+	+	+	+	+	+	+	R	+	+	+	+	+	+	K	+	+	+	+	+	+	K	+	+	+	+	+	+	+	+	+	+	+	+	G	+	+	+	+	+	+	+	+	+	+	+	+	+	+	+	+	+	+	R	+	+	+	+	+	+	+	+	+	+	+	+	+	+	+	+	+	+	+	+	+	+	+	+	+	+	+	+	+	B.1.617.2 derivative	165289	62.14	1798	1328	4496	0	5246	3452	416	13752	18456	4372	38326	4182	15252	1702	1031	4482	0	4497	1726	397	7903	18391	4367	38276	4120	15197	94.66	77.64	99.69	0	85.72	50	95.43	57.47	99.65	99.89	99.87	98.52	99.64	4367	12	1 10 11 12 13 2 3 5 6 7 8 9	0	1	9	10
351-114	+	+	+	+	+	+	+	+	+	+	+	+	+	+	+	+	+	+	+	+	+	+	+	+	+	+	+	+	+	+	+	+	+	+	+	+	+	+	+	-	-	-								+	+	+	+	+	+	+	+	+	+	+	+	+	+	+	+	+	+	+	+	+	+	+	+	+	+	+	+	+	L	+	+	+	+	+	+	+	+	+	+	+	+	+	+	+	+				+	+	+	+	+	+	+	+	+	+	+	+	+	+	K	+	+	+	+	+	+	K	+	+	+	+	+	+	+	+	+	G	+	+	+	+	+	+	+	+	+	+	+	+	+	+	+	+	+	+	+	+	+	+	+	+	+	+	+	+	+	+	+	+	+	+	+	+	+	+	+	+	+	+	+	+	+	+	+	+	E484K variante	137055	52.94	1324	806	334	0	2306	32296	28	43198	954	3830	1946	12858	1220	114	748	326	0	376	1250	16	8399	780	3813	1490	12742	766	8.61	92.8	97.6	0	16.31	3.87	57.14	19.44	81.76	99.56	76.57	99.1	62.79	766	12	1 10 11 12 13 2 3 5 6 7 8 9	0	2	4	6
390-125	+	+	+	+	+	+	+	+	+	+	+	+	+	+	+	+	+	+	+	+	+	+	+	+	+	+	+	I	+	+	+	D	+	+	+	+	+	+	+	+	+	+	+	+	+	+	+	+	+	+	+	+	+	+	+	+	+	+	+	+	+	+	+	+	+	+	+	+	+	+	+	+	+	+	+	+	+	+	+	+	+	+	+	+	+	+	+	+	+	+	+	+	+	+	+	+	+	+	+	+	+	+	R	+	+	+	+	+	+	+	+	+	Q	+	+	+	+	+	+	Q	+	+	+	+	+	+	+	+	+	G	+	+	+	+	+	+	+	+	+	+	+	+	+	+	+	+	+	+	R	+	+	+	+	+	+	+	+	+	+	+	+	+	+	+	+	+	+	+	+	+	+	+	+	+	+	+	+	+	B.1.617.1 derivative	960392	99.3	30334	6544	56564	4946	77038	26020	6358	100796	113806	66052	204138	136788	96244	30307	6533	56480	4945	76791	25684	6338	99780	113680	65963	203988	136711	96193	99.91	99.83	99.85	99.98	99.68	98.71	99.69	98.99	99.89	99.87	99.93	99.94	99.95	65963	13	1 10 11 12 13 2 3 4 5 6 7 8 9	0	3	3	6
354-127	+	+	+	+	+	+	+	F	+	+	+	+	+	+	+	+	+	+	+	+	+	+	+	+	+	+	+	+	+	+	+	+	+	+	+	+	+	+	+	+	+	+	+	+	+	+	+	+	+	+	+	+	+	+	+	+	+	+	+	+	+	+	+	+	+	+	+	+	+	+	+	+	+	+	+	+	+	+	+	+	+	+	+	+	+	+	+	+	+	+	+	+	+	+	+	+	+	+	+	K	+	+	+	+	+	+	+	+	+	+	+	+	K	+	+	+	+	+	+	K	+	+	+	+	+	+	+	+	+	G	+	+	+	+	+	+	+	+	+	+	+	+	+	+	+	+	+	+	+	+	+	+	+	+	+	+	+	+	+	+	+	+	+	+	+	+	+	+	+	+	+	+	+	+	+	+	+	+	E484K variante	833037	95.48	3120	19898	3516	7638	13376	74116	970	270070	34892	112438	61114	180455	31446	2778	19841	3505	7627	9944	45088	928	267414	34722	112270	61077	180373	31214	89.04	99.71	99.69	99.86	74.34	60.83	95.67	99.02	99.51	99.85	99.94	99.95	99.26	31214	13	1 10 11 12 13 2 3 4 5 6 7 8 9	0	4	0	4
351-121																																																		_	_	_	_	_	_	_	_	_	_	_	_	_	s	_	_	_	_	_	_	_	_	_	_	_	_																								K	+	+	+	+	+	+	+	+	+	+	+	+	+	+	+	+	+	_	_	_	_	_	_	_	_	_	_	_	_	_	G	+	+	+	+	+	+	+	+	+	+	_	_	_	_	_	_	_	_	_	_	_	_	_	_	_	_	_	_	_	_	_	i	_	_	_	_	_	_	_	_	_	_	_	_	_	_	_	_	N439K Variante	41197	38.63	1214	40	18	42	4302	12228	40	1772	66	84	254	604	462	2	12	18	2	28	18	4	104	36	84	82	150	72	0.16	30	100	4.76	0.65	0.15	10	5.87	54.55	100	32.28	24.83	15.58	28	6	11 12 13 5 8 9	0	0	3	3
355-114	+	+	+	+	+	+	+	+	+	+	+	+	+	+	+	+	+	+	+	+	+	+	+	+	+	+	+	+	+	+	+	+	+	+	+	+	+	+	+	+	+	+	+	+	+	+	+	+	+	_	_	_	_	_	_	_	_	_	_	_	_	_	_	_	_	_	_	_	_	_	_	_	_	_	_	+	+	+	+	+	+	+	+	+	+	+	+	+	+	+	+	+	+	+	+	+	+	+	K	+	+	+	+	+	+	+	+	+	+	+	+	+	+	+	+	+	+	+	+	+	+	+	+	+	+	+	+	+	+	G	+	+	+	+	+	+	+	+	+	+	+	+	+	+	+	+	+	+	R	+	+	+	+	+	+	+	+	+	+	+	+	+	+	+	+	+	+	+	+	+	+	+	+	+	+	+	+	+	N439K Variante	102901	51.2	196	564	132	52	274	2296	42	19888	576	1830	704	1624	438	100	542	132	50	36	564	42	2416	395	1828	692	1567	429	51.02	96.1	100	96.15	13.14	24.56	100	12.15	68.58	99.89	98.3	96.49	97.95	429	13	1 10 11 12 13 2 3 4 5 6 7 8 9	0	1	1	2
420-130								+				+																																						_	_	_	_	_	_	_	_	_	_	_	_	_	_	_	_	_	_	_	_	_	_	_	_	_	_						_	_		_		_	_	_	_	_		_							_	_	_	_	_	_	_	_	_	_	_	_	_	_	_	_	_	y														G	+	+	+	+	+	+	+	+	+	+	_	_	_	_	_	_	_	_	h	_	_	_	_	_	_	_	_	_	_	i	_	_	_	_	_	_	_	_	_	_	_	_	_	_	_	_	_	_	nicht auswertbar	238345	46.23	2188	5468	22	1096	8236	13742	92	53302	1644	68	154	698	1506	20	0	14	0	36	20	0	36	2	14	84	28	70	0.91	0	63.64	0	0.44	0.15	0	0.07	0.12	20.59	54.55	4.01	4.65	20	6	1 11 13 5 6 8	0	3	0	3
447-112	+	+	+	+	+	+	+	F	+	+	+	+	+	+	+	+	+	+	+	+	+	+	+	+	+	+	+	+	+	+	+	+	+	+	+	+	+	+	+	+	+	+	+	+	+	+	+	+	+	+	+	+	+	+	+	+	+	+	+	+	+	+	+	+	+	+	+	+	+	+	+	+	+	+	+	+	+	+	+	+	+	+	+	+	+	+	+	+	+	+	+	+	+	+	+	+	+	+	+	+	+	+	+	+	+	+	+	+	+	+	+	+	+	+	+	+	+	+	+	+	+	+	+	+	+	+	+	+	+	G	+	+	+	+	+	+	+	+	+	+	+	+	+	+	+	+	+	+	+	+	+	+	+	+	+	+	+	+	+	+	+	+	+	+	+	+	+	+	+	+	+	+	+	+	+	+	+	+	Nicht normvariante	713989	74.24	1404	13606	3396	13128	10800	122092	828	153454	4548	68542	15724	80284	17792	1078	12542	3390	13096	8883	41874	450	52975	3460	68429	15050	79563	17728	76.78	92.18	99.82	99.76	82.25	34.3	54.35	34.52	76.08	99.84	95.71	99.1	99.64	13096	13	1 10 11 12 13 2 3 4 5 6 7 8 9	0	1	0	1
334-128	+	+	+	+	+	+	+	F	+	+	+	+	+	+	+	+	+	+	+	+	+	+	+	+	+	+	+	+	+	_	_	_	_	_	_	_	_	_	_	_	_	_	+	+	+	+	+	+	+	+	+	+	+	+	+	+	-	-	+	+	+	+	+	+	+	+	+	+	+	+	+	+	+	+	+	+	+	+	+	+	+	+	+	+	+	+	+	+	+	+	+	+	+	+	+				+	+	+	+	R	+	+	+	+	+	+	+	+	+	+	+	+	Y	+	+	+	+	+	Y	+	+	+	+	+	+	+	+	+	+	+	+	+	+	+	+			+	+	+	+	+	+	+	+	+	+	+	+	+	+	+	+	+	+	+	+	+	+	+	+	+	+	+	Y	+	+	+	+	+	+	+	+	+	+	A.27 derivative	117163	55.53	222	1876	80	384	1432	25882	46	34532	456	6730	146	1088	974	26	1744	54	377	96	3743	4	25821	70	6712	102	518	102	11.71	92.96	67.5	98.18	6.7	14.46	8.7	74.77	15.35	99.73	69.86	47.61	10.47	102	12	1 10 11 12 13 2 3 4 5 6 8 9	0	4	3	7
452-136															_	_	_	_	_	_	_	_	_	_	_	_	_	_	_																					_	_	_	_	_	_	_	_	_	_	_	_	_	_	_	_	_	_	_	_	_	_	_	_	_	_	_	+	P	_	_	+	v	_	_	_	_	_	_	_	_	+	+	_	_	Y				+	+	r	+	+	+	d	i	h	+	+	i	+	+	K	+	+	Y	_	_	_	k	_	y																			+	+	+	+	h	+	+	+	+	+	+	+	+	+	+	c	+	+	+	+	+	+	+	+	+	+	+	+	+	+	+	+	s	+	+	+	+	+	E484K; N501Y Variante	158215	39.76	9842	586	8	0	5372	42370	74	4798	2484	0	8	1142	546	14	30	0	0	42	38	4	256	30	0	2	438	218	0.14	5.12	0	0	0.78	0.09	5.41	5.34	1.21	0	25	38.35	39.93	30	7	1 12 13 5 6 8 9	0	4	11	15
476-135																														_	_				_	_	_	_	_	_	_	_								_	_	_	_	_	_	_	_	_	_	_	_	_	_	_	_	_	_	_	_	_	_	_	_	_	_	+	+	+	+	+	+	+	_	p	_	+	i	+	_	_	+	+	_	_	_				+	+	+	+	+	+	+	*	h	+	+	+	+	+	+	+	+	Y														g	_	_	_	_	_	_	_	_	_	_	_	_	_	_	_	_	_	_	h	_	_	_	_	_	_	_	_	_	_	i	+	+	+	+	+	+	+	+	+	+	+	+	+	+	+	+	+	+	B.1.1.7	317705	53.21	1712	1072	198	16	16192	57938	262	92628	4772	0	112	2308	926	0	8	20	0	42	38	2	226	0	0	50	87	260	0	0.75	10.1	0	0.26	0.07	0.76	0.24	0	0	44.64	3.77	28.08	20	6	11 12 13 5 6 8	0	4	3	7
315-118																																																		_	_	_	_	_	_	_	_	_	_	_	_	_	_	_	_	_	_	_	_	_	_	_	_	_	_	+	+	+	+	+	+	+	+	+	+	+	+	+	+	+	+	+	+	+	+				+	+	+	+	+	+	+	+	+	+	+	+	+	+	+	+	+	Y							_	d	_	_	_	_	_	G	+	+	+	+	+	+	+	+	+	+	_	_	_	_	_	_	_	_	h	_	_	_	_	_	_	_	_	_	_	i	_	_	_	_	_	_	_	_	_	_	_	_	_	_	_	_	_	_	B.1.1.7	37520	38.42	464	38	0	16	6354	21252	28	4294	202	150	180	230	152	6	18	0	14	30	63	6	274	18	124	146	128	38	1.29	47.37	0	87.5	0.47	0.3	21.43	6.38	8.91	82.67	81.11	55.65	25	30	6	10 11 12 5 6 8	0	4	0	4
454-133																																																		+	+	+	+	+	+	+	+	+	+	+	+	+	+	+	+	+	+	+	+	+	+	+	+	+	+	+	+	+	+	+	+	+	+	+	+	+	+	+	+	+	+	+	+	+	+				+	+	+	+	+	+	+	+	+	+	+	+	+	+	+	+	+	Y	+	+	+	+	+	Y	_	d	_	_	_	_	_	G	+	+	+	+	+	+	+	+	+	+	_	_	_	_	_	_	_	_	h	_	_	_	_	_	_	_	_	_	_	i	+	+	+	+	+	+	+	+	+	+	+	+	+	+	+	+	+	+	B.1.1.7	107281	30.21	7030	272	18	0	3526	36064	200	11104	390	52	388	1416	2540	2	4	16	0	52	88	4	192	106	52	126	130	108	0.03	1.47	88.89	0	1.47	0.24	2	1.73	27.18	100	32.47	9.18	4.25	52	7	11 12 13 5 6 8 9	0	5	0	5
433-119															+	+	+	+	+	+	+	+	+	+	+	+	+	+	+	y	_	_	_	_	_	_	_	_	_	_	_	_	+	+	+	+	S	+	+	+	+	+	+	+	+	+	+	+	+	+	+	+	+	+	+	+	+	+	+	+	+	+	+	+	+	+	+	+	+	+	+	+	+	+	+	+	+	+	+	+	+	+	+	+	+	+	+	T	+	+	+	+	+	+	+	+	+	+	+	+	+	+	K	+	+	Y	_	_	_	k	_	y	+	+	+	+	+	+	+	G	+	+	+	+	+	+	+	+	+		+	+	+	+	+	+	+	+	+	+	+	+	+	+	+	+	+	+	+	+	+	+	+	+	+	+	+	+	+	+	+	+	+	+	+	+	+	+	P.1	243515	45.56	722	814	38	204	5296	60800	336	32670	728	1730	1598	3376	1080	8	132	38	202	204	1276	26	2381	26	1721	440	2635	696	1.11	16.22	100	99.02	3.85	2.1	7.74	7.29	3.57	99.48	27.53	78.05	64.44	204	12	10 11 12 13 2 3 4 5 6 7 8 9	0	7	0	7
433-118															+	+	+	+	+	+	+	+	+	+	+	+	+	+	+																					+	+	+	+	_	+	+	+	+	_	+	v	+	v	+	i	+	+	+	+	_	_	+	+	+	_	q	+	+	+	+	+	+	+	.	l	+	+	+	+	+	+	+	+	+	+				+	+	+	+	+	+	+	+	+	+	+	+	+	+	K	+	+	Y							_	_	_	_	_	_	_	G	+	+	+	+	+	+	+	+	+		+	+	+	+	+	+	+	+	+	+	+	+	+	+	+	+	+	+	+	+	+	+	+	+	+	+	+	+	+	+	+	+	+	+	+	+	+	+	P.1?	182288	41.86	3340	790	166	60	6164	70802	220	18428	4248	130	576	626	1776	0	92	16	4	44	102	2	198	0	80	182	466	106	0	11.65	9.64	6.67	0.71	0.14	0.91	1.07	0	61.54	31.6	74.44	5.97	80	7	11 12 13 2 5 6 8	0	2	5	7
450-134															+	+	+	+	+	+	+	+	+	_	+	+	_	+	+	y	_	_	_	_	_	_	_	_	_	_	_	_								_	_	_	_	_	_	_	_	_	_	_	_	_	_	_	_	_	_	_	_	_		_	_	_	_																								+	+	+	+	+	+	+	+	+	+	+	+	+	+	K	+	+	Y	+	+	+	K	+	Y								G	+	+	+	+	+	+	+	+	+		+	+	+	+	+	+	+	+	+	+	+	+	+	+	+	+	+	+	+	+	+	+	+	+	+	+	+	+	+	+	+	+	+	+	+	+	+	+	P.1?	205910	56.37	4364	764	30	12	12048	89286	234	16430	3192	20	638	1492	322	4	72	30	10	22	2	4	62	114	18	136	178	150	0.09	9.42	100	83.33	0.18	0	1.71	0.38	3.57	90	21.32	11.93	46.58	30	6	11 12 13 2 8 9	0	5	0	5
416-136	+	+	+	+	+	+	+	+	+	+	+	+	+	+	+	+	+	+	+	+	+	+	+	+	+	+	+	I	+	+	+	+	-	-	+	+	+	+	+	+	+	+	+	+	+	+	+	+	+	+	+	+	+	+	+	+	+	+	+	+	+	+	+	+	+	+	+	+	+	+	+	+	+	+	+	+	+	+	+	+	+	+	+	+	+	+	+	+	+	+	+	+	+	+	+	+	+	+	+	+	+	+	+	+	+	+	+	+	+	+	+	+	K	+	+	+	+	+	+	K	+	+	+	+	+	+	+	+	+	G	+	+	+	+	+	+	+	+	+	+	+	+	+	+	+	+	+	+	H	+	+	+	+	+	+	+	+	+	+	+	+	+	+	+	+	+	+	H	+	+	+	+	+	+	+	+	+	+	B.1.1.318?	308783	63.8	13636	3432	13482	1902	25456	80154	2206	27688	9314	15934	29198	20814	25184	4178	2184	13239	1886	24383	4080	1670	15017	9175	15907	28849	19691	25129	30.64	63.64	98.2	99.16	95.78	5.09	75.7	54.24	98.51	99.83	98.8	94.6	99.78	13239	13	1 10 11 12 13 2 3 4 5 6 7 8 9	0	4	3	7
416-128	+	+	+	+	+	+	+	+	+	+	+	+	+	+	+	+	+	+	+	+	+	+	+	+	+	+	+	I	+	+	+	+	-	-	+	+	+	+	+	+	+	+	+	+	+	+	+	+	+	+	+	+	+	+	+	+	+	+	+	+	+	+	+	+	+	+	+	+	+	+	+	+	+	+	+	+	+	+	+	+	+	+	+	+	+	+	+	+	+	+	+	+	+	+	+	+	+	+	+	+	+	+	+	+	+	+	+	+	+	+	+	+	K	+	+	+	+	+	+	K	+	+	+	+	+	+	+	+	+	G	+	+	+	+	+	+	+	+	+	+	+	+	+	+	+	+	+	+	H	+	+	+	+	+	+	+	+	+	+	+	+	+	+	+	+	+	+	H	+	+	+	+	+	+	+	+	+	+	B.1.1.318?	288778	56	2688	4352	2734	1612	13822	54024	436	55704	9248	10700	5970	20154	9760	841	2471	2320	1610	6083	7158	68	14710	1274	8818	2887	13223	8982	31.29	56.78	84.86	99.88	44.01	13.25	15.6	26.41	13.78	82.41	48.36	65.61	92.03	2887	13	1 10 11 12 13 2 3 4 5 6 7 8 9	0	4	3	7
414-136	+	+	+	+	+	+	+	+	+	+	+	+	+	+	+	+	+	+	+	+	+	+	+	+	+	+	+	I	+	+	+	+	-	-	+	+	+	+	+	+	+	+	+	+	+	+	+	+	+	+	+	+	+	+	+	+	+	+	+	+	+	+	+	+	+	+	+	+	+	+	+	+	+	+	+	+	+	+	+	+	+	+	+	+	+	+	+	+	+	+	+	+	+	+	+	+	+	+	+	+	+	+	+	+	+	+	+	+	+	+	+	+	K	+	+	+	+	+	+	K	+	+	+	+	+	+	+	+	+	G	+	+	+	+	+	+	+	+	+	+	+	+	+	+	+	+	+	+	H	+	+	+	+	+	+	+	+	+	+	+	+	+	+	+	+	+	+	H	+	+	+	+	+	+	+	+	+	+	B.1.1.318?	369823	73.68	11646	6158	13396	3836	29746	47434	1176	43840	13320	31568	31670	48215	32904	5379	5649	13259	3833	28784	14092	1080	34860	12427	31504	31489	48115	32581	46.19	91.73	98.98	99.92	96.77	29.71	91.84	79.52	93.3	99.8	99.43	99.79	99.02	14092	13	1 10 11 12 13 2 3 4 5 6 7 8 9	0	4	3	7
412-130	+	+	+	+	+	+	+	+	+	+	+	+	+	+	+	+	+	+	+	+	+	+	+	+	+	+	+	I	+	+	+	+	-	-	+	+	+	+	+	+	+	+	+	+	+	+	+	+	+	+	+	+	+	+	+	+	+	+	+	+	+	+	+	+	+	+	+	+	+	+	+	+	+	+	+	+	+	+	+	+	+	+	+	+	+	+	+	+	+	+	+	+	+	+	+	+	+	+	+	+	+	+	+	+	+	+	+	+	+	+	+	+	K	+	+	+	+	+	+	K	+	+	+	+	+	+	+	+	+	G	+	+	+	+	+	+	+	+	+	+	+	+	+	+	+	+	+	+	H	+	+	+	+	+	+	+	+	+	+	+	+	+	+	+	+	+	+	H	+	+	+	+	+	+	+	+	+	+	B.1.1.318?	1121976	99.86	40488	50676	69936	31358	83546	78996	5740	187668	86280	107852	109520	153756	79554	40464	50608	69884	31335	83515	78849	5717	187462	86179	107706	109426	153689	79512	99.94	99.87	99.93	99.93	99.96	99.81	99.6	99.89	99.88	99.86	99.91	99.96	99.95	79512	13	1 10 11 12 13 2 3 4 5 6 7 8 9	0	4	3	7
413-123	+	+	+	+	+	+	+	+	+	+	+	+	+	+	+	+	+	+	+	+	+	+	+	+	+	+	+	I	+	+	+	+	-	-	+	+	+	+	+	+	+	+	+	+	+	+	+	+	+	+	+	+	+	+	+	+	+	+	+	+	+	+	+	+	+	+	+	+	+	+	+	+	+	+	+	+	+	+	+	+	+	+	+	+	+	+	+	+	+	+	+	+	+	+	+	+	+	+	+	+	+	+	+	+	+	+	+	+	+	+	+	+	K	+	+	+	+	+	+	K	+	+	+	+	+	+	+	+	+	G	+	+	+	+	+	+	+	+	+	+	+	+	+	+	+	+	+	+	H	+	+	+	+	+	+	+	+	+	+	+	+	+	+	+	+	+	+	H	+	+	+	+	+	+	+	+	+	+	B.1.1.318?	643248	71.83	9436	6152	17300	6446	43298	75616	1526	122114	26776	50594	38700	57796	52746	6527	5578	17104	6445	38745	22154	1158	52521	25714	50516	38672	57062	49971	69.17	90.67	98.87	99.98	89.48	29.3	75.88	43.01	96.03	99.85	99.93	98.73	94.74	25714	13	1 10 11 12 13 2 3 4 5 6 7 8 9	0	4	3	7
453-120																														+	+	_	-	-	+	+	+	+	+	+	+	+	+	+	+	+	+	+	+	+	+	+	+	+	+	+	+	+	+	+	+	+	+	+	+	+	+	+	+	+	+	+	+	+	+	+	+	+	+	+	+	+	+	+	+	+	+	+	+	+	N	+	+	+	+				+	+	+	+	+	+	d	+	h	+	+	+	+	+	+	+	+	Y							_	d	_	_	_	_	_	G	+	+	h	+	+	+	+	+	+	+	+	+	c	+	+	+	+	+	H	+	+	+	+	+	+	+	+	+	+	I	+	+	y	+	+	+	+	+	+	+	+	+	+	+	+	+	+	+	B.1.1.7	166324	46.12	1760	258	402	72	7766	93760	184	13990	560	58	1080	3718	300	4	18	64	48	276	78	14	206	2	58	98	196	180	0.23	6.98	15.92	66.67	3.55	0.08	7.61	1.47	0.36	100	9.07	5.27	60	64	9	11 12 13 3 4 5 6 7 8	0	5	7	12
426-129																														_	_	_	.	.	_	_	_	_	_	_	_	_								+	+	+	+	+	+	+	+	+	+	+	+	+	+	+	+	+	+	+	+	+	+	+	+	+	+																								+	+	+	+	+	+	+	+	+	+	+	+	+	+	+	+	+	y							_	d	_	_	_	_	_	G	+	+	+	+	+	+	+	+	+	+	n	+	+	+	*	+	+	+	H	+	+	+	+	+	+	+	+	+	+	I	_	_	_	_	_	_	_	_	_	_	_	_	_	_	_	_	_	_	B.1.1.7	175773	44.73	2342	278	54	136	9236	44744	358	4484	1006	74	784	564	1398	18	2	40	0	102	1	12	48	0	74	78	218	68	0.77	0.72	74.07	0	1.1	0	3.35	1.07	0	100	9.95	38.65	4.86	40	8	1 11 12 13 3 5 7 8	0	4	1	5
432-133																														_	_	_	.	.	_	_	_	_	_	_	_	_	+	+	+	+	+	+	+	_	_	_	_	_	_	_	_	_	_	_	_	_	_	_	_	_	_	_	_	_	_	_	_	_	_	+	+	+	+	+	+	+	+	+	+	+	+	+	+	+	+	+	+	+	+				+	+	+	+	+	+	+	+	+	+	+	+	+	+	+	+	+	Y	_	_	_	_	_	y								G	+	+	+	+	+	+	+	+	+	+	+	+	+	+	+	+	+	+	H	+	+	+	+	+	+	+	+	+	+	I	+	+	+	+	+	+	+	+	+	+	+	+	+	+	+	+	+	+	B.1.1.7	154439	33.12	4932	530	34	542	6272	39682	182	8870	382	26	740	6314	938	0	14	24	68	38	78	2	124	34	2	116	234	105	0	2.64	70.59	12.55	0.61	0.2	1.1	1.4	8.9	7.69	15.68	3.71	11.19	38	8	11 12 13 4 5 6 8 9	0	4	0	4
439-118	+	+	+	+	+	+	+	+	+	+	+	+	+	+																																				+	+	+	+	+	+	+	+	+	+	+	+	+	+	+	+	+	+	+	+	+	+	+	.	+	.	_	_	_	_	_		_			_	_	_	_	_		_	_	_	_	_				+	+	+	+	+	+	+	+	+	+	+	+	+	+	+	+	+	Y	_			_		y	_	d	_	_	_	_	_	G	+	+	+	+	+	+	+	+	+	+	+	+	+	+	+	+	+	+	H	+	+	+	+	+	+	+	+	+	+	I	+	+	+	+	+	+	+	+	+	c	+	y	+	+	+	+	+	s	B.1.1.7	203068	44.19	2906	882	290	42	3298	87400	292	15340	888	128	1412	1020	804	38	10	6	10	138	22	4	282	20	92	220	334	124	1.31	1.13	2.07	23.81	4.18	0.03	1.37	1.84	2.25	71.88	15.58	32.75	15.42	38	7	1 11 12 13 5 6 8	0	5	3	8
444-132																																																		+	_	+	+	+	+	+	+	+	_	+	+	+	+	+	+	+	+	+	+	+	+	+	+	_	_	+	+	+	+	+	+	+	+	+	+	+	+	+	+	+	+	+	+	+	+																						_	_	_	_	_	y	_	d	_	_	_	_	_	g	_	_	_	_	_	_	_	_	_	_	+	+	+	+	+	+	+	+	H	+	+	+	+	+	+	+	+	+	+	I	+	+	+	+	+	+	+	+	+	+	+	+	+	+	+	+	+	+	B.1.1.7	219607	48.56	1152	3288	10	24	6946	81862	232	19424	2386	148	854	6280	2228	0	6	10	8	46	72	0	12	36	146	52	394	130	0	0.18	100	33.33	0.66	0.09	0	0.06	1.51	98.65	6.09	6.27	5.83	36	7	10 11 12 13 5 6 9	0	5	0	5
459-116																														+	+	+	-	-	+	+	R	+	+	+	+	+								+	+	+	+	+	+	+	+	+	+	+	+	+	+	+	+	+	+	+	+	+	+	+	+	+	+	_	_	_	_	_	_	_	_	_	_	_	_	_	_	_	_	_	_	_	_				+	+	+	+	+	+	+	+	+	+	+	+	+	+	+	+	+	Y	_	_	_	_	_	y	_	d	_	_	_	_	_	G	+	+	+	+	+	+	+	+	+	+																					+	+	+	+	+	+	+	+	+	+	+	+	+	+	+	+	+	+	B.1.1.7	168411	41.17	984	174	70	6	5756	66230	370	24352	524	280	244	10344	1804	16	6	66	2	54	22	2	106	36	64	80	4	164	1.63	3.45	94.29	33.33	0.94	0.03	0.54	0.44	6.87	22.86	32.79	0.04	9.09	36	8	1 11 13 3 5 6 8 9	0	4	2	6
425-117																														_	_	_	.	.	_	_	_	_	_	_	_	_																																		+	+	+	+	+	+	+	y	+	+	+	+	+	+	+	+	+	+	+	+	+	v	+	+	+	+	+	+	+	+	+	+	+	+	+	+	+	+	+	+	Y														G	+	+	l	+	+	+	+	+	+	+	_	_	_	v	_	_	_	_	h	_	_	_	_	_	_	_	_	_	_	i	+	+	+	+	+	+	+	+	V	+	+	+	+	+	+	+	+	+	B.1.1.7	173136	41.3	418	914	1270	12	3998	45278	416	7008	1036	116	2306	986	322	0	0	36	8	0	46	28	92	0	0	520	60	118	0	0	2.83	66.67	0	0.1	6.73	1.31	0	0	22.55	6.09	36.65	28	6	11 13 3 6 7 8	0	3	5	8
484-134	+	+	+	+	+	+	+	+	+	+	+	+	+	+																+	+	+	-	-	+	+	+	+	+	+	+	+								+	+	+	+	+	+	+	+	+	+	+	+	+	+	+	+	+	+	+	+	+	+	+	+	+	+																					+	+	+	+	+	+	+	+	+	+	+	+	+	+	+	+	+	+	+	+	Y	+	+	+	+	+	Y								G	+	+	+	+	+	+	+	+	+	+	_	_	_	_	_	_	_	_	h	_	_	_	_	_	_	_	_	_	_	i	+	+	+	+	+	+	+	+	+	+	+	+	+	+	+	+	+	+	B.1.1.7	226197	57.55	8074	1248	186	6	8910	8342	158	37602	3394	186	834	648	6830	40	14	174	4	487	18	26	46	142	6	499	28	740	0.5	1.12	93.55	66.67	5.47	0.22	16.46	0.12	4.18	3.23	59.83	4.32	10.83	40	8	1 11 13 3 5 7 8 9	0	5	1	6
474-131																														+	+	+	-	-	+	+	+	+	+	+	+	+								+	+	+	+	+	+	+	+	+	+	+	+	+	+	+	+	+	+	+	+	+	+	+	+	+	+																					+	+	+	+	+	+	+	+	+	+	+	+	+	+	+	+	+	+	+	+	Y	_	_	_	_	_	y								G	+	+	+	+	+	+	+	+	+	+	_	_	_	_	_	_	_	_	h	_	_	_	_	_	_	_	_	_	_	i	+	+	+	+	+	+	+	+	+	+	+	+	+	+	+	+	+	+	B.1.1.7	179192	47.43	5566	928	64	20	11302	69776	918	32880	922	28	298	5976	4764	0	4	64	0	260	2	26	65	36	18	200	64	292	0	0.43	100	0	2.3	0	2.83	0.2	3.9	64.29	67.11	1.07	6.13	36	7	11 13 3 5 7 8 9	0	5	1	6
449-118																														+	+	+	-	-	+	+	+	+	+	+	+	+	_	_	_	_	_	_	_	+	+	+	+	+	+	+	+	+	+	+	+	+	+	+	+	+	+	+	+	+	+	+	+	+	+	+	+	+	+	+	+	+	+	+	+	+	+	+	+	+	+	+	+	+	+	+	+	+	+	+	+	+	+	+	+	+	+	+	+	+	+	+	+	+	+	Y	+	+	+	+	+	Y	_	d	_	_	_	_	_	G	+	+	+	+	+	+	+	+	+	+	_	_	_	_	_	_	_	_	h	_	_	_	_	_	_	_	_	_	_	i	+	+	+	+	+	+	+	+	+	+	+	+	+	+	+	+	+	+	B.1.1.7	138232	43.36	1382	540	1242	26	6216	23514	568	2722	456	220	2880	396	1142	6	16	193	24	562	68	62	100	70	98	1124	146	1110	0.43	2.96	15.54	92.31	9.04	0.29	10.92	3.67	15.35	44.55	39.03	36.87	97.2	98	10	11 12 13 3 4 5 6 7 8 9	0	6	1	7
445-121	+	+	+	+	+	+	+	+	+	+	+	+	+	+																+	+	+	-	-	+	+	+	+	+	+	+	+								+	+	+	+	+	+	+	+	+	+	+	+	+	+	+	+	+	+	+	+	+	+	+	+	+	+	+	+	+	+	+	+	+	+	+	+	+	+	+	+	_	_	+	+	+	+	+	+	+	+	+	+	+	+	+	+	+	+	+	+	+	+	+	+	+	+	Y	+	+	+	+	+	Y	_	d	_	_	_	_	_	G	+	+	+	+	+	+	+	+	+	+	_	_	_	_	_	_	_	_	h	_	_	_	_	_	_	_	_	_	_	i	+	+	+	+	+	+	+	+	+	+	+	+	+	+	+	+	+	+	B.1.1.7	161650	47.08	12038	1504	1630	50	8746	7162	540	4352	1056	58	3708	568	8250	130	14	1630	18	3565	44	206	58	598	44	3310	70	6349	1.08	0.93	100	36	40.76	0.61	38.15	1.33	56.63	75.86	89.27	12.32	76.96	130	9	1 11 13 3 5 6 7 8 9	0	6	1	7
354-131	+	+	+	+		+	+	+	+	+	+	+	+	+																+	+	_	-	-	+	+	+	+	+	+	+	+								+	+	+	+	+	+	+	+	+	+	+	+	+	+	+	+	+	+	+	+	+	+	+	+	+	+	_	_	_	_	_	_	_	_	_	_	_	_	_	_	_	_	_	_	_	_				+	+	+	+	+	+	+	+	+	+	+	+	+	+	+	+	+	Y	+	+	+	+	+	Y	_	d	_	_	_	_	_	G	+	+	+	+	+	+	+	+	+	+	_	_	_	_	_	_	_	_	h	_	_	_	_	_	_	_	_	_	_	i	+	+	+	+	+	+	+	+	+	+	+	+	+	+	+	+	+	+	B.1.1.7	24432	36.51	650	36	98	8	2654	1082	36	1150	342	50	416	10888	252	22	16	64	4	98	28	8	118	232	50	392	40	168	3.38	44.44	65.31	50	3.69	2.59	22.22	10.26	67.84	100	94.23	0.37	66.67	50	8	1 11 13 3 5 6 8 9	0	6	1	7
306-129	+	+	+	+	+	+	+	+	+	+	+	+	+	+																+	+	+	-	-	+	+	+	+	+	+	+	+								+	+	+	+	+	+	+	+	+	+	+	+	+	+	+	+	+	+	+	+	+	+	+	+	+	+	_	_	_	_	_	_	_	_	_	_	_	_	_	_	_	_	_	_	_	_	+	+	+	+	+	+	+	+	+	+	+	+	+	+	+	+	+	+	+	+	Y	+	+	+	+	+	Y	_	d	_	_	_	_	_	G	+	+	+	+	+	+	+	+	+	+	_	_	_	_	_	_	_	_	h	_	_	_	_	_	_	_	_	_	_	i	+	+	+	+	+	+	+	+	+	+	+	+	+	+	+	+	+	+	B.1.1.7	227762	52.3	3524	1450	4228	52	27904	3144	668	19720	10020	42	16036	164	18402	1325	14	3983	12	22103	24	422	86	9001	28	13166	44	18139	37.6	0.97	94.21	23.08	79.21	0.76	63.17	0.44	89.83	66.67	82.1	26.83	98.57	422	9	1 11 13 3 5 6 7 8 9	0	6	1	7
340-135																														_	_	_	.	.	_	_	_	_	_	_	_	_	_	_	_	_	_	_	_	+	+	+	+	+	+	+	+	+	+	+	+	+	+	+	+	+	+	+	+	+	+	+	+	+	+																								+	+	+	+	+	+	+	+	+	+	+	+	+	+	+	+	+	Y	_	_	_	_	_	y	_	d	_	_	_	_	_	G	+	+	+	_	+	+	_	+	+	+	_	_	_	_	_	_	_	_	h	_	_	_	_	_	_	_	_	_	_	v	_	_	_	_	_	_	_	_	_	_	_	_	_	_	_	_	_	_	B.1.1.7	110889	41.51	202	218	58	20	5850	42528	300	12800	158	42	1974	202	418	8	10	58	20	168	10	6	100	38	39	69	60	64	3.96	4.59	100	100	2.87	0.02	2	0.78	24.05	92.86	3.5	29.7	15.31	39	7	11 13 3 4 5 8 9	0	5	0	5
421-119	+	+	+	+	+	+	+	+	+	-	-	+	+	+																_	f	_	.	.	_	h	_	_	_	*	_	i								+	+	l	c	+	+	+	+	+	+	+	+	+	+	+	+	s	+	+	+	+	+	+	+	+	+																																										+	+	+	K	+	Y								G	+	+	+	+	+	+	+	+	+	+																					+	.	+	+	+	+	+	+	v	+	+	+	+	+	+	+	+	+	N501Y; E484K variante	307706	43.54	262	8590	104	82	10856	9960	396	27692	458	178	832	338	668	24	0	58	0	110	0	6	2	118	2	453	0	343	9.16	0	55.77	0	1.01	0	1.52	0.01	25.76	1.12	54.45	0	51.35	6	6	1 11 13 3 5 9	0	3	8	11
459-114	+	+	+	+	+	+	+	+	+	+	+	+	+	+																+	+	+	-	-	+	+	+	+	+	+	+	+								+	+	+	+	+	+	+	+	+	+	+	+	+	+	+	+	+	+	+	+	+	+	+	+	+	+	_	_	_	_	_	_	_	_	_	_	_	_	_	_	_	_	_	_	_	_				_	_	_	_	_	_	_	_	_	_	_	t	_	_	_	_	_															g	_	_	_	_	_	_	_	w	_	_	_	_	_	_	_	_	_	_	h	_	_	_	_	_	_	_	_	_	_	i	+	+	+	+	+	+	+	+	+	+	+	+	+	+	+	+	+	+	nicht auswertbar	395158	48.27	14072	1702	618	30	6036	82682	634	113700	3070	44	498	3426	1584	34	0	83	0	118	24	0	28	0	2	42	122	479	0.24	0	13.43	0	1.95	0.03	0	0.02	0	4.55	8.43	3.56	30.24	28	8	1 11 12 13 3 5 6 8	0	4	3	7
464-136																														_	_	_	.	.	_	_	_	_	_	_	_	_								+	+	+	+	+	+	+	+	+	+	+	v	+	+	+	+	+	+	+	+	l	+	p	+	+	+	_		_		_		_		_		_		_		_	_	_		_	_	+	+	+	+	+	+	+	+	+	+	+	+	+	+	+	+	+	.	c	+	y							_	d	_	_	_	_	_	g	_	_	_	_	_	_	_	_	_	_	_	_	_	_	_	_	_	_	h	_	_	_	_	_	_	_	_	_	_	i	_	_	_	_	_	_	_	_	_	_	_	_	_	_	_	_	_	_	nicht auswertbar	215923	39.63	15584	522	478	10	5890	59790	146	9562	1472	78	1364	4864	1220	10	6	28	6	89	20	26	50	0	62	32	146	48	0.06	1.15	5.86	60	1.51	0.03	17.81	0.52	0	79.49	2.35	3	3.93	28	6	12 13 5 6 7 8	0	5	4	9
375-114																														_	_	_	.	.	_	_	_	_	_	_	_	_								+	+	+	+	+	+	+	+	+	+	+	+	+	+	+	+	+	+	+	+	+	+	+	+	+	+																								_	_	_	_	_	_	_	_	_	_	_	_	_	_	_	_	_	y	_	_	_	_	_	y								G	+	+	+	+	+	+	S	+	+	+	_		_	_	_	_	_	_	h	_	_	_	_	_	_			_		i	+	+	+	+	+	+	+	+	+	+	+	+	+	+	+	+	+	+	B.1.1.7	163396	44.08	1068	188	56	8	5442	1684	24	29632	396	32	334	106	276	4	12	56	0	74	6	6	28	40	18	194	20	146	0.37	6.38	100	0	1.36	0.36	25	0.09	10.1	56.25	58.08	18.87	52.9	20	6	11 13 3 5 8 9	0	4	1	5
430-127																														+	+	+	-	-	+	+	+	+	c	+	+	+								+	+	+	+	+	+	+	+	+	+	+	+	+	+	+	+	+	+	+	+	+	+	+	+	+	+																					+	g	+																			+	+	+	+	+	Y								G	+	+	+	+	+	+	S	V	+	+																					+	+	+	+	+	+	+	+	+	+	+	+	+	+	+	+	+	+	B.1.1.7?	281512	44.51	6110	2460	314	1066	7498	10756	648	23772	2754	1678	2754	270	4278	0	0	284	0	1431	2	22	4	314	2	368	4	2054	0	0	90.45	0	19.09	0.02	3.4	0.02	11.4	0.12	13.36	1.48	48.01	4	6	11 13 3 5 7 9	0	2	5	7
425-121	+	+	+	+	+	+	+	+	+	+	+	+	+	+																_	_	_	.	.	_	_	_	_	_	_	.	_								+	+	+	+	+	+	+	+	+	+	+	+	+	+	+	+	s	+	+	+	+	+	+	+	+	+																								_	_	_	_	_	_	.	_	_	_	_	_	_	_	_	_	_	y														G	+	+	+	+	+	+	+	+	v	+	_	_	_	_	_	_	_	_	h	_	_	_	_	_	_	_	_	_	_	i																			B.1.1.7	171152	44.74	8782	462	44	288	3894	40946	496	9964	1118	84	4952	1278	2548	38	18	44	8	268	18	4	38	0	0	211	80	0	0.43	3.9	100	2.78	6.88	0.04	0.81	0.38	0	0	4.26	6.26	0	18	6	1 11 12 3 5 8	0	3	2	5
492-131																														_	_	_	.	.	_	_	_	_	_	_	_	_								+	+	+	+	+	+	+	+	+	+	+	+	+	+	+	+	+	+	+	+	+	+	+	+	+	+																					+	+	+																			+	+	+	+	+	Y								G	+	+	+	+	+	+	+	+	+	+																					+	+	+	+	+	+	+	+	+	+	+	+	+	+	+	+	+	+	B.1.1.7	328696	49.35	4330	2092	86	34	7952	95892	478	70140	1944	428	2500	12372	1314	0	12	40	0	230	0	28	6	186	0	156	4	278	0	0.57	46.51	0	2.89	0	5.86	0.01	9.57	0	6.24	0.03	21.16	12	6	11 13 3 5 7 9	0	1	0	1
489-122				+	+	+			+	+		+																		+	+	+	-	-	+	+	+	+	+	+	+	+								+	+	+	+	+	+	+	+	+	+	+	+	+	+	+	+	+	+	+	+	+	+	+	+	+	+																								+	+	+	+	+	_	+	+	+	+	+	+	+	+	+	+	+	y	+	+	+	+	+	Y	_	d	_	_	_	_	_	G	+	+	+	+	+	+	+	+	+	+																					+	+	+	+	+	+	+	+	+	+	+	+	+	+	+	+	+	+	B.1.1.7	127842	42.93	4386	218	106	0	11966	67840	228	15848	1812	48	10978	458	294	20	0	96	0	258	18	10	40	54	20	168	14	126	0.46	0	90.57	0	2.16	0.03	4.39	0.25	2.98	41.67	1.53	3.06	42.86	20	7	1 11 13 3 5 8 9	0	4	1	5
484-133	+	+	+	+	+	+	+	+	+	+	+	+	+	+																+	+	+	-	-	+	+	+	+	+	+	+	+								+	+	+	+	+	+	+	+	+	+	+	+	+	+	+	+	+	+	+	+	+	+	+	+	+	+																					+	+	+	_	_	_	_	_	_	_	_	_	_	_	_	_	_	_	_	_	y	+	+	+	+	+	Y								G	+	+	+	+	+	+	+	+	+	+																					+	+	+	+	+	+	+	+	+	+	+	+	+	+	+	+	+	+	B.1.1.7	104893	40.42	3504	692	172	6	3560	9534	348	524	2432	136	1978	746	4530	58	0	158	2	510	12	22	36	110	18	355	14	712	1.66	0	91.86	33.33	14.33	0.13	6.32	6.87	4.52	13.24	17.95	1.88	15.72	36	8	1 11 13 3 5 7 8 9	0	3	1	4
474-125	+	+	+	+	+	+	+	+	+	+	+	+	+	+																+	+	+	-	-	+	+	+	+	+	+	+	+								+	+	+	+	+	+	+	+	+	+	+	+	+	+	+	+	+	+	+	+	+	+	+	+	+	+																					+	+	+																			+	+	+	+	+	Y								G	+	+	+	+	+	+	+	+	+	+																					+	+	+	+	+	+	+	+	+	+	+	+	+	+	+	+	+	+	B.1.1.7	76176	44.95	2786	14	1742	0	7024	2058	602	1388	3682	0	6437	92	5028	640	0	1741	0	3682	2	236	10	2827	0	6071	6	4780	22.97	0	99.94	0	52.42	0.1	39.2	0.72	76.78	0	94.31	6.52	95.07	236	7	1 11 13 3 5 7 9	0	2	1	3
444-126	+	+	+	+	+	+	+	+	+	+	+	+	+	+																+	+	+	-	-	+	+	+	+	+	+	+	+								+	+	+	+	+	+	+	+	+	+	+	+	+	+	+	+	+	+	+	+	+	+	+	+	+	+																					+	+	+																			+	+	+	+	+	Y								G	+	+	+	+	+	+	+	+	+	+																					+	+	+	+	+	+	+	+	+	+	+	+	+	+	+	+	+	+	B.1.1.7	149119	26.86	2986	6376	682	3626	8250	1054	100	10068	3938	350	1694	294	3178	209	4	655	6	1306	4	46	17	606	16	1416	4	2445	7	0.06	96.04	0.17	15.83	0.38	46	0.17	15.39	4.57	83.59	1.36	76.94	46	7	1 11 13 3 5 7 9	0	2	1	3
418-131	+	+	+	+	+	+	+	+	+	+	+	+	+	+																+	+	+	-	-	+	+	+	+	+	+	+	+								+	+	+	+	+	+	+	+	+	+	+	+	+	+	+	+	+	+	+	+	+	+	+	+	+	+																					+	+	+	_						_	_	_	_			_		_				+	+	+	+	+	Y	_	d	_	_	_	_	_	G	+	+	+	+	+	+	+	+	+	+	_	_	_	_	_	_	_	_	h	_	_	_	_	_	_	_	_	_	_		+	+	+	+	+	+	+	+	+	+	+	+	+	+	+	+	+	+	B.1.1.7	176322	46.23	4726	1002	462	210	13112	13484	372	10098	4070	132	2872	17992	4076	150	8	450	0	4012	12	120	20	1247	30	2424	22	3184	3.17	0.8	97.4	0	30.6	0.09	32.26	0.2	30.64	22.73	84.4	0.12	78.12	120	7	1 11 13 3 5 7 9	0	4	1	5
352-132	+	+	+	+	+	+	+	+	+	+	+	+	+	+																+	+	+	-	-	+	+	+	+	+	+	+	+								+	+	+	+	+	+	+	+	+	+	+	+	+	+	+	+	+	+	+	+	+	+	+	+	+	+																					+	+	+	+	+	+	_	_	_	_	_	_	_	_	_	_	_	_	_	_	y	+	+	+	+	+	Y								G	+	+	+	+	+	+	+	+	+	+	_	_	_	_	_	_	_	_	h	_	_	_	_	_	_	_	_	_	_	v	+	+	+	+	+	+	+	+	+	+	+	+	+	+	+	+	+	+	B.1.1.7	75564	48.65	654	76	860	0	10070	52450	134	11204	4036	18	5924	28	5004	454	10	857	0	2416	14	72	137	3762	18	5733	28	4534	69.42	13.16	99.65	0	23.99	0.03	53.73	1.22	93.21	100	96.78	100	90.61	137	8	1 11 13 3 5 7 8 9	0	5	1	6
336-133	+	+	+	+	+	+	+	+	+	+	+	+	+	+																+	+	+	-	-	+	+	+	+	+	+	+	+								+	+	+	+	+	+	+	+	+	+	+	+	+	+	+	+	+	+	+	+	+	+	+	+	+	+																																										+	+	A	+	+	Y								G	+	+	+	+	+	+	+	+	+	+																					+	+	+	+	+	+	+	+	+	+	+	+	+	+	+	+	+	+	B.1.1.7	64247	23.08	1092	214	134	6	3926	6778	60	1038	1246	22	534	46	1676	58	2	132	0	306	2	6	6	112	4	270	8	388	5.31	0.93	98.51	0	7.79	0.03	10	0.58	8.99	18.18	50.56	17.39	23.15	8	6	1 11 13 3 5 9	0	2	2	4
323-122	+	+	+	+	+	+	+	+	+	+	+	+	+	+																+	+	+	-	-	+	+	+	+	+	+	+	+								+	+	+	+	+	+	+	+	+	+	+	+	+	+	+	+	+	+	+	+	+	+	+	+	+	+																					+	+	+																			+	+	+	+	+	Y								G	+	+	+	+	+	+	+	+	+	+																					+	+	+	+	+	+	+	+	+	+	+	+	+	+	+	+	+	+	B.1.1.7	79806	84.25	2122	0	4752	6	5010	34	436	62	14194	0	35912	0	13580	1567	0	4741	6	3655	6	422	14	14102	0	33596	0	13577	73.85	0	99.77	100	72.95	17.65	96.79	22.58	99.35	0	93.55	0	99.98	422	7	1 11 13 3 5 7 9	0	2	1	3
334-131	+	+	+	+	+	+	+	+	+	+	+	+	+	+																+	+	+	-	-	+	+	+	+	+	+	+	+								+	+	+	+	+	+	+	+	+	+	+	+	+	+	+	+	+	+	+	+	+	+	+	+	+	+																					+	+	+	_	_	_	_	_	_	_	_	_	_	_	_	_	_	_	_	_	y	+	+	+	+	+	Y								G	+	+	+	+	+	+	+	+	+	+																					+	+	+	+	+	+	+	+	+	+	+	+	+	+	+	+	+	+	B.1.1.7	86905	46.15	2310	290	798	12	9252	4040	212	1668	2790	12	2442	13574	3200	276	6	578	2	3111	2	104	26	1444	6	2263	12	2239	11.95	2.07	72.43	16.67	33.63	0.05	49.06	1.56	51.76	50	92.67	0.09	69.97	104	8	1 11 13 3 5 7 8 9	0	3	1	4
389-112	+	+	+	+	+	H	+	+	+	+	+	+	+	+	+	+	+	-	-	-	+	+	+	+	+	+	+	+	+	+	+	+	+	+	+	+	+	+	+	+	+	+	+	+	+	F	+	+	+	+	+	+	+	+	+	+	+	+	+	+	+	+	+	+	+	+	+	+	+	+	+	+	+	+	+	+	+	+	+	+	+	+	+	+	+	+	+	+	+	+	+	+	+	+	+	+	+	+	K	+	+	+	+	+	+	+	+	+	+	+	+	+	+	+	+	+	+	+	+	+	+	+	+	+	+	+	+	+	+	G	+	+	+	+	+	+	+	+	+	+	+	+	+	+	+	+	+	+	+	+	+	+	+	+	+	+	+	+	+	+	+	I	+	+	+	+	+	+	+	+	+	+	+	+	+	+	+	+	B.1.258	559819	95.87	1896	19480	12648	3920	43618	34784	4316	54626	12392	72498	99022	116106	46726	1838	19439	12605	3912	42676	26087	4240	51516	12237	72375	98872	115923	46676	96.94	99.79	99.66	99.8	97.84	75	98.24	94.31	98.75	99.83	99.85	99.84	99.89	26087	13	1 10 11 12 13 2 3 4 5 6 7 8 9	0	2	5	7
316-136	+	+	+	+	+	H	+	+	+	+	+	+	+	+	+	+	+	-	-	-	+	+	+	+	+	+	+	+	+	+	+	+	+	+	+	+	+	+	+	+	+	+	+	+	+	F	+	+	+	+	+	+	+	+	+	+	+	+	+	+	+	+	+	+	+	+	+	+	+	+	+	+	+	+	+	+	+	+	+	+	+	+	+	+	+	+	+	+	+	+	+	+	+	+	+	+	+	+	K	+	+	+	+	+	+	+	+	+	+	+	+	+	+	+	+	+	+	+	+	+	+	+	+	+	+	+	+	+	+	G	+	+	+	+	+	+	+	+	+	+	+	+	+	+	+	+	+	+	+	+	+	+	+	+	+	+	+	+	+	+	+	I	+	+	+	+	+	+	+	+	+	+	+	+	+	+	+	+	B.1.258	753998	97.3	2352	42882	11102	14864	30006	57416	5316	122934	8466	153442	78160	118790	45206	1426	42841	11077	14853	29626	53839	5296	122000	8385	153205	78068	118664	45004	60.63	99.9	99.77	99.93	98.73	93.77	99.62	99.24	99.04	99.85	99.88	99.89	99.55	42841	13	1 10 11 12 13 2 3 4 5 6 7 8 9	0	2	5	7
318-127	+	+	+	+	+	H	+	+	+	+	+	+	+	+	+	+	+	-	-	-	+	+	+	+	+	+	+	+	+	+	+	+	+	+	+	+	+	+	+	+	+	+	+	+	+	F	+	+	+	+	+	+	+	+	+	+	+	+	+	+	+	+	+	+	+	+	+	+	+	+	+	+	+	+	+	+	+	+	+	+	+	+	+	+	+	+	+	+	+	+	+	+	+	+	+	+	+	+	K	+	+	+	+	+	+	+	+	+	+	+	+	+	+	+	+	+	+	+	+	+	+	+	+	+	+	+	+	+	+	G	+	+	+	+	+	+	+	+	+	+	+	+	+	+	+	+	+	+	+	+	+	+	+	+	+	+	+	+	+	+	+	I	+	+	+	+	+	+	+	+	+	+	+	+	+	+	+	+	B.1.258	76420	75.69	938	3474	794	1260	2248	4046	470	20416	1504	10830	3608	7702	2130	308	3450	788	1259	1360	3393	453	19893	1258	10771	3601	7680	2010	32.84	99.31	99.24	99.92	60.5	83.86	96.38	97.44	83.64	99.46	99.81	99.71	94.37	2010	13	1 10 11 12 13 2 3 4 5 6 7 8 9	0	2	5	7
329-117	+	+	+	+	+	+	+	+	+	+	+	+	+	+	+	+	+	-	-	-	+	+	+	+	+	+	+	+	+	+	+	+	+	+	+	+	+	+	+	+	+	+	+	+	+	F	+	+	+	+	+	+	+	+	+	+	+	+	+	+	+	+	S	+	+	+	+	+	+	+	+	+	+	+	+	+	+	+	+	+	+	+	+	+	+	+	+	+	+	+	+	+	+	+	+	+	+	+	K	+	+	+	+	+	+	+	+	+	+	+	+	+	+	+	+	+	+	+	+	+	+	+	+	+	+	+	+	+	+	G	+	+	+	+	+	+	+	+	+	+	+	+	+	+	+	H	+	+	+	+	+	+	+	+	+	+	+	+	+	+	+	I	+	+	+	+	+	+	+	+	+	+	+	+	+	+	+	+	B.1.258	302100	71.7	372	7040	1150	2186	11920	50426	214	57714	5078	40854	17064	69392	11518	238	6873	1081	2180	3094	20076	164	53910	4689	40800	15560	69284	9195	63.98	97.63	94	99.73	25.96	39.81	76.64	93.41	92.34	99.87	91.19	99.84	79.83	6873	13	1 10 11 12 13 2 3 4 5 6 7 8 9	0	2	6	8
312-132	+	+	+	+	+	+	+	+	+	+	+	+	+	+	+	+	+	-	-	-	+	+	+	I	+	+	+	+	+	+	+	+	+	+	+	+	+	+	+	+	+	+	+	+	+	F	+	+	+	+	+	+	+	+	+	+	+	+	+	+	+	+	S	+	+	+	+	+	+	+	+	+	+	+	+	+	+	+	+	+	+	+	+	+	+	+	+	+	+	+	+	+	+	+	+	+	+	+	K	+	+	+	+	+	+	+	+	+	+	+	+	+	+	+	+	+	+	+	+	+	+	+	+	+	+	+	+	+	+	G	+	+	+	+	+	+	+	+	+	+	+	+	+	+	+	+	+	+	+	+	+	+	+	+	+	+	+	+	+	+	+	I	+	+	+	+	+	+	+	+	+	+	+	+	+	+	+	+	B.1.258	259095	73.2	2690	1432	3358	118	26758	84176	598	11830	27190	7332	32408	43940	27608	2394	1145	3315	118	25998	1632	569	1501	24645	7296	32269	43178	27585	89	79.96	98.72	100	97.16	1.94	95.15	12.69	90.64	99.51	99.57	98.27	99.92	3315	13	1 10 11 12 13 2 3 4 5 6 7 8 9	0	2	6	8
310-126	+	+	+	+	+	+	+	+	+	+	+	+	+	+	+	+	+	-	-	-	+	+	+	+	+	+	+	+	+	+	+	+	+	+	+	+	+	+	+	+	+	+	+	+	+	F	+	+	+	+	+	+	+	+	+	+	+	+	+	+	+	+	S	+	+	+	+	+	+	+	+	+	+	+	+	+	+	+	+	+	+	+	+	+	+	+	+	+	+	+	+	+	+	+	+	+	+	+	K	+	+	+	+	+	+	+	+	+	+	+	+	+	+	+	+	+	+	+	+	+	+	+	+	+	+	+	+	+	+	G	+	+	+	+	+	+	+	+	+	+	+	+	+	+	+	h	+	+	+	+	+	+	+	+	+	+	+	+	+	+	+	I	+	+	+	+	+	+	+	+	+	+	+	+	+	+	+	+	B.1.258	160626	55.99	1624	2250	1070	794	10780	44924	384	14834	3776	10234	7010	25510	6686	690	2094	1069	743	4357	6706	232	10924	3503	10204	6861	25437	6646	42.49	93.07	99.91	93.58	40.42	14.93	60.42	73.64	92.77	99.71	97.87	99.71	99.4	4357	13	1 10 11 12 13 2 3 4 5 6 7 8 9	0	2	6	8
332-127		+	+	+			+	+	+	+		+	+	+	+	+	+	-	-	-	+	+	+	+	+	+	+	+	+	_	_	_	_	_	_	_	_	_	_	_	_	_	+	+	+	F	+	+	+	+	+	+	+	+	+	+	+	+	+	+	+	+	S	+	+	+	+	+	+	+	+	+	+	+	+	+	+	+	+	+	+	+	+	+	+	+	+	+	+	+	+	+	+	+	+	+	+	+	K	+	+	+	+	+	+	+	+	+	+	+	+	+	+	+	+	+	+	+	+	+	+	+	+	+	+	+	+	+	+	G	+	+	+	+	+	+	+	+	+	+	+	+	+	+	+	+	+	+	+	+	+	+	+	+	+	+	+	+	+	+	+	I	+	+	+	+	+	+	+	+	+	+	+	+	+	+	+	+	B.1.258	175813	51.03	604	3196	210	1284	1918	115704	188	28800	270	12794	292	12866	206	20	2899	44	1192	104	3705	28	17390	172	12468	290	11549	206	3.31	90.71	20.95	92.83	5.42	3.2	14.89	60.38	63.7	97.45	99.32	89.76	100	290	13	1 10 11 12 13 2 3 4 5 6 7 8 9	0	2	5	7
477-119															f	.	_	.	.	.	_	_	_	_	_	_	_	_	_																					+	+	+	+	+	+	+	+	+	+	+	+	+	+	+	+	+	.	+	+	+	+	+	+	+	+	*	_	_	_	_	_	_	p	_	_	_	_	_	_	_	_	_	_	_	_				+	+	+	+	+	+	+	+	+	+	+	+	+	+	*	+	+	Y							+	D	+	+	+	+	+	G	+	+	+	+	+	+	+	+	+	+	_	_	_	_	_	_	_	_	h	_	_	_	_	_	_	_	_	_	_	i	+	+	y	.	+	+	+	+	c	+	+	+	+	+	S	+	+	+	B.1.1.7	270834	48.93	406	930	68	18	3162	58570	342	47352	60	486	1366	462	2878	0	22	16	10	84	37	2	274	4	468	142	82	172	0	2.37	23.53	55.56	2.66	0.06	0.58	0.58	6.67	96.3	10.4	17.75	5.98	37	7	10 11 12 13 5 6 8	0	4	5	9
441-115															+	+	+	-	-	-	+	+	+	+	+	+	+	+	+														+	+	+	+	+	+	+																											+	+	+	+	+	+	+	+	+	+	+	+	+	+	+	+	+	+	+	+				+	+	+	+	+	+	+	+	+	+	+	+	+	+	K	+	+	Y	+	+	+	K	+	Y	+	D	+	+	+	+	+	G	+	+	+	+	+	+	+	+	+	+	_	_	_	_	_	_	_	_	h	_	_	_	_	_	_	_	_	_	_	i	_	_	_	_	_	_	_	_	_	_	_	_	_	_	_	_	_	_	B.1.1.7; E484K	217492	40.51	198	680	748	62	6302	77098	358	16694	4026	436	1010	5402	430	12	74	4	53	2	106	0	178	52	334	148	152	76	6.06	10.88	0.53	85.48	0.03	0.14	0	1.07	1.29	76.61	14.65	2.81	17.67	74	10	1 10 11 12 13 2 4 6 8 9	0	9	1	10
441-119															f	_	_	.	.	.	_	_	_	_	_	_	_	_	_																					_	_	_	_	_	_	_	_	_	_	_	_	_	_	_	_	_	_	_	_	_	_	_	_	_	_	+	+	+	+	+	+	+	+	+	+	+	+	+	+	+	+	+	+	+	+				+	+	+	+	+	+	+	+	+	+	+	+	+	+	+	+	+	Y	_	_	_	_	_	y	+	D	+	+	+	+	+	G	+	+	+	+	+	+	+	+	+	+	_	_	_	_	_	_	_	_	h	_	_	_	_	_	_	_	_	_	_	i	+	+	+	+	+	+	+	+	+	+	+	+	+	+	+	+	+	+	B.1.1.7	233951	42.81	1064	1262	180	6	4140	53548	96	33236	1206	388	4112	884	384	0	36	14	0	22	64	4	216	26	354	74	50	110	0	2.85	7.78	0	0.53	0.12	4.17	0.65	2.16	91.24	1.8	5.66	28.65	36	7	10 11 13 2 6 8 9	0	5	1	6
324-130															_	_	_	.	.	.	_	_	_	_	_	_	_	_	_																					_	_	_	_	_	_	_	_	_	_	_	_	_	_	_	_	_	_	_	_	_	_	_	_	_	_	+	+	+	+	+	+	+	+	+	+	+	+	+	+	+	+	+	+	+	+				+	+	+	+	+	+	+	+	+	+	+	+	+	+	+	+	+	Y							_	d	_	_	_	_	_	g	_	_	_	_	_	_	_	_	_	_	_	_	_	_	_	_	_	_	h	_	_	_	_	_	_	_	_	_	_	i	_	_	_	_	_	_	_	_	_	_	_	_	_	_	_	_	_	_	B.1.1.7	84013	35.71	154	628	226	540	2034	62606	48	9478	480	268	92	996	122	6	32	0	16	34	57	4	290	4	106	58	130	36	3.9	5.1	0	2.96	1.67	0.09	8.33	3.06	0.83	39.55	63.04	13.05	29.51	34	6	10 11 12 5 6 8	0	5	0	5
409-112															+	+	+	-	-	-	+	+	+	+	+	+	+	+	+														_	_	_	_	_	_	_	_	_	_	_	_	_	_	_	_	_	_	_	_	_	_	_	_	_	_	_	_	_	_	_	_	_	+	+	+	+	+	+	+	+	+	+	+	+	+	+	+	+	+	+	+	+				+	+	+	+	+	+	+	+	+	+	+	+	+	+	+	+	+	Y							_	d	_	_	_	_	_	g	_	_	_	_	_	_	_	_	_	_	_	_	_	_	_	_	_	_	h	_	_	_	_	_	_	_	_	_	_	i																			B.1.1.7	387205	56.42	436	968	228	32	1764	82626	202	68052	618	158	9846	3424	108	4	104	10	30	34	100	0	192	8	150	30	126	12	0.92	10.74	4.39	93.75	1.93	0.12	0	0.28	1.29	94.94	0.3	3.68	11.11	30	7	10 12 2 4 5 6 8	0	7	1	8
455-113	+	+	+	+	+	+	+	+	+	+	+	+	+	+	_	_	_	.	.	.	_	_	_	_	_		_	_	_	+	+	+	+	+	-	+	+	+	+	+	+	+	_	_	_	_	_	_	_	+	+	+	+	+	+	+	+	+	+	+	+	+	+	+	+	+	+	+	+	+	+	+	+	+	+	+	+	+	+	+	+	+	+	+	+	+	+	+	+	+	+	+	+	+	+	+	+	+	+	+	+	+	+	+	+	+	+	+	+	+	+	+	+	+	+	Y	+	+	+	+	+	Y	_	d	_	_	_	_	_	G	+	+	+	+	+	+	+	+	+	+	_	_	_	_	q	_	_	_	h	_	_	_	_	_	_	_	_	_	_	i	+	+	+	+	+	+	+	+	+	+	+	+	+	+	+	+	+	+	B.1.1.7	87824	46.09	1376	330	164	398	2208	19760	32	30162	146	112	4648	146	392	50	22	159	26	450	102	22	281	142	112	246	144	196	3.63	6.67	96.95	6.53	20.38	0.52	68.75	0.93	97.26	100	5.29	98.63	50	142	12	1 10 11 12 13 3 4 5 6 7 8 9	0	5	2	7
466-126															_	_	_	.	.	.	_	_	_	_	_	_	_	_	_																					+	+	+	+	+	+	+	+	+	+	+	v	+	+	+	+	+	+	+	+	l	+	+	+	+	+	+	+	+	+	+	+	+	+	+	+	+	+	+	s	+	+	+	n	+	+				+	+	+	+	+	+	+	+	+	+	+	+	+	+	+	+	+	Y							_	d	_	_	_	_	_	G	+	+	+	+	+	+	+	+	+	+	_	_	_	_	_	_	_	_	h	_	_	_	_	_	_	_	_	_	_	i	+	+	+	+	+	+	+	+	+	+	+	+	+	+	+	+	+	+	B.1.1.7	175870	42.73	2258	618	86	164	4760	37710	152	12422	2706	102	166	960	210	0	38	4	10	68	90	8	154	2	88	88	82	90	0	6.15	4.65	6.1	1.43	0.24	5.26	1.24	0.07	86.27	53.01	8.54	42.86	68	7	11 12 13 2 5 6 8	0	4	4	8
378-130															_	_	_	.	.	.	_	_	_	_	_	_	_	_	_														_	_	_	_	_	_	_	_	_	_	_	_	_	_	_	_	_	_	_	_	_	_	_	_	_	_	_	_	_	_	_	_	_	+	+	+	+	+	+	+	+	+	+	+	+	+	+	+	+	+	+	+	+				+	+	+	+	+	+	+	+	+	+	+	+	+	+	+	+	+	Y	_	_	_	_	_	y	_	d	_	_	_	_	_	G	+	+	+	+	+	+	+	+	+	+	_	_	_	_	_	_	_	_	h	_	_	_	_	_	_	_	_	_	_	i	_		_		_	_	_	_	_	_	_	_	_		_	_	_		B.1.1.7	54643	34.47	154	518	10	162	5484	4094	14	6494	202	140	342	362	390	4	44	10	22	36	68	0	158	38	100	90	134	20	2.6	8.49	100	13.58	0.66	1.66	0	2.43	18.81	71.43	26.32	37.02	5.13	38	9	10 11 12 2 4 5 6 8 9	0	5	0	5
454-129															_	_	_	.	.	.	_	_	_	_	_	_	_	_	_																					+	+	+	+	+	+	+	+	+	+	+	+	+	+	+	+	+	+	+	+	+	+	+	+	+	+	_	_	_	_	_	_	_	_	_	_	_	_	_	_	_	_	_	_	_	_				+	+	+	+	+	+	+	+	+	+	+	+	+	+	+	+	+	Y	+	+	+	+	+	Y	_	d	_	_	_	_	_	G	+	+	+	+	+	+	+	+	+	+	_	_	_	_	_	_	_	_	h	_	_	_	_	_	_	_	v	_	_	i	+	+	+	+	+	+	+	+	+	+	+	+	+	+	+	+	+	+	B.1.1.7	172092	40.96	2646	170	0	44	26018	52964	542	7242	360	186	2684	1234	1888	0	34	0	6	254	36	8	260	58	183	112	120	380	0	20	0	13.64	0.98	0.07	1.48	3.59	16.11	98.39	4.17	9.72	20.13	58	8	10 11 12 13 5 6 8 9	0	6	0	6
313-116	+	+	+	+	+	+	+	+	+	+	+	+	+	+	+	+	V	-	-	-	+	R	+	+	+	+	+	+	+	+	+	+	-	-	+	+	+	+	+	+	+	+	+	+	+	+	+	+	+	+	+	+	+	+	+	+	+	+	+	+	+	+	+	+	+	+	+	+	+	+	+	+	+	+	+	+	+	+	+	+	+	+	+	+	+	+	+	+	+	+	+	+	+	+	+	+	+	+	+	+	+	+	+	+	+	+	+	+	+	+	+	+	K	+	+	+	+	+	+	K	+	+	+	+	+	+	+	+	+	G	+	+	+	+	+	+	+	+	+	+	+	+	+	+	+	H	+	+	+	+	+	+	+	+	+	+	+	+	+	+	+	+	+	+	+	+	+	+	+	+	+	+	+	+	+	+	+	+	B.1.525	506104	70.01	4814	3836	12686	2052	46682	105050	1486	65328	26252	27962	42464	62196	41300	4590	3652	12677	2051	30961	16502	1015	49291	25816	27253	42412	61156	41286	95.35	95.2	99.93	99.95	66.32	15.71	68.3	75.45	98.34	97.46	99.88	98.33	99.97	25816	13	1 10 11 12 13 2 3 4 5 6 7 8 9	0	5	5	10
437-123	+	+	+	+	+	+	+	+	+	+	+	L	+	+	_	_	_	.	.	.	_	_	_	_	_	_	_	_	_	+	+	_	-	-	+	+	+	+	+	+	+	+								+	+	+	+	+	+	+	+	+	+	+	+	+	+	+	+	+	+	+	+	+	+	+	+	+	+	+	+	+	+	+	+	+	+	+	+	+	+	+	+	+	+	+	+	+	+				+	+	+	+	+	+	+	+	+	+	+	+	+	+	+	+	+	Y	+	+	+	+	+	Y	+	D	+	+	+	+	+	G	+	+	+	+	+	+	+	+	+	+	_	_	_	_	_	_	_	_	h	_	_	_	_	_	_	_	_	_	_	i	+	+	+	+	+	+	+	+	+	+	+	+	+	+	+	+	+	+	B.1.1.7	188293	45.88	2038	140	64	8	7780	36316	152	45692	1890	294	1048	786	558	28	30	64	6	130	106	2	434	98	244	172	146	207	1.37	21.43	100	75	1.67	0.29	1.32	0.95	5.19	82.99	16.41	18.58	37.1	106	10	1 10 11 12 13 3 5 6 8 9	0	7	1	8
349-121	+	+	+	+	+	+	+	+	+	+	+	+	+	+	+	+	+	-	-	-	+	+	+	+	+	+	+	+	+	+	+	+	-	-	+	+	+	+	+	+	+	+	+	+	+	+	+	+	+	+	+	+	+	+	+	+	+	+	+	+	+	+	+	+	+	+	+	+	+	+	+	+	+	+	+	+	+	+	+	+	+	+	+	+	+	+	+	+	+	+	+	+	+	+	+	+	+	+	+	+	+	+	+	+	+	+	+	+	+	+	+	+	+	+	+	Y	+	+	+	+	+	Y	+	D	+	+	+	+	+	G	+	L	+	+	+	+	+	+	+	+	_	_	_	_	_	_	_	_	h	_	_	_	_	_	_	_	_	_	_	i	+	+	+	+	+	+	+	+	+	+	+	+	+	+	+	+	+	+	B.1.1.7	82523	35.92	2364	194	1208	104	4014	25946	352	2620	1056	206	1916	249	1400	106	96	444	44	715	88	72	286	614	204	1358	134	923	4.48	49.48	36.75	42.31	17.81	0.34	20.45	10.92	58.14	99.03	70.88	53.82	65.93	204	13	1 10 11 12 13 2 3 4 5 6 7 8 9	0	8	3	11
467-112															f	_	+	-	-	-	_	_	_	_	m	+	_	_	_	_	_	_	.	.	_	_	_	_	_	_	_	_								+	+	+	+	+	+	+	+	+	+	+	+	+	d	+	+	+	+	+	+	+	+	+	+	+	+	+	+	+	+	+	+	+	+	+	+	+	+	+	+	+	+	+	+	+	+				+	+	+	+	+	+	+	+	+	+	+	p	+	+	+	+	+	Y	+	+	+	+	+	Y	+	D	+	+	+	+	+	G	+	+	+	+	+	+	+	+	+	+	_	_	_	_	_	_	_	_	h	_	_	_	_	_	_	_	_	_	_	i	_	_	_	_	_	_	_	_	_	_	_	_	_	_	_	_	_	_	B.1.1.7	316585	57.45	572	588	40	16	3622	74628	410	47096	2744	304	516	5600	1040	4	68	40	16	98	108	2	238	52	300	105	114	56	0.7	11.56	100	100	2.71	0.14	0.49	0.51	1.9	98.68	20.35	2.04	5.38	68	10	10 11 12 13 2 3 5 6 8 9	0	7	5	12
452-125	+	+	+	+	+	+	+	+	+	+	+	+	S	+		_	_	.	.	.	_	_	_		_	_	_		_	_	_	_	.	.	_	_	_	_	_	_	_	_								+	+	+	+	+	+	+	+	+	+	+	+	+	+	+	+	+	+	+	+	+	+	+	+	+	+	+	+	+	+	+	+	+	+	+	+	+	+	+	+	+	+	+	+	+	+				_	_	_	c	_	_	_	_	_	s	_	_	_	_	_	_	_	y							_			_	_	_	_	G	+	+	+	+	+	+	+	+	+	+																					+	+	+	+	+	+	+	+	+	+	+	+	+	+	+	+	+	+	B.1.1.7	165613	37.55	3576	1364	120	0	5852	40450	218	12766	2316	26	252	3984	382	90	20	32	0	96	58	0	34	0	20	80	0	332	2.52	1.47	26.67	0	1.64	0.14	0	0.27	0	76.92	31.75	0	86.91	32	7	1 11 13 3 5 6 8	0	1	3	4
452-132															_	_	_	.	.	.	_	_	_	_	_	_	_	_	_	_	_	_	.	.	_	_	_	_	_	_	_	_								+	+	+	+	+	+	+	+	+	+	+	+	+	+	+	+	+	+	+	+	+	+	+	+	+	+	+	+	+	+	+	+	+	+	+	+	+	+	+	+	+	+	+	+	+	+				_	_	_	_	_	_	_	_	_	_	_	_	_	_	_	_	_	y	+	+	+	+	+	Y	_	d	_	_	_	_	_	G	+	+	+	+	+	+	+	+	+	+	_	_	_	_	_	_	_	_	h	_	_	_	_	_	_	_	_	_	_	i	+	+	+	+	+	+	+	+	+	+	+	+	+	+	+	+	+	+	B.1.1.7	185795	43.47	1392	1220	62	16	12000	75532	694	16906	1698	594	420	952	4474	0	22	42	14	771	56	12	24	146	107	152	104	446	0	1.8	67.74	87.5	6.42	0.07	1.73	0.14	8.6	18.01	36.19	10.92	9.97	56	10	10 11 12 13 3 5 6 7 8 9	0	5	0	5
490-132															_	_	_	.	.	.	_		_	_						+	+	+	-	-	+	+	+	+	+	+	+	+								+	+	+	+	+	+	+	+	+	+	+	+	+	+	+	+	+	+	+	+	+	+	+	+	+	+																					+	+	+	_		_	_	_	_	_	_	_	_	_	_	_	_	_	_	_		+	+	+	+	+	Y	_	d	_	_	_	_	_	G	+	+	+	+	+	+	+	+	+	+	_	_	_	_	_	_	_	_	h	_	_	_	_	_	_	_	_	_	_	i	+	+	+	+	+	+	+	+	+	+	+	+	+	+	+	+	+	+	B.1.1.7	224867	44.25	2456	1388	128	24	11030	90488	352	18050	1516	140	1030	12676	1036	14	20	120	4	564	10	22	22	168	64	244	152	686	0.57	1.44	93.75	16.67	5.11	0.01	6.25	0.12	11.08	45.71	23.69	1.2	66.22	64	9	1 11 12 13 3 5 7 8 9	0	5	1	6
463-119															_	_	_	.	.	.	_	_	_	_	_	_	_	_	_	_	_	_	.	.	_	_	_	_	_	_	_	_	_	_	_	_	_	_	_	+	_	+	_	+	_	_	+	+	_	+	+	+	+	+	+	s	+	+	_	+	_	_	+	+	+																								+	+	+	+	+	+	+	+	+	+	+	+	+	+	+	+	+	Y							_	d	_	_	_	_	_	g	_	_	_	_	_	_	_	_	_	_	_	_	_	_	_	_	_	_	h	_	_	_	_	_	_	_	_	_	_	i	_	+	_	+	+	+	_	+	+	+	_	_	_	+	_	+	_	s	B.1.1.7	226135	48.11	1070	1110	52	24	1480	54508	382	31350	1088	90	944	1246	220	10	56	32	24	44	10	8	178	0	82	52	58	86	0.93	5.05	61.54	100	2.97	0.02	2.09	0.57	0	91.11	5.51	4.65	39.09	44	7	11 13 2 3 4 5 8	0	5	2	7
466-136															_	_	_	.	.	.	_	_	_	_	_	_	_	_	_	_	_	_	.	.	_	_	_	_	_	_	_	_								_	_	_	_	_	_	_	_	_	_	_	_	_	_	_	_	_	_	_	_	_	_	_	_	_	_	+	+	+	+	+	+	+	+	+	+	+	+	+	+	+	+	+	+	+	+				+	+	+	+	+	+	+	+	+	+	+	+	+	+	+	+	+	Y	_	_	_	_	_	y	_	d	_	_	_	_	_	g	_	_	_	_	_	_	_	_	_	_	_	_	_	_	_	_	_	_	h	_	_	_	_	_	_	_	_	_	_	i	_	_	_	_	_	_	_	_	_	_	_	_	_	_	_	_	_	_	B.1.1.7	100779	40.56	7104	408	32	10	8032	42164	78	6898	598	172	1564	1754	340	6	28	32	10	28	48	2	189	20	148	44	150	46	0.08	6.86	100	100	0.35	0.11	2.56	2.74	3.34	86.05	2.81	8.55	13.53	32	8	10 11 12 13 3 5 6 8	0	6	0	6
343-115	+	+	+	+	+	+	+	+	+	+	+	+	+	I	_	_	_	.	.	.	_	_	_	_	_	_	_	_	_	+	+	+	-	-	+	+	+	+	+	+	+	+	+	+	+	+	+	_	+	+	+	+	+	+	+	+	+	+	+	+	+	+	+	+	+	+	+	+	+	+	+	+	+	+	+	+	+	+	+	+	+	+	+	+	+	+	+	+	+	+	+	+	+	+	+	+	+	+	+	+	+	+	+	+	+	+	+	+	+	+	+	+	+	+	+	Y	+	+	+	+	+	Y	_	d	_	_	_	_	_	G	+	+	+	+	+	+	+	+	+	+	_	_	_	_	_	_	_	_	h	_	_	_	_	_	_	_	_	_	_	i	+	+	+	+	+	+	+	+	+	+	+	+	+	+	+	+	+	+	B.1.1.7	270123	56.97	1946	3148	666	62	4610	3304	326	3214	4868	428	1274	340	3396	170	28	456	36	988	84	62	140	832	160	1229	64	1262	8.74	0.89	68.47	58.06	21.43	2.54	19.02	4.36	17.09	37.38	96.47	18.82	37.16	160	11	1 10 11 13 3 4 5 6 7 8 9	0	6	2	8
485-113															_	_	_	.	.	.	_	_	_	_	_	_	_	_	_	_	_	_	.	.	_	_	_	_	_	_	_	_								+	+	+	+	+	+	+	+	+	+	+	+	+	+	+	+	+	+	s	+	+	+	+	+	+	+	+	+	+	+	+	+	+	+	+	+	+	+	+	c	+	+	+	+	+	+				+	+	+	+	+	+	+	+	+	+	+	+	+	+	+	+	+	Y	+	+	+	+	+	Y	_	d	_	_	_	_	_	G	+	+	+	+	+	+	+	+	+	+	_	_	_	_	_	_	_	_	h	_	_	_	_	_	s	_	_	_	_	i	+	+	+	+	+	+	+	+	+	+	+	+	+	+	+	+	+	+	B.1.1.7	132750	46.87	1008	814	56	120	1394	31106	176	39268	3678	232	718	692	272	10	38	56	2	82	60	6	274	64	74	212	132	244	0.99	4.67	100	1.67	5.88	0.19	3.41	0.7	1.74	31.9	29.53	19.08	89.71	64	9	11 12 13 2 3 5 6 8 9	0	5	3	8
469-123															+	+	+	-	-	-	+	+	+	+	+	+	+	+	+	_	_	_	.	.	_	_	_	_	_	_	_	_	+	+	+	+	+	+	+	+	+	+	+	+	+	+	+	+	+	+	+	+	+	+	+	+	+	+	+	+	+	+	+	+	+	+	+	+	+	+	+	+	+	_	+	+	+	+	_	+	+	+	_	+	+				+	+	+	+	+	+	+	+	+	+	+	+	+	+	+	+	+	Y	+	+	+	+	+	Y	_	d	_	_	_	_	_	G	+	+	+	+	+	+	+	+	+	+	_	_	_	_	_	_	_	_	h	_	_	_	_	_	_	_	_	_	_	i	+	+	+	+	+	+	+	+	+	+	+	+	+	+	+	+	+	+	B.1.1.7	256820	44.85	1526	290	108	84	7884	56842	224	57728	956	156	17842	2296	812	6	98	28	82	60	40	12	222	148	156	142	104	224	0.39	33.79	25.93	97.62	0.76	0.07	5.36	0.38	15.48	100	0.8	4.53	27.59	98	11	10 11 12 13 2 4 5 6 7 8 9	0	7	1	8
468-126															+	+	+	-	-	-	+	+	+	+	+	+	+	+	+	_	_	_	.	.	_	_	_	_	_	_	_	_	+	+	+	+	+	+	+	+	+	+	+	+	+	+	+	+	+	+	+	+	+	+	+	+	+	+	+	+	+	+	+	+	+	g	+	+	+	+	+	+	+	+	+	+	+	+	+	+	+	+	+	+	+				+	+	+	+	+	+	+	+	+	+	+	+	+	+	+	+	+	Y	+	+	+	+	+	Y	_	d	_	_	_	_	_	G	+	+	+	+	+	+	+	+	+	+	_	_	_	_	_	_	_	_	h	_	_	_	_	_	_	_	_	_	_	i	+	+	+	+	+	+	+	+	+	+	+	+	+	+	+	+	+	+	B.1.1.7	196151	48.21	1790	866	28	72	4414	38122	156	18584	3504	154	1372	2150	1218	12	80	28	36	146	138	14	242	116	153	88	104	270	0.67	9.24	100	50	3.31	0.36	8.97	1.3	3.31	99.35	6.41	4.84	22.17	104	12	1 10 11 12 13 2 4 5 6 7 8 9	0	7	2	9
467-120															_	_	_	.	.	.	_	_	_	_	_	_	_	_	_	_	_	_	.	.	_	_	_	_	_	_	_	_	+	+	+	+	+	+	+	+	+	+	+	+	+	+	+	+	+	+	+	+	+	+	+	+	+	+	+	+	+	+	+	+	+	+	+	+	+	+	+	+	+	+	+	+	+	+	+	+	+	+	+	+	+				+	+	+	+	+	+	+	+	+	+	+	+	+	+	+	+	+	Y	+	+	+	+	+	Y	_	d	_	_	_	_	_	G	+	+	+	+	+	+	+	+	+	+																					_	_	_	_	_	_	_	_	_	_	_	_	_	_	_	_	_	_	B.1.1.7	185529	44.45	1112	198	146	102	5490	93932	248	32466	470	42	2300	1238	402	10	28	40	40	130	64	0	156	62	42	82	4	78	0.9	14.14	27.4	39.22	2.37	0.07	0	0.48	13.19	100	3.57	0.32	19.4	42	8	11 13 3 4 5 6 8 9	0	3	0	3
421-118	+	+	+	+	+	+	+	+	+	+	+	+	+	+	_	+	+	-	-	-	+	+	+	+	_	_	_	_	+	+	+	+	-	-	+	+	+	+	+	+	+	+	+	+	+	+	+	+	+	+	+	+	+	+	+	+	+	+	+	+	+	+	+	+	+	+	+	+	+	+	+	+	+	+	+	+	+	+	+	+	+	+	r	+	+	+	+	+	+	+	+	+	+	+	+				+	+	+	+	+	+	+	+	+	+	+	+	+	+	+	+	+	Y	+	+	+	+	+	Y	_	d	_	_	_	_	_	G	+	+	+	+	+	+	+	+	+	+	_	_	_	_	_	_	_	_	h	_	_	_	_	_	_	_	_	_	_	i	+	+	+	+	+	+	+	y	c	+	+	+	+	+	+	+	+	+	B.1.1.7	241153	45.62	3374	1618	242	62	9672	87118	960	12754	1140	176	1384	576	4788	88	68	126	42	198	244	12	176	70	114	170	116	340	2.61	4.2	52.07	67.74	2.05	0.28	1.25	1.38	6.14	64.77	12.28	20.14	7.1	116	13	1 10 11 12 13 2 3 4 5 6 7 8 9	0	8	5	13
350-134	+	+	+	+	+	+	+	+	+	+	+	+	+	+	_	_	_	.	.	.	_	_	_	_	_	_	_	_	_	+	+	+	-	-	+	+	+	+	+	+	+	+								+	+	+	+	+	+	+	+	+	+	+	+	+	+	+	+	+	+	+	+	+	+	+	+	+	+	_	_	_	_	_	_	_	_	_	_	_	_	_	_	_	_	_	_	_	_				+	+	+	+	+	+	+	+	+	+	+	+	+	+	+	+	+	Y	+	+	+	+	+	Y	_	d	_	_	_	_	_	G	+	+	+	+	+	+	+	+	+	+	_	_	_	_	_	_	_	_	h	_	_	_	_	_	_	_	_	_	_	i	+	+	+	+	+	+	+	+	+	+	+	+	+	+	+	+	+	+	B.1.1.7	36336	46.66	716	62	78	8	5070	21766	36	1750	512	118	254	186	262	26	32	62	8	88	36	8	286	159	118	248	88	216	3.63	51.61	79.49	100	1.74	0.17	22.22	16.34	31.05	100	97.64	47.31	82.44	88	10	1 10 11 12 13 3 5 6 8 9	0	6	1	7
348-127	+	+	+	+	+	+	+	+	+	+	+	+	+	+	_	_	_	.	.	.	_	_	_	_	_	_	_	_	_	+	+	+	-	-	+	+	+	+	+	+	+	+	_	_	_	_	_	_	_	+	+	+	+	+	+	+	+	+	+	+	+	+	+	+	+	+	+	+	+	+	+	+	+	+	+	+	+	+	+	+	+	+	+	+	+	+	+	+	+	+	+	+	+	+	+	+	+	+	+	+	+	+	+	+	+	+	+	+	+	+	+	+	+	+	+	Y	+	+	+	+	+	Y	_	d	_	_	_	_	_	G	+	+	+	+	+	+	+	+	+	+	_	_	_	_	_	_	_	_	h	_	_	_	_	_	_	_	_	_	_	i	+	+	+	+	+	+	+	+	+	+	+	+	+	+	+	+	+	+	B.1.1.7	169791	38.77	3738	1386	4506	348	14354	6970	406	8196	8936	982	14238	446	14498	1798	32	4504	32	12703	42	388	126	8674	96	13869	34	12765	48.1	2.31	99.96	9.2	88.5	0.6	95.57	1.54	97.07	9.78	97.41	7.62	88.05	388	10	1 11 13 3 4 5 6 7 8 9	0	6	1	7
347-117																_	_	.	.	.	_	_	_		_	_				_	_	_	.	.	_	_	_	_	_	_	_	_								+	+	+	+	+	+	+	+	+	+	+	+	+	+	+	+	+	+	+	+	+	+	+	+	+	+	+	+	+	+	+	+	+	+	+	+	+	+	+	+	+	+	+	+	+	+				+	+	+	+	+	+	+	+	+	+	+	+	+	+	+	+	+	Y	+	+	+	+	+	Y	_	d	_	_	_	_	_	G	+	+	+	+	+	+	+	+	+	+	_	_	_	_	_	_	_	_	h	_	_	_	_	_	_	_	_	_	_	i	+	+	+	+	+	+	+	+	+	+	+	+	+	+	+	+	+	+	B.1.1.7	139487	52.52	108	274	138	20	3090	2496	126	3642	1542	146	258	524	750	8	20	42	12	60	54	8	138	52	116	88	32	96	7.41	7.3	30.43	60	1.94	2.16	6.35	3.79	3.37	79.45	34.11	6.11	12.8	52	8	10 11 13 3 5 6 8 9	0	5	0	5
326-132	+	+	+	+	+	+	+	+	+	+	+	+	+	+	_	_	_	.	.	.	_	_	_	_	_	_	_	_	_	+	+	+	-	-	+	+	+	+	+	+	+	+								+	+	+	+	+	+	+	+	+	+	+	+	+	+	+	+	+	+	+	+	+	+	+	+	+	+	+	+	+	+	+	+	+	+	+	_	+	+	+	+	+	+	+	+	+	+		+		+	+	+	+	+	+	+	+	+	+	+	+	+	+	+	+	+	Y	+	+	+	+	+	Y	_	d	_	_	_	_	_	G	+	+	+	+	+	+	+	+	+	+	_	_	_	_	_	_	_	_	h	_	_	_	_	_	_	_	_	_	_	i	+	+	+	+	+	+	+	+	+	+	+	+	+	+	+	+	+	+	B.1.1.7	112106	45.53	760	3624	376	112	1598	13424	90	1164	1264	120	1466	742	1638	151	32	338	6	924	44	20	55	1244	76	1464	96	1131	19.87	0.88	89.89	5.36	57.82	0.33	22.22	4.73	98.42	63.33	99.86	12.94	69.05	96	10	1 11 12 13 3 5 6 7 8 9	0	6	1	7
335-114	+	+	+	+	+	+	+	+	+	+	+	+	+	+	_	_	_	.	.	.	_	_	_	_	_	_	_	_	_	+	+	+	-	-	+	+	+	+	+	+	+	+								+	+	+	+	+	+	+	+	+	+	+	+	+	+	+	+	+	+	+	+	+	+	+	+	+	+		_	_	_	_		_	_	_	_	_	_	_	_	_	_	_	_	_	_	+	+	+	+	+	+	+	+	+	+	+	+	+	+	+	+	+	+	+	+	Y	+	+	+	+	+	Y	_	d	_	_	_	_	_	G	+	+	+	+	+	+	+	+	+	+	_	_	_	_	_	_	_	_	h	_	_	_	_	_	_	_	_	_	_	i	+	+	+	+	+	+	+	+	+	+	+	+	+	+	+	+	+	+	B.1.1.7	202231	47.17	4882	66	1236	0	9058	4566	140	47972	3106	54	3198	128	3656	620	22	1235	0	2276	20	74	58	2868	54	2997	78	3143	12.7	33.33	99.92	0	25.13	0.44	52.86	0.12	92.34	100	93.71	60.94	85.97	78	10	1 11 12 13 3 5 6 7 8 9	0	6	1	7
361-120															+	+	+	-	-	-	+	+	+	+	+	+	+	+	+														+	+	+	+	+	+	+																											+	+	+	+	+	+	+	+	+	+	+	+	+	+	+	+	+	+	+	+				+	+	+	+	+	+	+	+	+	+	+	+	+	+	+	+	+	Y							+	D	+	+	+	+	+												+	+	+	+	+	+	+	+	H	+	+	+	+	+	+	+	V	+	+	I																			B.1.1.7	58542	43.09	120	266	8	126	4258	61838	42	7234	8	728	14	1578	814	2	256	0	118	6	432	0	3524	6	728	4	1551	2	1.67	96.24	0	93.65	0.14	0.7	0	48.71	75	100	28.57	98.29	0.25	6	6	10 12 2 4 6 8	0	7	1	8
360-127															+	+	+	-	-	-	+	+	+	+	+	+	+	+	+														+	+	+	+	+	+	+																											+	+	+	+	+	+	+	+	+	+	+	+	+	+	+	+	+	+	+	+				+	+	+	+	+	+	+	+	+	+	+	+	+	+	+	+	+	Y							+	D	+	+	+	+	+		_	_	_	_	_	_		_	_		+	+	+	+	+	+	+	+	H	+	+	+	+	+	+	+	V	+	+	I																			B.1.1.7	168673	75.35	32	5954	0	1908	254	18618	0	79134	80	21038	52	20874	1108	4	5798	0	1845	4	10381	0	67107	6	20978	20	20706	0	12.5	97.38	0	96.7	1.57	55.76	0	84.8	7.5	99.71	38.46	99.2	0	20	6	10 12 2 4 6 8	0	7	1	8
359-115															+	+	+	-	-	-	+	+	+	+	+	+	+	+	+														+	+	+	+	+	+	+																											+	+	+	+	+	+	+	+	+	+	+	+	+	+	+	+	+	+	+	+				+	+	+	+	+	+	+	+	+	+	+	+	+	+	+	+	+	Y							+	D	+	+	+	+	+												+	+	+	+	+	+	+	+	H	+	+	+	+	+	+	+	V	+	+	I																			B.1.1.7	304903	86.84	0	5702	0	2038	0	41610	0	110450	338	103714	150	34448	0	0	5685	0	2038	0	13622	0	107661	0	103512	10	34411	0	0	99.7	0	100	0	32.74	0	97.47	0	99.81	6.67	99.89	0	10	6	10 12 2 4 6 8	0	7	1	8
358-135															+	+	+	-	-	-	+	+	+	+	+	+	+	+	+														+	+	+	+	+	+	+	_	_	_	_	_	_	_	_	_	_	_	_	_	_	_	_	_	_	_	_	_	_	_	_	_	_	+	+	+	+	+	+	+	+	+	+	+	+	+	+	+	+	+	+	+	+				+	+	+	+	+	+	+	+	+	+	+	+	+	+	+	+	+	Y							+	D	+	+	+	+	+	g	_	_	_	_	_	_	_	_	_	_	+	+	+	+	+	+	+	+	H	+	+	+	+	+	+	+	V	+	+	I	_	_	_	_	_	_	_	_	_	_	_	_	_	_	_	_	_	_	B.1.1.7	52422	54.52	242	608	10	168	2432	15032	18	14180	816	1794	176	1002	558	2	502	10	168	22	504	2	4530	2	1793	36	937	24	0.83	82.57	100	100	0.9	3.35	11.11	31.95	0.25	99.94	20.45	93.51	4.3	36	7	10 11 12 2 4 6 8	0	8	1	9
358-126															+	+	+	-	-	-	+	+	+	+	+	+	+	+	+														+	+	+	+	+	+	+																											+	+	+	+	+	+	+	+	+	+	+	+	+	+	+	+	+	+	+	+				+	+	+	+	+	+	+	+	+	+	+	+	+	+	+	+	+	Y							+	D	+	+	+	+	+	g	_	_	_	_	_	_	_	_	_	_	+	+	+	+	+	+	+	+	H	+	+	+	+	+	+	+	V	+	+	I																			B.1.1.7	239813	78.17	0	10958	10	4514	60	23282	0	101868	20	41208	24	38424	0	0	10869	10	4446	14	22298	0	98318	8	41140	22	37823	0	0	99.19	100	98.49	23.33	95.77	0	96.52	40	99.83	91.67	98.44	0	22	6	10 12 2 4 6 8	0	8	1	9
358-129															+	+	+	-	-	-	+	+	+	+	+	+	+	+	+														+	+	+	+	+	+	+																											+	+	+	+	+	+	+	+	+	+	+	+	+	+	+	+	+	+	+	+				+	+	+	+	+	+	+	+	+	+	+	+	+	+	+	+	+	Y							+	D	+	+	+	+	+												+	+	+	+	+	+	+	+	H	+	+	+	+	+	+	+	V	+	+	I																			B.1.1.7	16873	71.35	34	588	6	84	112	6606	0	6898	30	2341	16	1062	6	8	588	6	82	6	726	0	6543	16	2318	10	1010	4	23.53	100	100	97.62	5.36	10.99	0	94.85	53.33	99.02	62.5	95.1	66.67	16	6	10 12 2 4 6 8	0	7	1	8
367-120															+	+	+	-	-	-	+	+	+	+	+	+	+	+	F														+	+	+	+	+	+	+																											+	+	+	+	+	+	+	+	+	+	+	+	+	+	+	+	+	+	+	+				+	+	+	+	+	+	+	+	+	+	+	+	+	+	+	+	+	Y							+	D	+	+	+	+	+												+	+	+	+	+	+	+	+	H	+	+	+	+	+	+	+	+	+	+	I																			B.1.1.7	51776	42.11	1048	114	52	72	3356	22852	10	4662	848	376	24	684	174	0	96	4	68	6	192	2	930	16	376	10	270	12	0	84.21	7.69	94.44	0.18	0.84	20	19.95	1.89	100	41.67	39.47	6.9	16	6	10 12 2 4 6 8	0	6	2	8
370-125															+	+	+	-	-	-	+	+	+	+	+	+	+	+	F														+	+	+	+	+	+	+																											+	+	+	+	+	+	+	+	+	+	+	+	+	+	+	+	+	+	+	+				+	+	+	+	+	+	+	+	+	+	+	+	+	+	+	+	+	Y							+	D	+	+	+	+	+												+	+	+	+	+	+	+	+	H	+	+	+	+	+	+	+	+	+	+	I																			B.1.1.7	131477	51.3	834	1222	42	284	1728	40456	28	9894	534	2824	32	4948	416	0	826	0	256	8	1332	2	7299	0	2822	4	2575	2	0	67.59	0	90.14	0.46	3.29	7.14	73.77	0	99.93	12.5	52.04	0.48	8	6	10 12 2 4 6 8	0	6	2	8
391-119															+	+	+	-	-	-	+	+	+	+	+	+	+	+	+														F	+	+	+	+	+	+																											+	+	+	+	+	+	+	+	+	+	+	+	+	+	+	+	+	+	+	+				+	+	+	+	+	+	+	+	+	+	+	+	+	+	+	+	+	Y							+	D	+	+	+	+	+												+	+	+	+	+	+	+	+	H	+	+	+	+	+	+	+	+	+	+	I																			B.1.1.7	256592	61.75	24	5388	0	3438	338	31344	0	73306	28	34618	174	39476	0	2	5091	0	3436	6	15813	0	28458	4	34545	16	38493	0	8.33	94.49	0	99.94	1.78	50.45	0	38.82	14.29	99.79	9.2	97.51	0	16	6	10 12 2 4 6 8	0	6	2	8
359-114															+	+	+	-	-	-	+	+	+	+	+	+	+	+	+														+	+	+	+	+	+	F																											+	+	+	+	+	+	+	+	+	+	+	+	+	+	+	+	+	+	+	+				+	+	+	+	+	+	+	+	+	+	+	+	+	+	+	+	+	Y	_		_		_	y	+	D	+	+	+	+	+	g	_	_	_	_	_	_	_	_	_	_	+	+	+	+	+	+	+	+	H	+	+	+	+	+	+	+	+	+	+	I	_	_	_	_	_	_	_	_	_	_	_	_	_	_	_	_	_	_	B.1.1.7	166020	54.28	72	2414	36	206	530	3638	12	47534	20	7484	28	5426	22	8	2374	16	200	4	2780	12	13131	20	7473	28	5239	22	11.11	98.34	44.44	97.09	0.75	76.42	100	27.62	100	99.85	100	96.55	100	28	7	10 12 2 4 6 7 8	0	8	2	10
329-113															+	+	+	-	-	-	+	+	+	+	+	+	+	+	+														+	+	+	+	+	+	+																											+	+	+	+	+	+	+	+	+	+	+	+	+	+	+	+	+	+	+	+				+	+	+	+	+	+	+	+	+	+	+	+	+	+	+	+	S	Y							+	D	+	+	+	+	+												+	+	+	+	+	+	+	+	H	+	+	+	+	+	+	+	+	+	+	I																			B.1.1.7	59757	41.44	8	704	0	272	814	28744	0	13882	118	808	10	1048	16	0	320	0	100	0	562	0	1806	0	782	8	613	0	0	45.45	0	36.76	0	1.96	0	13.01	0	96.78	80	58.49	0	8	6	10 12 2 4 6 8	0	6	2	8
484-125															+	+	+	-	-	-	+	+	+	+	+	+	+	+	+														+	+	+	+	+	+	+																											+	+	+	+	+	+	+	+	+	+	+	+	+	+	+	+	+	+	+	+				+	+	+	+	+	+	+	+	+	+	+	+	+	+	+	+	+	Y							+	D	+	+	+	+	+												+	+	+	+	+	+	+	+	H	+	+	+	+	+	+	+	+	+	+	I	_	_	_	_	_	_	_	_	_	_	_	_	_	_	_	_	_	_	B.1.1.7	270295	60.45	1576	2594	80	68	4336	49116	658	17876	1948	730	62	3714	3524	6	422	10	68	12	282	0	2557	0	724	10	2221	34	0.38	16.27	12.5	100	0.28	0.57	0	14.3	0	99.18	16.13	59.8	0.96	34	6	10 12 2 4 6 8	0	6	1	7
482-135															f	_	_	.	.	.	_	_	_	_	_	_	_	_	_																					_	_	_	_	_	_	_	_	_	_	_	_	_	_	_	_	_	_	_	_	_	_	_	_	_	_	+	+	+	+	+	+	+	+	+	+	+	+	+	+	+	+	+	+	+	+				+	+	+	+	+	+	+	+	+	+	+	+	+	+	+	+	+	Y							+	D	+	+	+	+	+	g	_	_	_	_			_	_	_		+	+	+	+	+	+	+	+	H	+	+	+	+	+	+	+	+	+	+	I	_	_	_	_	_	_	_	_	_	_	_	_	_	_	_	_	_	_	B.1.1.7	292426	62.77	1782	400	130	50	4234	34576	188	33468	1292	744	182	1876	1400	0	42	6	10	38	70	0	714	12	362	20	507	22	0	10.5	4.62	20	0.9	0.2	0	2.13	0.93	48.66	10.99	27.03	1.57	22	6	10 12 2 5 6 8	0	5	1	6
465-123															+	+	+	-	-	-	+	+	+	+	+	+	+	+	+														+	+	+	+	+	+	+																											+	+	+	+	+	+	+	+	+	+	+	+	+	+	+	+	+	+	+	+				+	+	+	+	+	+	+	+	+	+	+	+	+	+	+	+	+	Y							+	D	+	+	+	+	+	g	_	_	_	_	_	_	_	_	_	_	+	+	+	+	+	+	+	+	H	+	+	+	+	+	+	+	+	+	+	I	_	_	_	_	_	_	_	_	_	_	_	_	_	_	_	_	_	_	B.1.1.7	193027	56.97	4184	204	6	44	4442	57452	10	68586	116	954	8318	1224	34	0	89	6	44	18	166	10	1503	10	952	52	1200	24	0	43.63	100	100	0.41	0.29	100	2.19	8.62	99.79	0.63	98.04	70.59	44	7	10 11 12 2 4 6 8	0	7	1	8
451-119															+	+	+	-	-	-	+	+	+	+	+	+	+	+	+														+	+	+	+	+	+	+																											+	+	+	+	+	+	+	+	+	+	+	+	+	+	+	+	+	+	+	+				+	+	+	+	+	+	+	+	+	+	+	+	+	+	+	+	+	Y							+	D	+	+	+	+	+	g	_	_	_	_	_	_	_	_	_	_	+	+	+	+	+	+	+	+	H	+	+	+	+	+	+	+	+	+	+	I	_	_	_	_	_	_	_	_	_	_	_	_	_	_	_	_	_	_	B.1.1.7	410706	54.47	570	1714	264	716	3430	56166	200	39688	3054	9388	270	12514	1428	2	1162	14	715	14	4137	4	9018	2	9369	30	11830	48	0.35	67.79	5.3	99.86	0.41	7.37	2	22.72	0.07	99.8	11.11	94.53	3.36	48	7	10 12 13 2 4 6 8	0	7	1	8
444-134															_	_	_	.	.	.	_	_	_	_	_	_	_	_	_														+	+	+	+	+	+	+	+	+	+	+	+	+	+	+	+	+	+	+	+	+	+	+	+	+	+	+	+	+	+	+	+	+	+	+	+	+	+	+	+	+	+	+	+	+	+	+	+	+	+	+	+	+				+	+	+	+	+	+	+	+	+	+	+	+	+	+	+	+	+	Y							+	D	+	+	+	+	+	g	_	_	_	_	_	_	_	_	_	_	+	+	+	+	+	+	+	+	H	+	+	+	+	+	+	+	+	+	+	I	+	+	+	+	+	+	+	+	+	+	+	+	+	+	+	+	+	+	B.1.1.7	235279	60.88	2284	2136	8	106	3744	78462	472	38820	1216	432	1458	2290	274	0	58	8	78	84	188	0	558	8	423	32	296	132	0	2.72	100	73.58	2.24	0.24	0	1.44	0.66	97.92	2.19	12.93	48.18	78	8	10 12 13 2 4 5 6 8	0	5	0	5
437-122															+	+	+	-	-	-	+	+	+	+	+	+	+	+	+														+	+	+	+	+	+	+																											+	+	+	+	+	+	+	+	+	+	+	+	+	+	+	+	+	+	+	+				+	+	+	+	+	+	+	+	+	+	+	+	+	+	+	+	+	Y							+	D	+	+	+	+	+												+	+	+	+	+	+	+	+	H	+	+	+	+	+	+	+	+	+	+	I																			B.1.1.7	161950	63.31	50	634	88	174	1158	78310	142	22190	604	1218	244	2199	256	0	350	6	174	8	832	0	1545	6	1184	6	2144	16	0	55.21	6.82	100	0.69	1.06	0	6.96	0.99	97.21	2.46	97.5	6.25	16	6	10 12 2 4 6 8	0	6	1	7
395-120															+	+	+	-	-	-	+	+	+	+	+	+	+	+	+														+	+	+	+	+	+	+																											+	+	+	+	+	+	+	+	+	+	+	+	+	+	+	+	+	+	+	+				+	+	+	+	+	+	+	+	+	+	+	+	+	+	+	+	+	Y	_	_	_	_	_	y	+	D	+	+	+	+	+	g	+	+	+	_	_	_	_	_	_	_	+	+	+	+	+	+	+	+	R	+	+	+	+	+	+	+	+	+	+	I	_	_	_	_	_	_	_	_	_	_	_	_	_	_	_	_	_	_	B.1.1.7	177374	42.82	190	1984	16	1452	4140	153872	22	21470	104	6532	752	7952	32	6	1636	6	1435	12	3789	2	8743	32	6511	64	7478	32	3.16	82.46	37.5	98.83	0.29	2.46	9.09	40.72	30.77	99.68	8.51	94.04	100	64	8	10 11 12 2 4 6 8 9	0	8	1	9
394-134															+	+	+	-	-	-	+	+	+	+	+	+	+	+	+														+	+	+	+	+	+	+																											+	+	+	+	+	+	+	+	+	+	+	+	+	+	+	+	+	+	+	+				+	+	+	+	+	+	+	+	+	+	+	+	+	+	+	+	+	Y							+	D	+	+	+	+	+												+	+	+	+	+	+	+	+	H	+	+	+	+	+	+	+	+	+	+	I																			B.1.1.7	180018	65	382	3688	0	952	2650	94902	22	30364	112	14214	284	33892	8	0	3233	0	952	2	6287	0	20418	2	14175	10	33752	2	0	87.66	0	100	0.08	6.62	0	67.24	1.79	99.73	3.52	99.59	25	10	6	10 12 2 4 6 8	0	6	1	7
394-129															+	+	+	-	-	-	+	+	+	+	+	+	+	+	+														+	+	+	+	+	+	+																											+	+	+	+	+	+	+	+	+	+	+	+	+	+	+	+	+	+	+	+				+	+	+	+	+	+	+	+	+	+	+	+	+	+	+	+	+	Y							+	D	+	+	+	+	+	g	_	_	_	_	_	_	_	_	_	_	+	+	+	+	+	+	+	+	H	+	+	+	+	+	+	+	+	+	+	I																			B.1.1.7	251202	68.64	130	5946	0	2504	5466	80210	8	48352	28	30178	72	64667	1056	0	5925	0	2480	6	16233	4	44843	6	30108	26	64583	10	0	99.65	0	99.04	0.11	20.24	50	92.74	21.43	99.77	36.11	99.87	0.95	26	6	10 12 2 4 6 8	0	7	1	8
394-127															+	+	+	-	-	-	+	+	+	+	+	+	+	+	+														+	+	+	+	+	+	+																											+	+	+	+	+	+	+	+	+	+	+	+	+	+	+	+	+	+	+	+				+	+	+	+	+	+	+	+	+	+	+	+	+	+	+	+	+	Y							+	D	+	+	+	+	+	g	_	_	_	_	_	_	_	_	_	_	+	+	+	+	+	+	+	+	H	+	+	+	+	+	+	+	+	+	+	I																			B.1.1.7	109881	48.78	278	1062	0	270	1114	84104	76	17930	74	3080	32	9100	82	6	853	0	259	10	1586	0	7392	18	2979	32	9040	10	2.16	80.32	0	95.93	0.9	1.89	0	41.23	24.32	96.72	100	99.34	12.2	32	6	10 12 2 4 6 8	0	7	1	8
388-126															+	+	+	-	-	-	+	+	+	+	+	+	+	+	+														+	+	+	+	+	+	+																											+	+	+	+	+	+	+	+	+	+	+	+	+	+	+	+	+	+	+	+				+	+	+	+	+	+	+	+	+	+	+	+	+	+	+	+	+	Y							+	D	+	+	+	+	+												+	+	+	+	+	+	+	+	H	+	+	+	+	+	+	+	+	+	+	I																			B.1.1.7	184873	57.74	2020	1382	72	708	1864	42348	510	8944	818	4914	166	9590	722	2	1154	10	641	18	1989	0	4046	8	4877	12	9567	4	0.1	83.5	13.89	90.54	0.97	4.7	0	45.24	0.98	99.25	7.23	99.76	0.55	18	6	10 12 2 4 6 8	0	6	1	7
385-112															+	+	+	-	-	-	+	+	+	+	+	+	+	+	+														+	+	+	+	+	+	+																											+	+	+	+	+	+	+	+	+	+	+	+	+	+	+	+	+	+	+	+				+	+	+	+	+	+	+	+	+	+	+	+	+	+	+	+	+	Y							+	D	+	+	+	+	+												+	+	+	+	+	+	+	+	H	+	+	+	+	+	+	+	+	+	+	I																			B.1.1.7	149823	66.58	238	1604	42	440	2060	31900	64	17550	620	7872	194	21736	376	2	1543	12	440	10	4022	0	9106	14	7857	16	20169	6	0.84	96.2	28.57	100	0.49	12.61	0	51.89	2.26	99.81	8.25	92.79	1.6	16	6	10 12 2 4 6 8	0	6	1	7
378-133															+	+	+	-	-	-	+	+	+	+	+	+	+	+	+														+	+	+	+	+	+	+	_		_		_	_			_			_	_	_	_	_	_	_	_	_	_			_	_	_	+	+	+	+	+	+	+	+	+	+	+	+	+	+	+	+	+	+	+	+				+	+	+	+	+	+	+	+	+	+	+	+	+	+	+	+	+	Y	_	_	_	_	_	y	+	D	+	+	+	+	+	g	_	_	_	_	_	_	_	_	_	_	+	+	+	+	+	+	+	+	H	+	+	+	+	+	+	+	+	+	+	I																			B.1.1.7	23804	29.72	682	152	6	36	1312	6086	30	1774	62	310	76	526	78	8	104	6	36	20	230	2	573	22	310	44	518	14	1.17	68.42	100	100	1.52	3.78	6.67	32.3	35.48	100	57.89	98.48	17.95	36	7	10 11 12 2 4 6 8	0	8	1	9
378-128															+	+	+	-	-	-	+	+	+	+	+	+	+	+	+														_	_	_	_	_		_																											+	+	+	+	+	+	+	+	+	+	+	+	+	+	+	+	+	+	+	+				+	+	+	+	+	+	+	+	+	+	+	+	+	+	+	+	+	Y							+	D	+	+	+	+	+												+	+	+	+	+	+	+	+	H	+	+	+	+	+	+	+	+	+	+	I																			B.1.1.7	20146	42.88	22	124	0	20	1010	4596	0	3444	88	316	32	730	38	0	106	0	20	2	186	0	802	0	314	6	458	6	0	85.48	0	100	0.2	4.05	0	23.29	0	99.37	18.75	62.74	15.79	6	6	10 12 2 4 6 8	0	6	1	7
369-122															+	+	+	-	-	-	+	+	+	+	+	+	+	+	+														+	+	+	+	+	+	+																											+	+	+	+	+	+	+	+	+	+	+	+	+	+	+	+	+	+	+	+				+	+	+	+	+	+	+	+	+	+	+	+	+	+	+	+	+	Y	_	_	_	_	_	y	+	D	+	+	+	+	+	g	_	_	_	_	_	_	_	_	_	_	+	+	+	+	+	+	+	+	H	+	+	+	+	+	+	+	+	+	+	I																			B.1.1.7	69630	51.33	488	506	18	184	4668	49892	86	18380	120	1848	806	1336	26	2	440	18	183	14	1058	0	3044	22	1818	42	1326	18	0.41	86.96	100	99.46	0.3	2.12	0	16.56	18.33	98.38	5.21	99.25	69.23	42	7	10 11 12 2 4 6 8	0	8	1	9
369-121															+	+	+	-	-	-	+	+	+	+	+	+	+	+	+														+	+	+	+	+	+	+																											+	+	+	+	+	+	+	+	+	+	+	+	+	+	+	+	+	+	+	+				+	+	+	+	+	+	+	+	+	+	+	+	+	+	+	+	+	Y	_	_	_	_	_	y	+	D	+	+	+	+	+	g	_	_	_	_	_	_	_	_	_	_	+	+	+	+	+	+	+	+	H	+	+	+	+	+	+	+	+	+	+	I	_	_	_	_	_	_	_	_	_	_	_	_	_		_	_	_	_	B.1.1.7	84372	60.14	1022	1474	14	578	3690	22608	18	14018	320	6158	44	6858	192	2	1402	10	536	18	3050	4	10454	26	6151	38	6810	22	0.2	95.12	71.43	92.73	0.49	13.49	22.22	74.58	8.12	99.89	86.36	99.3	11.46	38	8	10 11 12 2 4 6 8 9	0	8	1	9
369-113															+	+	+	-	-	-	+	+	+	+	+	+	+	+	+														+	+	+	+	+	+	+																											+	+	+	+	+	+	+	+	+	+	+	+	+	+	+	+	+	+	+	+				+	+	+	+	+	+	+	+	+	+	+	+	+	+	+	+	+	Y							+	D	+	+	+	+	+		_	_					_	_		_	+	+	+	+	+	+	+	+	H	+	+	+	+	+	+	+	+	+	+	I																			B.1.1.7	25076	43.01	52	272	0	68	2706	6152	6	8366	36	578	2102	178	8	4	234	0	64	6	326	4	2399	12	573	20	176	8	7.69	86.03	0	94.12	0.22	5.3	66.67	28.68	33.33	99.13	0.95	98.88	100	20	6	10 12 2 4 6 8	0	6	1	7
363-123															_	_	_	.	.	.	_	_	_	_	_	_	_	_	_														+	+	+	+	+	+	+																											+	+	+	+	+	+	+	+	+	+	+	+	+	+	+	+	+	+	+	+				+	+	+	+	+	+	+	+	+	+	+	+	+	+	+	+	+	Y							+	D	+	+	+	+	+												+	+	+	+	+	+	+	+	H	+	+	+	+	+	+	+	+	+	+	I																			B.1.1.7	102816	30.66	524	130	20	40	2204	42904	16	13718	298	342	14	252	816	2	46	4	40	6	164	4	522	0	341	12	224	0	0.38	35.38	20	100	0.27	0.38	25	3.81	0	99.71	85.71	88.89	0	12	6	10 12 2 4 6 8	0	4	0	4
363-117															+	+	+	-	-	-	+	+	+	+	+	+	+	+	+														+	+	+	+	+	+	+																											+	+	+	+	+	+	+	+	+	+	+	+	+	+	+	+	+	+	+	+				+	+	+	+	+	+	+	+	+	+	+	+	+	+	+	+	+	Y							+	D	+	+	+	+	+	g	_	_	_	_	_	_	_	_	_	_	+	+	+	+	+	+	+	+	H	+	+	+	+	+	+	+	+	+	+	I																			B.1.1.7	101755	50.39	36	834	80	124	1774	3038	34	3850	496	562	112	666	320	2	148	8	124	8	367	2	1066	8	542	38	530	10	5.56	17.75	10	100	0.45	12.08	5.88	27.69	1.61	96.44	33.93	79.58	3.12	38	7	10 11 12 2 4 6 8	0	7	1	8
363-115															+	+	+	-	-	-	+	+	+	+	+	+	+	+	+														+	+	+	+	+	+	+																											+	+	+	+	+	+	+	+	+	+	+	+	+	+	+	+	+	+	+	+				+	+	+	+	+	+	+	+	+	+	+	+	+	+	+	+	+	Y							+	D	+	+	+	+	+	g	_	l	_	_	_	_	_	_	_	_	+	+	+	+	+	+	+	+	H	+	+	+	+	+	+	+	+	+	+	I																			B.1.1.7	141218	58.25	68	1924	8	904	1240	56296	0	28518	334	31638	76	11668	18	2	1813	8	900	6	4422	0	22856	16	31587	38	11655	18	2.94	94.23	100	99.56	0.48	7.85	0	80.15	4.79	99.84	50	99.89	100	38	7	10 11 12 2 4 6 8	0	7	2	9
363-112															+	+	+	-	-	-	+	+	+	+	+	+	+	+	+														+	+	+	+	+	+	+																											+	+	+	+	+	+	+	+	+	+	+	+	+	+	+	+	+	+	+	+				+	+	+	+	+	+	+	+	+	+	+	+	+	+	+	+	+	Y							+	D	+	+	+	+	+												+	+	+	+	+	+	+	+	H	+	+	+	+	+	+	+	+	+	+	I																			B.1.1.7	26126	70.68	0	506	0	212	62	10080	8	7556	6	2112	8	1583	0	0	502	0	199	6	659	8	4618	4	2110	8	1147	0	0	99.21	0	93.87	9.68	6.54	100	61.12	66.67	99.91	100	72.46	0	8	6	10 12 2 4 6 8	0	6	1	7
362-131															+	+	+	-	-	-	+	+	+	+	+	+	+	+	+														_	_	_	_	_	_	_																											+	+	+	+	+	+	+	+	+	+	+	+	+	+	+	+	+	+	+	+				+	+	+	+	+	+	+	+	+	+	+	+	+	+	+	+	+	Y							+	D	+	+	+	+	+												+	+	+	+	+	+	+	+	H	+	+	+	+	+	+	+	+	+	+	I																			B.1.1.7	32924	46.81	186	350	0	32	190	22338	14	6394	110	656	6	3566	0	0	178	0	28	4	322	0	2007	6	656	6	1038	0	0	50.86	0	87.5	2.11	1.44	0	31.39	5.45	100	100	29.11	0	6	6	10 12 2 4 6 8	0	6	1	7
362-129															+	+	+	-	-	-	+	+	+	+	+	+	+	+	+														+	+	+	+	+	+	+																											+	+	+	+	+	+	+	+	+	+	+	+	+	+	+	+	+	+	+	+				+	+	+	+	+	+	+	+	+	+	+	+	+	+	+	+	+	Y							+	D	+	+	+	+	+												+	+	+	+	+	+	+	+	H	+	+	+	+	+	+	+	+	+	+	I																			B.1.1.7	182922	81.63	30	4586	0	116	678	39134	18	84344	30	19848	10	34098	14	2	4567	0	54	8	11119	2	82875	2	19815	10	34048	12	6.67	99.59	0	46.55	1.18	28.41	11.11	98.26	6.67	99.83	100	99.85	85.71	12	6	10 12 2 4 6 8	0	6	1	7
362-128															+	+	+	-	-	-	+	+	+	+	+	+	+	+	+														+	+	+	+	+	+	+																											+	+	+	+	+	+	+	+	+	+	+	+	+	+	+	+	+	+	+	+				+	+	+	+	+	+	+	+	+	+	+	+	+	+	+	+	+	Y							+	D	+	+	+	+	+												+	+	+	+	+	+	+	+	H	+	+	+	+	+	+	+	+	+	+	I																			B.1.1.7	87987	63.39	62	2826	0	666	132	19950	18	33286	6	7522	0	7386	6	2	2766	0	664	2	4228	0	28174	2	7508	0	7265	6	3.23	97.88	0	99.7	1.52	21.19	0	84.64	33.33	99.81	0	98.36	100	6	6	10 12 2 4 6 8	0	6	1	7
362-127															+	+	+	-	-	-	+	+	+	+	+	+	+	+	+														+	+	+	+	+	+	+																											+	+	+	+	+	+	+	+	+	+	+	+	+	+	+	+	+	+	+	+				+	+	+	+	+	+	+	+	+	+	+	+	+	+	+	+	+	Y							+	D	+	+	+	+	+												+	+	+	+	+	+	+	+	H	+	+	+	+	+	+	+	+	+	+	I																			B.1.1.7	86557	64.17	24	1994	0	616	1098	40348	8	32442	22	6686	6	6846	0	0	1949	0	611	2	2549	0	26102	4	6670	6	6803	0	0	97.74	0	99.19	0.18	6.32	0	80.46	18.18	99.76	100	99.37	0	6	6	10 12 2 4 6 8	0	6	1	7
362-126															+	+	+	-	-	-	+	+	+	+	+	+	+	+	+														+	+	+	+	+	+	+																											+	+	+	+	+	+	+	+	+	+	+	+	+	+	+	+	+	+	+	+				+	+	+	+	+	+	+	+	+	+	+	+	+	+	+	+	+	Y							+	D	+	+	+	+	+	g	_	_	_	_	_	_	_	_	_	_	+	+	+	+	+	+	+	+	H	+	+	+	+	+	+	+	+	+	+	I																			B.1.1.7	141067	80.78	54	4614	6	1442	1478	19062	0	52734	60	16832	100	31616	0	2	4579	6	1436	2	8870	0	50724	8	16801	22	31583	0	3.7	99.24	100	99.58	0.14	46.53	0	96.19	13.33	99.82	22	99.9	0	22	6	10 12 2 4 6 8	0	7	1	8
361-114															+	+	+	-	-	-	+	+	+	+	+	+	+	+	+														+	+	+	+	+	+	+																											+	+	+	+	+	+	+	+	+	+	+	+	+	+	+	+	+	+	+	+				+	+	+	+	+	+	+	+	+	+	+	+	+	+	+	+	+	Y							+	D	+	+	+	+	+	g	_	_	_	_	_	_	_	_	_	_	+	+	+	+	+	+	+	+	H	+	+	+	+	+	+	+	+	+	+	I																			B.1.1.7	115797	57.79	214	932	14	54	986	32672	0	49396	262	4744	30	6070	16	4	867	12	46	6	1303	0	12401	2	4741	22	6027	10	1.87	93.03	85.71	85.19	0.61	3.99	0	25.11	0.76	99.94	73.33	99.29	62.5	22	6	10 12 2 4 6 8	0	7	1	8
361-113															+	+	+	-	-	-	+	+	+	+	+	+	+	+	+														+	+	+	+	+	+	+																											+	+	+	+	+	+	+	+	+	+	+	+	+	+	+	+	+	+	+	+				+	+	+	+	+	+	+	+	+	+	+	+	+	+	+	+	+	Y							+	D	+	+	+	+	+												+	+	+	+	+	+	+	+	H	+	+	+	+	+	+	+	+	+	+	I																			B.1.1.7	49881	48.3	62	966	0	308	3890	18314	18	11880	0	2280	16	3882	0	0	812	0	100	2	1664	0	6283	0	2234	10	3880	0	0	84.06	0	32.47	0.05	9.09	0	52.89	0	97.98	62.5	99.95	0	10	6	10 12 2 4 6 8	0	6	1	7
361-112															+	+	+	-	-	-	+	+	+	+	+	+	+	+	+														+	+	+	+	+	+	+																											+	+	+	+	+	+	+	+	+	+	+	+	+	+	+	+	+	+	+	+				+	+	+	+	+	+	+	+	+	+	+	+	+	+	+	+	+	Y							+	D	+	+	+	+	+		_	_	_	_	_		_	_	_		+	+	+	+	+	+	+	+	H	+	+	+	+	+	+	+	+	+	+	I																			B.1.1.7	201383	75.34	8	4406	8	1546	1282	54680	8	60264	116	22368	38	27552	268	4	4356	6	1543	4	13722	0	47757	6	22321	20	27528	6	50	98.87	75	99.81	0.31	25.1	0	79.25	5.17	99.79	52.63	99.91	2.24	20	6	10 12 2 4 6 8	0	6	1	7
360-135															+	+	+	-	-	-	+	+	+	+	+	+	+	+	+														+	+	+	+	+	+	+																											+	+	+	+	+	+	+	+	+	+	+	+	+	+	+	+	+	+	+	+				+	+	+	+	+	+	+	+	+	+	+	+	+	+	+	+	+	Y							+	D	+	+	+	+	+												+	+	+	+	+	+	+	+	H	+	+	+	+	+	+	+	+	+	+	I																			B.1.1.7	60998	46.83	84	766	0	236	3256	25386	24	18214	212	3280	178	3474	92	2	678	0	228	8	1129	0	11564	0	3273	16	3471	2	2.38	88.51	0	96.61	0.25	4.45	0	63.49	0	99.79	8.99	99.91	2.17	16	6	10 12 2 4 6 8	0	6	1	7
360-133															+	+	+	-	-	-	+	+	+	+	+	+	+	+	+														+	+	+	+	+	+	+																											+	+	+	+	+	+	+	+	+	+	+	+	+	+	+	+	+	+	+	+				+	+	+	+	+	+	+	+	+	+	+	+	+	+	+	+	+	Y							+	D	+	+	+	+	+												+	+	+	+	+	+	+	+	H	+	+	+	+	+	+	+	+	+	+	I																			B.1.1.7	38919	42.09	752	406	6	118	2208	20866	0	6480	82	1240	12	1990	28	0	356	4	116	0	704	0	4589	2	1240	8	1969	2	0	87.68	66.67	98.31	0	3.37	0	70.82	2.44	100	66.67	98.94	7.14	8	6	10 12 2 4 6 8	0	6	1	7
360-130															+	+	+	-	-	-	+	+	+	+	+	+	+	+	+														+	+	+	+	+	+	+																											+	+	+	+	+	+	+	+	+	+	+	+	+	+	+	+	+	+	+	+				+	+	+	+	+	+	+	+	+	+	+	+	+	+	+	+	+	Y							+	D	+	+	+	+	+	g	_	l	_	_	_	_	_	_	_	_	+	+	+	+	+	+	+	+	H	+	+	+	+	+	+	+	+	+	+	I																			B.1.1.7	96182	61.49	146	1952	66	786	1338	31886	34	34754	328	5628	52	10726	16	0	1844	2	492	4	3650	0	27427	8	5596	20	10718	12	0	94.47	3.03	62.6	0.3	11.45	0	78.92	2.44	99.43	38.46	99.93	75	20	6	10 12 2 4 6 8	0	7	2	9
360-129															_	_	_	.	.	.	_	_	_	_	_	_	_	_	_														_	_	_	_	_	_	_																											+	+	+	+	+	+	+	+	+	+	+	+	+	+	+	+	+	+	+	+				+	+	+	+	+	+	+	+	+	+	+	+	+	+	+	+	+	Y							+	D	+	+	+	+	+												+	+	+	+	+	+	+	+	H	+	+	+	+	+	+	+	+	+	+	I																			B.1.1.7	34655	43.27	88	58	0	32	3858	28034	0	2022	204	260	284	404	6	0	46	0	22	2	124	0	1085	2	242	2	358	0	0	79.31	0	68.75	0.05	0.44	0	53.66	0.98	93.08	0.7	88.61	0	2	6	10 12 2 4 6 8	0	4	0	4
360-128															+	+	+	-	-	-	+	+	+	+	+	+	+	+	+														+	+	+	+	+	+	+																											+	+	+	+	+	+	+	+	+	+	+	+	+	+	+	+	+	+	+	+				+	+	+	+	+	+	+	+	+	+	+	+	+	+	+	+	+	Y							+	D	+	+	+	+	+												+	+	+	+	+	+	+	+	H	+	+	+	+	+	+	+	+	+	+	I																			B.1.1.7	73739	55.4	92	1210	0	270	2334	14146	6	19622	6	2952	42	2560	0	0	1168	0	268	0	2446	0	12266	0	2944	0	2542	0	0	96.53	0	99.26	0	17.29	0	62.51	0	99.73	0	99.3	0	0	6	10 12 2 4 6 8	0	6	1	7
360-126															+	+	+	-	-	-	+	+	+	+	+	+	+	+	+														+	+	+	+	+	+	+																											+	+	+	+	+	+	+	+	+	+	+	+	+	+	+	+	+	+	+	+				+	+	+	+	+	+	+	+	+	+	+	+	+	+	+	+	+	Y							+	D	+	+	+	+	+	g	_	_	_	_	_	_	_	_	_	_	+	+	+	+	+	+	+	+	H	+	+	+	+	+	+	+	+	+	+	I																			B.1.1.7	361526	93.39	48	12176	16	3564	594	42004	6	157174	106	58686	126	73876	114	2	12138	16	3562	16	29977	4	152716	8	58602	32	73793	16	4.17	99.69	100	99.94	2.69	71.37	66.67	97.16	7.55	99.86	25.4	99.89	14.04	32	6	10 12 2 4 6 8	0	7	1	8
359-121															+	+	+	-	-	-	+	+	+	+	+	+	+	+	+														+	+	+	+	+	+	+																											+	+	+	+	+	+	+	+	+	+	+	+	+	+	+	+	+	+	+	+				+	+	+	+	+	+	+	+	+	+	+	+	+	+	+	+	+	Y							+	D	+	+	+	+	+												+	+	+	+	+	+	+	+	H	+	+	+	+	+	+	+	+	+	+	I																			B.1.1.7	37388	48.22	134	670	0	212	1426	3198	0	6560	24	1800	14	1802	8	2	643	0	212	8	812	0	3171	4	1799	14	1666	6	1.49	95.97	0	100	0.56	25.39	0	48.34	16.67	99.94	100	92.45	75	14	6	10 12 2 4 6 8	0	6	1	7
359-120															+	+	+	-	-	-	+	+	+	+	+	+	+	+	+														+	+	+	+	+	+	+																											+	+	+	+	+	+	+	+	+	+	+	+	+	+	+	+	+	+	+	+				+	+	+	+	+	+	+	+	+	+	+	+	+	+	+	+	+	Y							+	D	+	+	+	+	+												+	+	+	+	+	+	+	+	H	+	+	+	+	+	+	+	+	+	+	I																			B.1.1.7	56522	50.1	84	648	0	362	1274	51422	10	11356	6	2586	36	4028	0	0	632	0	338	0	1051	0	9003	2	2583	4	3924	0	0	97.53	0	93.37	0	2.04	0	79.28	33.33	99.88	11.11	97.42	0	4	6	10 12 2 4 6 8	0	6	1	7
359-119															+	+	+	-	-	-	+	+	+	+	+	+	+	+	+														+	+	+	+	+	+	+																											+	+	+	+	+	+	+	+	+	+	+	+	+	+	+	+	+	+	+	+				+	+	+	+	+	+	+	+	+	+	+	+	+	+	+	+	+	Y							+	D	+	+	+	+	+												+	+	+	+	+	+	+	+	H	+	+	+	+	+	+	+	+	+	+	I																			B.1.1.7	114686	72.76	8	3126	0	1032	66	23888	20	49978	54	16156	10	8866	10	2	3085	0	1031	0	4657	0	40405	8	16112	10	8854	6	25	98.69	0	99.9	0	19.5	0	80.85	14.81	99.73	100	99.86	60	10	6	10 12 2 4 6 8	0	6	1	7
359-118															+	+	+	-	-	-	+	+	+	+	+	+	+	+	+														+	+	+	+	+	+	+																											+	+	+	+	+	+	+	+	+	+	+	+	+	+	+	+	+	+	+	+				+	+	+	+	+	+	+	+	+	+	+	+	+	+	+	+	+	Y							+	D	+	+	+	+	+												+	+	+	+	+	+	+	+	H	+	+	+	+	+	+	+	+	+	+	I																			B.1.1.7	25420	44.77	0	412	0	140	1506	16126	12	6672	90	998	0	940	24	0	344	0	136	4	494	2	3442	2	998	0	898	0	0	83.5	0	97.14	0.27	3.06	16.67	51.59	2.22	100	0	95.53	0	4	6	10 12 2 4 6 8	0	6	1	7
359-116															+	+	+	-	-	-	+	+	+	+	+	+	+	+	+														+	+	+	+	+	+	+	_	_	_	_		_	_		_	_		_	_	_	_	_	_	_	_	_			_	_	_	_	+	+	+	+	+	+	+	+	+	+	+	+	+	+	+	+	+	+	+	+				+	+	+	+	+	+	+	+	+	+	+	+	+	+	+	+	+	Y							+	D	+	+	+	+	+	g	_	_	_	_	_	_	_	_	_	_	+	+	+	+	+	+	+	+	H	+	+	+	+	+	+	+	+	+	+	I	_	_	_	_	_	_	_	_	_	_	_	_	_	_	_	_	_	_	B.1.1.7	317702	88.1	10	9288	14	3092	560	23690	18	153456	20	60198	998	38364	34	6	9263	14	3086	20	20729	14	145385	16	60098	56	37587	34	60	99.73	100	99.81	3.57	87.5	77.78	94.74	80	99.83	5.61	97.97	100	56	8	10 11 12 2 4 6 7 8	0	7	1	8
359-113															+	+	+	-	-	-	+	+	+	+	+	+	+	+	+														+	+	+	+	+	+	+																											+	+	+	+	+	+	+	+	+	+	+	+	+	+	+	+	+	+	+	+				+	+	+	+	+	+	+	+	+	+	+	+	+	+	+	+	+	Y							+	D	+	+	+	+	+												+	+	+	+	+	+	+	+	H	+	+	+	+	+	+	+	+	+	+	I																			B.1.1.7	47921	58.13	0	1424	0	368	1444	16404	0	16134	0	3734	12	4946	0	0	1243	0	350	0	2102	0	11256	0	3707	2	4939	0	0	87.29	0	95.11	0	12.81	0	69.77	0	99.28	16.67	99.86	0	2	6	10 12 2 4 6 8	0	6	1	7
358-130	+	+	+	+	+	+	+	+	+	+	+	+	+	+	+	+	+	-	-	-	+	+	+	+	+	+	+	+	+														+	+	+	+	+	+	+	_	_	_	_	_	_	_	_	_	_	_	_	_	_	_	_	_	_	_	_	_	_	_	_	_	_	+	+	+	+	+	+	+	+	+	+	+	+	+	+	+	+	+	+	+	+				+	+	+	+	+	+	+	+	+	+	+	+	+	+	+	+	+	Y	_	_	_	_	_	y	+	D	+	+	+	+	+	g	_	_	_	_	_	_	_	_	_	_	+	+	+	+	+	+	+	+	H	+	+	+	+	+	+	+	+	+	+	I	_	_	_	_	_	_	_	_	_	_	_	_	_	_	_	_	_	_	B.1.1.7	241637	87.2	32	10756	14	3340	718	20528	8	118808	470	34710	48	32316	30	22	10657	14	3316	28	16753	2	115499	28	34624	48	32125	30	68.75	99.08	100	99.28	3.9	81.61	25	97.21	5.96	99.75	100	99.41	100	48	10	1 10 11 12 2 4 5 6 8 9	0	8	1	9
358-128															+	+	+	-	-	-	+	+	+	+	+	+	+	+	+														+	+	+	+	+	+	+																											+	+	+	+	+	+	+	+	+	+	+	+	+	+	+	+	+	+	+	+				+	+	+	+	+	+	+	+	+	+	+	+	+	+	+	+	+	Y							+	D	+	+	+	+	+												+	+	+	+	+	+	+	+	H	+	+	+	+	+	+	+	+	+	+	I																			B.1.1.7	134313	78.05	14	4338	0	1060	1430	24432	0	58398	14	12588	6	21750	0	0	4273	0	1059	8	9566	0	52766	4	12569	2	21166	0	0	98.5	0	99.91	0.56	39.15	0	90.36	28.57	99.85	33.33	97.31	0	8	6	10 12 2 4 6 8	0	6	1	7
355-113															+	+	+	-	-	-	+	+	+	+	+	+	+	+	+														+	+	+	+	+	+	+																											+	+	+	+	+	+	+	+	+	+	+	+	+	+	+	+	+	+	+	+				+	+	+	+	+	+	+	+	+	+	+	+	+	+	+	+	+	Y	_	_	_	_	_	y	+	D	+	+	+	+	+	g	_	_	_	_	_	_	_	_	_	_	+	+	+	+	+	+	+	+	H	+	+	+	+	+	+	+	+	+	+	I																			B.1.1.7	40742	46.84	52	748	12	594	104	15320	8	12168	26	1850	226	2538	12	2	616	12	211	2	1341	4	5042	20	1826	24	2537	10	3.85	82.35	100	35.52	1.92	8.75	50	41.44	76.92	98.7	10.62	99.96	83.33	24	6	10 12 2 4 6 8	0	8	1	9
354-128															+	+	+	-	-	-	+	+	+	+	+	+	+	+	+														+	+	+	+	+	+	+	_	_	_	_	_	_	_	_	_	_	_	_	_	_	_	_	_	_	_	_	_	_	_	_	_	_	+	+	+	+	+	+	+	+	+	+	+	+	+	+	+	+	+	+	+	+				+	+	+	+	+	+	+	+	+	+	+	+	+	+	+	+	+	Y							+	D	+	+	+	+	+	g	_	_	_	_	_	_	_	_	_		+	+	+	+	+	+	+	+	H	+	+	+	+	+	+	+	+	+	+	I	_	_	_	_	_	_	_	_	_	_	_	_	_	_	_	_	_	_	B.1.1.7	45618	57.28	124	994	12	336	1350	13508	18	16528	14	3446	88	3078	1364	4	970	12	330	22	1409	12	11045	8	3416	34	3069	24	3.23	97.59	100	98.21	1.63	10.43	66.67	66.83	57.14	99.13	38.64	99.71	1.76	34	8	10 11 12 2 4 6 7 8	0	7	1	8
352-130															+	+	+	-	-	-	+	+	+	+	+	+	+	+	+														+	+	+	+	+	+	+																											+	+	+	+	+	+	+	+	+	+	+	+	+	+	+	+	+	+	+	+				+	+	+	+	+	+	+	+	+	+	+	+	+	+	+	+	+	Y							+	D	+	+	+	+	+												+	+	+	+	+	+	+	+	H	+	+	+	+	+	+	+	+	+	+	I																			B.1.1.7	93844	43.76	36	774	6	194	590	66490	12	15640	144	872	212	1418	232	0	330	2	56	2	658	0	3143	2	871	4	1417	2	0	42.64	33.33	28.87	0.34	0.99	0	20.1	1.39	99.89	1.89	99.93	0.86	4	6	10 12 2 4 6 8	0	6	1	7
344-126															+	+	+	-	-	-	+	+	+	+	+	+	+	+	+														+	+	+	+	+	+	+																											+	+	+	+	+	+	+	+	+	+	+	+	+	+	+	+	+	+	+	+				+	+	+	+	+	+	+	+	+	+	+	+	+	+	+	+	+	Y							+	D	+	+	+	+	+												+	+	+	+	+	+	+	+	H	+	+	+	+	+	+	+	+	+	+	I																			B.1.1.7	155370	58.03	44	1406	86	588	950	37552	86	13410	352	3844	644	7848	218	4	1136	4	464	12	2889	0	8351	6	3832	18	7754	14	9.09	80.8	4.65	78.91	1.26	7.69	0	62.27	1.7	99.69	2.8	98.8	6.42	18	6	10 12 2 4 6 8	0	6	1	7
331-115															+	+	+	-	-	-	+	+	+	+	+	+	+	+	+														+	+	+	+	+	+	+																											+	+	+	+	+	+	+	+	+	+	+	+	+	+	+	+	+	+	+	+				+	+	+	+	+	+	+	+	+	+	+	+	+	+	+	+	+	Y							+	D	+	+	+	+	+	g	_	_	_	_	_	_	_	_	_	_	+	+	+	+	+	+	+	+	H	+	+	+	+	+	+	+	+	+	+	I	_	_	_	_	_	_	_	_	_	_	_	_	_	_	_	_	_	_	B.1.1.7	119651	57.78	6	1476	10	736	470	59264	78	20078	62	27604	128	7906	36	4	1393	8	724	18	4060	6	16292	10	27546	58	7559	36	66.67	94.38	80	98.37	3.83	6.85	7.69	81.14	16.13	99.79	45.31	95.61	100	58	7	10 11 12 2 4 6 8	0	7	1	8
330-128															+	+	+	-	-	-	+	+	+	+	+	+	+	+	+														+	+	+	+	+	+	+																											+	+	+	+	+	+	+	+	+	+	+	+	+	+	+	+	+	+	+	+				+	+	+	+	+	+	+	+	+	+	+	+	+	+	+	+	+	Y							+	D	+	+	+	+	+	g	_	_	_	_	_	_	_	_	_	_	+	+	+	+	+	+	+	+	H	+	+	+	+	+	+	+	+	+	+	I																			B.1.1.7	128752	47.51	356	1096	66	156	3072	41860	10	28312	362	2660	90	2648	162	2	976	10	152	6	1941	0	7174	16	2653	32	2545	18	0.56	89.05	15.15	97.44	0.2	4.64	0	25.34	4.42	99.74	35.56	96.11	11.11	32	6	10 12 2 4 6 8	0	7	1	8
329-114															+	+	+	-	-	-	+	+	+	+	+	+	+	+	+														_	+	+	+	_	_	+																											+	+	+	+	+	+	+	+	+	+	+	+	+	+	+	+	+	+	+	+				+	+	+	+	+	+	+	+	+	+	+	+	+	+	+	+	+	Y							+	D	+	+	+	+	+												+	+	+	+	+	+	+	+	H	+	+	+	+	+	+	+	+	+	+	I																			B.1.1.7	241938	53.05	516	1894	32	78	2630	67518	32	78192	810	4946	94	7314	662	2	1348	10	36	12	3147	2	9442	4	4938	12	7132	4	0.39	71.17	31.25	46.15	0.46	4.66	6.25	12.08	0.49	99.84	12.77	97.51	0.6	12	6	10 12 2 4 6 8	0	6	1	7
326-127															+	+	+	-	-	-	+	+	+	+	+	+	+	+	+														+	+	+	+	+	+	+																											+	+	+	+	+	+	+	+	+	+	+	+	+	+	+	+	+	+	+	+				+	+	+	+	+	+	+	+	+	+	+	+	+	+	+	+	+	Y							+	D	+	+	+	+	+												+	+	+	+	+	+	+	+	H	+	+	+	+	+	+	+	+	+	+	I																			B.1.1.7	67556	47.22	276	396	0	140	478	63440	40	9822	50	966	148	944	156	0	335	0	84	6	423	0	2337	0	950	0	724	4	0	84.6	0	60	1.26	0.67	0	23.79	0	98.34	0	76.69	2.56	6	6	10 12 2 4 6 8	0	6	1	7
310-133															+	+	+	-	-	-	+	+	+	+	+	+	+	+	+														+	+	+	+	+	+	+																											+	+	+	+	+	+	+	+	+	+	+	+	+	+	+	+	+	+	+	+				+	+	+	+	+	+	+	+	+	+	+	+	+	+	+	+	+	Y							+	D	+	+	+	+	+	g	_	_	_	_	_	_	_	_	_	_	+	+	+	+	+	+	+	+	H	+	+	+	+	+	+	+	+	+	+	I	_	_	_	_	_	_	_	_	_	_	_	_	_	_	_	_	_	_	B.1.1.7	41535	34.94	516	142	16	52	2736	22546	18	2296	770	228	122	944	56	4	82	8	44	16	146	0	618	10	226	60	202	34	0.78	57.75	50	84.62	0.58	0.65	0	26.92	1.3	99.12	49.18	21.4	60.71	44	7	10 11 12 2 4 6 8	0	7	1	8
321-118															+	+	+	-	-	-	+	+	+	+	+	+	+	+	+														+	+	+	+	+	+	+																											+	+	+	+	+	+	+	+	+	+	+	+	+	+	+	+	+	+	+	+				+	+	+	+	+	+	+	+	+	+	+	+	+	+	+	+	+	Y							+	D	+	+	+	+	+	g	_	_	_	_		_				_	+	+	+	+	+	+	+	+	H	+	+	+	+	+	+	+	+	+	+	I																			B.1.1.7	103520	37.45	556	560	26	200	5826	66050	48	12464	36	808	532	1250	66	0	74	2	148	6	382	0	1051	18	720	20	469	16	0	13.21	7.69	74	0.1	0.58	0	8.43	50	89.11	3.76	37.52	24.24	20	6	10 12 2 4 6 8	0	7	1	8
382-134	+	+	+	+	+	+	+	+	+	+	+	+	+	+	+	+	+	-	-	-	+	+	+	+	+	+	+	+	+	+	+	+	+	+	-	+	+	+	+	+	+	+	+	+	+	+	+	+	+	+	+	+	+	+	+	+	+	+	+	+	+	+	+	+	+	+	+	+	+	+	+	+	+	+	+	+	+	+	+	+	+	+	+	+	+	+	+	+	+	+	+	+	+	+	+	+	+	+	+	+	+	+	+	+	+	+	+	+	+	+	+	+	+	+	+	Y	+	+	+	+	+	Y	+	D	+	+	+	+	+	G	+	+	+	+	+	+	+	+	+	+	+	+	+	+	+	+	+	+	H	+	+	+	+	+	+	+	+	+	+	I	+	+	+	+	+	+	+	+	+	+	+	+	+	+	+	+	+	+	B.1.1.7	445993	83.55	4764	9708	6424	1890	18936	73646	450	61054	27092	48896	43868	121408	9742	3544	9573	6411	1887	13046	17809	402	55368	26642	48795	43721	121336	9534	74.39	98.61	99.8	99.84	68.9	24.18	89.33	90.69	98.34	99.79	99.66	99.94	97.86	13046	13	1 10 11 12 13 2 3 4 5 6 7 8 9	0	7	2	9
333-113	+	+	+	+	+	+	+	+	+	+	+	+	+	+	+	+	+	-	-	-	+	+	+	+	+	+	+	+	+	+	+	+	+	+	-	+	+	+	+	+	+	+	+	+	+	+	+	+	+	+	+	+	+	+	+	+	+	+	+	+	+	+	+	+	+	+	+	+	+	+	+	+	+	+	+	+	+	+	+	+	+	+	+	+	+	+	+	+	+	+	+	+	+	+	+	+	+	+	+	+	+	+	+	+	+	+	+	+	+	+	+	+	+	+	+	Y	+	+	+	+	+	Y	+	D	+	+	+	+	+	G	+	+	+	+	+	+	+	+	+	+	+	+	+	+	+	+	+	+	H	+	+	+	+	+	+	+	+	+	+	I	+	+	+	+	+	+	+	+	+	+	+	+	+	+	+	+	+	+	B.1.1.7	163778	58.83	1368	3330	3722	1698	10326	33622	754	22620	7640	11756	12966	16436	7170	988	2975	3654	1441	7309	5055	358	17256	7199	11683	12396	16354	7114	72.22	89.34	98.17	84.86	70.78	15.03	47.48	76.29	94.23	99.38	95.6	99.5	99.22	7114	13	1 10 11 12 13 2 3 4 5 6 7 8 9	0	7	2	9
352-136	+	+	+	+	+	+	+	+	+	+	+	+	+	+	+	+	+	-	-	-	+	+	+	+	+	+	+	+	+	+	+	+	+	+	-	+	+	+	+	+	+	+	+	+	+	+	+	+	+	+	+	+	+	+	+	+	+	+	+	+	+	+	+	+	+	+	+	+	+	+	+	+	+	+	+	+	+	+	+	+	+	+	+	+	+	+	+	+	+	+	+	+	+	+	+	+	+	+	+	+	+	+	+	+	+	+	+	+	+	+	+	+	+	+	+	Y	+	+	+	+	+	Y	+	D	+	+	+	+	+	G	+	+	+	+	+	+	+	+	+	+	+	+	+	+	+	+	+	+	H	+	+	+	+	+	+	+	+	+	+	I	+	+	+	+	+	+	+	+	+	+	+	+	+	+	+	+	+	+	B.1.1.7	184183	74.3	5062	942	7830	312	25736	14480	712	15088	17642	5542	42376	4359	26606	1954	901	7796	311	17345	1386	542	14506	15275	5537	42021	4342	26538	38.6	95.65	99.57	99.68	67.4	9.57	76.12	96.14	86.58	99.91	99.16	99.61	99.74	5537	13	1 10 11 12 13 2 3 4 5 6 7 8 9	0	7	2	9
363-116															+	+	+	-	-	-	+	+	+	+	+	+	+	+	+														+	+	+	+	+	+	+																											+	+	+	+	+	+	+	+	+	+	+	+	+	+	+	+	+	+	+	+				+	+	+	+	+	+	+	+	+	+	+	+	+	+	+	+	+	Y	_	_	_	_	_	y	+	D	+	+	+	+	+	G	+	L	+	+	+	+	+	+	+	+	+	+	+	+	+	+	+	+	H	+	+	+	+	+	+	+	+	+	+	I	_	_	_	_	_	_	_	_	_	_	_	_	_	_	_	_	_	_	B.1.1.7	90793	52.23	14	1034	20	422	1754	41404	12	22684	1228	6408	70	5920	54	4	932	16	416	14	1737	0	16001	30	6369	70	5461	34	28.57	90.14	80	98.58	0.8	4.2	0	70.54	2.44	99.39	100	92.25	62.96	70	8	10 11 12 2 4 6 8 9	0	7	2	9
370-134															+	+	+	-	-	-	+	+	+	+	+	+	+	+	+														+	+	+	+	+	+	+	_	_	_	_	_	_	_	_	_	_	_	_	_	_	_	_	_	_	_	_	_	_	_	_	_	_	+	+	+	+	+	+	+	+	+	+	+	+	+	+	+	+	+	+	+	+				+	+	+	+	+	+	+	+	+	+	+	+	+	+	+	+	+	Y	+	+	+	+	+	Y	+	D	+	+	+	+	+	G	+	L	+	+	+	+	+	+	+	+	+	+	+	+	+	+	+	+	H	+	+	+	+	+	+	+	+	+	+	I	_	_	_	_	_	_	_	_	_	_	_	_	_	_	_	_	_	_	B.1.1.7	103474	62.77	530	1110	6	300	2406	5108	6	27908	1114	3152	100	3622	66	14	958	6	300	26	1441	2	6138	52	3147	96	3115	38	2.64	86.31	100	100	1.08	28.21	33.33	21.99	4.67	99.84	96	86	57.58	96	10	1 10 11 12 2 4 5 6 8 9	0	7	2	9
390-134															+	+	+	-	-	-	+	+	+	+	+	+	+	+	+														+	+	+	+	+	+	+																											+	+	+	+	+	+	+	+	+	+	+	+	+	+	+	+	+	+	+	+				+	+	+	+	+	+	+	+	+	+	+	+	+	+	+	+	+	Y	_		_		_	y	+	D	+	H	+	+	+	G	+	+	+	+	+	+	+	+	+	+	+	+	+	+	+	+	+	+	H	+	+	+	+	+	+	+	+	+	+	I	_	_	_	_	_	_	_	_	_	_	_	_		_	_	_	_	_	B.1.1.7	147431	65.6	212	3020	14	588	7148	66024	26	25302	608	10654	374	29832	44	6	2792	14	588	8	3989	8	15680	20	10617	74	29711	24	2.83	92.45	100	100	0.11	6.04	30.77	61.97	3.29	99.65	19.79	99.59	54.55	74	7	10 11 12 2 4 6 8	0	7	2	9
375-120															+	+	+	-	-	-	+	+	+	+	+	+	+	+	+														+	+	+	+	+	+	+	_	_	_	_	_	_	_	_	_	_	_	_	_	_	_	_	_	_	_	_	_	_	_	_	_	_	+	+	+	+	+	+	+	+	+	+	+	+	+	+	+	+	+	+	+	+				+	+	+	+	+	+	+	+	+	+	+	+	+	+	K	+	+	Y	_	_	_	k	_	y	+	D	+	+	+	+	+	G	+	+	+	+	+	+	+	+	+	+	+	+	+	+	+	+	+	+	H	+	+	+	+	+	+	+	+	+	+	I	_	_	_	_	_	_	_	_	_	_	_	_	_	_	_	_	_	_	B.1.1.7; E484K	49138	37.17	102	130	110	76	758	51078	22	2612	94	308	2044	998	110	6	94	6	60	28	170	2	892	36	306	80	983	42	5.88	72.31	5.45	78.95	3.69	0.33	9.09	34.15	38.3	99.35	3.91	98.5	38.18	60	9	10 11 12 2 4 5 6 8 9	0	9	1	10
361-118															+	+	+	-	-	-	+	+	+	+	+	+	+	+	+														+	V	+	+	+	+	+	_	_	_	_	_	_	_	_	_	_	_	_	_	_	_	_	_	_	_	_	_	_	_	_	_	_	+	+	+	+	+	+	+	+	+	+	+	+	+	+	+	+	+	+	+	+				+	+	+	+	+	+	+	+	+	+	+	+	+	+	+	+	+	Y	_	_	_	_	_	y	+	D	+	+	+	+	+	G	+	+	+	+	+	+	+	+	+	+	+	+	+	+	+	+	+	+	H	+	+	+	+	+	+	+	+	+	+	I	_	_	_	_	_	_	_	_	_	_	_	_	_	_	_	_	_	_	B.1.1.7	108429	87.19	36	4370	18	1172	1094	12218	30	53974	372	18519	132	11304	78	10	4345	2	1167	42	4260	18	52461	24	18494	130	11292	72	27.78	99.43	11.11	99.57	3.84	34.87	60	97.2	6.45	99.87	98.48	99.89	92.31	130	11	10 11 12 13 2 4 5 6 7 8 9	0	7	2	9
474-136															f	_	_	.	.	.	_	_	_	_	_	_	_	_	_																					+	_	+	_	_	+	+	_	_	_	+	+	+	+	+	+	+	+	+	+	+	_	+	+	+	+	+	+	+	+	+	+	+	+	+	+	+	+	+	+	+	+	+	+	+	+				+	+	+	+	+	+	+	+	+	+	+	+	+	+	+	+	+	Y							+	D	+	+	+	+	+	G	+	+	+	+	+	+	+	+	+	+	+	+	+	+	+	+	+	+	H	+	+	+	+	+	+	+	+	+	+	I	_	_	_	_	_	_	_	_	_	_	_	_	_	_	_	_	_	_	B.1.1.7	153392	39.06	11030	774	20	10	888	42144	74	6490	284	218	132	6592	3208	0	36	18	8	46	98	12	276	14	210	76	318	36	0	4.65	90	80	5.18	0.23	16.22	4.25	4.93	96.33	57.58	4.82	1.12	36	8	10 11 12 2 5 6 7 8	0	4	1	5
420-135															_	_	_	.	.	.	_	_	_	_	_	_	_	_	_														+	+	+	+	+	+	+	+	+	+	+	+	+	+	+	+	+	+	+	+	+	+	+	+	+	+	+	+	+	+	+	+	+	_	_	_	_	_	_	_	_	_	_	_	_	_	_	_	_	_	_	_	_				+	+	+	+	+	+	+	+	+	+	+	+	+	+	+	+	+	Y	+	+	+	+	+	Y	+	D	+	+	+	+	+	G	+	+	+	+	+	+	+	+	+	+	+	+	+	+	+	+	+	+	H	+	+	+	+	+	+	+	+	+	+	I	_	_	_	_	_	_	_	_	_	_	_	_	_	_	_	_	_	_	B.1.1.7	275363	49.87	286	1092	8	148	4232	68774	634	79104	2870	360	1474	1560	476	0	32	8	62	156	26	4	168	68	337	146	329	72	0	2.93	100	41.89	3.69	0.04	0.63	0.21	2.37	93.61	9.91	21.09	15.13	68	9	10 11 12 13 4 5 6 8 9	0	5	0	5
394-135															+	+	+	-	-	-	+	+	+	+	+	+	+	+	+														+	+	+	+	+	+	+	_	_	_	_	_	_	_	_	_	_	_	_	_	_	_	_	_	_	_	_	_	_	_	_	_	_	+	+	+	+	+	+	+	+	+	+	+	+	+	+	+	+	+	+	+	+				+	+	+	+	+	+	+	+	+	+	+	+	+	+	+	+	+	Y	+	+	+	+	+	Y	+	D	+	+	+	+	+	G	+	+	+	+	+	+	+	+	+	+	+	+	+	+	+	+	+	+	H	+	+	+	+	+	+	+	+	+	+	I	_	_	_	_	_	_	_	_	_	_	_	_	_	_	_	_	_	_	B.1.1.7	169217	57.14	152	1992	22	598	9918	56792	18	50954	524	13480	852	24510	528	8	1952	16	570	32	4077	2	24611	46	13458	106	24439	44	5.26	97.99	72.73	95.32	0.32	7.18	11.11	48.3	8.78	99.84	12.44	99.71	8.33	106	10	10 11 12 13 2 4 5 6 8 9	0	7	1	8
392-130															+	+	+	-	-	-	+	+	+	+	+	+	+	+	+														+	+	+	+	+	+	+	_	_	_	_	_	_	_	_	_	_	_	_	_	_	_	_	_	_	_	_	_	_	_	_	_	_	+	+	+	+	+	+	+	+	+	+	+	+	+	+	+	+	+	+	+	+				+	+	+	+	+	+	+	+	+	+	+	+	+	+	+	+	+	Y	+	+	+	+	+	Y	+	D	+	+	+	+	+	G	+	+	+	+	+	+	+	+	+	+	+	+	+	+	+	+	+	+	H	+	+	+	+	+	+	+	+	+	+	I	_	_	_	_	_	_	_	_	_	_	_	_	_	_	_	_	_	_	B.1.1.7	444987	66.06	230	14418	8	8892	3388	123238	6	95360	480	47306	110	92836	42	6	13181	8	7550	28	42285	6	69418	56	47235	110	92682	24	2.61	91.42	100	84.91	0.83	34.31	100	72.8	11.67	99.85	100	99.83	57.14	110	9	10 11 12 2 4 5 6 8 9	0	7	1	8
390-130															+	+	+	-	-	-	+	+	+	+	+	+	+	+	+														+	+	+	+	+	+	+	_	_	_	_	_	_	_	_	_	_	_	_	_	_	_	_	_	_	_	_	_	_	_	_	_	_	+	+	+	+	+	+	+	+	+	+	+	+	+	+	+	+	+	+	+	+				+	+	+	+	+	+	+	+	+	+	+	+	+	+	+	+	+	Y	_	_	_	_	_	y	+	D	+	+	+	+	+	G	+	+	+	+	+	+	+	+	+	+	+	+	+	+	+	+	+	+	H	+	+	+	+	+	+	+	+	+	+	I	_	_	_	_	_	_	_	_	_	_	_	_	_	_	_	_	_	_	B.1.1.7	77959	39.14	230	1052	10	222	1308	8366	28	10188	404	886	140	1766	98	4	389	10	150	24	641	8	1394	34	853	80	1502	24	1.74	36.98	100	67.57	1.83	7.66	28.57	13.68	8.42	96.28	57.14	85.05	24.49	80	9	10 11 12 2 4 5 6 8 9	0	7	1	8
385-119															_	_	_	.	.	.	_	_	_	_	_	_	_	_	_														_	_	_	_	_	_	_	+	+	+	+	+	+	+	+	+	+	+	+	+	+	+	+	+	+	+	+	+	+	+	+	+	+	+	+	+	+	+	+	+	+	+	+	+	+	+	+	+	+	+	+	+	+				+	+	+	+	+	+	+	+	+	+	+	+	+	+	+	+	+	Y	+	+	+	+	+	Y	+	D	+	+	+	+	+	G	+	+	+	+	+	+	+	+	+	+	+	+	+	+	+	+	+	+	H	+	+	+	+	+	+	+	+	+	+	I	+	+	+	+	+	+	+	+	+	+	+	+	+	+	+	+	+	+	B.1.1.7	77767	42.47	66	144	14	26	8820	25772	160	8338	246	256	822	342	362	2	46	14	22	104	132	0	411	88	254	256	306	186	3.03	31.94	100	84.62	1.18	0.51	0	4.93	35.77	99.22	31.14	89.47	51.38	104	10	10 11 12 13 2 4 5 6 8 9	0	5	0	5
377-119															+	+	+	-	-	-	+	+	+	+	+	+	+	+	+														+	+	+	+	+	+	+																											+	+	+	+	+	+	+	+	+	+	+	+	+	+	+	+	+	+	+	+				+	+	+	+	+	+	+	+	+	+	+	+	+	+	+	+	+	Y	_	_	_	_	_	y	+	D	+	+	+	+	+	G	+	+	+	+	+	+	+	+	+	+	+	+	+	+	+	+	+	+	H	+	+	+	+	+	+	+	+	+	+	I	_	_	_	_	_	_	_	_	_	_	_	_	_	_	_	_	_	_	B.1.1.7	70309	49.05	26	382	8	102	456	29980	88	11960	62	1248	232	1750	80	6	282	8	100	16	544	0	1926	40	1247	94	1738	30	23.08	73.82	100	98.04	3.51	1.81	0	16.1	64.52	99.92	40.52	99.31	37.5	94	8	10 11 12 2 4 6 8 9	0	7	1	8
326-130															+	+	+	-	-	-	+	+	+	+	+	+	+	+	+														+	+	+	+	+	+	+	_	_	_	_	_	_	_	_	_	_	_	_	_	_	_	_	_	_	_	_	_	_	_	_	_	_	+	+	+	+	+	+	+	+	+	+	+	+	+	+	+	+	+	+	+	+				+	+	+	+	+	+	+	+	+	+	+	+	+	+	+	+	+	Y							+	D	+	+	+	+	+	G	+	+	+	+	+	+	+	+	+	+	+	+	+	+	+	+	+	+	H	+	+	+	+	+	+	+	+	+	+	I	_	_	_	_	_	_	_	_	_	_	_	_	_	_	_	_	_	_	B.1.1.7	81664	46.86	160	794	42	332	3086	18140	26	20382	234	1016	242	1086	846	10	478	14	220	28	722	2	2238	18	902	82	834	30	6.25	60.2	33.33	66.27	0.91	3.98	7.69	10.98	7.69	88.78	33.88	76.8	3.55	82	8	10 11 12 2 4 5 6 8	0	6	1	7
374-136															+	+	+	-	-	-	+	+	+	+	+	+	+	+	+														+	+	+	+	+	+	+																											+	+	+	+	+	+	+	+	+	+	+	+	+	+	+	+	+	+	+	+				+	+	+	+	+	+	+	+	+	+	+	+	+	+	+	+	+	Y	_	_	_	_	_	y	+	D	+	+	+	+	+	G	+	+	+	+	+	+	+	+	+	+	+	+	+	+	+	+	+	+	H	+	+	+	+	+	+	+	+	+	+	I	_	_	_	_	_	_	_	_	_	_	_	_	_	_	_	_	_	_	B.1.1.7	41305	42.81	1784	334	142	84	1684	19192	10	4208	62	1318	84	3094	444	6	233	12	84	8	474	4	2365	24	1316	78	3090	26	0.34	69.76	8.45	100	0.48	2.47	40	56.2	38.71	99.85	92.86	99.87	5.86	78	8	10 11 12 2 4 6 8 9	0	7	1	8
492-132	+	+	.	a	+	+	+	+	+	+	+	+	+	+	+	.	+	-	-	-	+	+	v	+	+	+	+	+	+														+	+	+	+	+	+	+	s	+	+	+	.	+	+	+	+	+	+	+	+	.	+	.	.	+	+	+	+	+	+	+	+	+																								_	_	_	_	_	_	_	_	_	_	_	_	_	_	_	_	_	y							_	d	_	_	_	_	_	G	i	+	+	+	c	+	+	+	+	+	+	s	+	+	+	+	+	+	H	+	+	+	+	+	+	+	+	+	+	I	+	+	+	+	+	+	+	+	+	V	+	+	s	+	+	+	+	+	B.1.1.7	301936	47.22	2450	2952	60	38	2434	89342	552	12352	1588	150	2936	3056	596	86	104	0	38	324	0	14	34	4	150	158	1029	334	3.51	3.52	0	100	13.31	0	2.54	0.28	0.25	100	5.38	33.67	56.04	86	10	1 10 11 12 13 2 4 5 7 8	0	6	9	15
491-117															_	i	_	.	.	.	_	_	_	_	_	_	_	_	_														+	+	+	+	+	+	+	+	+	+	+	+	+	+	+	+	+	+	+	+	+	+	+	+	+	+	+	+	+	+	+	+	+	+	+	+	+	+	+	+	+	+	+	+	+	+	+	+	+	+	+	+	+				+	+	-	+	+	+	+	+	+	+	+	+	+	+	+	+	+	Y																									+	+	+	v	H	+	+	+	H	+	l	+	+	+	+	+	+	+	+	I																			B.1.1.7	268968	44.27	706	1826	242	48	6800	76082	328	28350	2000	6	150	2700	490	0	46	18	46	47	154	10	100	4	2	4	249	2	0	2.52	7.44	95.83	0.69	0.2	3.05	0.35	0.2	33.33	2.67	9.22	0.41	18	6	12 2 4 5 6 8	0	3	5	8
494-128															_	_	_	.	.	.	_	_	_	_	_	_	_	_	_														_	_	_	_	_	_	_	+	+	+	+	+	+	+	+	+	+	+	+	+	+	+	+	+	+	+	+	+	+	+	+	+	+	+	+	+	+	+	+	+	+	+	+	+	+	+	+	+	+	+	+	+	y				+	+	v	+	+	+	+	+	+	+	+	+	+	+	+	+	+	Y							_	d	_	_	_	_	_	g	_	_	_	_	_	_	_	_	_	_	+	+	+	+	+	+	+	+	H	+	+	+	+	+	+	+	+	+	+	I	+	+	+	+	+	+	+	+	+	+	+	+	+	+	+	+	+	+	B.1.1.7	187733	48.45	1808	1484	18	32	5904	28916	58	36532	902	176	794	1392	380	0	44	18	32	118	152	2	184	2	165	34	180	246	0	2.96	100	100	2	0.53	3.45	0.5	0.22	93.75	4.28	12.93	64.74	44	9	10 11 12 13 2 4 5 6 8	0	5	2	7
450-128															+	+	+	-	-	-	+	+	+	+	+	+	+	+	+																					+	+	+	+	+	+	+	+	+	_	l	+	+	+	+	+	+	v	+	+	+	+	+	+	+	+																								+	+	+	+	+	+	+	+	+	+	+	+	+	+	+	+	+	Y							_	d	_	_	_	_	_	g	_	_	_	_	_	_	_	_	_	_	+	+	+	+	+	h	+	+	H	r	+	v	+	+	+	+	+	l	+	I	_	_	_	_	_	_	_	_	_	_	_	_	_	_	_	_	_	_	B.1.1.7	194471	48.27	322	2284	14	20	2062	45704	336	33224	1586	164	218	1036	1442	0	88	12	12	46	6	0	615	12	163	42	705	44	0	3.85	85.71	60	2.23	0.01	0	1.85	0.76	99.39	19.27	68.05	3.05	42	7	10 11 12 13 2 5 8	0	7	7	14
442-129															_	_	_	.	.	.	_	_	_	_	_	_	_		_																					_	_	_	_	_	_	_	_	_	_	_	_	_	_	_	_	_	_	_	_	_	_	_	_	_	_	+	+	+	+	+	+	+	+	+	+	+	+	+	+	+	+	+	+	+	+				+	+	+	+	+	+	+	+	+	+	+	+	+	+	+	+	+	Y							_	d	_	_	_	_	_	g	_	_	_	_	_	_	_	_	_	_	+	+	+	+	+	+	+	+	H	+	+	+	+	+	+	+	+	+	+	I	+	+	+	+	+	+	+	+	+	+	+	+	+	+	+	+	+	+	B.1.1.7	311050	50.74	3568	850	188	44	7222	44262	880	16948	1518	90	304	522	1214	6	22	14	18	32	294	0	196	0	90	34	230	124	0.17	2.59	7.45	40.91	0.44	0.66	0	1.16	0	100	11.18	44.06	10.21	32	6	11 12 13 5 6 8	0	5	0	5
340-126															_	_	_	.	.	.	_	_	_	_	_	_	_	_	_														_	+	+	+	+	+	_	_	_	_	_	_	_	_	_	_	_	_	_	_	_	_	_	_	_	_	_	_	_	_	_	_	_	+	+	+	+	+	+	+	+	+	+	+	+	+	+	+	+	+	+	+	+				+	+	+	+	+	+	+	+	+	+	+	+	+	+	+	+	+	Y	_	_	_	_	_	y	+	d	_	_	_	+	_	g	_	_	_	_	_	_	_	_	_	_	+	+	+	+	+	+	+	+	H	+	+	+	+	+	+	+	+	+	+	I	_	_	_	_	_	_	_	_	_	_	_	_	_	_	_	_	_	_	B.1.1.7	49699	41.47	254	152	26	52	1384	25644	58	2994	434	198	50	480	54	8	62	18	36	28	92	2	380	26	198	30	336	30	3.15	40.79	69.23	69.23	2.02	0.36	3.45	12.69	5.99	100	60	70	55.56	30	8	10 12 2 4 5 6 8 9	0	6	0	6
435-112															_	_	_	.	.	.	_	_	_	_	_	_	_	_	_																					_		_	_	_	_	_	_	_	_	_	_	_	_	_	_	_	_	_	_	_	_	_	_	_	_	+	+	+	+	+	+	+	c	+	+	v	+	+	+	+	+	+	+	+	+				+	+	+	+	+	+	+	+	+	+	+	+	+	+	+	+	+	Y							_	d	_	_	_	_	_	g	_	_	_	_	_	_	_	_	_	_	+	+	+	+	+	+	+	+	H	+	+	+	+	+	+	+	+	+	+	I	_	_	_	_	_	_	_	_	_	_	_	_	_	_	_	_	_	_	B.1.1.7	225803	58.84	162	518	14	8	1998	58172	354	38326	576	166	1192	7392	414	2	44	14	8	22	58	0	264	4	106	38	394	56	1.23	8.49	100	100	1.1	0.1	0	0.69	0.69	63.86	3.19	5.33	13.53	38	7	10 11 12 13 2 6 8	0	5	2	7
462-126															_	_	_	.	.	.	_	_	_	_	_	_	_	_	_																					+	+	+	+	+	+	+	+	+	+	+	+	+	+	+	+	+	+	+	+	+	+	+	+	+	+	g	+	+	+	+	+	.	+	+	+	+	+	+	+	+	+	.	.	+	+				+	+	+	+	+	+	+	+	+	+	+	+	+	+	+	+	+	Y	+	+	+	+	+	Y	_	d	_	_	_	_	_	G	+	+	+	+	+	+	+	+	+	+	+	+	+	+	+	+	+	+	H	+	+	+	+	i	+	+	+	+	+	I	+	+	+	+	+	+	+	+	+	+	+	+	+	+	+	+	+	+	B.1.1.7	171840	41.94	2180	1488	12	202	9810	38842	526	9754	3490	124	2150	1794	554	0	28	0	12	62	127	6	50	142	122	120	600	103	0	1.88	0	5.94	0.63	0.33	1.14	0.51	4.07	98.39	5.58	33.44	18.59	62	8	10 11 12 13 5 6 8 9	0	5	2	7
373-114															_	_	_	.	.	.	_	_	_	_	_	_	_	_	_	_	_			.		_	_		_		_									_	_	_	_	_	_	_	_	_	_	_	_	_	_	_	_	_	_	_	_	_	_	_	_	_	_	+	+	+	+	+	+	+	+	+	+	+	+	+	+	+	+	+	+	+	+				+	+	+	+	+	+	+	+	+	+	+	+	+	+	+	+	+	Y							_	d	_	_	_	_	_	G	+	+	+	+	+	+	+	+	+	+	+	+	+	+	+	+	+	+	H	+	+	+	+	+	+	+	+	+	+	I	_	_	_	_	_	_	_	_	_	_	_	_	_	_	_	_	_	_	B.1.1.7	237112	48.48	698	116	20	22	1606	7128	80	78620	334	100	1236	278	186	4	40	20	4	36	52	10	148	8	96	78	180	36	0.57	34.48	100	18.18	2.24	0.73	12.5	0.19	2.4	96	6.31	64.75	19.35	36	6	11 12 2 5 6 8	0	4	0	4
452-126															f	_	_	.	.	.	_	_	_	_	_	_	_	_	_																					+	+	+	+	+	+	+	+	+	+	+	+	+	+	+	+	+	+	+	+	+	+	+	+	+	+	+	+	+	+	+	+	+	+	+	+	+	+	+	+	+	+	+	+	+	+				+	+	+	+	+	+	+	+	+	+	+	+	+	+	+	+	+	Y	+	+	+	+	+	Y	_	d	_	_	_	_	_	G	+	+	+	+	+	+	+	+	+	+	+	+	+	+	+	+	+	+	H	l	+	+	+	+	+	+	+	+	+	I	+	+	+	+	+	+	+	+	+	+	+	+	+	+	+	+	+	+	B.1.1.7	175069	46.86	1454	654	8	148	1496	40826	536	11434	1618	122	124	1742	696	0	42	0	10	52	134	0	402	160	121	78	308	116	0	6.42	0	6.76	3.48	0.33	0	3.52	9.89	99.18	62.9	17.68	16.67	78	9	10 11 12 13 2 5 6 8 9	0	5	2	7
428-136															_	_	_	-	-	.	_	_	_	_	_	_	_	_	_																					+	+	+	+	+	+	+	+	+	+	+	+	+	+	+	+	+	+	+	s	+	+	+	+	+	+																								+	+	+	+	+	+	+	+	+	+	+	+	+	+	+	+	+	Y														G	+	+	+	+	+	+	+	+	+	+	+	+	+	+	+	+	+	+	H	+	+	+	+	+	+	+	+	+	+	I	+	+	+	+	+	s	+	+	+	+	+	+	+	i	+	+	+	+	B.1.1.7	130319	41.24	8550	1012	12	16	2984	40422	232	9068	1398	0	3472	930	2672	0	66	12	16	156	0	2	172	0	0	110	567	280	0	6.52	100	100	5.23	0	0.86	1.9	0	0	3.17	60.97	10.48	16	6	11 12 13 2 5 8	0	4	4	8
444-133															_	+	+	-	-	-	+	+	+	+	+	+	+	+	+														+	+	+	+	+	+	+	+	+	+	+	+	+	+	+	+	+	+	+	+	+	+	+	+	+	+	+	+	+	+	+	+	+	+	+	+	+	+	+	+	+	+	+	+	+	+	+	+	+	+	+	+	+				+	+	+	+	+	+	+	+	+	+	+	+	+	+	+	+	+	Y							_	d	_	_	_	_	_	G	+	+	+	+	+	+	+	+	+	+	+	+	+	+	+	+	+	+	H	+	+	+	+	+	+	+	+	+	+	I	+	+	+	+	+	+	+	+	+	+	+	+	+	+	+	+	+	+	B.1.1.7	159952	34.94	3764	558	22	142	3844	53214	276	11772	570	134	288	2394	3794	10	70	14	70	132	228	2	272	2	132	166	409	180	0.27	12.54	63.64	49.3	3.43	0.43	0.72	2.31	0.35	98.51	57.64	17.08	4.74	132	9	10 11 12 13 2 4 5 6 8	0	6	1	7
382-126	+	+	+	+	+	+	+	+	+	+	+	+	+	+	+	+	+	-	-	-	+	+	+	+	+	+	+	+	+	+	+	+	-	-	+	+	+	V	+	+	+	+	+	+	+	+	+	+	+	+	+	+	+	+	+	+	+	+	+	+	+	+	+	+	+	+	+	+	+	+	+	+	+	+	+	+	+	+	+	+	+	+	+	+	+	+	+	+	+	+	+	+	+	+	+	+	+	+	+	+	+	+	+	+	+	+	+	+	+	+	+	+	+	+	+	Y	+	+	+	+	+	Y	+	D	+	+	+	+	+	G	+	+	+	+	+	+	+	+	+	+	+	+	+	+	+	+	+	+	H	+	+	+	+	+	+	+	V	+	+	I	+	+	+	+	+	+	+	+	+	+	+	+	+	+	+	+	+	+	B.1.1.7; A701V	599993	95.06	4660	16402	13320	2664	21300	34018	836	80338	40932	77532	90830	177016	14228	4530	16327	13265	2663	19282	28794	832	78505	40354	77379	90722	176885	13851	97.21	99.54	99.59	99.96	90.53	84.64	99.52	97.72	98.59	99.8	99.88	99.93	97.35	19282	13	1 10 11 12 13 2 3 4 5 6 7 8 9	0	9	3	12
318-129	+	+	+	+	+	+	+	+	+	+	+	+	+	+	+	+	+	-	-	-	+	+	+	+	+	+	+	+	+	+	+	+	-	-	+	+	+	V	+	+	+	+	+	+	+	+	+	+	+	+	+	+	+	+	+	+	+	+	+	+	+	+	+	+	+	+	+	+	+	+	+	+	+	+	+	+	+	+	+	+	+	+	+	+	+	+	+	+	+	+	+	+	+	+	+	+	+	+	+	+	+	+	+	+	+	+	+	+	+	+	+	+	+	+	+	Y	+	+	+	+	+	Y	+	D	+	+	+	+	+	G	+	+	+	+	+	+	+	+	+	+	+	+	+	+	+	+	+	+	H	+	+	+	+	+	+	+	V	+	+	I	+	+	+	+	+	+	+	+	+	+	+	+	+	+	+	+	+	+	B.1.1.7; A701V	414521	87.75	798	11992	1542	2854	9402	56816	322	184320	5484	61002	13802	46878	7510	514	11967	1542	2847	3068	29053	268	183536	5346	60901	13654	46847	5319	64.41	99.79	100	99.75	32.63	51.14	83.23	99.57	97.48	99.83	98.93	99.93	70.83	5346	13	1 10 11 12 13 2 3 4 5 6 7 8 9	0	9	3	12
358-133	+	+	+	+	+	+	+	+	+	+	+	+	+	+	+	+	+	-	-	-	+	+	+	+	+	+	+	+	+	+	+	+	-	-	+	+	+	V	+	+	+	+	+	+	+	+	+	+	+	+	+	+	+	+	+	+	+	+	+	+	+	+	+	+	+	+	+	+	+	+	+	+	+	+	+	+	+	+	+	+	+	+	+	+	+	+	+	+	+	+	+	+	+	+	+	+	+	+	+	+	+	+	+	+	+	+	+	+	+	+	+	+	+	+	+	Y	+	+	+	+	+	Y	+	D	+	+	+	+	+	G	+	+	+	+	+	+	+	+	+	+	+	+	+	+	+	+	+	+	H	+	+	+	+	+	+	+	V	+	+	I	+	+	+	+	+	+	+	+	+	+	+	+	+	+	+	+	+	+	B.1.1.7; A701V	671516	98.36	770	28382	1762	5946	1898	49478	384	316744	18492	146434	11623	65942	4850	664	28364	1761	5939	1788	47113	384	316323	2624	146192	11580	65909	2375	86.23	99.94	99.94	99.88	94.2	95.22	100	99.87	14.19	99.83	99.63	99.95	48.97	5939	13	1 10 11 12 13 2 3 4 5 6 7 8 9	0	9	3	12
314-131	+	+	+	+	+	+	+	+	+	+	+	+	+	+	+	+	+	-	-	-	+	+	+	+	+	+	+	+	+	+	+	+	-	-	+	+	+	+	+	+	+	+	+	+	+	+	+	+	+	+	+	+	+	+	+	+	+	+	+	+	+	+	+	+	+	+	+	+	+	+	+	+	+	+	+	+	+	+	+	+	+	+	+	+	+	+	+	+	+	D	+	+	+	+	+	+	+	+	+	+	+	+	+	+	+	+	+	+	+	+	+	+	+	+	+	Y	+	+	+	+	+	Y	+	D	+	+	+	+	+	G	+	+	+	+	+	+	+	+	+	+	+	+	+	+	+	+	+	+	H	+	+	+	+	+	+	+	V	+	+	I	+	+	+	+	+	+	+	+	+	+	+	+	+	+	+	+	+	+	B.1.1.7; A701V	658117	94.11	7598	7676	18508	908	89634	47358	3030	100196	66390	46886	95378	86392	68798	6687	7476	18498	908	86266	25307	2774	97115	66256	46817	94980	84687	68758	88.01	97.39	99.95	100	96.24	53.44	91.55	96.93	99.8	99.85	99.58	98.03	99.94	46817	13	1 10 11 12 13 2 3 4 5 6 7 8 9	0	9	3	12
494-127	+	+	+	+	+	+	+	+	+	+	+	+	+	+	+	+	+	-	-	-	+	+	+	+	+	+	+	+	+	+	+	+	-	-	+	+	+	+	+	+	+	+	+	+	+	+	+	+	+	+	+	+	+	+	+	+	+	+	+	+	+	+	+	+	+	+	+	+	+	+	+	+	+	+	+	+	+	+	+	+	+	+	+	+	+	+	+	+	+	+	+	+	+	+	+	+	+	+	+	+	+	+	+	+	+	+	+	+	+	+	+	+	+	+	+	Y	+	+	+	+	+	Y	+	D	+	+	+	+	+	G	+	+	+	+	+	+	+	+	+	+	+	+	+	+	+	+	+	+	H	+	+	+	+	+	+	+	V	+	+	I	+	+	+	+	+	+	+	+	+	+	+	+	+	+	+	+	+	+	B.1.1.7; A701V	530868	85.41	7084	6432	10780	2128	46930	64208	1576	82984	15680	31286	59380	59558	109322	2556	5925	10757	2081	46408	11003	1530	52989	15510	30949	59292	59444	109244	36.08	92.12	99.79	97.79	98.89	17.14	97.08	63.85	98.92	98.92	99.85	99.81	99.93	15510	13	1 10 11 12 13 2 3 4 5 6 7 8 9	0	9	2	11
493-112	+	+	+	+	+	+	+	+	+	+	+	+	+	+	+	+	+	-	-	-	+	+	+	+	+	+	+	+	+	+	+	+	-	-	+	+	+	+	+	+	+	+	+	+	+	+	+	+	+	+	+	+	+	+	+	+	+	+	+	+	+	+	+	+	+	+	+	+	+	+	+	+	+	+	+	+	+	+	+	+	+	+	+	+	+	+	+	+	+	+	+	+	+	+	+	+	+	+	+	+	+	+	+	+	+	+	+	+	+	+	+	+	+	+	+	Y	+	+	+	+	+	Y	+	D	+	+	+	+	+	G	+	+	+	+	+	+	+	+	+	+	+	+	+	+	+	+	+	+	H	+	+	+	+	+	+	+	V	+	+	I	+	+	+	+	+	+	+	+	+	+	+	+	+	+	+	+	+	+	B.1.1.7; A701V	804231	99.27	9264	17376	49818	8036	67400	36650	3292	111192	62246	91478	122038	89220	92736	9246	17350	49776	8018	67250	34117	3233	108362	50741	90958	121929	89142	92682	99.81	99.85	99.92	99.78	99.78	93.09	98.21	97.45	81.52	99.43	99.91	99.91	99.94	50741	13	1 10 11 12 13 2 3 4 5 6 7 8 9	0	9	2	11
492-129	+	+	+	+	+	+	+	+	+	+	+	+	+	+	+	+	+	-	-	-	+	+	+	+	+	+	+	+	+	+	+	+	-	-	+	+	+	+	+	+	+	+	+	+	+	+	+	+	+	+	+	+	+	+	+	+	+	+	+	+	+	+	+	+	+	+	+	+	+	+	+	+	+	+	+	+	+	+	+	+	+	+	+	+	+	+	+	+	+	+	+	+	+	+	+	+	+	+	+	+	+	+	+	+	+	+	+	+	+	+	+	+	+	+	+	Y	+	+	+	+	+	Y	+	D	+	+	+	+	+	G	+	+	+	+	+	+	+	+	+	+	+	+	+	+	+	+	+	+	H	+	+	+	+	+	+	+	V	+	+	I	+	+	+	+	+	+	+	+	+	+	+	+	+	+	+	+	+	+	B.1.1.7; A701V	1503567	99.21	11880	45984	49566	32918	120436	114838	4123	315187	101912	172704	121038	216958	128488	11469	45945	49517	32811	120304	112241	3867	314067	86740	172172	120966	216830	128396	96.54	99.92	99.9	99.67	99.89	97.74	93.79	99.64	85.11	99.69	99.94	99.94	99.93	112241	13	1 10 11 12 13 2 3 4 5 6 7 8 9	0	9	2	11
488-130	+	+	+	+	+	+	+	+	+	+	+	+	+	+	+	+	+	-	-	-	+	+	+	+	+	+	+	+	+	+	+	+	-	-	+	+	+	+	+	+	+	+	+	+	+	+	+	+	+	+	+	+	+	+	+	+	+	+	+	+	+	+	+	+	+	+	+	+	+	+	+	+	+	+	+	+	+	+	+	+	+	+	+	+	+	+	+	+	+	+	+	+	+	+	+	+	+	+	+	+	+	+	+	+	+	+	+	+	+	+	+	+	+	+	+	Y	+	+	+	+	+	Y	+	D	+	+	+	+	+	G	+	+	+	+	+	+	+	+	+	+	+	+	+	+	+	+	+	+	H	+	+	+	+	+	+	+	V	+	+	I	+	+	+	+	+	+	+	+	+	+	+	+	+	+	+	+	+	+	B.1.1.7; A701V	2327772	99.52	33242	89160	155846	43800	191854	129954	16783	365971	183180	268912	262629	270820	181135	33159	88973	155689	43711	191331	127837	16754	364614	123445	267756	262434	270624	181042	99.75	99.79	99.9	99.8	99.73	98.37	99.83	99.63	67.39	99.57	99.93	99.93	99.95	155689	13	1 10 11 12 13 2 3 4 5 6 7 8 9	0	9	2	11
483-118	+	+	+	+	+	+	+	+	+	+	+	+	+	+	_	+	+	-	-	-	+	+	+	_	+	+	+	+	+	+	+	+	-	-	+	+	+	+	+	+	+	+	+	+	+	+	+	+	+	+	+	+	+	+	+	+	+	+	+	+	+	+	+	+	+	+	+	+	+	+	+	+	+	+	+	+	+	+	+	+	+	+	+	+	+	+	+	+	+	+	+	+	+	+	+	+	+	+	+	+	+	+	+	+	+	+	+	+	+	+	+	+	+	+	+	Y	+	+	+	+	+	Y	+	D	+	+	+	+	+	G	+	+	+	+	+	+	+	+	+	+	+	+	+	+	+	+	+	+	H	+	+	+	+	+	+	+	V	+	+	I	+	+	+	+	+	+	+	+	+	+	+	+	+	+	+	+	+	+	B.1.1.7; A701V	117673	41.89	1964	306	410	70	5476	35446	346	12418	992	764	1726	1780	3684	134	70	232	38	508	244	34	849	308	415	945	634	898	6.82	22.88	56.59	54.29	9.28	0.69	9.83	6.84	31.05	54.32	54.75	35.62	24.38	308	13	1 10 11 12 13 2 3 4 5 6 7 8 9	0	9	2	11
481-123	+	+	+	+	+	+	+	+	+	+	+	+	+	+	+	+	+	-	-	-	+	+	+	+	+	+	+	+	+	+	+	+	-	-	+	+	+	+	+	+	+	+	+	+	+	+	+	+	+	+	+	+	+	+	+	+	+	+	+	+	+	+	+	+	+	+	+	+	+	+	+	+	+	+	+	+	+	+	+	+	+	+	+	+	+	+	+	+	+	+	+	+	+	+	+	+	+	+	+	+	+	+	+	+	+	+	+	+	+	+	+	+	+	+	+	Y	+	+	+	+	+	Y	+	D	+	+	+	+	+	G	+	+	+	+	+	+	+	+	+	+	+	+	+	+	+	+	+	+	H	+	+	+	+	+	+	+	V	+	+	I	+	+	+	+	+	+	+	+	+	+	+	+	+	+	+	+	+	+	B.1.1.7; A701V	1590302	95.93	16186	35400	116680	18614	129770	77128	24316	184902	127986	182747	183872	173576	165864	12922	35331	116571	18560	128581	59296	24284	163497	40548	181220	182780	173261	165799	79.83	99.81	99.91	99.71	99.08	76.88	99.87	88.42	31.68	99.16	99.41	99.82	99.96	116571	13	1 10 11 12 13 2 3 4 5 6 7 8 9	0	9	2	11
481-115	+	+	+	+	+	+	+	+	+	+	+	+	+	+	+	+	+	-	-	-	+	+	+	+	+	+	+	+	+	+	+	+	-	-	+	+	+	+	+	+	+	+	+	+	+	+	+	+	+	+	+	+	+	+	+	+	+	+	+	+	+	+	+	+	+	+	+	+	+	+	+	+	+	+	+	+	+	+	+	+	+	+	+	+	+	+	+	+	+	+	+	+	+	+	+	+	+	+	+	+	+	+	+	+	+	+	+	+	+	+	+	+	+	+	+	Y	+	+	+	+	+	Y	+	D	+	+	+	+	+	G	+	+	+	+	+	+	+	+	+	+	+	+	+	+	+	+	+	+	H	+	+	+	+	+	+	+	V	+	+	I	+	+	+	+	+	+	+	+	+	+	+	+	+	+	+	+	+	+	B.1.1.7; A701V	212018	38.55	692	522	334	38	4696	78458	414	18372	1168	944	18650	4276	1422	186	210	334	38	1637	281	90	1526	212	897	1262	2007	1166	26.88	40.23	100	100	34.86	0.36	21.74	8.31	18.15	95.02	6.77	46.94	82	334	13	1 10 11 12 13 2 3 4 5 6 7 8 9	0	9	2	11
479-119	+	+	+	+	+	+	+	+	+	+	+	+	+	+	+	+	+	-	-	-	+	+	+	+	+	+	+	+	+	+	+	+	-	-	+	+	+	+	+	+	+	+	+	+	+	+	+	+	+	+	+	+	+	+	+	+	+	+	+	+	+	+	+	+	+	+	+	+	+	+	+	+	+	+	+	+	+	+	+	+	+	+	+	+	+	+	+	+	+	+	+	+	+	+	+	+	+	+	+	+	+	+	+	+	+	+	+	+	+	+	+	+	+	+	+	Y	+	+	+	+	+	Y	+	D	+	+	+	+	+	G	+	+	+	+	+	+	+	+	+	+	+	+	+	+	+	+	+	+	H	+	+	+	+	+	+	+	V	+	+	I	+	+	+	+	+	+	+	+	+	+	+	+	+	+	+	+	+	+	B.1.1.7; A701V	589753	81.43	1502	8086	10304	3978	40966	52878	2224	91166	11726	68722	65812	66974	74848	1209	7781	10280	3977	39797	21796	992	68716	11689	68471	65645	65912	73586	80.49	96.23	99.77	99.97	97.15	41.22	44.6	75.37	99.68	99.63	99.75	98.41	98.31	21796	13	1 10 11 12 13 2 3 4 5 6 7 8 9	0	9	2	11
477-113	+	+	+	+	+	+	+	+	+	+	+	+	+	+	+	+	+	-	-	-	+	+	+	+	+	+	+	+	+	+	+	+	-	-	+	+	+	+	+	+	+	+	+	+	+	+	+	+	+	+	+	+	+	+	+	+	+	+	+	+	+	+	+	+	+	+	+	+	+	+	+	+	+	+	+	+	+	+	+	+	+	+	+	+	+	+	+	+	+	+	+	+	+	+	+	+	+	+	+	+	+	+	+	+	+	+	+	+	+	+	+	+	+	+	+	Y	+	+	+	+	+	Y	+	D	+	+	+	+	+	G	+	+	+	+	+	+	+	+	+	+	+	+	+	+	+	+	+	+	H	+	+	+	+	+	+	+	V	+	+	I	+	+	+	+	+	+	+	+	+	+	+	+	+	+	+	+	+	+	B.1.1.7; A701V	257864	54.37	2922	1176	5518	696	23782	37492	706	40896	12378	2424	15462	4770	17876	1169	682	5513	317	18065	1510	642	4473	10118	2330	15330	4155	17637	40.01	57.99	99.91	45.55	75.96	4.03	90.93	10.94	81.74	96.12	99.15	87.11	98.66	4155	13	1 10 11 12 13 2 3 4 5 6 7 8 9	0	9	2	11
476-136	+	+	+	+	+	+	+	+	+	+	+	+	+	+	+	+	+	-	-	-	+	+	+	+	+	+	+	+	+	+	+	+	-	-	+	+	+	+	+	+	+	+	+	+	+	+	+	+	+	+	+	+	+	+	+	+	+	+	+	+	+	+	+	+	+	+	+	+	+	+	+	+	+	+	+	+	+	+	+	+	+	+	+	+	+	+	+	+	+	+	+	+	+	+	+	+	+	+	+	+	+	+	+	+	+	+	+	+	+	+	+	+	+	+	+	Y	+	+	+	+	+	Y	+	D	+	+	+	+	+	G	+	+	+	+	+	+	+	+	+	+	+	+	+	+	+	+	+	+	H	+	+	+	+	+	+	+	V	+	+	I	+	+	+	+	+	+	+	+	+	+	+	+	+	+	+	+	+	+	B.1.1.7; A701V	196634	45	16866	1024	156	212	2424	56640	812	13432	1922	952	786	6204	1262	52	176	152	212	388	221	22	598	186	935	382	1332	402	0.31	17.19	97.44	100	16.01	0.39	2.71	4.45	9.68	98.21	48.6	21.47	31.85	221	13	1 10 11 12 13 2 3 4 5 6 7 8 9	0	9	2	11
476-133	+	+	+	+	+	+	+	+	+	+	+	+	+	+	+	+	+	-	-	-	+	+	+	+	+	+	+	+	+	+	+	+	-	-	+	+	+	+	+	+	+	+	+	+	+	+	+	+	+	+	+	+	+	+	+	+	+	+	+	+	+	+	+	+	+	+	+	+	+	+	+	+	+	+	+	+	+	+	+	+	+	+	+	+	+	+	+	+	+	+	+	+	+	+	+	+	+	+	+	+	+	+	+	+	+	+	+	+	+	+	+	+	+	+	+	Y	+	+	+	+	+	Y	+	D	+	+	+	+	+	G	+	+	+	+	+	+	+	+	+	+	+	+	+	+	+	+	+	+	H	+	+	+	+	+	+	+	V	+	+	I	+	+	+	+	+	+	+	+	+	+	+	+	+	+	+	+	+	+	B.1.1.7; A701V	562434	79.78	9126	9780	22610	4820	65634	41492	1936	80647	31720	42778	70644	59052	85580	5347	9389	22559	4805	64767	22006	1633	75673	23529	42655	70517	39482	85425	58.59	96	99.77	99.69	98.68	53.04	84.35	93.83	74.18	99.71	99.82	66.86	99.82	23529	13	1 10 11 12 13 2 3 4 5 6 7 8 9	0	9	2	11
471-112	+	+	+	+	+	+	+	+	+	+	+	+	+	+	+	+	+	-	-	-	+	+	+	+	+	+	+	+	+	+	+	+	-	-	+	+	+	+	+	+	+	+	+	+	+	+	+	+	+	+	+	+	+	+	+	+	+	+	+	+	+	+	+	+	+	+	+	+	+	+	+	+	+	+	+	+	+	+	+	+	+	+	+	+	+	+	+	+	+	+	+	+	+	+	+	+	+	+	+	+	+	+	+	+	+	+	+	+	+	+	+	+	+	+	+	Y	+	+	+	+	+	Y	+	D	+	+	+	+	+	G	+	+	+	+	+	+	+	+	+	+	+	+	+	+	+	+	+	+	H	+	+	+	+	+	+	+	V	+	+	I	+	+	+	+	+	+	+	+	+	+	+	+	+	+	+	+	+	+	B.1.1.7; A701V	623937	83.82	7104	6492	28558	2920	55816	57900	2476	74056	34210	40596	94588	50292	59142	6995	6309	28534	2915	55260	12908	2076	46864	33306	40037	88405	49284	58770	98.47	97.18	99.92	99.83	99	22.29	83.84	63.28	97.36	98.62	93.46	98	99.37	33306	13	1 10 11 12 13 2 3 4 5 6 7 8 9	0	9	2	11
469-122	+	+	+	+	+	+	+	+	+	+	+	+	+	+	+	+	+	-	-	-	+	+	+	+	+	+	+	+	+	+	+	+	-	-	+	+	+	+	+	+	+	+	+	+	+	+	+	+	+	+	+	+	+	+	+	+	+	+	+	+	+	+	+	+	+	+	+	+	+	+	+	+	+	+	+	+	+	+	+	+	+	+	+	+	+	+	+	+	+	+	+	+	+	+	+	+	+	+	+	+	+	+	+	+	+	+	+	+	+	+	+	+	+	+	+	Y	+	+	+	+	+	Y	+	D	+	+	+	+	+	G	+	+	+	+	+	+	+	+	+	+	+	+	+	+	+	+	+	+	H	+	+	+	+	+	+	+	V	+	+	I	+	+	+	+	+	+	+	+	+	+	+	+	+	+	+	+	+	+	B.1.1.7; A701V	156412	52.23	2840	314	306	72	2138	108470	204	29038	1558	278	1710	298	1476	58	100	304	42	1222	166	34	282	686	278	955	238	1447	2.04	31.85	99.35	58.33	57.16	0.15	16.67	0.97	44.03	100	55.85	79.87	98.04	278	13	1 10 11 12 13 2 3 4 5 6 7 8 9	0	9	2	11
469-119	+	+	+	+	+	+	+	+	+	+	+	+	+	+	+	+	+	-	-	-	+	+	+	+	+	+	+	+	+	+	+	+	-	-	+	+	+	+	+	+	+	+	+	+	+	+	+	+	+	+	+	+	+	+	+	+	+	+	+	+	+	+	+	+	+	+	+	+	+	+	+	+	+	+	+	+	+	+	+	+	+	+	+	+	+	+	+	+	+	+	+	+	+	+	+	+	+	+	+	+	+	+	+	+	+	+	+	+	+	+	+	+	+	+	+	Y	+	+	+	+	+	Y	+	D	+	+	+	+	+	G	+	+	+	+	+	+	+	+	+	+	+	+	+	+	+	+	+	+	H	+	+	+	+	+	+	+	V	+	+	I	+	+	+	+	+	+	+	+	+	+	+	+	+	+	+	+	+	+	B.1.1.7; A701V	953072	94.24	3604	18926	21790	8768	87808	67552	3062	137236	23109	125732	114093	137416	134921	3112	18444	21765	8758	87148	51341	2864	120628	22579	125417	113827	137293	134706	86.35	97.45	99.89	99.89	99.25	76	93.53	87.9	97.71	99.75	99.77	99.91	99.84	51341	13	1 10 11 12 13 2 3 4 5 6 7 8 9	0	9	2	11
469-112	+	+	+	+	+	+	+	+	+	+	+	+	+	+	+	+	+	-	-	-	+	+	+	+	+	+	+	+	+	+	+	+	-	-	+	+	+	+	+	+	+	+	+	+	+	+	+	+	+	+	+	+	+	+	+	+	+	+	+	+	+	+	+	+	+	+	+	+	+	+	+	+	+	+	+	+	+	+	+	+	+	+	+	+	+	+	+	+	+	+	+	+	+	+	+	+	+	+	+	+	+	+	+	+	+	+	+	+	+	+	+	+	+	+	+	Y	+	+	+	+	+	Y	+	D	+	+	+	+	+	G	+	+	+	+	+	+	+	+	+	+	+	+	+	+	+	+	+	+	H	+	+	+	+	+	+	+	V	+	+	I	+	+	+	+	+	+	+	+	+	+	+	+	+	+	+	+	+	+	B.1.1.7; A701V	316197	55.2	820	1300	414	270	6544	55442	462	43050	2502	1776	4458	2856	1480	166	410	414	266	1016	1316	64	2637	638	1773	1322	2125	1152	20.24	31.54	100	98.52	15.53	2.37	13.85	6.13	25.5	99.83	29.65	74.4	77.84	1016	13	1 10 11 12 13 2 3 4 5 6 7 8 9	0	9	2	11
461-122	+	+	+	+	+	+	+	+	+	+	+	+	+	+	+	+	+	-	-	-	+	+	+	+	+	+	+	+	+	+	+	+	-	-	+	+	+	+	+	+	+	+	+	+	+	+	+	+	+	+	+	+	+	+	+	+	+	+	+	+	+	+	+	+	+	+	+	+	+	+	+	+	+	+	+	+	+	+	+	+	+	+	+	+	+	+	+	+	+	+	+	+	+	+	+	+	+	+	+	+	+	+	+	+	+	+	+	+	+	+	+	+	+	+	+	Y	+	+	+	+	+	Y	+	D	+	+	+	+	+	G	+	+	+	+	+	+	+	+	+	+	+	+	+	+	+	+	+	+	H	+	+	+	+	+	+	+	V	+	+	I	+	+	+	+	+	+	+	+	+	+	+	+	+	+	+	+	+	+	B.1.1.7; A701V	132296	55.47	3436	364	1050	114	6060	78314	176	21412	2250	574	3214	688	5642	224	186	1045	108	3235	409	137	637	1462	567	2678	655	5624	6.52	51.1	99.52	94.74	53.38	0.52	77.84	2.97	64.98	98.78	83.32	95.2	99.68	637	13	1 10 11 12 13 2 3 4 5 6 7 8 9	0	9	2	11
457-116	+	+	+	+	+	+	+	+	+	+	+	+	+	+	+	+	+	-	-	-	+	+	+	+	+	+	+	+	+	+	+	+	-	-	+	+	+	+	+	+	+	+	+	+	+	+	+	+	+	+	+	+	+	+	+	+	+	+	+	+	+	+	+	+	+	+	+	+	+	+	+	+	+	+	+	+	+	+	+	+	+	+	+	+	+	+	+	+	+	+	+	+	+	+	+	+	+	+	+	+	+	+	+	+	+	+	+	+	+	+	+	+	+	+	+	Y	+	+	+	+	+	Y	+	D	+	+	+	+	+	G	+	+	+	+	+	+	+	+	+	+	+	+	+	+	+	+	+	+	H	+	+	+	+	+	+	+	V	+	+	I	+	+	+	+	+	+	+	+	+	+	+	+	+	+	+	+	+	+	B.1.1.7; A701V	229146	48.08	798	1732	1258	1156	7716	53902	788	18178	1294	8658	6372	19384	4366	156	1039	1226	1112	3067	3089	231	6626	869	7882	3076	7829	4270	19.55	59.99	97.46	96.19	39.75	5.73	29.31	36.45	67.16	91.04	48.27	40.39	97.8	3067	13	1 10 11 12 13 2 3 4 5 6 7 8 9	0	9	2	11
456-131	+	+	+	+	+	+	+	+	+	+	+	+	+	+	+	+	+	-	-	-	+	+	+	+	+	+	+	+	+	+	+	+	-	-	+	+	+	+	+	+	+	+								+	+	+	+	+	+	+	+	+	+	+	+	+	+	+	+	+	+	+	+	+	+	+	+	+	+	+	+	+	+	+	+	+	+	+	+	+	+	+	+	+	+	+	+	+	+	+	+	+	+	+	+	+	+	+	+	+	+	+	+	+	+	+	+	+	+	Y	+	+	+	+	+	Y	+	D	+	+	+	+	+	G	+	+	+	+	+	+	+	+	+	+	+	+	+	+	+	+	+	+	H	+	+	+	+	+	+	+	V	+	+	I	+	+	+	+	+	+	+	+	+	+	+	+	+	+	+	+	+	+	B.1.1.7; A701V	273534	44.13	7112	1954	414	56	12546	72734	820	19082	3516	886	10452	12022	9036	76	158	379	10	2157	310	168	886	328	716	2252	1294	1852	1.07	8.09	91.55	17.86	17.19	0.43	20.49	4.64	9.33	80.81	21.55	10.76	20.5	379	12	1 10 11 12 13 2 3 5 6 7 8 9	0	9	2	11
456-130	+	+	+	+	+	+	+	+	+	+	+	+	+	+	+	+	+	-	-	-	+	+	+	+	+	+	+	+	+	+	+	+	-	-	+	+	+	+	+	+	+	+	+	+	+	+	+	+	+	+	+	+	+	+	+	+	+	+	+	+	+	+	+	+	+	+	+	+	+	+	+	+	+	+	+	+	+	+	+	+	+	+	+	+	+	+	+	+	+	+	+	+	+	+	+	+	+	+	+	+	+	+	+	+	+	+	+	+	+	+	+	+	+	+	+	Y	+	+	+	+	+	Y	+	D	+	+	+	+	+	G	+	+	+	+	+	+	+	+	+	+	+	+	+	+	+	+	+	+	H	+	+	+	+	+	+	+	V	+	+	I	+	+	+	+	+	+	+	+	+	+	+	+	+	+	+	+	+	+	B.1.1.7; A701V	550027	68.72	3330	20262	11888	8604	28374	91198	1984	71198	17362	50542	38174	78712	33106	2616	16683	11783	7100	25231	23752	1631	52911	5446	50386	34654	76868	31321	78.56	82.34	99.12	82.52	88.92	26.04	82.21	74.32	31.37	99.69	90.78	97.66	94.61	23752	13	1 10 11 12 13 2 3 4 5 6 7 8 9	0	9	2	11
456-125	+	+	+	+	+	+	+	+	+	+	+	+	+	+	+	+	+	-	-	-	+	+	+	+	+	+	+	+	+	+	+	+	-	-	+	+	+	+	+	+	+	+	+	+	+	+	+	+	+	+	+	+	+	+	+	+	+	+	+	+	+	+	+	+	+	+	+	+	+	+	+	+	+	+	+	+	+	+	+	+	+	+	+	+	+	+	+	+	+	+	+	+	+	+	+	+	+	+	+	+	+	+	+	+	+	+	+	+	+	+	+	+	+	+	+	Y	+	+	+	+	+	Y	+	D	+	+	+	+	+	G	+	+	+	+	+	+	+	+	+	+	+	+	+	+	+	+	+	+	H	+	+	+	+	+	+	+	V	+	+	I	+	+	+	+	+	+	+	+	+	+	+	+	+	+	+	+	+	+	B.1.1.7; A701V	504831	67.09	5888	16564	15394	3834	37820	62666	2966	59900	7852	29958	33224	73468	50456	3615	13914	15272	3801	31427	18456	2581	47162	7293	29904	32712	72270	50307	61.4	84	99.21	99.14	83.1	29.45	87.02	78.73	92.88	99.82	98.46	98.37	99.7	18456	13	1 10 11 12 13 2 3 4 5 6 7 8 9	0	9	2	11
455-123	+	+	+	+	+	+	+	+	+	+	+	+	+	+	+	+	+	-	-	-	+	+	+	+	+	+	+	+	+	+	+	+	-	-	+	+	+	+	+	+	+	+	+	+	+	+	+	+	+	+	+	+	+	+	+	+	+	+	+	+	+	+	+	+	+	+	+	+	+	+	+	+	+	+	+	+	+	+	+	+	+	+	+	+	+	+	+	+	+	+	+	+	+	+	+	+	+	+	+	+	+	+	+	+	+	+	+	+	+	+	+	+	+	+	+	Y	+	+	+	+	+	Y	+	D	+	+	+	+	+	G	+	+	+	+	+	+	+	+	+	+	+	+	+	+	+	+	+	+	H	+	+	+	+	+	+	+	V	+	+	I	+	+	+	+	+	+	+	+	+	+	+	+	+	+	+	+	+	+	B.1.1.7; A701V	220135	46.3	3824	326	668	114	9508	46502	288	46122	3460	1228	3222	1940	1244	244	92	666	114	2020	830	90	1882	461	1211	674	1256	1026	6.38	28.22	99.7	100	21.25	1.78	31.25	4.08	13.32	98.62	20.92	64.74	82.48	674	13	1 10 11 12 13 2 3 4 5 6 7 8 9	0	9	2	11
448-133	+	+	+	+	+	+	+	+	+	+	+	+	+	+	+	+	+	-	-	-	+	+	+	+	+	+	+	+	+	+	+	+	-	-	+	+	+	+	+	+	+	+	+	+	+	+	+	+	+	+	+	+	+	+	+	+	+	+	+	+	+	+	+	+	+	+	+	+	+	+	+	+	+	+	+	+	+	+	+	+	+	+	+	+	+	+	+	+	+	+	+	+	+	+	+	+	+	+	+	+	+	+	+	+	+	+	+	+	+	+	+	+	+	+	+	Y	+	+	+	+	+	Y	+	D	+	+	+	+	+	G	+	+	+	+	+	+	+	+	+	+	+	+	+	+	+	+	+	+	H	+	+	+	+	+	+	+	V	+	+	I	+	+	+	+	+	+	+	+	+	+	+	+	+	+	+	+	+	+	B.1.1.7; A701V	286426	48.12	5098	5274	2874	4876	8910	69006	492	41336	5256	23362	9929	28226	7052	768	4609	2855	4825	6855	16416	198	29899	3574	23076	7463	25647	6492	15.06	87.39	99.34	98.95	76.94	23.79	40.24	72.33	68	98.78	75.16	90.86	92.06	6492	13	1 10 11 12 13 2 3 4 5 6 7 8 9	0	9	2	11
447-122	+	+	+	+	+	+	+	+	+	+	+	+	+	+	+	+	+	-	-	-	+	+	+	+	+	+	+	+	+	+	+	+	-	-	+	+	+	+	+	+	+	+	+	+	+	+	+	+	+	+	+	+	+	+	+	+	+	+	+	+	+	+	+	+	+	+	+	+	+	+	+	+	+	+	+	+	+	+	+	+	+	+	+	+	+	+	+	+	+	+	+	+	+	+	+	+	+	+	+	+	+	+	+	+	+	+	+	+	+	+	+	+	+	+	+	Y	+	+	+	+	+	Y	+	D	+	+	+	+	+	G	+	+	+	+	+	+	+	+	+	+	+	+	+	+	+	+	+	+	H	+	+	+	+	+	+	+	V	+	+	I	+	+	+	+	+	+	+	+	+	+	+	+	+	+	+	+	+	+	B.1.1.7; A701V	369507	80.5	5660	7718	10806	5060	29622	88216	954	58210	16088	36992	32121	29448	32978	2972	7504	10794	5054	27682	22015	694	39026	14370	36921	31945	29325	32925	52.51	97.23	99.89	99.88	93.45	24.96	72.75	67.04	89.32	99.81	99.45	99.58	99.84	22015	13	1 10 11 12 13 2 3 4 5 6 7 8 9	0	9	2	11
447-113	+	+	+	+	+	+	+	+	+	+	+	+	+	+	+	+	+	-	-	-	+	+	+	+	+	+	+	+	+	+	+	+	-	-	+	+	+	+	+	+	+	+	+	+	+	+	+	+	+	+	+	+	+	+	+	+	+	+	+	+	+	+	+	+	+	+	+	+	+	+	+	+	+	+	+	+	+	+	+	+	+	+	+	+	+	+	+	+	+	+	+	+	+	+	+	+	+	+	+	+	+	+	+	+	+	+	+	+	+	+	+	+	+	+	+	Y	+	+	+	+	+	Y	+	D	+	+	+	+	+	G	+	+	+	+	+	+	+	+	+	+	+	+	+	+	+	+	+	+	H	+	+	+	+	+	+	+	V	+	+	I	+	+	+	+	+	+	+	+	+	+	+	+	+	+	+	+	+	+	B.1.1.7; A701V	527261	74.65	2334	13964	10958	9482	28504	65140	1158	104120	10898	52324	28538	80436	37754	1318	12935	10950	9229	26814	39828	1123	70969	9499	52131	28076	80296	37635	56.47	92.63	99.93	97.33	94.07	61.14	96.98	68.16	87.16	99.63	98.38	99.83	99.68	26814	13	1 10 11 12 13 2 3 4 5 6 7 8 9	0	9	2	11
446-135	+	+	+	+	+	+	+	+	+	+	+	+	+	+	+	+	+	-	-	-	+	+	+	+	+	+	+	+	+	+	+	+	-	-	+	+	+	+	+	+	+	+	+	+	+	+	+	+	+	+	+	+	+	+	+	+	+	+	+	+	+	+	+	+	+	+	+	+	+	+	+	+	+	+	+	+	+	+	+	+	+	+	+	+	+	+	+	+	+	+	+	+	+	+	+	+	+	+	+	+	+	+	+	+	+	+	+	+	+	+	+	+	+	+	+	Y	+	+	+	+	+	Y	+	D	+	+	+	+	+	G	+	+	+	+	+	+	+	+	+	+	+	+	+	+	+	+	+	+	H	+	+	+	+	+	+	+	V	+	+	I	+	+	+	+	+	+	+	+	+	+	+	+	+	+	+	+	+	+	B.1.1.7; A701V	920672	95.84	6118	22386	22842	11776	81846	61464	2616	191848	42126	135696	82504	123560	85172	5695	21997	22822	11766	81445	51828	2382	181772	41433	135148	82310	123376	85128	93.09	98.26	99.91	99.92	99.51	84.32	91.06	94.75	98.35	99.6	99.76	99.85	99.95	51828	13	1 10 11 12 13 2 3 4 5 6 7 8 9	0	9	2	11
446-134	+	+	+	+	+	+	+	+	+	+	+	+	+	+	+	+	+	-	-	-	+	+	+	+	+	+	+	+	+	+	+	+	-	-	+	+	+	+	+	+	+	+	+	+	+	+	+	+	+	+	+	+	+	+	+	+	+	+	+	+	+	+	+	+	+	+	+	+	+	+	+	+	+	+	+	+	+	+	+	+	+	+	+	+	+	+	+	+	+	+	+	+	+	+	+	+	+	+	+	+	+	+	+	+	+	+	+	+	+	+	+	+	+	+	+	Y	+	+	+	+	+	Y	+	D	+	+	+	+	+	G	+	+	+	+	+	+	+	+	+	+	+	+	+	+	+	+	+	+	H	+	+	+	+	+	+	+	V	+	+	I	+	+	+	+	+	+	+	+	+	+	+	+	+	+	+	+	+	+	B.1.1.7; A701V	909652	98.16	10734	31006	35134	13508	62545	66254	2703	161154	52716	128704	78354	157024	66908	9318	30878	35104	13476	62316	55489	2407	154822	39750	128470	77786	156838	66717	86.81	99.59	99.91	99.76	99.63	83.75	89.05	96.07	75.4	99.82	99.28	99.88	99.71	55489	13	1 10 11 12 13 2 3 4 5 6 7 8 9	0	9	2	11
444-127	+	+	+	+	+	+	+	+	+	+	+	+	+	+	+	+	+	-	-	-	+	+	+	+	+	+	+	+	+	+	+	+	-	-	+	+	+	+	+	+	+	+	+	+	+	+	+	+	+	+	+	+	+	+	+	+	+	+	+	+	+	+	+	+	+	+	+	+	+	+	+	+	+	+	+	+	+	+	+	+	+	+	+	+	+	+	+	+	+	+	+	+	+	+	+	+	+	+	+	+	+	+	+	+	+	+	+	+	+	+	+	+	+	+	+	Y	+	+	+	+	+	Y	+	D	+	+	+	+	+	G	+	+	+	+	+	+	+	+	+	+	+	+	+	+	+	+	+	+	H	+	+	+	+	+	+	+	V	+	+	I	+	+	+	+	+	+	+	+	+	+	+	+	+	+	+	+	+	+	B.1.1.7; A701V	515059	68.03	9094	6370	27180	2670	71336	9216	2782	20340	49109	4676	78288	3394	102696	7121	906	27162	826	70882	1191	2668	4001	48546	2954	78013	3173	102562	78.3	14.22	99.93	30.94	99.36	12.92	95.9	19.67	98.85	63.17	99.65	93.49	99.87	4001	13	1 10 11 12 13 2 3 4 5 6 7 8 9	0	9	2	11
442-126	+	+	+	+	+	+	+	+	+	+	+	+	+	+	+	+	+	-	-	-	+	+	+	+	+	+	+	+	+	+	+	+	-	-	+	+	+	+	+	+	+	+	+	+	+	+	+	+	+	+	+	+	+	+	+	+	+	+	+	+	+	+	+	+	+	+	+	+	+	+	+	+	+	+	+	+	+	+	+	+	+	+	+	+	+	+	+	+	+	+	+	+	+	+	+	+	+	+	+	+	+	+	+	+	+	+	+	+	+	+	+	+	+	+	+	Y	+	+	+	+	+	Y	+	D	+	+	+	+	+	G	+	+	+	+	+	+	+	+	+	+	+	+	+	+	+	+	+	+	H	+	+	+	+	+	+	+	V	+	+	I	+	+	+	+	+	+	+	+	+	+	+	+	+	+	+	+	+	+	B.1.1.7; A701V	1148529	99.46	9076	35358	68308	18120	87532	67468	6714	159766	59023	149622	122606	184743	128603	8733	35295	68245	17884	87369	66666	6620	158970	55317	149121	122530	184621	128562	96.22	99.82	99.91	98.7	99.81	98.81	98.6	99.5	93.72	99.67	99.94	99.93	99.97	68245	13	1 10 11 12 13 2 3 4 5 6 7 8 9	0	9	2	11
434-134	+	+	+	+	+	+	+	+	+	+	+	+	+	+	+	+	+	-	-	-	+	+	+	+	+	+	+	+	+	+	+	+	-	-	+	+	+	+	+	+	+	+	+	+	+	+	+	+	+	+	+	+	+	+	+	+	+	+	+	+	+	+	+	+	+	+	+	+	+	+	+	+	+	+	+	+	+	+	+	+	+	+	+	+	+	+	+	+	+	+	+	+	+	+	+	+	+	+	+	+	+	+	+	+	+	+	+	+	+	+	+	+	+	+	+	Y	+	+	+	+	+	Y	+	D	+	+	+	+	+	G	+	+	+	+	+	+	+	+	+	+	+	+	+	+	+	+	+	+	H	+	+	+	+	+	+	+	V	+	+	I	+	+	+	+	+	+	+	+	+	+	+	+	+	+	+	+	+	+	B.1.1.7; A701V	289406	69.89	7672	2238	12736	236	34982	4462	1222	7148	20776	976	32164	1074	37332	3755	262	12724	222	30745	484	868	1186	17627	877	32110	870	37209	48.94	11.71	99.91	94.07	87.89	10.85	71.03	16.59	84.84	89.86	99.83	81.01	99.67	1186	13	1 10 11 12 13 2 3 4 5 6 7 8 9	0	9	2	11
433-114	+	+	+	+	+	+	+	+	+	+	+	+	+	+	+	+	+	-	-	-	+	+	+	+	+	+	+	+	+	+	+	+	-	-	+	+	+	+	+	+	+	+	+	+	+	+	+	+	+	+	+	+	+	+	+	+	+	+	+	+	+	+	+	+	+	+	+	+	+	+	+	+	+	+	+	+	+	+	+	+	+	+	+	+	+	+	+	+	+	+	+	+	+	+	+	+	+	+	+	+	+	+	+	+	+	+	+	+	+	+	+	+	+	+	+	Y	+	+	+	+	+	Y	+	D	+	+	+	+	+	G	+	+	+	+	+	+	+	+	+	+	+	+	+	+	+	+	+	+	H	+	+	+	+	+	+	+	V	+	+	I	+	+	+	+	+	+	+	+	+	+	+	+	+	+	+	+	+	+	B.1.1.7; A701V	2332402	99.74	21488	88108	144098	3532	195800	121375	34008	280175	120253	255204	293314	363285	286969	21094	88024	143949	3529	195460	120598	33967	278884	90828	254309	293125	363040	286827	98.17	99.9	99.9	99.92	99.83	99.36	99.88	99.54	75.53	99.65	99.94	99.93	99.95	143949	13	1 10 11 12 13 2 3 4 5 6 7 8 9	0	9	2	11
429-120	+	+	+	+	+	+	+	+	+	+	+	+	+	+	+	+	+	-	-	-	+	+	+	+	+	+	+	+	+	+	+	+	-	-	+	+	+	+	+	+	+	+	+	+	+	+	+	+	+	+	+	+	+	+	+	+	+	+	+	+	+	+	+	+	+	+	+	+	+	+	+	+	+	+	+	+	+	+	+	+	+	+	+	+	+	+	+	+	+	+	+	+	+	+	+	+	+	+	+	+	+	+	+	+	+	+	+	+	+	+	+	+	+	+	+	Y	+	+	+	+	+	Y	+	D	+	+	+	+	+	G	+	+	+	+	+	+	+	+	+	+	+	+	+	+	+	+	+	+	H	+	+	+	+	+	+	+	V	+	+	I	+	+	+	+	+	+	+	+	+	+	+	+	+	+	+	+	+	+	B.1.1.7; A701V	485793	74.98	2986	4052	11650	5696	37754	90610	1698	47956	14716	33212	40218	73308	69216	1945	3734	11429	5588	35408	19157	1319	43516	14068	33173	39897	72582	69139	65.14	92.15	98.1	98.1	93.79	21.14	77.68	90.74	95.6	99.88	99.2	99.01	99.89	19157	13	1 10 11 12 13 2 3 4 5 6 7 8 9	0	9	2	11
427-121	+	+	+	+	+	+	+	+	+	+	+	+	+	+	+	+	+	-	-	-	+	+	+	+	+	+	+	+	+	+	+	+	-	-	+	+	+	+	+	+	+	+	+	+	+	+	+	+	+	+	+	+	+	+	+	+	+	+	+	+	+	+	+	+	+	+	+	+	+	+	+	+	+	+	+	+	+	+	+	+	+	+	+	+	+	+	+	+	+	+	+	+	+	+	+	+	+	+	+	+	+	+	+	+	+	+	+	+	+	+	+	+	+	+	+	Y	+	+	+	+	+	Y	+	D	+	+	+	+	+	G	+	+	+	+	+	+	+	+	+	+	+	+	+	+	+	+	+	+	H	+	+	+	+	+	+	+	V	+	+	I	+	+	+	+	+	+	+	+	+	+	+	+	+	+	+	+	+	+	B.1.1.7; A701V	714355	90.01	8148	13670	28964	6040	61126	47902	3614	52722	17762	77384	96394	126230	116192	2036	13492	28943	5935	60778	35894	3520	48545	16205	77256	96011	125938	116063	24.99	98.7	99.93	98.26	99.43	74.93	97.4	92.08	91.23	99.83	99.6	99.77	99.89	35894	13	1 10 11 12 13 2 3 4 5 6 7 8 9	0	9	2	11
424-131	+	+	+	+	+	+	+	+	+	+	+	+	+	+	+	+	+	-	-	-	+	+	+	+	+	+	+	+	+	+	+	+	-	-	+	+	+	+	+	+	+	+	+	+	+	+	+	+	+	+	+	+	+	+	+	+	+	+	+	+	+	+	+	+	+	+	+	+	+	+	+	+	+	+	+	+	+	+	+	+	+	+	+	+	+	+	+	+	+	+	+	+	+	+	+	+	+	+	+	+	+	+	+	+	+	+	+	+	+	+	+	+	+	+	+	Y	+	+	+	+	+	Y	+	D	+	+	+	+	+	G	+	+	+	+	+	+	+	+	+	+	+	+	+	+	+	+	+	+	H	+	+	+	+	+	+	+	V	+	+	I	+	+	+	+	+	+	+	+	+	+	+	+	+	+	+	+	+	+	B.1.1.7; A701V	1352048	97.45	11326	37758	56140	3732	136150	93042	14770	186098	71162	155084	141982	243930	134566	10048	37014	56095	3721	135857	86528	14326	182260	53054	154842	141909	242788	134433	88.72	98.03	99.92	99.71	99.78	93	96.99	97.94	74.55	99.84	99.95	99.53	99.9	86528	13	1 10 11 12 13 2 3 4 5 6 7 8 9	0	9	2	11
416-132	+	+	+	+	+	+	+	+	+	+	+	+	+	+	+	+	+	-	-	-	+	+	+	+	+	+	+	+	+	+	+	+	-	-	+	+	+	+	+	+	+	+	+	+	+	+	+	+	+	+	+	+	+	+	+	+	+	+	+	+	+	+	+	+	+	+	+	+	+	+	+	+	+	+	+	+	+	+	+	+	+	+	+	+	+	+	+	+	+	+	+	+	+	+	+	+	+	+	+	+	+	+	+	+	+	+	+	+	+	+	+	+	+	+	+	Y	+	+	+	+	+	Y	+	D	+	+	+	+	+	G	+	+	+	+	+	+	+	+	+	+	+	+	+	+	+	+	+	+	H	+	+	+	+	+	+	+	V	+	+	I	+	+	+	+	+	+	+	+	+	+	+	+	+	+	+	+	+	+	B.1.1.7; A701V	1385590	99.83	56506	98262	125092	45360	136978	103108	14476	45539	109634	155885	130325	174247	137262	56480	98183	124964	45279	136880	102950	14447	45475	108403	155501	130211	174093	137182	99.95	99.92	99.9	99.82	99.93	99.85	99.8	99.86	98.88	99.75	99.91	99.91	99.94	108403	13	1 10 11 12 13 2 3 4 5 6 7 8 9	0	9	2	11
414-132	+	+	+	+	+	+	+	+	+	+	+	+	+	+	+	+	+	-	-	-	+	+	+	+	+	+	+	+	+	+	+	+	-	-	+	+	+	+	+	+	+	+	+	+	+	+	+	+	+	+	+	+	+	+	+	+	+	+	+	+	+	+	+	+	+	+	+	+	+	+	+	+	+	+	+	+	+	+	+	+	+	+	+	+	+	+	+	+	+	+	+	+	+	+	+	+	+	+	+	+	+	+	+	+	+	+	+	+	+	+	+	+	+	+	+	Y	+	+	+	+	+	Y	+	D	+	+	+	+	+	G	+	+	+	+	+	+	+	+	+	+	+	+	+	+	+	+	+	+	H	+	+	+	+	+	+	+	V	+	+	I	+	+	+	+	+	+	+	+	+	+	+	+	+	+	+	+	+	+	B.1.1.7; A701V	675530	98.15	11370	38074	31816	8920	71714	65106	1560	12388	45858	88625	64086	130058	70786	11145	37847	31787	8819	71599	62353	1544	10109	45660	88420	63697	129960	70753	98.02	99.4	99.91	98.87	99.84	95.77	98.97	81.6	99.57	99.77	99.39	99.92	99.95	45660	13	1 10 11 12 13 2 3 4 5 6 7 8 9	0	9	2	11
412-131	+	+	+	+	+	+	+	+	+	+	+	+	+	+	+	+	+	-	-	-	+	+	+	+	+	+	+	+	+	+	+	+	-	-	+	+	+	+	+	+	+	+	+	+	+	+	+	+	+	+	+	+	+	+	+	+	+	+	+	+	+	+	+	+	+	+	+	+	+	+	+	+	+	+	+	+	+	+	+	+	+	+	+	+	+	+	+	+	+	+	+	+	+	+	+	+	+	+	+	+	+	+	+	+	+	+	+	+	+	+	+	+	+	+	+	Y	+	+	+	+	+	Y	+	D	+	+	+	+	+	G	+	+	+	+	+	+	+	+	+	+	+	+	+	+	+	+	+	+	H	+	+	+	+	+	+	+	V	+	+	I	+	+	+	+	+	+	+	+	+	+	+	+	+	+	+	+	+	+	B.1.1.7; A701V	815089	99.34	15764	23426	40558	2888	94194	48594	4116	146496	73734	83650	95306	85538	74144	15474	23228	40530	2886	94111	47809	4073	145821	73642	83487	95237	85139	74088	98.16	99.15	99.93	99.93	99.91	98.38	98.96	99.54	99.88	99.81	99.93	99.53	99.92	73642	13	1 10 11 12 13 2 3 4 5 6 7 8 9	0	9	2	11
409-120	+	+	+	+	+	+	+	+	+	+	+	+	+	+	+	+	+	-	-	-	+	+	+	+	+	+	+	+	+	+	+	+	-	-	+	+	+	+	+	+	+	+	+	+	+	+	+	+	+	+	+	+	+	+	+	+	+	+	+	+	+	+	+	+	+	+	+	+	+	+	+	+	+	+	+	+	+	+	+	+	+	+	+	+	+	+	+	+	+	+	+	+	+	+	+	+	+	+	+	+	+	+	+	+	+	+	+	+	+	+	+	+	+	+	+	Y	+	+	+	+	+	Y	+	D	+	+	+	+	+	G	+	+	+	+	+	+	+	+	+	+	+	+	+	+	+	+	+	+	H	+	+	+	+	+	+	+	V	+	+	I	+	+	+	+	+	+	+	+	+	+	+	+	+	+	+	+	+	+	B.1.1.7; A701V	515038	77.4	7976	13444	23918	14602	39660	90914	2418	67264	21004	50044	39546	50576	47566	7275	12965	23711	14461	37491	26594	2175	63686	20249	49934	39484	49719	47537	91.21	96.44	99.13	99.03	94.53	29.25	89.95	94.68	96.41	99.78	99.84	98.31	99.94	26594	13	1 10 11 12 13 2 3 4 5 6 7 8 9	0	9	2	11
407-112	+	+	+	+	+	+	+	+	+	+	+	+	+	+	+	+	+	-	-	-	+	+	+	+	+	+	+	+	+	+	+	+	-	-	+	+	+	+	+	+	+	+	+	+	+	+	+	+	+	+	+	+	+	+	+	+	+	+	+	+	+	+	+	+	+	+	+	+	+	+	+	+	+	+	+	+	+	+	+	+	+	+	+	+	+	+	+	+	+	+	+	+	+	+	+	+	+	+	+	+	+	+	+	+	+	+	+	+	+	+	+	+	+	+	+	Y	+	+	+	+	+	Y	+	D	+	+	+	+	+	G	+	+	+	+	+	+	+	+	+	+	+	+	+	+	+	+	+	+	H	+	+	+	+	+	+	+	V	+	+	I	+	+	+	+	+	+	+	+	+	+	+	+	+	+	+	+	+	+	B.1.1.7; A701V	311271	55.49	330	1342	922	394	10504	93770	208	46976	1454	1736	19350	3612	2658	268	512	916	294	2364	1036	80	2084	992	1668	1784	2782	1934	81.21	38.15	99.35	74.62	22.51	1.1	38.46	4.44	68.23	96.08	9.22	77.02	72.76	1036	13	1 10 11 12 13 2 3 4 5 6 7 8 9	0	9	2	11
406-128	+	+	+	+	+	+	+	+	+	+	+	+	+	+	+	+	+	-	-	-	+	+	+	+	+	+	+	+	+	+	+	+	-	-	+	+	+	+	+	+	+	+	+	+	+	+	+	+	+	+	+	+	+	+	+	+	+	+	+	+	+	+	+	+	+	+	+	+	+	+	+	+	+	+	+	+	+	+	+	+	+	+	+	+	+	+	+	+	+	+	+	+	+	+	+	+	+	+	+	+	+	+	+	+	+	+	+	+	+	+	+	+	+	+	+	Y	+	+	+	+	+	Y	+	D	+	+	+	+	+	G	+	+	+	+	+	+	+	+	+	+	+	+	+	+	+	+	+	+	H	+	+	+	+	+	+	+	V	+	+	I	+	+	+	+	+	+	+	+	+	+	+	+	+	+	+	+	+	+	B.1.1.7; A701V	1486477	99.79	29650	56000	111638	17310	122970	90022	5752	223634	134078	159529	181013	145598	148752	29636	55958	111516	17293	122838	89898	5744	223158	117898	159129	180847	145476	148669	99.95	99.92	99.89	99.9	99.89	99.86	99.86	99.79	87.93	99.75	99.91	99.92	99.94	117898	13	1 10 11 12 13 2 3 4 5 6 7 8 9	0	9	2	11
405-118	+	+	+	+	+	+	+	+	+	+	+	+	+	+	+	+	+	-	-	-	+	+	+	+	+	+	+	+	+	+	+	+	-	-	+	+	+	+	+	+	+	+	+	+	+	+	+	+	+	+	+	+	+	+	+	+	+	+	+	+	+	+	+	+	+	+	+	+	+	+	+	+	+	+	+	+	+	+	+	+	+	+	+	+	+	+	+	+	+	+	+	+	+	+	+	+	+	+	+	+	+	+	+	+	+	+	+	+	+	+	+	+	+	+	+	Y	+	+	+	+	+	Y	+	D	+	+	+	+	+	G	+	+	+	+	+	+	+	+	+	+	+	+	+	+	+	+	+	+	H	+	+	+	+	+	+	+	V	+	+	I	+	+	+	+	+	+	+	+	+	+	+	+	+	+	+	+	+	+	B.1.1.7; A701V	660771	81.98	10412	5300	44860	3006	86062	69926	4506	51380	31904	28276	102682	29176	108054	5158	5134	44732	2971	82093	15630	3517	43845	30216	28235	102158	28928	107971	49.54	96.87	99.71	98.84	95.39	22.35	78.05	85.33	94.71	99.85	99.49	99.15	99.92	28928	13	1 10 11 12 13 2 3 4 5 6 7 8 9	0	9	2	11
402-136	+	+	+	+	+	+	+	+	+	+	+	+	+	+	+	+	+	-	-	-	+	+	+	+	+	+	+	+	+	+	+	+	-	-	+	+	+	+	+	+	+	+	+	+	+	+	+	+	+	+	+	+	+	+	+	+	+	+	+	+	+	+	+	+	+	+	+	+	+	+	+	+	+	+	+	+	+	+	+	+	+	+	+	+	+	+	+	+	+	+	+	+	+	+	+	+	+	+	+	+	+	+	+	+	+	+	+	+	+	+	+	+	+	+	+	Y	+	+	+	+	+	Y	+	D	+	+	+	+	+	G	+	+	+	+	+	+	+	+	+	+	+	+	+	+	+	+	+	+	H	+	+	+	+	+	+	+	V	+	+	I	+	+	+	+	+	+	+	+	+	+	+	+	+	+	+	+	+	+	B.1.1.7; A701V	820770	95.07	8212	31006	25324	17618	51980	57900	2598	175428	29952	138512	91322	94352	60424	5753	30948	25304	17603	48906	49574	2548	173774	29786	138265	91269	93629	60240	70.06	99.81	99.92	99.91	94.09	85.62	98.08	99.06	99.45	99.82	99.94	99.23	99.7	48906	13	1 10 11 12 13 2 3 4 5 6 7 8 9	0	9	2	11
395-119	+	+	+	+	+	+	+	+	+	+	+	+	+	+	+	+	+	-	-	-	+	+	+	+	+	+	+	+	+	+	+	+	-	-	+	+	+	+	+	+	+	+	+	+	+	+	+	+	+	+	+	+	+	+	+	+	+	+	+	+	+	+	+	+	+	+	+	+	+	+	+	+	+	+	+	+	+	+	+	+	+	+	+	+	+	+	+	+	+	+	+	+	+	+	+	+	+	+	+	+	+	+	+	+	+	+	+	+	+	+	+	+	+	+	+	Y	+	+	+	+	+	Y	+	D	+	+	+	+	+	G	+	+	+	+	+	+	+	+	+	+	+	+	+	+	+	+	+	+	H	+	+	+	+	+	+	+	V	+	+	I	+	+	+	+	+	+	+	+	+	+	+	+	+	+	+	+	+	+	B.1.1.7; A701V	700175	85.1	214	24208	296	12218	5478	99958	190	146324	1346	175812	4120	185916	648	166	24119	292	12206	446	64560	50	139084	1004	175479	4055	185802	570	77.57	99.63	98.65	99.9	8.14	64.59	26.32	95.05	74.59	99.81	98.42	99.94	87.96	4055	13	1 10 11 12 13 2 3 4 5 6 7 8 9	0	9	2	11
395-114	+	+	+	+	+	+	+	+	+	+	+	+	+	+	+	+	+	-	-	-	+	+	+	+	+	+	+	+	+	+	+	+	-	-	+	+	+	+	+	+	+	+	+	+	+	+	+	+	+	+	+	+	+	+	+	+	+	+	+	+	+	+	+	+	+	+	+	+	+	+	+	+	+	+	+	+	+	+	+	+	+	+	+	+	+	+	+	+	+	+	+	+	+	+	+	+	+	+	+	+	+	+	+	+	+	+	+	+	+	+	+	+	+	+	+	Y	+	+	+	+	+	Y	+	D	+	+	+	+	+	G	+	+	+	+	+	+	+	+	+	+	+	+	+	+	+	+	+	+	H	+	+	+	+	+	+	+	V	+	+	I	+	+	+	+	+	+	+	+	+	+	+	+	+	+	+	+	+	+	B.1.1.7; A701V	303039	68.47	3376	4980	1730	144	3576	53798	200	62598	6054	22140	15270	76864	5644	497	4764	1721	130	2946	6734	168	27000	5705	22084	15080	76710	5546	14.72	95.66	99.48	90.28	82.38	12.52	84	43.13	94.24	99.75	98.76	99.8	98.26	5546	13	1 10 11 12 13 2 3 4 5 6 7 8 9	0	9	2	11
381-116	+	+	+	+	+	+	+	+	+	+	+	+	+	+	+	+	+	-	-	-	+	+	+	+	+	+	+	+	+	+	+	+	-	-	+	+	+	+	+	+	+	+	+	+	+	+	+	+	+	+	+	+	+	+	+	+	+	+	+	+	+	+	+	+	+	+	+	+	+	+	+	+	+	+	+	+	+	+	+	+	+	+	+	+	+	+	+	+	+	+	+	+	+	+	+	+	+	+	+	+	+	+	+	+	+	+	+	+	+	+	+	+	+	+	+	Y	+	+	+	+	+	Y	+	D	+	+	+	+	+	G	+	+	+	+	+	+	+	+	+	+	+	+	+	+	+	+	+	+	H	+	+	+	+	+	+	+	V	+	+	I	+	+	+	+	+	+	+	+	+	+	+	+	+	+	+	+	+	+	B.1.1.7; A701V	174069	47.31	1104	1288	2716	612	7740	47634	410	10318	3030	6410	10672	12114	7112	430	1104	2694	601	4570	2477	164	6124	2293	6261	10095	9929	6915	38.95	85.71	99.19	98.2	59.04	5.2	40	59.35	75.68	97.68	94.59	81.96	97.23	2694	13	1 10 11 12 13 2 3 4 5 6 7 8 9	0	9	2	11
375-121	+	+	+	+	+	+	+	+	+	+	+	+	+	+	+	+	+	-	-	-	+	+	+	+	+	+	+	+	+	+	+	+	-	-	+	+	+	+	+	+	+	+	+	+	+	+	+	+	+	+	+	+	+	+	+	+	+	+	+	+	+	+	+	+	+	+	+	+	+	+	+	+	+	+	+	+	+	+	+	+	+	+	+	+	+	+	+	+	+	+	+	+	+	+	+	+	+	+	+	+	+	+	+	+	+	+	+	+	+	+	+	+	+	+	+	Y	+	+	+	+	+	Y	+	D	+	+	+	+	+	G	+	+	+	+	+	+	+	+	+	+	+	+	+	+	+	+	+	+	H	+	+	+	+	+	+	+	V	+	+	I	+	+	+	+	+	+	+	+	+	+	+	+	+	+	+	+	+	+	B.1.1.7; A701V	462922	95.64	1994	17850	6562	3938	6474	26582	646	79694	16458	87264	54202	128682	11726	1575	17829	6553	3934	5846	23428	623	79105	16385	87106	54159	128591	11717	78.99	99.88	99.86	99.9	90.3	88.13	96.44	99.26	99.56	99.82	99.92	99.93	99.92	16385	13	1 10 11 12 13 2 3 4 5 6 7 8 9	0	9	2	11
372-130	+	+	+	+	+	+	+	+	+	+	+	+	+	+	+	+	+	-	-	-	+	+	+	+	+	+	+	+	+	+	+	+	-	-	+	+	+	+	+	+	+	+	+	+	+	+	+	+	+	+	+	+	+	+	+	+	+	+	+	+	+	+	+	+	+	+	+	+	+	+	+	+	+	+	+	+	+	+	+	+	+	+	+	+	+	+	+	+	+	+	+	+	+	+	+	+	+	+	+	+	+	+	+	+	+	+	+	+	+	+	+	+	+	+	+	Y	+	+	+	+	+	Y	+	D	+	+	+	+	+	G	+	+	+	+	+	+	+	+	+	+	+	+	+	+	+	+	+	+	H	+	+	+	+	+	+	+	V	+	+	I	+	+	+	+	+	+	+	+	+	+	+	+	+	+	+	+	+	+	B.1.1.7; A701V	239345	54.59	926	6794	1620	2168	5042	81236	190	63270	4450	20640	5436	16756	5720	486	6206	1575	1913	2702	10027	116	48390	2408	20606	5380	16216	3256	52.48	91.35	97.22	88.24	53.59	12.34	61.05	76.48	54.11	99.84	98.97	96.78	56.92	3256	13	1 10 11 12 13 2 3 4 5 6 7 8 9	0	9	2	11
368-127	+	+	+	+	+	+	+	+	+	+	+	+	+	+	+	+	+	-	-	-	+	+	+	+	+	+	+	+	+	+	+	+	-	-	+	+	+	+	+	+	+	+	+	+	+	+	+	+	+	+	+	+	+	+	+	+	+	+	+	+	+	+	+	+	+	+	+	+	+	+	+	+	+	+	+	+	+	+	+	+	+	+	+	+	+	+	+	+	+	+	+	+	+	+	+	+	+	+	+	+	+	+	+	+	+	+	+	+	+	+	+	+	+	+	+	Y	+	+	+	+	+	Y	+	D	+	+	+	+	+	G	+	+	+	+	+	+	+	+	+	+	+	+	+	+	+	+	+	+	H	+	+	+	+	+	+	+	V	+	+	I	+	+	+	+	+	+	+	+	+	+	+	+	+	+	+	+	+	+	B.1.1.7; A701V	1478099	99.77	16140	69602	52510	19630	71278	89048	4750	368931	96866	236616	173910	120496	110588	16081	69544	52471	19616	70924	88149	4738	368471	90909	236178	173809	120408	110523	99.63	99.92	99.93	99.93	99.5	98.99	99.75	99.88	93.85	99.81	99.94	99.93	99.94	88149	13	1 10 11 12 13 2 3 4 5 6 7 8 9	0	9	2	11
367-114															+	+	+	-	-	-	+	+	+	+	+	+	+	+	+	_	_	_	.	.	_	_	_	_	_	_	_	_	+	+	+	+	+	+	+	+	+	+	+	+	+	+	+	+	+	+	+	+	+	+	+	+	+	+	+	+	+	+	+	+	+	+	+	+	+	+	+	+	+	+	+	+	+	+	+	+	+	+	+	+	+				+	+	+	+	+	+	+	+	+	+	+	+	+	+	+	+	+	Y	_	_	_	_	_	y	+	D	+	+	+	+	+	G	+	+	+	+	+	+	+	+	+	+	+	+	+	+	+	+	+	+	H	+	+	+	+	+	+	+	V	+	+	I	_	_	_	_	_	_	_	_	_	_	_	_	_	_	_	_	_	_	B.1.1.7; A701V	212517	58.26	200	1948	64	88	2400	54234	108	63626	804	8490	156	9652	692	10	1851	30	56	68	3568	6	16775	38	8475	84	9603	68	5	95.02	46.88	63.64	2.83	6.58	5.56	26.37	4.73	99.82	53.85	99.49	9.83	68	10	10 11 12 13 2 4 5 6 8 9	0	8	1	9
364-135	+	+	+	+	+	+	+	+	+	+	+	+	+	+	+	+	+	-	-	-	+	+	+	+	+	+	+	+	+	+	+	+	-	-	+	+	+	+	+	+	+	+	+	+	+	+	+	+	+	+	+	+	+	+	+	+	+	+	+	+	+	+	+	+	+	+	+	+	+	+	+	+	+	+	+	+	+	+	+	+	+	+	+	+	+	+	+	+	+	+	+	+	+	+	+	+	+	+	+	+	+	+	+	+	+	+	+	+	+	+	+	+	+	+	+	Y	+	+	+	+	+	Y	+	D	+	+	+	+	+	G	+	+	+	+	+	+	+	+	+	+	+	+	+	+	+	+	+	+	H	+	+	+	+	+	+	+	V	+	+	I	+	+	+	+	+	+	+	+	+	+	+	+	+	+	+	+	+	+	B.1.1.7; A701V	353102	77.81	1034	13726	3666	5252	14774	44338	626	97404	5448	62024	24258	39680	11846	574	13568	3663	5218	10819	18247	522	87778	5260	61921	23932	39556	11820	55.51	98.85	99.92	99.35	73.23	41.15	83.39	90.12	96.55	99.83	98.66	99.69	99.78	11820	13	1 10 11 12 13 2 3 4 5 6 7 8 9	0	9	2	11
347-123	+	+	+	+	+	+	+	+	+	+	+	+	+	+	+	+	+	-	-	-	+	+	+	+	+	+	+	+	+	+	+	+	-	-	+	+	+	+	+	+	+	+	+	+	+	+	+	+	+	+	+	+	+	+	+	+	+	+	+	+	+	+	+	+	+	+	+	+	+	+	+	+	+	+	+	+	+	+	+	+	+	+	+	+	+	+	+	+	+	+	+	+	+	+	+	+	+	+	+	+	+	+	+	+	+	+	+	+	+	+	+	+	+	+	+	Y	+	+	+	+	+	Y	+	D	+	+	+	+	+	G	+	+	+	+	+	+	+	+	+	+	+	+	+	+	+	+	+	+	H	+	+	+	+	+	+	+	V	+	+	I	+	+	+	+	+	+	+	+	+	+	+	+	+	+	+	+	+	+	B.1.1.7; A701V	117588	56.64	1166	644	2954	302	7674	23186	324	19840	5794	5068	12076	5900	6510	598	623	2931	302	5332	1415	270	9614	5716	5062	11769	5894	6211	51.29	96.74	99.22	100	69.48	6.1	83.33	48.46	98.65	99.88	97.46	99.9	95.41	5062	13	1 10 11 12 13 2 3 4 5 6 7 8 9	0	9	2	11
346-136	+	+	+	+	+	+	+	+	+	+	+	+	+	+	+	+	+	-	-	-	+	+	+	+	+	+	+	+	+	+	+	+	-	-	+	+	+	+	+	+	+	+	_	_	_	_	_	_	_	+	+	+	+	+	+	+	+	+	+	+	+	+	+	+	+	+	+	+	+	+	+	+	+	+	+	+	+	+	+	+	+	+	+	+	+	+	+	+	+	+	+	+	+	+	+	+	+	+	+	+	+	+	+	+	+	+	+	+	+	+	+	+	+	+	+	Y	+	+	+	+	+	Y	+	D	+	+	+	+	+	G	+	+	+	+	+	+	+	+	+	+	+	+	+	+	+	+	+	+	H	+	+	+	+	+	+	+	V	+	+	I	+	+	+	+	+	+	+	+	+	+	+	+	+	+	+	+	+	+	B.1.1.7; A701V	91846	51.31	3558	108	500	34	5292	5004	110	15684	1182	414	2802	712	1454	180	78	500	34	1112	126	63	670	718	414	2424	553	1414	5.06	72.22	100	100	21.01	2.52	57.27	4.27	60.74	100	86.51	77.67	97.25	500	13	1 10 11 12 13 2 3 4 5 6 7 8 9	0	9	2	11
342-131	+	+	+	+	+	+	+	+	+	+	+	+	+	+	+	+	+	-	-	-	+	+	+	+	+	+	+	+	+	+	+	+	-	-	+	+	+	+	+	+	+	+	+	+	+	+	+	+	+	+	+	+	+	+	+	+	+	+	+	+	+	+	+	+	+	+	+	+	+	+	+	+	+	+	+	+	+	+	+	+	+	+	+	+	+	+	+	+	+	+	+	+	+	+	+	+	+	+	+	+	+	+	+	+	+	+	+	+	+	+	+	+	+	+	+	Y	+	+	+	+	+	Y	+	D	+	+	+	+	+	G	+	+	+	+	+	+	+	+	+	+	+	+	+	+	+	+	+	+	H	+	+	+	+	+	+	+	V	+	+	I	+	+	+	+	+	+	+	+	+	+	+	+	+	+	+	+	+	+	B.1.1.7; A701V	212299	69.5	2948	1768	4968	146	29688	45798	562	23866	19694	8156	28348	18042	21176	1909	1527	4966	144	24933	3875	520	20239	19370	8141	28167	14964	20936	64.76	86.37	99.96	98.63	83.98	8.46	92.53	84.8	98.35	99.82	99.36	82.94	98.87	8141	13	1 10 11 12 13 2 3 4 5 6 7 8 9	0	9	2	11
335-113	+	+	+	+	+	+	+	+	+	+	+	+	+	+	+	+	+	-	-	-	+	+	+	+	+	+	+	+	+	+	+	+	-	-	+	+	+	+	+	+	+	+	+	+	+	+	+	+	+	+	+	+	+	+	+	+	+	+	+	+	+	+	+	+	+	+	+	+	+	+	+	+	+	+	+	+	+	+	+	+	+	+	+	+	+	+	+	+	+	+	+	+	+	+	+	+	+	+	+	+	+	+	+	+	+	+	+	+	+	+	+	+	+	+	+	Y	+	+	+	+	+	Y	+	D	+	+	+	+	+	G	+	+	+	+	+	+	+	+	+	+	+	+	+	+	+	+	+	+	H	+	+	+	+	+	+	+	V	+	+	I	+	+	+	+	+	+	+	+	+	+	+	+	+	+	+	+	+	+	B.1.1.7; A701V	62364	43.72	178	386	220	172	4524	22134	150	11162	1624	788	802	1548	556	64	260	190	92	386	546	31	2154	430	758	572	1543	375	35.96	67.36	86.36	53.49	8.53	2.47	20.67	19.3	26.48	96.19	71.32	99.68	67.45	386	13	1 10 11 12 13 2 3 4 5 6 7 8 9	0	9	2	11
332-132	+	+	+	+	+	+	+	+	+	+	+	+	+	+	+	+	+	-	-	-	+	+	+	+	+	+	+	+	+	+	+	+	-	-	+	+	+	+	+	+	+	+	+	+	+	+	+	+	+	+	+	+	+	+	+	+	+	+	+	+	+	+	+	+	+	+	+	+	+	+	+	+	+	+	+	+	+	+	+	+	+	+	+	+	+	+	+	+	+	+	+	+	+	+	+	+	+	+	+	+	+	+	+	+	+	+	+	+	+	+	+	+	+	+	+	Y	+	+	+	+	+	Y	+	D	+	+	+	+	+	G	+	+	+	+	+	+	+	+	+	+	+	+	+	+	+	+	+	+	H	+	+	+	+	+	+	+	V	+	+	I	+	+	+	+	+	+	+	+	+	+	+	+	+	+	+	+	+	+	B.1.1.7; A701V	177040	54.43	1180	1902	2392	196	9334	111228	390	9578	6982	6296	9028	17034	6840	558	1238	2374	194	6969	1715	186	1335	2755	6255	8146	16944	6494	47.29	65.09	99.25	98.98	74.66	1.54	47.69	13.94	39.46	99.35	90.23	99.47	94.94	2374	13	1 10 11 12 13 2 3 4 5 6 7 8 9	0	9	2	11
315-112	+	+	+	+	+	+	+	+	+	+	+	+	+	+	+	+	+	-	-	-	+	+	+	+	+	+	+	+	+	+	+	+	-	-	+	+	+	+	+	+	+	+	+	+	+	+	+	+	+	+	+	+	+	+	+	+	+	+	+	+	+	+	+	+	+	+	+	+	+	+	+	+	+	+	+	+	+	+	+	+	+	+	+	+	+	+	+	+	+	+	+	+	+	+	+	+	+	+	+	+	+	+	+	+	+	+	+	+	+	+	+	+	+	+	+	Y	+	+	+	+	+	Y	+	D	+	+	+	+	+	G	+	+	+	+	+	+	+	+	+	+	+	+	+	+	+	+	+	+	H	+	+	+	+	+	+	+	V	+	+	I	+	+	+	+	+	+	+	+	+	+	+	+	+	+	+	+	+	+	B.1.1.7; A701V	1127746	99.64	13002	54076	54648	21228	51050	78352	5460	204829	67777	200661	149851	108680	57484	12996	54025	54589	21213	50786	77887	5455	204000	57048	200274	149648	108576	57458	99.95	99.91	99.89	99.93	99.48	99.41	99.91	99.6	84.17	99.81	99.86	99.9	99.95	57048	13	1 10 11 12 13 2 3 4 5 6 7 8 9	0	9	2	11
302-127	+	+	+	+	+	+	+	+	+	+	+	+	+	+	+	+	+	-	-	-	+	+	+	+	+	+	+	+	+	+	+	+	-	-	+	+	+	+	+	+	+	+	+	+	+	+	+	+	+	+	+	+	+	+	+	+	+	+	+	+	+	+	+	+	+	+	+	+	+	+	+	+	+	+	+	+	+	+	+	+	+	+	+	+	+	+	+	+	+	+	+	+	+	+	+	+	+	+	+	+	+	+	+	+	+	+	+	+	+	+	+	+	+	+	+	Y	+	+	+	+	+	Y	+	D	+	+	+	+	+	G	+	+	+	+	+	+	+	+	+	+	+	+	+	+	+	+	+	+	H	+	+	+	+	+	+	+	V	+	+	I	+	+	+	+	+	+	+	+	+	+	+	+	+	+	+	+	+	+	B.1.1.7; A701V	823671	96.12	26648	20868	52722	6888	84856	33088	4597	111746	115246	70400	104675	77574	81354	26622	20734	52677	6872	84814	31573	4589	109437	115164	69972	104601	77502	81312	99.9	99.36	99.91	99.77	99.95	95.42	99.83	97.93	99.93	99.39	99.93	99.91	99.95	69972	13	1 10 11 12 13 2 3 4 5 6 7 8 9	0	9	2	11
309-120	+	+	+	+	+	+	+	+	+	+	+	+	+	+	+	+	+	-	-	-	+	+	+	+	+	+	+	+	+	+	+	+	-	-	+	+	+	+	+	+	+	+	+	+	+	+	+	+	+	+	+	+	+	+	+	+	+	+	+	+	+	+	+	+	+	+	+	+	+	+	+	+	+	+	+	+	+	+	+	+	+	+	+	+	+	+	+	+	+	+	+	+	+	+	+	+	+	+	+	+	+	+	+	+	+	+	+	+	+	+	+	+	+	+	+	Y	+	+	+	+	+	Y	+	D	+	+	+	+	+	G	+	+	+	+	+	+	+	+	+	+	+	+	+	+	+	+	+	+	H	+	+	+	+	+	+	+	V	+	+	I	+	+	+	+	+	+	+	+	+	+	+	+	+	+	+	+	+	+	B.1.1.7; A701V	1206510	99.21	17878	51194	66248	33448	74546	76656	8828	219950	64332	161538	116728	144234	104586	17792	51154	66150	33316	74162	75249	8794	219658	62993	161267	116623	144145	104467	99.52	99.92	99.85	99.61	99.48	98.16	99.61	99.87	97.92	99.83	99.91	99.94	99.89	74162	13	1 10 11 12 13 2 3 4 5 6 7 8 9	0	9	2	11
407-114	F	+	+	+	+	+	+	+	+	+	+	+	+	+	+	+	+	-	-	-	+	+	+	+	+	+	+	+	+	+	+	+	-	-	+	+	+	+	+	+	+	+	+	+	+	+	+	+	+	+	+	+	+	+	+	+	+	+	+	+	+	+	+	+	+	+	+	+	+	+	+	+	+	+	+	+	+	+	+	+	+	+	+	+	+	+	+	+	+	+	+	+	+	+	+	+	+	+	+	+	+	+	+	+	+	+	+	+	+	+	+	+	+	+	S	Y	+	+	+	+	S	Y	+	D	+	+	+	+	+	G	+	+	+	+	+	+	+	+	+	+	+	+	+	+	+	+	+	+	H	+	+	+	+	+	+	+	+	+	+	I	+	+	+	+	+	+	+	+	+	+	+	+	+	+	+	+	+	+	B.1.1.7	1255014	99.75	14420	56350	88002	3680	88920	77012	9572	188094	111070	153160	128388	174956	90066	14378	56308	87919	3677	88741	76786	9551	187331	95629	152805	128295	174839	90018	99.71	99.93	99.91	99.92	99.8	99.71	99.78	99.59	86.1	99.77	99.93	99.93	99.95	88741	13	1 10 11 12 13 2 3 4 5 6 7 8 9	0	8	5	13
403-112	F	+	+	+	+	+	+	+	+	+	+	+	+	+	+	+	+	-	-	-	+	+	+	+	+	+	+	+	+	+	+	+	-	-	+	+	+	+	+	+	+	+	+	+	+	+	+	+	+	+	+	+	+	+	+	+	+	+	+	+	+	+	+	+	+	+	+	+	+	+	+	+	+	+	+	+	+	+	+	+	+	+	+	+	+	+	+	+	+	+	+	+	+	+	+	+	+	+	+	+	+	+	+	+	+	+	+	+	+	+	+	+	+	+	S	Y	+	+	+	+	S	Y	+	D	+	+	+	+	+	G	+	+	+	+	+	+	+	+	+	+	+	+	+	+	+	+	+	+	H	+	+	+	+	+	+	+	+	+	+	I	+	+	+	+	+	+	+	+	+	+	+	+	+	+	+	+	+	+	B.1.1.7	768842	94.67	3914	23662	23812	10294	37482	66128	1588	148108	49160	115729	83456	105499	44562	3818	23618	23787	10277	35815	52762	1474	138361	37088	115536	83347	104821	44476	97.55	99.81	99.9	99.83	95.55	79.79	92.82	93.42	75.44	99.83	99.87	99.36	99.81	37088	13	1 10 11 12 13 2 3 4 5 6 7 8 9	0	8	5	13
392-136	F	+	+	+	+	+	+	+	+	+	+	+	+	+	+	+	+	-	-	-	+	+	+	+	+	+	+	+	+	+	+	+	-	-	+	+	+	+	+	+	+	+	+	+	+	+	+	+	+	+	+	+	+	+	+	+	+	+	+	+	+	+	+	+	+	+	+	+	+	+	+	+	+	+	+	+	+	+	+	+	+	+	+	+	+	+	+	+	+	+	+	+	+	+	+	+	+	+	+	+	+	+	+	+	+	+	+	+	+	+	+	+	+	+	S	Y	+	+	+	+	S	Y	+	D	+	+	+	+	+	G	+	+	+	+	+	+	+	+	+	+	+	+	+	+	+	+	+	+	H	+	+	+	+	+	+	+	+	+	+	I	+	+	+	+	+	+	+	+	+	+	+	+	+	+	+	+	+	+	B.1.1.7	688135	97.6	2650	18086	12226	5788	18777	38450	1252	126300	25098	128018	102622	159626	20264	1368	18062	12201	5783	18219	34978	1214	125885	24599	127825	102549	159519	20189	51.62	99.87	99.8	99.91	97.03	90.97	96.96	99.67	98.01	99.85	99.93	99.93	99.63	20189	13	1 10 11 12 13 2 3 4 5 6 7 8 9	0	8	5	13
368-136	F	+	+	+	+	+	+	+	+	+	+	+	+	+	+	+	+	-	-	-	+	+	+	+	+	+	+	+	+	+	+	+	-	-	+	+	+	+	+	+	+	+	+	+	+	+	+	+	+	+	+	+	+	+	+	+	+	+	+	+	+	+	+	+	+	+	+	+	+	+	+	+	+	+	+	+	+	+	+	+	+	+	+	+	+	+	+	+	+	+	+	+	+	+	+	+	+	+	+	+	+	+	+	+	+	+	+	+	+	+	+	+	+	+	S	Y	+	+	+	+	S	Y	+	D	+	+	+	+	+	G	+	+	+	+	+	+	+	+	+	+	+	+	+	+	+	+	+	+	H	+	+	+	+	+	+	+	+	+	+	I	+	+	+	+	+	+	+	+	+	+	+	+	+	+	+	+	+	+	B.1.1.7	770340	98.88	2688	23752	26242	8862	36776	39652	2024	183404	51146	132306	109684	73944	45994	2244	23724	26204	8858	36390	38957	1946	182924	41311	132063	109591	73880	45947	83.48	99.88	99.86	99.95	98.95	98.25	96.15	99.74	80.77	99.82	99.92	99.91	99.9	38957	13	1 10 11 12 13 2 3 4 5 6 7 8 9	0	8	5	13
364-128	F	+	+	+	+	+	+	+	+	+	+	+	+	+	+	+	+	-	-	-	+	+	+	+	+	+	+	+	+	+	+	+	-	-	+	+	+	+	+	+	+	+	+	+	+	+	+	+	+	+	+	+	+	+	+	+	+	+	+	+	+	+	+	+	+	+	+	+	+	+	+	+	+	+	+	+	+	+	+	+	+	+	+	+	+	+	+	+	+	+	+	+	+	+	+	+	+	+	+	+	+	+	+	+	+	+	+	+	+	+	+	+	+	+	S	Y	+	+	+	+	S	Y	+	D	+	+	+	+	+	G	+	+	+	+	+	+	+	+	+	+	+	+	+	+	+	+	+	+	H	+	+	+	+	+	+	+	+	+	+	I	+	+	+	+	+	+	+	+	+	+	+	+	+	+	+	+	+	+	B.1.1.7	488631	88.91	810	28170	4042	9046	8970	72975	240	142372	7532	92166	23648	60166	9593	392	28037	3976	9037	5901	55557	218	139511	4956	91951	23094	60081	9574	48.4	99.53	98.37	99.9	65.79	76.13	90.83	97.99	65.8	99.77	97.66	99.86	99.8	9574	13	1 10 11 12 13 2 3 4 5 6 7 8 9	0	8	5	13
310-132	F	+	+	+	+	+	+	+	+	+	+	+	+	+	+	+	+	-	-	-	+	+	+	+	+	+	+	+	+	+	+	+	-	-	+	+	+	+	+	+	+	+	+	+	+	+	+	+	+	+	+	+	+	+	+	+	+	+	+	+	+	+	+	+	+	+	+	+	+	+	+	+	+	+	+	+	+	+	+	+	+	+	+	+	+	+	+	+	+	+	+	+	+	+	+	+	+	+	+	+	+	+	+	+	+	+	+	+	+	+	+	+	+	+	S	Y	+	+	+	+	S	Y	+	D	+	+	+	+	+	G	+	+	+	+	+	+	+	+	+	+	+	+	+	+	+	+	+	+	H	+	+	+	+	+	+	+	+	+	+	I	+	+	+	+	+	+	+	+	+	+	+	+	+	+	+	+	+	+	B.1.1.7	628636	98.5	5836	20590	32106	2604	52246	31164	2918	33328	62040	90054	95474	109981	55378	5820	20563	32075	2600	52163	27070	2898	32797	53044	89854	95362	109818	55339	99.73	99.87	99.9	99.85	99.84	86.86	99.31	98.41	85.5	99.78	99.88	99.85	99.93	32797	13	1 10 11 12 13 2 3 4 5 6 7 8 9	0	8	5	13
313-118	F	+	+	+	+	+	+	+	+	+	+	+	+	+	+	+	+	-	-	-	+	+	+	+	+	+	+	+	+	+	+	+	-	-	+	+	+	+	+	+	+	+	+	+	+	+	+	+	+	+	+	+	+	+	+	+	+	+	+	+	+	+	+	+	+	+	+	+	+	+	+	+	+	+	+	+	+	+	+	+	+	+	+	+	+	+	+	+	+	+	+	+	+	+	+	+	+	+	+	+	+	+	+	+	+	+	+	+	+	+	+	+	+	+	S	Y	+	+	+	+	S	Y	+	D	+	+	+	+	+	G	+	+	+	+	+	+	+	+	+	+	+	+	+	+	+	+	+	+	H	+	+	+	+	+	+	+	+	+	+	I	+	+	+	+	+	+	+	+	+	+	+	+	+	+	+	+	+	+	B.1.1.7	899994	99.09	6010	25526	42098	8156	52502	46768	3880	198514	86422	113337	143321	66631	69110	5996	25477	42067	8141	52145	44756	3875	197452	69111	113111	143173	66577	69041	99.77	99.81	99.93	99.82	99.32	95.7	99.87	99.47	79.97	99.8	99.9	99.92	99.9	52145	13	1 10 11 12 13 2 3 4 5 6 7 8 9	0	8	5	13
366-133	+	+	+	+	+	+	+	+	+	+	+	+	+	+	+	+	+	-	-	-	+	+	+	+	+	+	+	+	+	+	+	+	-	-	+	+	+	+	+	+	+	+	+	+	+	+	+	+	+	+	+	+	+	+	+	+	+	+	+	+	+	+	+	+	+	+	+	+	+	+	+	+	+	+	+	+	+	+	+	+	+	+	+	+	+	+	+	+	+	+	+	+	+	+	+	+	+	+	+	+	+	+	+	+	+	+	+	+	+	+	+	+	+	+	+	Y	+	+	+	+	+	Y	+	D	+	+	+	+	+	G	+	+	+	+	+	+	+	+	+	+	+	+	+	+	+	+	+	+	H	+	+	+	+	+	F	+	+	+	+	I	+	+	+	+	+	+	+	+	+	+	+	+	+	+	+	+	+	+	B.1.1.7	89985	49.43	746	1828	310	730	3166	24676	48	22346	1536	8790	2682	6716	988	81	1778	305	708	430	4419	30	20610	857	8773	1987	6656	836	10.86	97.26	98.39	96.99	13.58	17.91	62.5	92.23	55.79	99.81	74.09	99.11	84.62	857	13	1 10 11 12 13 2 3 4 5 6 7 8 9	0	8	3	11
381-119	F	+	+	+	+	+	+	+	+	+	+	+	+	+	+	+	+	-	-	-	+	+	+	+	+	+	+	+	+	+	+	+	-	-	+	+	+	+	+	+	+	+	+	+	+	+	+	+	+	+	+	+	+	+	+	+	+	+	+	+	+	+	+	+	+	+	+	+	+	+	+	+	+	+	+	+	+	+	+	+	+	+	+	+	+	+	+	+	+	+	+	+	+	+	+	+	+	+	+	+	+	+	+	+	+	+	+	+	+	+	+	+	+	+	+	Y	+	+	+	+	+	Y	+	D	+	+	+	+	+	G	+	+	+	+	+	+	+	+	+	+	+	+	+	+	+	+	+	+	H	+	+	+	+	+	F	+	+	+	+	I	+	+	+	+	+	+	+	+	+	+	+	+	+	+	+	+	+	+	B.1.1.7	238381	68.41	658	3374	4690	1306	13876	44828	430	25942	9756	23744	31732	21510	7680	588	3287	4685	1305	9206	7668	224	17419	9541	23686	31697	21098	7635	89.36	97.42	99.89	99.92	66.34	17.11	52.09	67.15	97.8	99.76	99.89	98.08	99.41	7668	13	1 10 11 12 13 2 3 4 5 6 7 8 9	0	8	4	12
395-118	F	+	+	+	+	+	+	+	+	+	+	+	+	+	+	+	+	-	-	-	+	+	+	+	+	+	+	+	+	+	+	+	-	-	+	+	+	+	+	+	+	+	+	+	+	+	+	+	+	+	+	+	+	+	+	+	+	+	+	+	+	+	+	+	+	+	+	+	+	+	+	+	+	+	+	+	+	+	+	+	+	+	+	+	+	+	+	+	+	+	+	+	+	+	+	+	+	+	+	+	+	+	+	+	+	+	+	+	+	+	+	+	+	+	+	Y	+	+	+	+	+	Y	+	D	+	+	+	+	+	G	+	+	+	+	+	+	+	+	+	+	+	+	+	+	+	+	+	+	H	+	+	+	+	+	+	+	V	+	+	I	+	+	+	+	+	+	+	+	+	+	+	+	+	+	+	+	+	+	B.1.1.7	1980179	99.56	4976	156808	19270	61654	17322	214046	2708	527532	27390	420888	109576	313790	22478	4682	156704	19259	61590	15301	213812	2692	527136	26543	420240	109474	313621	22353	94.09	99.93	99.94	99.9	88.33	99.89	99.41	99.92	96.91	99.85	99.91	99.95	99.44	61590	13	1 10 11 12 13 2 3 4 5 6 7 8 9	0	9	3	12
365-121	F	+	+	+	+	+	+	+	+	+	+	+	+	+	+	+	+	-	-	-	+	+	+	+	+	+	+	+	+	+	+	+	-	-	+	+	+	I	+	+	+	+	+	+	+	+	+	+	+	+	+	+	+	+	+	+	+	+	+	+	+	+	+	+	+	+	+	+	+	+	+	+	+	+	+	+	+	+	+	+	+	+	+	+	+	+	+	+	+	+	+	+	+	+	+	+	+	+	+	+	+	+	+	+	+	+	+	+	+	+	+	+	+	+	+	Y	+	+	+	+	+	Y	+	D	+	+	+	+	+	G	+	+	+	+	+	+	+	+	+	+	+	+	+	+	+	+	+	+	H	+	+	+	+	+	+	+	+	+	+	I	+	+	+	+	+	+	+	+	+	+	+	+	+	+	+	+	+	+	B.1.1.7	639000	97.73	3184	33700	29652	11440	33354	47940	3001	103106	36735	101304	62315	78090	38790	2897	33663	29622	11427	32956	46694	2986	102573	27071	101154	62264	78049	38715	90.99	99.89	99.9	99.89	98.81	97.4	99.5	99.48	73.69	99.85	99.92	99.95	99.81	33663	13	1 10 11 12 13 2 3 4 5 6 7 8 9	0	8	4	12
443-117	F	+	+	+	+	+	+	+	+	+	+	+	+	+	+	+	+	-	-	-	+	+	+	+	+	+	+	+	+	+	+	+	-	-	+	+	+	+	+	+	+	+	+	+	+	+	+	+	+	+	+	+	+	+	+	+	+	+	+	+	+	+	+	+	+	+	+	+	+	+	+	+	+	+	+	+	+	+	+	+	+	+	+	+	+	+	+	+	+	+	+	+	+	+	+	+	+	+	+	+	+	+	+	+	+	+	+	+	+	+	+	+	+	+	+	Y	+	+	+	+	+	Y	+	D	+	+	+	+	+	G	+	+	+	+	+	+	+	+	+	+	+	+	+	+	+	+	+	+	H	+	+	+	+	+	+	+	+	+	+	I	+	+	+	+	+	+	+	+	+	+	+	+	+	+	+	+	+	+	B.1.1.7	1424196	94.81	6738	31952	65808	19490	98765	97618	5680	241708	73810	193838	145997	234406	139630	6564	31679	65736	19436	98417	90084	5384	236411	69820	192885	145564	234236	139566	97.42	99.15	99.89	99.72	99.65	92.28	94.79	97.81	94.59	99.51	99.7	99.93	99.95	90084	13	1 10 11 12 13 2 3 4 5 6 7 8 9	0	8	3	11
413-114	F	+	+	+	+	+	+	+	+	+	+	+	+	+	+	+	+	-	-	-	+	+	+	+	+	+	+	+	+	+	+	+	-	-	+	+	+	+	+	+	+	+	+	+	+	+	+	+	+	+	+	+	+	+	+	+	+	+	+	+	+	+	+	+	+	+	+	+	+	+	+	+	+	+	+	+	+	+	+	+	+	+	+	+	+	+	+	+	+	+	+	+	+	+	+	+	+	+	+	+	+	+	+	+	+	+	+	+	+	+	+	+	+	+	+	Y	+	+	+	+	+	Y	+	D	+	+	+	+	+	G	+	+	+	+	+	+	+	+	+	+	+	+	+	+	+	+	+	+	H	+	+	+	+	+	+	+	+	+	+	I	+	+	+	+	+	+	+	+	+	+	+	+	+	+	+	+	+	+	B.1.1.7	498935	54.29	18190	8580	7268	76	18318	101498	782	104504	10494	13830	9320	33774	18806	1885	3572	6993	58	12972	10170	528	14280	6211	13795	9095	32379	17108	10.36	41.63	96.22	76.32	70.82	10.02	67.52	13.66	59.19	99.75	97.59	95.87	90.97	9095	13	1 10 11 12 13 2 3 4 5 6 7 8 9	0	8	3	11
412-136	F	+	+	+	+	+	+	+	+	+	+	+	+	+	+	+	+	-	-	-	+	+	+	+	+	+	+	+	+	+	+	+	-	-	+	+	+	+	+	+	+	+	+	+	+	+	+	+	+	+	+	+	+	+	+	+	+	+	+	+	+	+	+	+	+	+	+	+	+	+	+	+	+	+	+	+	+	+	+	+	+	+	+	+	+	+	+	+	+	+	+	+	+	+	+	+	+	+	+	+	+	+	+	+	+	+	+	+	+	+	+	+	+	+	+	Y	+	+	+	+	+	Y	+	D	+	+	+	+	+	G	+	+	+	+	+	+	+	+	+	+	+	+	+	+	+	+	+	+	H	+	+	+	+	+	+	+	+	+	+	I	+	+	+	+	+	+	+	+	+	+	+	+	+	+	+	+	+	+	B.1.1.7	197458	43.71	12714	2178	614	328	7078	65282	482	16754	2826	3068	1390	3962	3028	156	522	613	328	1768	1135	68	2878	532	3057	1354	3948	2240	1.23	23.97	99.84	100	24.98	1.74	14.11	17.18	18.83	99.64	97.41	99.65	73.98	1135	13	1 10 11 12 13 2 3 4 5 6 7 8 9	0	8	3	11
407-120	F	+	+	+	+	+	+	+	+	+	+	+	+	+	+	+	+	-	-	-	+	+	+	+	+	+	+	+	+	+	+	+	-	-	+	+	+	+	+	+	+	+	+	+	+	+	+	+	+	+	+	+	+	+	+	+	+	+	+	+	+	+	+	+	+	+	+	+	+	+	+	+	+	+	+	+	+	+	+	+	+	+	+	+	+	+	+	+	+	+	+	+	+	+	+	+	+	+	+	+	+	+	+	+	+	+	+	+	+	+	+	+	+	+	+	Y	+	+	+	+	+	Y	+	D	+	+	+	+	+	G	+	+	+	+	+	+	+	+	+	+	+	+	+	+	+	+	+	+	H	+	+	+	+	+	+	+	+	+	+	I	+	+	+	+	+	+	+	+	+	+	+	+	+	+	+	+	+	+	B.1.1.7	1346749	96.01	15834	27126	67566	31706	101738	97014	5402	231712	110894	145368	122260	151929	128606	15656	26909	67464	31654	101139	78935	5193	229624	97162	145100	122164	151762	128558	98.88	99.2	99.85	99.84	99.41	81.36	96.13	99.1	87.62	99.82	99.92	99.89	99.96	97162	13	1 10 11 12 13 2 3 4 5 6 7 8 9	0	8	3	11
404-126	F	+	+	+	+	+	+	+	+	+	+	+	+	+	+	+	+	-	-	-	+	+	+	+	+	+	+	+	+	+	+	+	-	-	+	+	+	+	+	+	+	+	+	+	+	+	+	+	+	+	+	+	+	+	+	+	+	+	+	+	+	+	+	+	+	+	+	+	+	+	+	+	+	+	+	+	+	+	+	+	+	+	+	+	+	+	+	+	+	+	+	+	+	+	+	+	+	+	+	+	+	+	+	+	+	+	+	+	+	+	+	+	+	+	+	Y	+	+	+	+	+	Y	+	D	+	+	+	+	+	G	+	+	+	+	+	+	+	+	+	+	+	+	+	+	+	+	+	+	H	+	+	+	+	+	+	+	+	+	+	I	+	+	+	+	+	+	+	+	+	+	+	+	+	+	+	+	+	+	B.1.1.7	1037129	99.45	8924	36354	55784	14694	74340	67220	5140	169779	92458	129859	114064	142931	69467	8852	36320	55714	14675	74214	66879	5086	169330	69995	129585	113931	142829	69437	99.19	99.91	99.87	99.87	99.83	99.49	98.95	99.74	75.7	99.79	99.88	99.93	99.96	69437	13	1 10 11 12 13 2 3 4 5 6 7 8 9	0	8	3	11
401-117	F	+	+	+	+	+	+	+	+	+	+	+	+	+	+	+	+	-	-	-	+	+	+	+	+	+	+	+	+	+	+	+	-	-	+	+	+	+	+	+	+	+	+	+	+	+	+	+	+	+	+	+	+	+	+	+	+	+	+	+	+	+	+	+	+	+	+	+	+	+	+	+	+	+	+	+	+	+	+	+	+	+	+	+	+	+	+	+	+	+	+	+	+	+	+	+	+	+	+	+	+	+	+	+	+	+	+	+	+	+	+	+	+	+	+	Y	+	+	+	+	+	Y	+	D	+	+	+	+	+	G	+	+	+	+	+	+	+	+	+	+	+	+	+	+	+	+	+	+	H	+	+	+	+	+	+	+	+	+	+	I	+	+	+	+	+	+	+	+	+	+	+	+	+	+	+	+	+	+	B.1.1.7	1296664	99.49	9390	61200	96610	34194	73602	78076	11524	225313	90191	175710	126288	128435	98964	9389	61152	96494	34161	73517	77992	11517	224930	76765	175334	125935	128371	98915	99.99	99.92	99.88	99.9	99.88	99.89	99.94	99.83	85.11	99.79	99.72	99.95	99.95	77992	13	1 10 11 12 13 2 3 4 5 6 7 8 9	0	8	3	11
396-131	F	+	+	+	+	+	+	+	+	+	+	+	+	+	+	+	+	-	-	-	+	+	+	+	+	+	+	+	+	+	+	+	-	-	+	+	+	+	+	+	+	+	+	+	+	+	+	+	+	+	+	+	+	+	+	+	+	+	+	+	+	+	+	+	+	+	+	+	+	+	+	+	+	+	+	+	+	+	+	+	+	+	+	+	+	+	+	+	+	+	+	+	+	+	+	+	+	+	+	+	+	+	+	+	+	+	+	+	+	+	+	+	+	+	+	Y	+	+	+	+	+	Y	+	D	+	+	+	+	+	G	+	+	+	+	+	+	+	+	+	+	+	+	+	+	+	+	+	+	H	+	+	+	+	+	+	+	+	+	+	I	+	+	+	+	+	+	+	+	+	+	+	+	+	+	+	+	+	+	B.1.1.7	668468	89.1	2026	18260	8094	2922	25078	87242	1320	130752	19052	113204	44342	152514	18738	1504	17673	8081	2914	21265	56011	1207	125885	18707	112983	43993	149663	17696	74.23	96.79	99.84	99.73	84.8	64.2	91.44	96.28	98.19	99.8	99.21	98.13	94.44	18707	13	1 10 11 12 13 2 3 4 5 6 7 8 9	0	8	3	11
393-113	F	+	+	+	+	+	+	+	+	+	+	+	+	+	+	+	+	-	-	-	+	+	+	+	+	+	+	+	+	+	+	+	-	-	+	+	+	+	+	+	+	+	+	+	+	+	+	+	+	+	+	+	+	+	+	+	+	+	+	+	+	+	+	+	+	+	+	+	+	+	+	+	+	+	+	+	+	+	+	+	+	+	+	+	+	+	+	+	+	+	+	+	+	+	+	+	+	+	+	+	+	+	+	+	+	+	+	+	+	+	+	+	+	+	+	Y	+	+	+	+	+	Y	+	D	+	+	+	+	+	G	+	+	+	+	+	+	+	+	+	+	+	+	+	+	+	+	+	+	H	+	+	+	+	+	+	+	+	+	+	I	+	+	+	+	+	+	+	+	+	+	+	+	+	+	+	+	+	+	B.1.1.7	1101879	99.64	3362	53780	31086	15016	38556	75622	3844	191014	56616	182724	141766	219684	35240	3358	53742	31050	15000	38436	75437	3840	190522	56417	182448	141636	219548	35220	99.88	99.93	99.88	99.89	99.69	99.76	99.9	99.74	99.65	99.85	99.91	99.94	99.94	53742	13	1 10 11 12 13 2 3 4 5 6 7 8 9	0	8	3	11
392-126	F	+	+	+	+	+	+	+	+	+	+	+	+	+	+	+	+	-	-	-	+	+	+	+	+	+	+	+	+	+	+	+	-	-	+	+	+	+	+	+	+	+	+	+	+	+	+	+	+	+	+	+	+	+	+	+	+	+	+	+	+	+	+	+	+	+	+	+	+	+	+	+	+	+	+	+	+	+	+	+	+	+	+	+	+	+	+	+	+	+	+	+	+	+	+	+	+	+	+	+	+	+	+	+	+	+	+	+	+	+	+	+	+	+	+	Y	+	+	+	+	+	Y	+	D	+	+	+	+	+	G	+	+	+	+	+	+	+	+	+	+	+	+	+	+	+	+	+	+	H	+	+	+	+	+	+	+	+	+	+	I	+	+	+	+	+	+	+	+	+	+	+	+	+	+	+	+	+	+	B.1.1.7	1237777	98.84	6014	45094	44104	12396	55826	68062	4354	186656	83194	185055	192282	235760	57152	6000	45036	44053	12359	54986	67763	4350	185262	82692	184749	192151	235596	57121	99.77	99.87	99.88	99.7	98.5	99.56	99.91	99.25	99.4	99.83	99.93	99.93	99.95	57121	13	1 10 11 12 13 2 3 4 5 6 7 8 9	0	8	3	11
389-122	F	+	+	+	+	+	+	+	+	+	+	+	+	+	+	+	+	-	-	-	+	+	+	+	+	+	+	+	+	+	+	+	-	-	+	+	+	+	+	+	+	+	+	+	+	+	+	+	+	+	+	+	+	+	+	+	+	+	+	+	+	+	+	+	+	+	+	+	+	+	+	+	+	+	+	+	+	+	+	+	+	+	+	+	+	+	+	+	+	+	+	+	+	+	+	+	+	+	+	+	+	+	+	+	+	+	+	+	+	+	+	+	+	+	+	Y	+	+	+	+	+	Y	+	D	+	+	+	+	+	G	+	+	+	+	+	+	+	+	+	+	+	+	+	+	+	+	+	+	H	+	+	+	+	+	+	+	+	+	+	I	+	+	+	+	+	+	+	+	+	+	+	+	+	+	+	+	+	+	B.1.1.7	239767	76.96	2212	5280	5636	1631	16984	52056	504	26764	10738	25888	34448	39706	8538	939	5235	5627	1631	10556	11596	484	22190	10324	25845	34092	39688	8501	42.45	99.15	99.84	100	62.15	22.28	96.03	82.91	96.14	99.83	98.97	99.95	99.57	10324	13	1 10 11 12 13 2 3 4 5 6 7 8 9	0	8	3	11
388-133	F	+	+	+	+	+	+	+	+	+	+	+	+	+	+	+	+	-	-	-	+	+	+	+	+	+	+	+	+	+	+	+	-	-	+	+	+	+	+	+	+	+	+	+	+	+	+	+	+	+	+	+	+	+	+	+	+	+	+	+	+	+	+	+	+	+	+	+	+	+	+	+	+	+	+	+	+	+	+	+	+	+	+	+	+	+	+	+	+	+	+	+	+	+	+	+	+	+	+	+	+	+	+	+	+	+	+	+	+	+	+	+	+	+	+	Y	+	+	+	+	+	Y	+	D	+	+	+	+	+	G	+	+	+	+	+	+	+	+	+	+	+	+	+	+	+	+	+	+	H	+	+	+	+	+	+	+	+	+	+	I	+	+	+	+	+	+	+	+	+	+	+	+	+	+	+	+	+	+	B.1.1.7	947145	98.6	14876	36288	68648	15308	76316	66906	6482	126176	74670	116448	115330	136273	47876	14420	36161	68586	15284	76037	64927	6379	125694	74581	116286	115122	136210	47813	96.93	99.65	99.91	99.84	99.63	97.04	98.41	99.62	99.88	99.86	99.82	99.95	99.87	68586	13	1 10 11 12 13 2 3 4 5 6 7 8 9	0	8	3	11
388-131	F	+	+	+	+	+	+	+	+	+	+	+	+	+	+	+	+	-	-	-	+	+	+	+	+	+	+	+	+	+	+	+	-	-	+	+	+	+	+	+	+	+	+	+	+	+	+	+	+	+	+	+	+	+	+	+	+	+	+	+	+	+	+	+	+	+	+	+	+	+	+	+	+	+	+	+	+	+	+	+	+	+	+	+	+	+	+	+	+	+	+	+	+	+	+	+	+	+	+	+	+	+	+	+	+	+	+	+	+	+	+	+	+	+	+	Y	+	+	+	+	+	Y	+	D	+	+	+	+	+	G	+	+	+	+	+	+	+	+	+	+	+	+	+	+	+	+	+	+	H	+	+	+	+	+	+	+	+	+	+	I	+	+	+	+	+	+	+	+	+	+	+	+	+	+	+	+	+	+	B.1.1.7	381867	70.97	4224	6378	11484	862	32168	96744	2160	39524	22492	29126	38762	51298	14206	2935	5491	11473	838	30478	11351	1545	26268	19576	29025	38511	45345	12059	69.48	86.09	99.9	97.22	94.75	11.73	71.53	66.46	87.04	99.65	99.35	88.4	84.89	12059	13	1 10 11 12 13 2 3 4 5 6 7 8 9	0	8	3	11
387-115	F	+	+	+	+	+	+	+	+	+	+	+	+	+	+	+	+	-	-	-	+	+	+	+	+	+	+	+	+	+	+	+	-	-	+	+	+	+	+	+	+	+	+	+	+	+	+	+	+	+	+	+	+	+	+	+	+	+	+	+	+	+	+	+	+	+	+	+	+	+	+	+	+	+	+	+	+	+	+	+	+	+	+	+	+	+	+	+	+	+	+	+	+	+	+	+	+	+	+	+	+	+	+	+	+	+	+	+	+	+	+	+	+	+	+	Y	+	+	+	+	+	Y	+	D	+	+	+	+	d	G	+	+	+	+	+	+	+	+	+	+	+	+	+	+	+	+	+	+	H	+	+	+	+	+	+	+	+	+	+	I	+	+	+	+	+	+	+	+	+	+	+	+	+	+	+	+	+	+	B.1.1.7	349718	79.77	970	4038	5298	1378	20498	45326	302	38232	25098	69858	41756	61874	12486	970	3986	5294	1348	18139	12628	288	34622	25029	69723	41476	61838	12411	100	98.71	99.92	97.82	88.49	27.86	95.36	90.56	99.73	99.81	99.33	99.94	99.4	12628	13	1 10 11 12 13 2 3 4 5 6 7 8 9	0	8	4	12
385-118	F	+	+	+	+	+	+	+	+	+	+	+	+	+	+	+	+	-	-	-	+	+	+	+	+	+	+	+	+	+	+	+	-	-	+	+	+	+	+	+	+	+	+	+	+	+	+	+	+	+	+	+	+	+	+	+	+	+	+	+	+	+	+	+	+	+	+	+	+	+	+	+	+	+	+	+	+	+	+	+	+	+	+	+	+	+	+	+	+	+	+	+	+	+	+	+	+	+	+	+	+	+	+	+	+	+	+	+	+	+	+	+	+	+	+	Y	+	+	+	+	+	Y	+	D	+	+	+	+	+	G	+	+	+	+	+	+	+	+	+	+	+	+	+	+	+	+	+	+	H	+	+	+	+	+	+	+	+	+	+	I	+	+	+	+	+	+	+	+	+	+	+	+	+	+	+	+	+	+	B.1.1.7	511801	87.5	2752	10706	13948	2976	31788	47268	1376	74086	35840	49220	83076	104706	17518	2060	10579	13707	2947	28393	27384	925	68100	35719	49142	82877	104648	15406	74.85	98.81	98.27	99.03	89.32	57.93	67.22	91.92	99.66	99.84	99.76	99.94	87.94	27384	13	1 10 11 12 13 2 3 4 5 6 7 8 9	0	8	3	11
377-122	F	+	+	+	+	+	+	+	+	+	+	+	+	+	+	+	+	-	-	-	+	+	+	+	+	+	+	+	+	+	+	+	-	-	+	+	+	+	+	+	+	+	+	+	+	+	+	+	+	+	+	+	+	+	+	+	+	+	+	+	+	+	+	+	+	+	+	+	+	+	+	+	+	+	+	+	+	+	+	+	+	+	+	+	+	+	+	+	+	+	+	+	+	+	+	+	+	+	+	+	+	+	+	+	+	+	+	+	+	+	+	+	+	+	+	Y	+	+	+	+	+	Y	+	D	+	+	+	+	+	G	+	+	+	+	+	+	+	+	+	+	+	+	+	+	+	+	+	+	H	+	+	+	+	+	+	+	+	+	+	I	+	+	+	+	+	+	+	+	+	+	+	+	+	+	+	+	+	+	B.1.1.7	122866	82.05	942	3170	760	852	4586	17140	108	28034	3382	16364	9926	28040	1638	232	3143	760	849	1156	6062	99	23673	3086	16330	9391	28018	1636	24.63	99.15	100	99.65	25.21	35.37	91.67	84.44	91.25	99.79	94.61	99.92	99.88	3086	13	1 10 11 12 13 2 3 4 5 6 7 8 9	0	8	3	11
368-130	F	+	+	+	+	+	+	+	+	+	+	+	+	+	+	+	+	-	-	-	+	+	+	+	+	+	+	+	+	+	+	+	-	-	+	+	+	+	+	+	+	+	+	+	+	+	+	+	+	+	+	+	+	+	+	+	+	+	+	+	+	+	+	+	+	+	+	+	+	+	+	+	+	+	+	+	+	+	+	+	+	+	+	+	+	+	+	+	+	+	+	+	+	+	+	+	+	+	+	+	+	+	+	+	+	+	+	+	+	+	+	+	+	+	+	Y	+	+	+	+	+	Y	+	D	+	+	+	+	+	G	+	+	+	+	+	+	+	+	+	+	+	+	+	+	+	+	+	+	H	+	+	+	+	+	+	+	+	+	+	I	+	+	+	+	+	+	+	+	+	+	+	+	+	+	+	+	+	+	B.1.1.7	168802	50.47	624	3226	574	906	3284	73064	56	36406	2324	7100	4557	9288	2524	104	2713	516	574	896	3900	48	23214	1172	7077	2687	9282	1834	16.67	84.1	89.9	63.36	27.28	5.34	85.71	63.76	50.43	99.68	58.96	99.94	72.66	1834	13	1 10 11 12 13 2 3 4 5 6 7 8 9	0	8	3	11
359-123	F	+	+	+	+	+	+	+	+	+	+	+	+	+	+	+	+	-	-	-	+	+	+	+	+	+	+	+	+	+	+	+	-	-	+	+	+	+	+	+	+	+	+	+	+	+	+	+	+	+	+	+	+	+	+	+	+	+	+	+	+	+	+	+	+	+	+	+	+	+	+	+	+	+	+	+	+	+	+	+	+	+	+	+	+	+	+	+	+	+	+	+	+	+	+	+	+	+	+	+	+	+	+	+	+	+	+	+	+	+	+	+	+	+	+	Y	+	+	+	+	+	Y	+	D	+	+	+	+	+	G	+	+	+	+	+	+	+	+	+	+	+	+	+	+	+	+	+	+	H	+	+	+	+	+	+	+	+	+	+	I	+	+	+	+	+	+	+	+	+	+	+	+	+	+	+	+	+	+	B.1.1.7	1294730	97.93	3088	43106	16974	20550	16806	102884	1870	425959	30210	326912	75663	159660	26546	2940	43077	16955	20528	15357	100193	1868	424048	29926	326438	75614	159582	26266	95.21	99.93	99.89	99.89	91.38	97.38	99.89	99.55	99.06	99.86	99.94	99.95	98.95	29926	13	1 10 11 12 13 2 3 4 5 6 7 8 9	0	8	3	11
346-134	F	+	+	+	+	+	+	+	+	+	+	+	+	+	+	+	+	-	-	-	+	+	+	+	+	+	+	+	+	+	+	+	-	-	+	+	+	+	+	+	+	+	+	+	+	+	+	+	+	+	+	+	+	+	+	+	+	+	+	+	+	+	+	+	+	+	+	+	+	+	+	+	+	+	+	+	+	+	+	+	+	+	+	+	+	+	+	+	+	+	+	+	+	+	+	+	+	+	+	+	+	+	+	+	+	+	+	+	+	+	+	+	+	+	+	Y	+	+	+	+	+	Y	+	D	+	+	+	+	+	G	+	+	+	+	+	+	+	+	+	+	+	+	+	+	+	+	+	+	H	+	+	+	+	+	+	+	+	+	+	I	+	+	+	+	+	+	+	+	+	+	+	+	+	+	+	+	+	+	B.1.1.7	161081	70.27	2112	1852	2516	424	12314	36872	270	26168	9696	8396	17684	16086	11588	660	1731	2513	424	5216	2144	181	19560	8925	8376	15939	16050	10289	31.25	93.47	99.88	100	42.36	5.81	67.04	74.75	92.05	99.76	90.13	99.78	88.79	5216	13	1 10 11 12 13 2 3 4 5 6 7 8 9	0	8	3	11
334-126	F	+	+	+		+	+	+	+		+	+	+	+	+	+	+	-	-	-	+	+	+	+	+	+	+	+	+	+	+	+	-	-	+	+	+	+	+	+	+	+	+	+	+	+	+	+	+	+	+	+	+	+	+	+	+	+	+	+	+	+	+	+	+	+	+	+	+	+	+	+	+	+	+	+	+	+	+	+	+	+	+	+	+	+	+	+	+	+	+	+	+	+	+	+	+	+	+	+	+	+	+	+	+	+	+	+	+	+	+	+	+	+	+	Y	+	+	+	+	+	Y	+	D	+	+	+	+	+	G	+	+	+	+	+	+	+	+	+	+	+	+	+	+	+	+	+	+	H	+	+	+	+	+	+	+	+	+	+	I	+	+	+	+	+	+	+	+	+	+	+	+	+	+	+	+	+	+	B.1.1.7	57342	43.7	638	368	340	88	6940	23142	52	5378	806	616	942	1226	898	22	220	254	58	390	316	26	1120	507	614	934	1224	794	3.45	59.78	74.71	65.91	5.62	1.37	50	20.83	62.9	99.68	99.15	99.84	88.42	390	13	1 10 11 12 13 2 3 4 5 6 7 8 9	0	8	3	11
326-126	F	+	+	+	+	+	+	+	+	+	+	+	+	+	+	+	+	-	-	-	+	+	+	+	+	+	+	+	+	+	+	+	-	-	+	+	+	+	+	+	+	+	+	+	+	+	+	+	+	+	+	+	+	+	+	+	+	+	+	+	+	+	+	+	+	+	+	+	+	+	+	+	+	+	+	+	+	+	+	+	+	+	+	+	+	+	+	+	+	+	+	+	+	+	+	+	+	+	+	+	+	+	+	+	+	+	+	+	+	+	+	+	+	+	+	Y	+	+	+	+	+	Y	+	D	+	+	+	+	+	G	+	+	+	+	+	+	+	+	+	+	+	+	+	+	+	+	+	+	H	+	+	+	+	+	+	+	+	+	+	I	+	+	+	+	+	+	+	+	+	+	+	+	+	+	+	+	+	+	B.1.1.7	405474	84.36	656	17944	528	7122	1268	63916	98	147260	1840	83010	3688	46156	2322	146	17813	522	6867	724	42288	54	144624	1509	82864	3619	45219	1702	22.26	99.27	98.86	96.42	57.1	66.16	55.1	98.21	82.01	99.82	98.13	97.97	73.3	3619	13	1 10 11 12 13 2 3 4 5 6 7 8 9	0	8	3	11
323-115	F	+	+	+	+	+	+	+	+	+	+	+	+	+	+	+	+	-	-	-	+	+	+	+	+	+	+	+	+	+	+	+	-	-	+	+	+	+	+	+	+	+	+	+	+	+	+	+	+	+	+	+	+	+	+	+	+	+	+	+	+	+	+	+	+	+	+	+	+	+	+	+	+	+	+	+	+	+	+	+	+	+	+	+	+	+	+	+	+	+	+	+	+	+	+	+	+	+	+	+	+	+	+	+	+	+	+	+	+	+	+	+	+	+	+	Y	+	+	+	+	+	Y	+	D	+	+	+	+	+	G	+	+	+	+	+	+	+	+	+	+	+	+	+	+	+	+	+	+	H	+	+	+	+	+	+	+	+	+	+	I	+	+	+	+	+	+	+	+	+	+	+	+	+	+	+	+	+	+	B.1.1.7	1168861	99.07	1796	27852	13466	9874	25254	66036	1182	275474	42983	375532	111008	135510	48642	1796	27815	13454	9869	23812	62240	1150	275028	40487	374915	110753	135408	48478	100	99.87	99.91	99.95	94.29	94.25	97.29	99.84	94.19	99.84	99.77	99.92	99.66	40487	13	1 10 11 12 13 2 3 4 5 6 7 8 9	0	8	3	11
320-136	F	+	+	+	+	+	+	+	+	+	+	+	+	+	+	+	+	-	-	-	+	+	+	+	+	+	+	+	+	+	+	+	-	-	+	+	+	+	+	+	+	+	+	+	+	+	+	+	+	+	+	+	+	+	+	+	+	+	+	+	+	+	+	+	+	+	+	+	+	+	+	+	+	+	+	+	+	+	+	+	+	+	+	+	+	+	+	+	+	+	+	+	+	+	+	+	+	+	+	+	+	+	+	+	+	+	+	+	+	+	+	+	+	+	+	Y	+	+	+	+	+	Y	+	D	+	+	+	+	+	G	+	+	+	+	+	+	+	+	+	+	+	+	+	+	+	+	+	+	H	+	+	+	+	+	+	+	+	+	+	I	+	+	+	+	+	+	+	+	+	+	+	+	+	+	+	+	+	+	B.1.1.7	52640	46.11	1854	180	252	48	2084	21764	162	4750	512	598	1174	814	1158	52	132	252	48	615	180	34	1591	492	597	1073	814	915	2.8	73.33	100	100	29.51	0.83	20.99	33.49	96.09	99.83	91.4	100	79.02	492	13	1 10 11 12 13 2 3 4 5 6 7 8 9	0	8	3	11
320-129	F	+	+	+	+	+	+	+	+	+	+	+	+	+	+	+	+	-	-	-	+	+	+	+	+	+	+	+	+	+	+	+	-	-	+	+	+	+	+	+	+	+	+	+	+	+	+	+	+	+	+	+	+	+	+	+	+	+	+	+	+	+	+	+	+	+	+	+	+	+	+	+	+	+	+	+	+	+	+	+	+	+	+	+	+	+	+	+	+	+	+	+	+	+	+				+	+	+	+	+	+	+	+	+	+	+	+	+	+	+	+	+	Y	+	+	+	+	+	Y	+	D	+	+	+	+	+	G	+	+	+	+	+	+	+	+	+	+	+	+	+	+	+	+	+	+	H	+	+	+	+	+	+	+	+	+	+	I	+	+	+	+	+	+	+	+	+	+	+	+	+	+	+	+	+	+	B.1.1.7	414773	80.25	544	10932	96	5874	8296	87654	24	160804	252	63126	630	60016	264	26	10893	96	5845	96	41763	18	156546	219	63014	576	59865	172	4.78	99.64	100	99.51	1.16	47.65	75	97.35	86.9	99.82	91.43	99.75	65.15	576	13	1 10 11 12 13 2 3 4 5 6 7 8 9	0	8	3	11
317-121	F	+	+	+	+	+	+	+	+	+	+	+	+	+	+	+	+	-	-	-	+	+	+	+	+	+	+	+	+	+	+	+	-	-	+	+	+	+	+	+	+	+	+	+	+	+	+	+	+	+	+	+	+	+	+	+	+	+	+	+	+	+	+	+	+	+	+	+	+	+	+	+	+	+	+	+	+	+	+	+	+	+	+	+	+	+	+	+	+	+	+	+	+	+	+	+	+	+	+	+	+	+	+	+	+	+	+	+	+	+	+	+	+	+	+	Y	+	+	+	+	+	Y	+	D	+	+	+	+	+	G	+	+	+	+	+	+	+	+	+	+	+	+	+	+	+	+	+	+	H	+	+	+	+	+	+	+	+	+	+	I	+	+	+	+	+	+	+	+	+	+	+	+	+	+	+	+	+	+	B.1.1.7	482182	80.76	5870	7672	34134	2744	47350	29168	2990	48742	39550	38824	79632	50378	49060	4196	7576	34094	2712	44214	11745	2894	46493	39062	38785	79391	50184	49020	71.48	98.75	99.88	98.83	93.38	40.27	96.79	95.39	98.77	99.9	99.7	99.61	99.92	38785	13	1 10 11 12 13 2 3 4 5 6 7 8 9	0	8	3	11
313-123	F	+	+	+	+	+	+	+	+	+	+	+	+	+	+	+	+	-	-	-	+	+	+	+	+	+	+	+	+	+	+	+	-	-	+	+	+	+	+	+	+	+	+	+	+	+	+	+	+	+	+	+	+	+	+	+	+	+	+	+	+	+	+	+	+	+	+	+	+	+	+	+	+	+	+	+	+	+	+	+	+	+	+	+	+	+	+	+	+	+	+	+	+	+	+	+	+	+	+	+	+	+	+	+	+	+	+	+	+	+	+	+	+	+	+	Y	+	+	+	+	+	Y	+	D	+	+	+	+	+	G	+	+	+	+	+	+	+	+	+	+	+	+	+	+	+	+	+	+	H	+	+	+	+	+	+	+	+	+	+	I	+	+	+	+	+	+	+	+	+	+	+	+	+	+	+	+	+	+	B.1.1.7	511467	95.74	700	13804	11194	7552	16352	39316	1604	130840	6888	126508	56227	48430	26526	616	13792	11184	7548	14890	33234	1588	128873	6322	126317	55741	48297	26328	88	99.91	99.91	99.95	91.06	84.53	99	98.5	91.78	99.85	99.14	99.73	99.25	14890	13	1 10 11 12 13 2 3 4 5 6 7 8 9	0	8	3	11
307-114	F	+	+	+	+	+	+	+	+	+	+	+	+	+	+	+	+	-	-	-	+	+	+	+	+	+	+	+	+	+	+	+	-	-	+	+	+	+	+	+	+	+	+	+	+	+	+	+	+	+	+	+	+	+	+	+	+	+	+	+	+	+	+	+	+	+	+	+	+	+	+	+	+	+	+	+	+	+	+	+	+	+	+	+	+	+	+	+	+	+	+	+	+	+	+	+	+	+	+	+	+	+	+	+	+	+	+	+	+	+	+	+	+	+	+	Y	+	+	+	+	+	Y	+	D	+	+	+	+	+	G	+	+	+	+	+	+	+	+	+	+	+	+	+	+	+	+	+	+	H	+	+	+	+	+	+	+	+	+	+	I	+	+	+	+	+	+	+	+	+	+	+	+	+	+	+	+	+	+	B.1.1.7	587882	92.59	5846	20976	22274	374	48136	47478	1246	85476	56942	65068	55345	91784	43976	5295	20872	22251	354	48096	32346	1237	71248	52998	64873	55303	91690	43849	90.57	99.5	99.9	94.65	99.92	68.13	99.28	83.35	93.07	99.7	99.92	99.9	99.71	43849	13	1 10 11 12 13 2 3 4 5 6 7 8 9	0	8	3	11
302-131	F	+	+	+	+	+	+	+	+	+	+	+	+	+	+	+	+	-	-	-	+	+	+	+	+	+	+	+	+	+	+	+	-	-	+	+	+	+	+	+	+	+	+	+	+	+	+	+	+	+	+	+	+	+	+	+	+	+	+	+	+	+	+	+	+	+	+	+	+	+	+	+	+	+	+	+	+	+	+	+	+	+	+	+	+	+	+	+	+	+	+	+	+	+	+	+	+	+	+	+	+	+	+	+	+	+	+	+	+	+	+	+	+	+	+	Y	+	+	+	+	+	Y	+	D	+	+	+	+	+	G	+	+	+	+	+	+	+	+	+	+	+	+	+	+	+	+	+	+	H	+	+	+	+	+	+	+	+	+	+	I	+	+	+	+	+	+	+	+	+	+	+	+	+	+	+	+	+	+	B.1.1.7	615022	97.89	3742	9870	11118	1456	72104	42490	1336	119238	69514	67086	61962	94162	41588	3570	9558	11095	1408	72070	37573	1336	118203	69455	66942	61928	90894	41573	95.4	96.84	99.79	96.7	99.95	88.43	100	99.13	99.92	99.79	99.95	96.53	99.96	41573	13	1 10 11 12 13 2 3 4 5 6 7 8 9	0	8	3	11
304-129	F	+	+	+	+	+	+	+	+	+	i	+	+	+	+	+	+	-	-	-	+	+	+	+	+	+	+	+	+	+	+	+	-	-	+	+	+	+	+	+	+	+	+	+	+	+	+	+	+	+	+	+	+	+	+	+	+	+	+	+	+	+	+	+	+	+	+	+	+	+	+	+	+	+	+	+	+	+	+	+	+	+	+	+	+	+	+	+	+	+	+	+	+	+	+	+	+	+	+	+	+	+	+	+	+	+	+	+	+	+	+	+	+	+	+	Y	+	+	+	+	+	Y	+	D	+	+	+	+	+	G	+	+	+	+	+	+	+	+	+	+	+	+	+	+	+	+	+	+	H	+	+	+	+	+	+	+	+	+	+	I	+	+	+	+	+	+	+	+	+	+	+	+	+	+	+	+	+	+	B.1.1.7	408190	86.07	4840	4982	13020	2008	47478	46332	1394	60626	28822	27846	36382	55030	37314	3933	4929	13010	1999	46492	21262	898	59221	28727	27799	36328	54985	37258	81.26	98.94	99.92	99.55	97.92	45.89	64.42	97.68	99.67	99.83	99.85	99.92	99.85	27799	13	1 10 11 12 13 2 3 4 5 6 7 8 9	0	8	4	12
484-130	+	+	+	+	+	+	+	+	+	+	+	+	+	+	+	I	+	-	-	-	+	+	+	+	+	+	+	+	+	_	_	_	.	.	_	_	_	_	_	_	_	_	_	_	_	_	_	_	_	+	+	+	+	+	+	+	+	+	+	+	+	+	+	+	+	s	+	+	+	+	+	+	+	+	+	+	+	+	+	+	+	+	+	+	+	+	+	+	+	+	+	+	+	+	+				+	+	+	+	+	+	+	+	+	+	+	+	+	+	+	+	+	Y	t	+	+	*	+	Y	_	d	_	_	_	_	_	G	+	+	+	+	+	+	+	+	+	+	+	s	+	+	+	+	+	+	H	+	+	+	+	+	+	+	+	+	+	I	+	.	+	+	+	+	+	+	+	+	+	+	+	+	+	+	+	+	B.1.1.7	198576	42.7	540	1716	406	332	5410	64164	146	43474	4180	170	434	2624	1270	44	162	28	34	230	176	12	778	174	170	316	404	112	8.15	9.44	6.9	10.24	4.25	0.27	8.22	1.79	4.16	100	72.81	15.4	8.82	170	12	1 10 11 12 13 2 4 5 6 7 8 9	0	7	5	12
420-132	+	+	+	+	+	+	+	+	+	+	+	+	+	+	_	_	_	.	.	.	_	_	_	_	_	_	_	_	_	+	+	+	-	-	+	+	+	+	+	+	+	+								+	+	+	+	+	+	+	+	+	+	+	+	+	+	+	+	+	+	+	+	+	+	+	+	+	+	+	+	+	+	+	+	v	+	+	+	+	+	+	+	+	+	+	+	+	+	+	+	+	_	_	_	_	_	_	_	_	_	_	_	_	_	_	_	_	_	y	+	+	+	+	+	Y	_	d	_	_	p	_	_	G	+	+	+	+	+	+	+	+	+	+	+	+	+	+	+	+	+	+	H	+	+	+	+	+	+	+	+	+	+	I	+	+	+	+	+	+	+	+	+	+	+	+	+	+	+	+	+	+	B.1.1.7	226075	44.67	1380	3326	390	12	8222	101526	280	20738	1792	40	3215	2590	4434	204	42	390	6	3068	80	78	38	554	40	1230	2028	4220	14.78	1.26	100	50	37.31	0.08	27.86	0.18	30.92	100	38.26	78.3	95.17	204	11	1 11 12 13 2 3 5 6 7 8 9	0	6	3	9
430-132															_	_	_	.	.	.	_	_	_		_	_	_	_	_	_	_	_	.	.	_	_	_	_	_	_	_	_								+	+	+	+	+	+	+	+	+	+	+	+	+	+	+	+	+	+	+	+	+	+	+	+	+	+	_	_	_	_	_	_	_	_	_	_	_	_	_	_	_	_	_	_	_	_																						+	+	+	+	+	Y	_	d	_	_	_	_	_	G	+	+	+	+	+	+	+	+	+	+	+	+	+	+	+	+	+	+	H	+	+	+	+	+	+	+	+	+	+	I	+	+	+	+	+	+	+	+	+	+	+	+	+	+	+	+	+	+	B.1.1.7	204877	47.21	1184	1978	58	0	3560	76162	206	13452	2226	1764	410	1552	10916	0	20	58	0	381	28	6	0	315	61	336	218	350	0	1.01	100	0	10.7	0.04	2.91	0	14.15	3.46	81.95	14.05	3.21	58	7	11 12 13 3 5 6 9	0	4	0	4
483-122	+	+	+	+	+	+	+	+	+	+	+	+	+	+	_	_	_	.	.	.	_	_	_	_	_	_	_	_	_	+	+	+	-	-	+	+	+	+	+	+	+	+	+	+	+	+	+	+	+	+	+	+	+	+	+	F	+	+	+	+	+	+	+	+	+	+	+	+	+	+	+	+	+	+	+	+	+	+	+	+	+	+	+	+	+	+	+	+	+	+	+	+	+	+	+	+	+	+	+	+	+	+	+	+	+	+	+	+	+	+	+	+	+	+	+	Y	+	+	+	+	+	Y	_	d	_	_	_	_	_	G	+	+	+	+	+	+	+	+	+	+	+	+	+	+	+	+	+	+	H	+	+	+	+	+	+	+	+	+	+	I	+	+	+	+	+	+	+	+	+	+	+	+	+	+	+	+	+	+	B.1.1.7	97536	50.54	2864	124	476	40	5812	44186	678	13208	3738	172	1826	348	2172	68	42	334	40	1764	128	62	274	536	152	1540	192	2080	2.37	33.87	70.17	100	30.35	0.29	9.14	2.07	14.34	88.37	84.34	55.17	95.76	192	13	1 10 11 12 13 2 3 4 5 6 7 8 9	0	7	1	8
481-119															_	_	_	.	.	.	_	_	_	_	_	_	_	_	_	_	_	_	.	.	_	_	_	_	_	_	_	_	+	+	+	+	+	+	f	+	+	+	+	+	+	+	+	+	+	+	+	+	+	+	+	+	+	+	+	+	+	+	y	+	+	+	+	+	+	+	+	+	+	+	+	+	+	+	+	T	+	+	+	+	+				+	+	+	+	+	+	+	+	+	+	+	+	+	+	+	+	+	Y							_	d	_	_	_	_	_	G	+	+	+	+	+	+	+	+	+	+	+	+	+	v	+	+	+	+	H	+	+	+	+	+	+	+	+	+	+	I	+	+	+	+	+	+	+	+	+	+	+	+	+	+	+	+	+	+	B.1.1.7	221639	44.24	274	1368	250	58	2034	49514	328	32308	2146	140	1018	1558	1702	0	44	28	56	72	54	2	662	16	137	107	298	262	0	3.22	11.2	96.55	3.54	0.11	0.61	2.05	0.75	97.86	10.51	19.13	15.39	56	9	10 11 12 13 2 4 5 6 8	0	4	4	8
435-123	+	+	+	+	+	+	+	+	+	+	+	+	+	+	_	_	_	.	.	.	_	_	_	_	_	_	_	_	_	+	+	+	-	-	+	+	+	+	+	+	+	+								+	+	+	+	+	+	+	+	+	+	+	+	+	+	+	+	+	+	+	+	+	+	+	+	+	+	+	+	+	+	+	+	+	+	.	+	+	+	+	+	+	+	+	+	+	+	v	g	+	+	+	+	+	+	+	+	+	+	+	+	+	+	+	+	+	+	Y	+	+	+	+	+	Y	_	d	_	_	_	_	_	G	+	+	+	+	+	+	+	+	+	+	+	+	+	+	+	+	+	+	H	+	+	+	+	+	+	+	+	+	+	I	+	+	+	+	+	+	+	+	+	+	+	+	+	+	+	+	+	+	B.1.1.7	188627	43.68	2192	120	126	20	16866	40612	72	48074	398	132	16372	1326	1412	40	42	126	4	705	50	28	800	164	132	556	1238	1355	1.82	35	100	20	4.18	0.12	38.89	1.66	41.21	100	3.4	93.36	95.96	132	12	1 10 11 12 13 2 3 5 6 7 8 9	0	7	2	9
432-125															+	+	+	-	-	-	+	+	+	+	+	+	+	+	+	_	_	_	.	.	_	_	_	_	_	_	_	_	_	_	_	_	_	_	_	+	+	+	+	+	+	+	+	+	+	+	+	+	+	+	+	+	+	+	+	+	+	+	+	+	+																								+	+	+	+	+	+	+	+	+	+	+	+	+	+	+	+	+	Y							_	d	_	_	_	_	_	G	+	+	+	+	+	+	+	+	+	+	+	+	+	+	+	+	+	+	H	+	+	+	+	I	+	+	+	+	+	I	+	+	+	+	+	+	+	+	+	+	+	+	+	+	+	+	+	+	B.1.1.7	193040	39.57	3202	2342	70	216	4386	54364	556	15340	1510	98	1740	7652	854	0	186	34	28	172	2	6	158	0	61	98	171	155	0	7.94	48.57	12.96	3.92	0	1.08	1.03	0	62.24	5.63	2.23	18.15	61	8	11 12 13 2 3 4 5 8	0	6	2	8
494-135	+	+				+	+	+	+	+	+	+	+	+	_	_	_	.	.	.	_	_	_	_	_	_	_	_	_	+	+	+	-	-	+	+	+	+	+	+	+	+								+	+	+	+	+	+	+	+	+	+	+	+	+	+	+	+	+	+	+	+	+	+	+	+	+	+	+	+	+	+	+	+	+	+	+	+	+	+	+	+	+	+	+	+	+	+	+	+	+	+	+	+	+	+	+	+	+	+	+	+	+	+	+	+	+	+	Y	+	+	+	+	+	Y	_	d	_	_	_	_	_	G	+	+	+	+	+	+	+	+	+	+	+	+	+	+	+	+	+	+	H	+	+	+	+	+	+	+	+	+	+	I	+	+	+	+	+	+	+	+	+	+	+	+	+	+	+	+	+	+	B.1.1.7	187375	46.32	2244	478	136	46	6724	34636	478	39718	12190	154	950	2204	2444	20	28	136	4	986	94	30	274	422	153	606	182	1093	0.89	5.86	100	8.7	14.66	0.27	6.28	0.69	3.46	99.35	63.79	8.26	44.72	153	11	1 10 11 12 13 3 5 6 7 8 9	0	6	1	7
494-125	+	+	+	+	+	+	+	+	+	+	+	+	+	+	_	_	_	.	.	.	_	_	_	_	_	_	_	_	_	_	_		.	.				_	_	_		_								+	+	+	+	+	+	+	+	+	+	+	+	+	+	+	+	+	+	+	+	+	+	+	+	+	+																								+	+	+	+	+	+	+	+	+	+	+	+	+	+	+	+	+	Y	+	+	+	+	+	Y	_	d	_	_	_	_	_	G	+	+	+	+	+	+	+	+	+	+	+	+	+	+	+	+	+	+	H	+	+	+	+	+	+	+	+	+	+	I	+	+	+	+	+	+	+	+	+	+	+	+	+	+	+	+	+	+	B.1.1.7	105063	43.18	3454	586	230	0	3504	25538	108	9972	1528	36	2358	2988	800	40	28	20	0	206	8	8	166	80	34	252	222	318	1.16	4.78	8.7	0	5.88	0.03	7.41	1.66	5.24	94.44	10.69	7.43	39.75	40	7	1 11 12 13 5 8 9	0	5	0	5
490-131	+	+	+	+	+	+	+	+	+	+	+	+	+	+	_	_	_	.	.	.	_	_	_	_	_	_	_	_	_	+	+	+	-	-	+	+	+	+	+	+	+	+								+	+	+	+	+	+	+	+	+	+	+	+	+	+	+	+	+	+	+	+	+	+	+	+	+	+	+	+	+	+	+	+	+	+	+	+	+	+	+	+	+	+	+	+	+	+	+	+	+	+	+	+	+	+	+	+	+	+	+	+	+	+	+	+	+	+	Y	+	+	+	+	+	Y	_	d	_	_	_	_	_	G	+	+	+	+	+	+	+	+	+	+	+	+	+	+	+	+	+	+	H	+	+	+	+	+	+	+	+	+	+	I	+	+	+	+	+	+	+	+	+	+	+	+	+	+	+	+	+	+	B.1.1.7	250428	48.23	5116	1258	468	30	16678	104486	934	38218	1342	170	6548	8934	6774	156	36	468	18	4710	112	84	232	842	158	2280	238	3770	3.05	2.86	100	60	28.24	0.11	8.99	0.61	62.74	92.94	34.82	2.66	55.65	232	12	1 10 11 12 13 2 3 5 6 7 8 9	0	6	1	7
488-126															f	_	_	.	.	.	_	_	_	_	_	_	_	_	_	_	_	_	.	.	_	_	_	_	_	_	_	_								+	+	+	+	+	+	+	+	+	+	+	+	+	+	+	+	+	+	+	+	+	+	+	+	+	+	+	+	+	+	+	+	+	_	+	_	+	+	_	+	+	+	+	_	+	+				+	+	+	+	+	+	+	+	+	+	+	+	+	+	+	+	+	Y	_	_	_	_	_	y	_	d	_	_	_	_	_	G	+	+	+	+	+	+	+	+	+	+	+	+	+	+	+	+	+	+	H	+	+	+	+	+	+	+	v	_	_	I	_	_	_	_	_	_	_	_	_	_	_	_	_	_	_	_	_	_	B.1.1.7	155845	41.83	2012	666	38	194	5132	38266	222	12224	1164	66	730	5490	728	0	42	36	10	66	40	0	176	20	66	76	156	34	0	6.31	94.74	5.15	1.29	0.1	0	1.44	1.72	100	10.41	2.84	4.67	40	7	11 12 2 3 5 6 8	0	6	1	7
481-114	+	+	+	+	+	+	+	+	+	+	+	+	+	+	_	_	_	.	.	.	_	_	_	_	_	_	_	_	_	+	+	+	-	-	+	+	+	+	+	+	+	+								+	+	+	+	+	+	+	+	+	+	+	+	+	+	+	+	+	+	+	+	+	+	+	+	+	+	+	+	+	+	+	+	+	+	+	+	+	+	+	+	+	+	+	+	+	+	+	+	+	+	+	+	+	+	+	+	+	+	+	+	+	+	+	+	+	+	Y	+	+	+	+	+	Y	_	d	_	_	_	_	_	G	+	+	+	+	+	+	+	+	+	+	+	+	+	+	+	+	+	+	H	+	+	+	+	+	+	+	+	+	+	I	+	+	+	+	+	+	+	+	+	+	+	+	+	+	+	+	+	+	B.1.1.7	296733	45.03	13998	566	598	26	4104	72992	334	69586	5168	174	1714	3848	1600	82	54	327	0	794	64	82	508	126	173	925	472	1036	0.59	9.54	54.68	0	19.35	0.09	24.55	0.73	2.44	99.43	53.97	12.27	64.75	173	12	1 10 11 12 13 2 3 5 6 7 8 9	0	6	1	7
466-134	+	+	+	+	+	+	+	+	+	+	+	+	+	+	f	_	_	.	.	.	_	_	_	_	_	_	_	_	_	+	+	+	-	-	+	+	+	+	+	+	+	+	+	+	+	+	+	+	+	+	+	+	+	+	+	+	+	+	+	+	+	+	+	+	+	+	+	+	+	+	+	+	+	+	+	+	+	+	+	+	+	+	c	+	+	+	+	+	+	+	+	+	+	+	+	+	+	+	+	+	+	+	+	+	+	+	+	+	+	+	+	+	+	+	+	Y	+	+	+	+	+	Y	_	d	_	_	_	_	_	G	+	+	+	+	+	+	+	+	+	+	+	+	+	+	+	+	+	+	H	+	+	+	+	+	+	+	+	+	+	I	+	+	+	+	+	+	+	+	+	+	+	+	+	+	+	+	+	+	B.1.1.7	218676	56.2	6654	1288	280	64	8252	78752	214	28686	10570	172	290	1076	824	70	32	278	62	350	148	24	174	82	172	222	308	608	1.05	2.48	99.29	96.88	4.24	0.19	11.21	0.61	0.78	100	76.55	28.62	73.79	172	12	1 10 11 12 13 3 4 5 6 7 8 9	0	6	3	9
465-120															+	+	+	-	-	-	+	+	+	+	+	+	+	+	+	_	_	_	.	.	_	_	_	_	_	_	_	_	+	+	+	+	+	+	+	+	+	+	+	+	+	+	+	+	+	+	+	+	+	+	+	+	+	+	+	+	+	+	+	+	+	+	+	+	+	+	+	+	+	+	+	+	+	+	+	+	+	+	+	+	+				+	+	+	+	+	+	+	+	+	+	+	+	+	+	+	+	+	Y	_	_	_	_	_	y	_	d	_	_	_	_	_	G	+	+	+	+	+	+	+	+	+	+	+	+	+	+	+	+	+	+	H	+	+	+	+	+	+	+	+	+	+	I	+	+	+	+	+	+	+	+	+	+	+	+	+	+	+	+	+	+	B.1.1.7	145266	34.99	1332	416	238	140	6968	82578	594	10534	1302	146	270	2966	172	16	170	24	88	80	214	12	744	32	146	108	382	140	1.2	40.87	10.08	62.86	1.15	0.26	2.02	7.06	2.46	100	40	12.88	81.4	108	12	1 10 11 12 13 2 4 5 6 7 8 9	0	7	1	8
465-116	+	+	+	+	+	+	+	+	+	+	+	+	+	+	_	_	_	.	.	.	_	_	_	_	_	_	_	_	_	+	+	+	-	-	+	+	+	+	+	+	+	+	+	+	+	+	+	+	+	+	+	+	+	+	+	+	+	+	+	+	+	+	+	+	+	+	+	+	+	+	+	+	+	+	+	+	+	+	+	+	+	+	+	+	+	+	+	+	+	+	+	+	+	+	+				+	+	+	+	+	+	+	+	+	+	+	+	+	+	+	+	+	Y	+	+	+	+	+	Y	_	d	_	_	_	_	_	G	+	+	+	+	+	+	+	+	+	+	+	+	+	+	+	+	+	+	H	+	+	+	+	+	+	+	+	+	+	I	+	+	+	+	+	+	+	+	+	+	+	+	+	+	+	+	+	+	B.1.1.7	205011	39.72	730	860	472	56	2724	48556	326	11858	5792	900	15044	12620	11514	36	32	110	48	122	80	18	324	96	180	238	205	256	4.93	3.72	23.31	85.71	4.48	0.16	5.52	2.73	1.66	20	1.58	1.62	2.22	110	12	1 10 11 12 13 3 4 5 6 7 8 9	0	6	1	7
462-132	+	+	+	+	+	+	+	+	+	+	+	+	+	+	f	_	_	.	.	.	_	_	_	_	_	_	_	_	_	+	+	+	-	-	+	+	+	+	+	+	+	+								+	+	+	+	+	+	+	+	+	+	+	+	+	+	+	+	+	+	+	+	+	+	+	+	+	+	+	+	+	+	+	+	+	+	+	+	+	+	+	+	+	+	+	+	+	+				+	+	+	+	+	+	+	+	+	+	+	+	+	+	+	+	+	Y	+	+	+	+	+	Y	_	d	_	_	_	_	_	G	+	+	+	+	+	+	+	+	+	+	+	+	+	+	+	+	+	+	H	+	+	+	+	+	+	+	+	+	+	I	+	+	+	+	+	+	+	+	+	+	+	+	+	+	+	+	+	+	B.1.1.7	235739	43.19	1506	2414	344	26	6504	65458	798	19130	5120	144	666	2876	2840	106	50	292	14	680	109	12	76	262	141	476	788	1052	7.04	2.07	84.88	53.85	10.46	0.17	1.5	0.4	5.12	97.92	71.47	27.4	37.04	141	12	1 10 11 12 13 2 3 5 6 7 8 9	0	6	2	8
454-128	+	+	+	+	+	+	+	+	+	+	+	+	+	+	+	+	+	-	-	-	+	+	+	+	+	+	+	+	+	+	+	+	-	-	+	+	+	+	+	+	+	+								+	+	+	+	+	+	+	+	+	+	+	+	+	+	+	+	+	+	+	+	+	+	+	+	+	+	+	+	+	+	+	+	+	+	+	+	+	+	+	+	+	+	+	+	+	+	+	+	+	+	+	+	+	+	+	+	+	+	+	+	+	+	+	+	+	+	Y	+	+	+	+	+	Y	_	d	_	_	_	_	_	G	+	+	+	+	+	+	+	+	+	+	+	+	+	+	+	+	+	+	H	+	+	+	+	+	+	+	+	+	+	I	+	+	+	+	+	+	+	+	+	+	+	+	+	+	+	+	+	+	B.1.1.7	205813	48.27	2670	3206	2098	18	19334	4110	210	10276	2354	288	9878	306	29632	1212	76	1965	12	13452	136	136	160	1496	100	8738	206	29119	45.39	2.37	93.66	66.67	69.58	3.31	64.76	1.56	63.55	34.72	88.46	67.32	98.27	206	12	1 10 11 12 13 2 3 5 6 7 8 9	0	8	2	10
452-131	+	+	+	+	+	+	+	+	+	+	+	+	+	+	_	_	_	.	.	.	_	_	_	_	_			_	_	+	+	+	-	-	+	+	+	+	+	+	+	+								+	+	+	+	+	+	+	+	+	+	+	+	+	+	+	+	+	+	+	+	+	+	+	+	+	+	_	_	_	_	_	_	_	_	_	_	_	_	_	_	_	_	_	_	_	_	+	+	+	+	+	+	+	+	+	+	+	+	+	+	+	+	+	+	+	+	Y	+	+	+	+	+	Y	_	d	_	_	_	_	_	G	+	+	+	+	+	+	+	+	+	+	+	+	+	+	+	+	+	+	H	+	+	+	+	+	+	+	+	+	+	I	+	+	+	+	+	+	+	+	+	+	+	+	+	+	+	+	+	+	B.1.1.7	185661	47.52	5692	812	114	14	5932	67692	116	18488	1144	72	1048	7538	3428	72	20	113	4	758	32	48	68	272	40	490	202	574	1.26	2.46	99.12	28.57	12.78	0.05	41.38	0.37	23.78	55.56	46.76	2.68	16.74	72	10	1 11 12 13 3 5 6 7 8 9	0	6	1	7
444-130	+	+	+	+	+	+	+	+	+	+	+	+	+	+	f	_	_	.	.	.	_	_	_	_	_	_	_	_	_	+	+	+	-	-	+	+	+	+	+	+	+	+	+	+	+	+	+	+	+	+	+	+	+	+	+	+	+	+	+	+	+	+	+	+	+	+	+	+	+	+	+	+	+	+	+	+	+	+	+	+	+	+	+	+	+	+	+	+	+	+	+	+	+	+	+	+	+	+	+	+	+	+	+	+	+	+	+	+	+	+	+	+	+	+	+	Y	+	+	+	+	+	Y	_	d	_	_	_	_	_	G	+	+	+	+	+	+	+	+	+	+	+	+	+	+	+	+	+	+	H	+	+	+	+	+	+	+	+	+	+	I	+	+	+	+	+	+	+	+	+	+	+	+	+	+	+	+	+	+	B.1.1.7	198782	44.26	1478	2858	206	1430	5718	7502	162	26780	4472	280	1516	478	1070	102	40	204	42	916	140	58	240	802	150	1145	168	908	6.9	1.4	99.03	2.94	16.02	1.87	35.8	0.9	17.93	53.57	75.53	35.15	84.86	168	13	1 10 11 12 13 2 3 4 5 6 7 8 9	0	6	2	8
444-129															+	+	+	-	-	-	+	+	+	+	+	+	+	+	+	+	+	+	-	-	+	+	+	+	+	+	+	+	+	+	+	+	+	+	+																											+	+	+	+	+	+	+	+	+	+	+	+	+	+	+	+	+	+	+	+				+	+	+	+	+	+	+	+	+	+	+	+	+	+	+	+	+	Y	_	_	_	_	_	y	_	d	_	_	_	_	_	G	+	+	+	+	+	+	+	+	+	+	+	+	+	+	+	+	+	+	H	+	+	+	+	+	+	+	+	+	+	I	+	+	+	+	+	+	+	+	+	+	+	+	+	+	+	+	+	+	B.1.1.7	216236	46.19	2020	416	80	192	8566	63776	184	17910	932	104	898	1054	7980	18	110	80	74	2	72	0	140	32	102	126	262	573	0.89	26.44	100	38.54	0.02	0.11	0	0.78	3.43	98.08	14.03	24.86	7.18	80	11	1 10 11 12 13 2 3 4 6 8 9	0	8	2	10
440-130															+	i	+	-	-	-	+	a	+	+	m	+	+	+	+	_	_	_	.	.	_	_	_	_	_	_	_	_	_	_	_	_	_	_	_	+	+	+	r	+	+	+	+	+	+	+	+	+	+	+	i	+	+	+	+	+	_	_	+	+	+																								+	+	+	+	+	+	+	+	+	p	+	+	+	+	+	c	+	Y	_	_	_	_	_	y	_	d	_	_	_	_	_	G	+	+	+	+	+	+	+	+	+	+	+	+	+	+	+	+	+	+	H	+	+	+	+	+	+	v	+	+	+	I	s	+	+	+	+	+	+	+	+	+	s	+	+	+	+	+	y	+	B.1.1.7	255602	40.61	942	3728	228	1112	4276	99234	142	25008	5466	244	1932	2304	556	0	112	24	24	46	4	4	218	30	66	160	192	164	0	3	10.53	2.16	1.08	0	2.82	0.87	0.55	27.05	8.28	8.33	29.5	46	8	11 12 13 2 4 5 8 9	0	7	12	19
436-127															+	i	+	-	-	-	+	+	+	+	+	+	+	+	+	_	_	_	.	.	_	_	_	_	_	_	_	_								_	_	_	_	_	_	_	_	_	_	_	_	_	_	_	_	_	_	_	_	_	_	_	_	_	_	_	_	_	_	_	_	v	_	_	_	_	_	_	l	_	_	_	_	_	_	+	+	+	+	+	+	+	+	+	+	+	+	+	+	+	+	+	+	+	+	Y							_	d	_	_	_	_	_	G	+	+	+	+	+	+	+	+	+	+	+	+	+	+	+	+	+	+	H	+	+	+	+	+	+	+	+	+	+	I	+	+	+	+	+	+	+	+	+	+	+	+	+	+	+	+	+	+	B.1.1.7	206113	48.77	2868	1026	44	46	3626	72300	518	19206	990	272	1088	1034	1020	2	154	42	2	32	32	28	422	4	98	294	558	554	0.07	15.01	95.45	4.35	0.88	0.04	5.41	2.2	0.4	36.03	27.02	53.97	54.31	42	9	11 12 13 2 3 5 6 7 8	0	6	4	10
434-132	+	+	+	+	+	+	+	+	+	+	+	+	+	+	f	_	_	.	.	.	_	_	_	_	_	_	_	_	_	+	+	+	-	-	+	+	+	+	+	+	+	+								+	+	+	+	+	+	+	+	+	+	+	+	+	+	+	+	+	+	+	+	+	+	+	+	+	+	_	_	_	_	_	_	_	_	_	_	_	_	_	_	_	_	_	_	_	_	+	+	+	+	+	_	_	+	+	+	+	+	_	+	+	+	_	+	_	+	Y	+	+	+	+	+	Y	_	d	_	_	_	_	_	G	+	+	+	+	+	+	+	+	+	+	+	+	+	+	+	+	+	+	H	+	+	+	+	+	+	+	+	+	+	I	+	+	+	+	+	+	+	+	+	+	+	+	+	+	+	+	+	+	B.1.1.7	244811	49.35	838	1688	138	10	5648	87978	708	14448	5316	192	570	4636	2680	44	56	134	10	524	28	34	40	62	190	303	1500	298	5.25	3.32	97.1	100	9.28	0.03	4.8	0.28	1.17	98.96	53.16	32.36	11.12	62	12	1 10 11 12 13 2 3 5 6 7 8 9	0	6	2	8
434-126															f	_	_	.	.	.	_	_	_	_	_	_	_	_	_	+	+	+	-	-	+	+	+	+	+	+	+	+								+	+	+	+	+	+	+	+	+	+	+	+	+	+	+	+	+	+	+	+	+	+	+	+	+	+	+	+	+	+	+	+	+	+	+	+	+	+	+	+	+	+	+	+	+	+				+	+	+	+	+	+	+	+	+	+	+	+	+	+	+	+	+	Y	+	+	+	+	+	Y	_	d	_	_	_	_	_	G	+	+	+	+	+	+	+	+	+	+	+	+	+	+	+	+	+	+	H	+	+	+	+	+	+	+	+	+	+	I	+	+	+	+	+	+	+	+	+	+	+	+	+	+	+	+	+	+	B.1.1.7	104174	45.77	2840	386	152	40	1148	30452	266	8718	1950	164	370	1200	1212	6	32	142	16	413	102	14	538	266	164	240	304	328	0.21	8.29	93.42	40	35.98	0.33	5.26	6.17	13.64	100	64.86	25.33	27.06	164	10	10 11 12 13 3 5 6 7 8 9	0	6	2	8
426-136															_	_	_	.	.	.	_	_	_	_	_	_	_	_	_	_	_	_	.	.	_	_	_	_	_	_	_	_								l	+	+	+	+	+	+	+	+	+	+	+	+	+	+	+	+	+	+	+	+	+	+	+	+	+	+	+	+	+	+	+	+	+	+	+	+	+	+	+	+	+	+	+	+	+				+	+	+	+	+	+	+	+	+	+	+	+	+	+	+	+	+	Y							_	d	_	_	_	_	_	G	+	+	+	+	+	+	+	+	+	+	+	+	+	+	+	+	+	+	H	+	+	+	+	+	+	+	+	+	+	I	_	_	_	_	_	_	_	_	_	_	_	_	_	_	_	_	_	_	B.1.1.7	111136	43.1	11606	662	46	240	1574	37176	204	7020	1318	48	874	1540	902	0	36	33	0	84	100	6	150	0	48	145	234	83	0	5.44	71.74	0	5.34	0.27	2.94	2.14	0	100	16.59	15.19	9.2	48	8	11 12 13 2 3 5 6 8	0	4	1	5
419-122	+	+	+	+	+	+	+	+	+	+	+	+	+	+	_	_	_	.	.	.	_	_	_	_	_	_	_	_	_	+	+	+	-	-	+	+	+	+	+	+	+	+								+	+	+	+	+	+	+	+	+	+	+	+	+	+	+	+	+	+	+	+	+	+	+	+	+	+	+	+	+	+	+	+	+	+	+	+	+	+	+	+	+	+	+	+	+	+	+	+	+	+	+	+	+	+	+	+	+	+	+	+	+	+	+	+	+	+	Y	+	+	+	+	+	Y	_	d	_	_	_	_	_	G	+	+	+	+	+	+	+	+	+	+	+	+	+	+	+	+	+	+	H	+	+	+	+	+	+	+	+	+	+	I	+	+	+	+	+	+	+	+	+	+	+	+	+	+	+	+	+	+	B.1.1.7	180128	56.29	3730	3158	2476	172	18176	20446	1026	3462	7212	388	17846	766	30126	1163	52	2466	8	16685	58	584	128	3086	86	17335	307	29855	31.18	1.65	99.6	4.65	91.8	0.28	56.92	3.7	42.79	22.16	97.14	40.08	99.1	584	11	1 11 12 13 2 3 5 6 7 8 9	0	6	1	7
380-134															+	+	+	-	-	-	+	+	+	_	+	_	_	+	+	_	_	_	.	.	_	_	_	_	_	_	_	_	_	_	_	_	_	_	_	_	_	_	_	_	_	_	_	_	_	_	_	_	_	_	_	_	_	_	_	_	_	_	_	_	_	+	+	+	+	+	+	+	+	+	+	+	+	+	+	+	+	+	+	+	+				+	+	+	+	+	+	+	+	+	+	+	+	+	+	+	+	+	Y	+	+	+	+	+	Y	_	d	_	_	_	_	_	G	+	+	+	+	+	+	+	+	+	+	+	+	+	+	+	+	+	+	H	+	+	+	+	+	+	+	+	+	+	I	_	_	_	_	_	_	_	_	_	_	_	_	_	_	_	_	_	_	B.1.1.7	99240	48.75	1406	282	30	30	7658	66538	112	6526	1460	138	486	352	138	6	68	30	24	24	90	6	204	52	138	112	344	50	0.43	24.11	100	80	0.31	0.14	5.36	3.13	3.56	100	23.05	97.73	36.23	52	10	10 11 12 13 2 4 5 6 8 9	0	7	1	8
373-118	+	+	+	+	+	+	+	+	+	+	+	+	+	+	_	_	_	.	.	.	_	_	_	_	_	_	_	_	_	+	+	+	-	-	+	+	+	+	+	+	+	+	_	_	_	_	_	_	_	+	+	+	+	+	+	+	+	+	+	+	+	+	+	+	+	+	+	+	+	+	+	+	+	+	+	+	+	+	+	+	+	+	+	+	+	+	+	+	+	+	+	+	+	+	+	+	+	+	+	+	+	+	+	+	+	+	+	+	+	+	+	+	+	+	+	Y	+	+	+	+	+	Y	_	d	_	_	_	_	_	G	+	+	+	+	+	+	+	+	+	+	+	+	+	+	+	+	+	+	H	+	+	+	+	+	+	+	+	+	+	I	+	+	+	+	+	+	+	+	+	+	+	+	+	+	+	+	+	+	B.1.1.7	62688	32.87	616	176	686	50	5410	3738	262	824	1202	204	6046	448	2054	172	62	475	28	728	92	48	270	949	171	3546	180	1294	27.92	35.23	69.24	56	13.46	2.46	18.32	32.77	78.95	83.82	58.65	40.18	63	180	13	1 10 11 12 13 2 3 4 5 6 7 8 9	0	6	1	7
312-131															_	_	_	.	.	.	_	_	_	_	_	_	_	_	_	+	+	+	-	-	+	+	+	+	+	+	+	+								+	+	+	+	+	+	+	+	+	+	+	+	+	+	+	+	+	+	+	+	+	+	+	+	+	+	+	+	+	+	+	+	+	+	+	+	+	+	+	+	+	+	+	+	+	+	+	+	+	+	+	+	+	+	+	+	+	+	+	+	+	+	+	+	+	+	Y	+	+	+	+	+	Y	_	d	_	_	_	_	_	G	+	+	+	+	+	+	+	+	+	+	+	+	+	+	+	+	+	+	H	+	+	+	+	+	+	+	+	+	+	I	+	+	+	+	+	+	+	+	+	+	+	+	+	+	+	+	+	+	B.1.1.7	82892	39.93	1908	242	146	12	9874	53190	120	7664	326	176	1130	3902	1426	12	38	146	2	1094	74	58	406	310	176	1098	216	1268	0.63	15.7	100	16.67	11.08	0.14	48.33	5.3	95.09	100	97.17	5.54	88.92	176	12	1 10 11 12 13 2 3 5 6 7 8 9	0	6	1	7
324-132	+	+	+	+	+	+	+	+	+	+	+	+	+	+	_	_	_	.	.	.	_	_	_	_	_	_	_	_	_	+	+	+	-	-	+	+	+	+	+	+	+	+								+	+	+	+	+	+	+	+	+	+	+	+	+	+	+	+	+	+	+	+	+	+	+	+	+	+	_	_	_	_	_	_	_	_			_	_	_	_	_	_	_	_	_	_	+	+	+	+	+	+	+	+	+	+	+	+	+	+	+	+	+	+	+	+	Y	+	+	+	+	+	Y	_	d	_	_	_	_	_	G	+	+	+	+	+	+	+	+	+	+	+	+	+	+	+	+	+	+	H	+	+	+	+	+	+	+	+	+	+	I	+	+	+	+	+	+	+	+	+	+	+	+	+	+	+	+	+	+	B.1.1.7	89961	46.07	272	436	398	6	5436	83858	118	5548	808	78	986	302	788	116	32	397	6	828	22	40	46	328	74	800	182	758	42.65	7.34	99.75	100	15.23	0.03	33.9	0.83	40.59	94.87	81.14	60.26	96.19	116	10	1 11 12 13 3 5 6 7 8 9	0	6	1	7
350-136	+	+	+	+	+	+	+	F	+	+	+	+	+	+	+	+	+	+	+	+	+	+	+	+	+	A	+	+	+	+	+	+	+	+	+	+	+	+	+	+	+	+	+	+	+	+	+	G	+	+	+	+	+	-	-	-	-	+	+	+	+	+	+	+	+	+	+	+	+	+	+	+	+	+	+	+	+	+	+	+	+	+	+	+	+	+	+	+	+	+	+	+	+	+	+	+	+	N	+	+	+	+	+	+	+	+	+	+	+	+	+	+	K	+	+	Y	+	+	+	K	+	Y	+	+	+	+	+	+	+	G	+	+	+	+	+	+	+	+	+	+	+	+	+	+	+	+	+	+	+	+	+	+	+	+	+	+	V	+	+	I	+	+	+	+	+	+	+	+	+	+	+	+	+	+	+	+	+	+	B.1.351; T716I	1403902	99.9	33400	28588	85656	20718	142746	45340	20573	171220	128509	157561	340433	52756	141798	33381	28557	85578	20697	142600	45295	20558	171060	124636	157342	340210	52727	141739	99.94	99.89	99.91	99.9	99.9	99.9	99.93	99.91	96.99	99.86	99.93	99.95	99.96	85578	13	1 10 11 12 13 2 3 4 5 6 7 8 9	0	11	3	14
421-116	+	+	+	+	+	+	+	+	+	+	+	+	+	+	_	_	_	_	_	_	_	_	_	_	_	a	_	_	_	+	+	+	+	.	+	+	+	+	+	+	+	+	+	+	+	+	+	G	+	+	+	+	+	-	-	-	-	+	+	+	+	+	+	+	+	+	+	+	+	+	+	+	+	+	+	+	+	+	+	+	+	+	+	+	+	+	+	+	+	+	+	+	+	+	+	+	+	N	+	+	+	+	+	+	+	+	+	+	+	+	+	+	K	+	+	Y	+	+	+	K	+	Y	+	+	+	+	+	+	+	G	+	+	+	+	+	+	+	+	+	+	+	+	+	+	+	+	+	+	+	+	+	+	+	+	+	+	V	+	+	+	+	+	+	+	+	+	+	+	+	+	+	+	+	+	+	+	+	+	B.1.351	323860	42.95	1378	902	162	216	10786	98094	202	39934	1308	1106	34664	17474	788	101	40	126	213	554	394	32	294	72	663	364	1361	279	7.33	4.43	77.78	98.61	5.14	0.4	15.84	0.74	5.5	59.95	1.05	7.79	35.41	279	13	1 10 11 12 13 2 3 4 5 6 7 8 9	0	9	3	12
461-123															_	_	_	.	.	.	_	_	_	_	_	_	_	_	_																					+	+	+	+	.	.	.	.	+	+	+	+	+	+	+	+	+	+	+	+	l	+	+	+	+	+	_	_	_	_	_	_	_	_	_	_	_	_	_	_	_	_	_	_	_	_				_	_	_	_	_	_	_	_	_	_	_	i	_	_	_	_	_	y	_	_	_	_	_	y	_	d	_	_	_	_	_	g	_	_	_	_	_	_	_	_	_	_	+	+	+	+	+	+	+	+	H	+	+	+	+	+	+	+	+	+	+	I																			B.1.1.7	233568	47.9	1368	144	10	16	12620	50144	150	56936	1592	112	1090	936	240	2	22	0	16	52	36	0	34	22	112	38	408	16	0.15	15.28	0	100	0.41	0.07	0	0.06	1.38	100	3.49	43.59	6.67	22	6	10 11 12 5 6 8	0	6	2	8
434-125															_	_	_	.	.	.	_	_	_	_	_	_	_	_	_	_	_	_	.	.	_	_	_	_	_	_	_	_								+	+	+	+	-	-	-	-	+	+	+	+	+	+	+	+	+	+	+	+	+	+	+	+	+	+	+	+	+	+	+	+	+	+	+	+	+	+	+	+	+	+	+	+	+	+				+	+	+	+	+	+	+	+	+	+	+	+	+	+	+	+	+	Y	_	_	_	_	_	y	_	d	_	_	_	_	_	g	_	_	_	_	_	_	_	_	_	_	+	+	+	+	+	+	+	+	H	+	+	+	+	+	+	+	+	+	+	I	+	+	+	+	+	+	+	+	+	+	+	_	_	_	+	+	+	_	B.1.1.7	117921	41.81	2074	732	20	16	6110	29052	114	9712	1428	118	1830	2246	260	16	44	20	14	88	80	8	298	36	106	54	696	88	0.77	6.01	100	87.5	1.44	0.28	7.02	3.07	2.52	89.83	2.95	30.99	33.85	54	10	1 10 11 12 13 2 5 6 8 9	0	7	3	10
446-136	+	+	+	+	+	+	+	+	+	+	+	+	+	+	+	+	+	-	-	-	+	+	+	+	+	+	+	+	+	+	+	+	-	-	+	+	+	+	+	+	+	+	+	+	+	+	+	+	+	+	+	+	+	-	-	-	-	+	+	+	+	+	+	+	+	+	+	+	+	+	+	+	+	+	+	+	+	+	+	+	+	+	+	+	+	+	+	+	+	+	+	+	+	+	+	+	+	+	+	+	+	S	+	+	+	+	+	+	+	+	+	+	+	+	+	Y	+	+	+	+	+	Y	+	D	+	+	+	+	+	G	+	+	+	+	+	+	+	+	+	+	+	+	+	+	+	+	+	+	H	+	+	+	+	+	+	+	+	+	+	I	+	+	+	+	+	+	+	+	+	+	+	+	+	+	+	+	+	+	B.1.1.7	657599	91.89	7852	15780	16602	11802	47798	54146	1384	108493	33020	101724	49344	107242	44746	2622	15580	16581	11795	47286	40226	1278	105215	14845	101476	49297	106991	44708	33.39	98.73	99.87	99.94	98.93	74.29	92.34	96.98	44.96	99.76	99.9	99.77	99.92	40226	13	1 10 11 12 13 2 3 4 5 6 7 8 9	0	9	6	15
406-136															+	+	+	-	-	-	+	+	+	+	+	+	+	+	+	+	+	_	-	-	+	_	+	_	+	+	_	+	+	+	+	+	+	+	+	+	+	+	+	+	+	+	+	+	+	+	+	+	+	+	+	+	+	+	+	+	+	+	+	+	+	+	+	+	+	+	+	+	+	+	+	+	+	+	+	+	+	+	+	+	+				+	+	+	+	+	+	+	+	+	+	+	+	+	+	+	+	+	Y	+	+	+	+	+	Y	+	D	+	+	+	+	+	G	+	L	+	+	+	+	+	+	+	+	+	+	+	+	+	+	+	+	H	+	+	+	+	+	+	+	+	+	+	I	+	+	+	+	+	+	+	+	+	+	+	+	+	+	+	+	+	+	B.1.1.7	242250	42.07	998	1932	60	792	2212	98338	266	20094	360	4676	4800	8328	456	8	801	60	711	100	2214	8	5611	50	4535	98	8199	124	0.8	41.46	100	89.77	4.52	2.25	3.01	27.92	13.89	96.98	2.04	98.45	27.19	124	11	10 11 12 13 2 3 4 5 6 8 9	0	8	3	11
405-120	+	+	+	+	+	+	+	+	+	+	+	+	+	+	+	+	+	-	-	-	+	+	+	+	+	+	+	+	+	+	+	+	-	-	+	+	+	+	+	+	+	+	+	+	+	+	+	+	+	+	+	+	+	+	+	+	+	+	+	+	+	+	+	+	+	+	+	+	+	+	+	+	+	+	+	+	+	+	+	+	+	+	+	+	+	+	+	+	+	+	+	+	+	+	+	+	+	+	+	+	+	+	+	+	+	+	+	+	+	+	+	+	+	+	+	Y	+	+	+	+	+	Y	+	D	+	+	+	+	+	G	+	L	+	+	+	+	+	+	+	+	+	+	+	+	+	+	+	+	H	+	+	+	+	+	+	+	+	+	+	I	+	+	+	+	+	+	+	+	+	+	+	+	+	+	+	+	+	+	B.1.1.7	1293097	99.16	21752	20398	86100	22216	118406	73158	6652	199028	139545	112652	133826	144151	145554	21599	20355	86029	22199	118259	68488	6547	198652	123925	112440	133730	144048	145477	99.3	99.79	99.92	99.92	99.88	93.62	98.42	99.81	88.81	99.81	99.93	99.93	99.95	112440	13	1 10 11 12 13 2 3 4 5 6 7 8 9	0	8	3	11
402-129	+	+	+	+	+	+	+	+	+	+	+	+	+	+	+	+	+	-	-	-	+	+	+	+	+	+	+	+	+	+	+	+	-	-	+	+	+	+	+	+	+	+	+	+	+	+	+	+	+	+	+	+	+	+	+	+	+	+	+	+	+	+	+	+	+	+	+	+	+	+	+	+	+	+	+	+	+	+	+	+	+	+	+	+	+	+	+	+	+	+	+	+	+	+	+	+	+	+	+	+	+	+	+	+	+	+	+	+	+	+	+	+	+	+	+	Y	+	+	+	+	+	Y	+	D	+	+	+	+	+	G	+	L	+	+	+	+	+	+	+	+	+	+	+	+	+	+	+	+	H	+	+	+	+	+	+	+	+	+	+	I	+	+	+	+	+	+	+	+	+	+	+	+	+	+	+	+	+	+	B.1.1.7	1525361	99.62	27996	35316	86704	16602	158989	77394	7878	255836	163678	149834	181835	157825	143876	27904	35290	86632	16579	158694	75896	7830	255270	141986	149548	181641	157746	143811	99.67	99.93	99.92	99.86	99.81	98.06	99.39	99.78	86.75	99.81	99.89	99.95	99.95	141986	13	1 10 11 12 13 2 3 4 5 6 7 8 9	0	8	3	11
395-122	+	+	+	+	+	+	+	+	+	+	+	+	+	+	+	+	+	-	-	-	+	+	+	+	+	+	+	+	+	+	+	+	-	-	+	+	+	+	+	+	+	+	+	+	+	+	+	+	+	+	+	+	+	+	+	+	+	+	+	+	+	+	+	+	+	+	+	+	+	+	+	+	+	+	+	+	+	+	+	+	+	+	+	+	+	+	+	+	+	+	+	+	+	+	+	+	+	+	+	+	+	+	+	+	+	+	+	+	+	+	+	+	+	+	+	Y	+	+	+	+	+	Y	+	D	+	+	+	+	+	G	+	L	+	+	+	+	+	+	+	+	+	+	+	+	+	+	+	+	H	+	+	+	+	+	+	+	+	+	+	I	+	+	+	+	+	+	+	+	+	+	+	+	+	+	+	+	+	+	B.1.1.7	791007	98.06	2522	39952	10218	9444	16036	74926	1098	150932	24146	95321	102228	196464	29636	2355	39886	10209	9434	14942	70753	1098	147641	23859	95124	102078	196350	29619	93.38	99.83	99.91	99.89	93.18	94.43	100	97.82	98.81	99.79	99.85	99.94	99.94	29619	13	1 10 11 12 13 2 3 4 5 6 7 8 9	0	8	3	11
395-115	+	+	+	+	+	+	+	+	+	+	+	+	+	+	+	+	+	-	-	-	+	+	+	+	+	+	+	+	+	+	+	+	-	-	+	+	+	+	+	+	+	+	+	+	+	+	+	+	+	+	+	+	+	+	+	+	+	+	+	+	+	+	+	+	+	+	+	+	+	+	+	+	+	+	+	+	+	+	+	+	+	+	+	+	+	+	+	+	+	+	+	+	+	+	+	+	+	+	+	+	+	+	+	+	+	+	+	+	+	+	+	+	+	+	+	Y	+	+	+	+	+	Y	+	D	+	+	+	+	+	G	+	L	+	+	+	+	+	+	+	+	+	+	+	+	+	+	+	+	H	+	+	+	+	+	+	+	+	+	+	I	+	+	+	+	+	+	+	+	+	+	+	+	+	+	+	+	+	+	B.1.1.7	606915	85.08	900	13078	2134	5224	9830	84552	254	97168	10864	118116	33730	180227	11702	855	12947	2132	5220	5722	43410	232	92118	10843	117583	33233	179969	11532	95	99	99.91	99.92	58.21	51.34	91.34	94.8	99.81	99.55	98.53	99.86	98.55	11532	13	1 10 11 12 13 2 3 4 5 6 7 8 9	0	8	3	11
392-133															+	+	+	-	-	-	+	+	+	+	+	+	+	+	+	_	_	_	.	.	_	_	_	_	_	_	_	_	+	+	+	+	+	+	+	_	_	_	_	_	_	_	_	_	_	_	_	_	_	_	_	_	_	_	_	_	_	_	_	_	_	+	+	+	+	+	+	+	+	+	+	+	+	+	+	+	+	+	+	+	+				+	+	+	+	+	+	+	+	+	+	+	+	+	+	+	+	+	Y	+	+	+	+	+	Y	+	D	+	+	+	+	+	G	+	F	+	+	+	+	+	+	+	+	+	+	+	+	+	+	+	+	H	+	+	+	+	+	+	+	+	+	+	I	_	_	_	_	_	_	_	_	_	_	_	_	_	_	_	_	_	_	B.1.1.7	428328	71.13	656	15474	30	7804	2930	97734	36	93382	118	44726	446	129008	46	4	15029	30	7726	32	59024	6	89379	78	44655	194	128546	34	0.61	97.12	100	99	1.09	60.39	16.67	95.71	66.1	99.84	43.5	99.64	73.91	194	9	10 11 12 2 4 5 6 8 9	0	7	2	9
392-129	+	+	+	+	+	+	+	+	+	+	+	+	+	+	+	+	+	-	-	-	+	+	+	+	+	+	+	+	+	+	+	+	-	-	+	+	+	+	+	+	+	+	+	+	+	+	+	+	+	+	+	+	+	+	+	+	+	+	+	+	+	+	+	+	+	+	+	+	+	+	+	+	+	+	+	+	+	+	+	+	+	+	+	+	+	+	+	+	+	+	+	+	+	+	+	+	+	+	+	+	+	+	+	+	+	+	+	+	+	+	+	+	+	+	+	Y	+	+	+	+	+	Y	+	D	+	+	+	+	+	G	+	L	+	+	+	+	+	+	+	+	+	+	+	+	+	+	+	+	H	+	+	+	+	+	+	+	+	+	+	I	+	+	+	+	+	+	+	+	+	+	+	+	+	+	+	+	+	+	B.1.1.7	637744	87.28	354	21302	164	9382	8790	110252	132	164068	788	63286	2384	220001	478	90	21245	164	9306	308	79073	50	162919	628	63187	2333	219808	456	25.42	99.73	100	99.19	3.5	71.72	37.88	99.3	79.7	99.84	97.86	99.91	95.4	2333	13	1 10 11 12 13 2 3 4 5 6 7 8 9	0	8	3	11
390-136	+	+	+	+	+	+	+	+	+	+	+	+	+	+	+	+	+	-	-	-	+	+	+	+	+	+	+	+	+	+	+	+	-	-	+	+	+	+	+	+	+	+	+	+	+	+	+	+	+	+	+	+	+	+	+	+	+	+	+	+	+	+	+	+	+	+	+	+	+	+	+	+	+	+	+	+	+	+	+	+	+	+	+	+	+	+	+	+	+	+	+	+	+	+	+	+	+	+	+	+	+	+	+	+	+	+	+	+	+	+	+	+	+	+	+	Y	+	+	+	+	+	Y	+	D	+	+	+	+	+	G	+	L	+	+	+	+	+	+	+	+	+	+	+	+	+	+	+	+	H	+	+	+	+	+	+	+	+	+	+	I	+	+	+	+	+	+	+	+	+	+	+	+	+	+	+	+	+	+	B.1.1.7	234670	86.2	4066	4292	4358	972	9552	14984	598	35260	9194	13320	44724	70800	8178	1260	4277	4354	972	7256	5349	514	33895	8848	13289	44673	70757	8112	30.99	99.65	99.91	100	75.96	35.7	85.95	96.13	96.24	99.77	99.89	99.94	99.19	7256	13	1 10 11 12 13 2 3 4 5 6 7 8 9	0	8	3	11
387-121	+	+	+	+	+	+	+	+	+	+	+	+	+	+	+	+	+	-	-	-	+	+	+	+	+	+	+	+	+	+	+	+	-	-	+	+	+	+	+	+	+	+	+	+	+	+	+	+	+	+	+	+	+	+	+	+	+	+	+	+	+	+	+	+	+	+	+	+	+	+	+	+	+	+	+	+	+	+	+	+	+	+	+	+	+	+	+	+	+	+	+	+	+	+	+	+	+	+	+	+	+	+	+	+	+	+	+	+	+	+	+	+	+	+	+	Y	+	+	+	+	+	Y	+	D	+	+	+	+	+	G	+	L	+	+	+	+	+	+	+	+	+	+	+	+	+	+	+	+	H	+	+	+	+	+	+	+	+	+	+	I	+	+	+	+	+	+	+	+	+	+	+	+	+	+	+	+	+	+	B.1.1.7	724052	91.88	8368	25918	33916	9286	48258	64502	2246	78220	54576	66334	94726	159089	28762	6805	25810	33889	9251	45547	53224	2196	73626	53951	66254	94111	158955	28684	81.32	99.58	99.92	99.62	94.38	82.52	97.77	94.13	98.85	99.88	99.35	99.92	99.73	45547	13	1 10 11 12 13 2 3 4 5 6 7 8 9	0	8	3	11
387-116	+	+	+	+	+	+	+	+	+	+	+	+	+	+	+	+	+	-	-	-	+	+	+	+	+	+	+	+	+	+	+	+	-	-	+	+	+	+	+	+	+	+	+	+	+	+	+	+	+	+	+	+	+	+	+	+	+	+	+	+	+	+	+	+	+	+	+	+	+	+	+	+	+	+	+	+	+	+	+	+	+	+	+	+	+	+	+	+	+	+	+	+	+	+	+	+	+	+	+	+	+	+	+	+	+	+	+	+	+	+	+	+	+	+	+	Y	+	+	+	+	+	Y	+	D	+	+	+	+	+	G	+	L	+	+	+	+	+	+	+	+	+	+	+	+	+	+	+	+	H	+	+	+	+	+	+	+	+	+	+	I	+	+	+	+	+	+	+	+	+	+	+	+	+	+	+	+	+	+	B.1.1.7	438809	86.89	2586	6804	11846	2402	22414	44682	984	59216	30800	31400	63754	114942	14754	2544	6741	11836	2399	19058	20819	808	57494	30716	31274	63634	114754	14654	98.38	99.07	99.92	99.88	85.03	46.59	82.11	97.09	99.73	99.6	99.81	99.84	99.32	19058	13	1 10 11 12 13 2 3 4 5 6 7 8 9	0	8	3	11
386-136	+	+	+	+	+	+	+	+	+	+	+	+	+	+	+	+	+	-	-	-	+	+	+	+	+	+	+	+	+	+	+	+	-	-	+	+	+	+	+	+	+	+	+	+	+	+	+	+	+	+	+	+	+	+	+	+	+	+	+	+	+	+	+	+	+	+	+	+	+	+	+	+	+	+	+	+	+	+	+	+	+	+	+	+	+	+	+	+	+	+	+	+	+	+	+	+	+	+	+	+	+	+	+	+	+	+	+	+	+	+	+	+	+	+	+	Y	+	+	+	+	+	Y	+	D	+	+	+	+	+	G	+	F	+	+	+	+	+	+	+	+	+	+	+	+	+	+	+	+	H	+	+	+	+	+	+	+	+	+	+	I	+	+	+	+	+	+	+	+	+	+	+	+	+	+	+	+	+	+	B.1.1.7	797162	87.3	6288	33856	16324	7764	45082	81600	1472	112036	19112	58846	100522	226475	34510	2011	33694	16313	7759	42433	53972	1400	110371	18319	58737	100462	226266	33920	31.98	99.52	99.93	99.94	94.12	66.14	95.11	98.51	95.85	99.81	99.94	99.91	98.29	33920	13	1 10 11 12 13 2 3 4 5 6 7 8 9	0	8	3	11
384-136	+	+	+	+	+	+	+	+	+	+	+	+	+	+	+	+	+	-	-	-	+	+	+	+	+	+	+	+	+	+	+	+	-	-	+	+	+	+	+	+	+	+	+	+	+	+	+	+	+	+	+	+	+	+	+	+	+	+	+	+	+	+	+	+	+	+	+	+	+	+	+	+	+	+	+	+	+	+	+	+	+	+	+	+	+	+	+	+	+	+	+	+	+	+	+	+	+	+	+	+	+	+	+	+	+	+	+	+	+	+	+	+	+	+	+	Y	+	+	+	+	+	Y	+	D	+	+	+	+	+	G	+	L	+	+	+	+	+	+	+	+	+	+	+	+	+	+	+	+	H	+	+	+	+	+	+	+	+	+	+	I	+	+	+	+	+	+	+	+	+	+	+	+	+	+	+	+	+	+	B.1.1.7	514784	82.49	8742	11802	344	5114	34316	56916	1238	60562	28098	39842	65138	141520	17226	4179	11718	313	4621	33042	27831	974	57310	27445	39778	65062	141430	17158	47.8	99.29	90.99	90.36	96.29	48.9	78.68	94.63	97.68	99.84	99.88	99.94	99.61	27445	13	1 10 11 12 13 2 3 4 5 6 7 8 9	0	8	3	11
383-122	+	+	+	+	+	+	+	+	+	+	+	+	+	+	+	+	+	-	-	-	+	+	+	+	+	+	+	+	+	+	+	+	-	-	+	+	+	+	+	+	+	+	+	+	+	+	+	+	+	+	+	+	+	+	+	+	+	+	+	+	+	+	+	+	+	+	+	+	+	+	+	+	+	+	+	+	+	+	+	+	+	+	+	+	+	+	+	+	+	+	+	+	+	+	+				+	+	+	+	+	+	+	+	+	+	+	+	+	+	+	+	+	Y	+	+	+	+	+	Y	+	D	+	+	+	+	+	G	+	L	+	+	+	+	+	+	+	+	+	+	+	+	+	+	+	+	H	+	+	+	+	+	+	+	+	+	+	I	+	+	+	+	+	+	+	+	+	+	+	+	+	+	+	+	+	+	B.1.1.7	63127	54.73	452	398	140	136	2008	42506	76	9304	1500	742	770	2020	948	104	328	140	132	344	826	18	1278	476	730	717	2011	342	23.01	82.41	100	97.06	17.13	1.94	23.68	13.74	31.73	98.38	93.12	99.55	36.08	344	13	1 10 11 12 13 2 3 4 5 6 7 8 9	0	8	3	11
380-131	+	+	+	+	+	+	+	+	+	+	+	+	+	+	+	+	+	-	-	-	+	+	+	+	+	+	+	+	+	+	+	+	-	-	+	+	+	+	+	+	+	+	+	+	+	+	+	+	+	+	+	+	+	+	+	+	+	+	+	+	+	+	+	+	+	+	+	+	+	+	+	+	+	+	+	+	+	+	+	+	+	+	+	+	+	+	+	+	+	+	+	+	+	+	+	+	+	+	+	+	+	+	+	+	+	+	+	+	+	+	+	+	+	+	+	Y	+	+	+	+	+	Y	+	D	+	+	+	+	+	G	+	F	+	+	+	+	+	+	+	+	+	+	+	+	+	+	+	+	H	+	+	+	+	+	+	+	+	+	+	I	+	+	+	+	+	+	+	+	+	+	+	+	+	+	+	+	+	+	B.1.1.7	692100	94.55	2410	20332	23948	3006	73208	40702	3386	113030	27616	37634	111524	146663	60886	2216	20172	23939	3004	72576	35863	3345	111213	27479	37579	111376	143427	60830	91.95	99.21	99.96	99.93	99.14	88.11	98.79	98.39	99.5	99.85	99.87	97.79	99.91	35863	13	1 10 11 12 13 2 3 4 5 6 7 8 9	0	8	3	11
379-117	+	+	+	+	+	+	+	+	+	+	+	+	+	+	+	+	+	-	-	-	+	+	+	+	+	+	+	+	+	+	+	+	-	-	+	+	+	+	+	+	+	+	+	+	+	+	+	+	+	+	+	+	+	+	+	+	+	+	+	+	+	+	+	+	+	+	+	+	+	+	+	+	+	+	+	+	+	+	+	+	+	+	+	+	+	+	+	+	+	+	+	+	+	+	+	+	+	+	+	+	+	+	+	+	+	+	+	+	+	+	+	+	+	+	+	Y	+	+	+	+	+	Y	+	D	+	+	+	+	+	G	+	L	+	+	+	+	+	+	+	+	+	+	+	+	+	+	+	+	H	+	+	+	+	+	+	+	+	+	+	I	+	+	+	+	+	+	+	+	+	+	+	+	+	+	+	+	+	+	B.1.1.7	360214	84.44	410	7912	4482	2612	9218	34856	506	58656	15968	25272	35802	116192	15990	298	7853	4467	2612	6656	17481	480	57525	15777	25224	35711	116109	15474	72.68	99.25	99.67	100	72.21	50.15	94.86	98.07	98.8	99.81	99.75	99.93	96.77	15474	13	1 10 11 12 13 2 3 4 5 6 7 8 9	0	8	3	11
372-128	+	+	+	+	+	+	+	+	+	+	+	+	+	+	+	+	+	-	-	-	+	+	+	+	+	+	+	+	+	+	+	+	-	-	+	+	+	+	+	+	+	+	+	+	+	+	+	+	+	+	+	+	+	+	+	+	+	+	+	+	+	+	+	+	+	+	+	+	+	+	+	+	+	+	+	+	+	+	+	+	+	+	+	+	+	+	+	+	+	+	+	+	+	+	+	+	+	+	+	+	+	+	+	+	+	+	+	+	+	+	+	+	+	+	+	Y	+	+	+	+	+	Y	+	D	+	+	+	+	+	G	+	L	+	+	+	+	+	+	+	+	+	+	+	+	+	+	+	+	H	+	+	+	+	+	+	+	+	+	+	I	+	+	+	+	+	+	+	+	+	+	+	+	+	+	+	+	+	+	B.1.1.7	403344	72.76	1978	14382	5388	3986	13560	72986	546	99566	8456	42460	18042	52120	13932	1591	14134	5381	3979	9488	33903	224	87151	8306	42361	17733	51695	13497	80.43	98.28	99.87	99.82	69.97	46.45	41.03	87.53	98.23	99.77	98.29	99.18	96.88	13497	13	1 10 11 12 13 2 3 4 5 6 7 8 9	0	8	3	11
369-120	+	+	+	+	+	+	+	+	+	+	+	+	+	+	+	+	+	-	-	-	+	+	+	+	+	+	+	+	+	+	+	+	-	-	+	+	+	+	+	+	+	+	+	+	+	+	+	+	+	+	+	+	+	+	+	+	+	+	+	+	+	+	+	+	+	+	+	+	+	+	+	+	+	+	+	+	+	+	+	+	+	+	+	+	+	+	+	+	+	+	+	+	+	+	+	+	+	+	+	+	+	+	+	+	+	+	+	+	+	+	+	+	+	+	+	Y	+	+	+	+	+	Y	+	D	+	+	+	+	+	G	+	L	+	+	+	+	+	+	+	+	+	+	+	+	+	+	+	+	H	+	+	+	+	+	+	+	+	+	+	I	+	+	+	+	+	+	+	+	+	+	+	+	+	+	+	+	+	+	B.1.1.7	409043	86.69	1322	9308	4316	5884	7180	38330	448	139600	13884	55554	34978	46428	16906	1255	9278	4282	5856	5235	27341	393	134666	13867	55460	34951	46221	16897	94.93	99.68	99.21	99.52	72.91	71.33	87.72	96.47	99.88	99.83	99.92	99.55	99.95	13867	13	1 10 11 12 13 2 3 4 5 6 7 8 9	0	8	3	11
367-115	+	+	+	+	+	+	+	+	+	+	+	+	+	+	+	+	+	-	-	-	+	+	+	+	+	+	+	+	+	+	+	+	-	-	+	+	+	+	+	+	+	+	+	+	+	+	+	+	+	+	+	+	+	+	+	+	+	+	+	+	+	+	+	+	+	+	+	+	+	+	+	+	+	+	+	+	+	+	+	+	+	+	+	+	+	+	+	+	+	+	+	+	+	+	+	+	+	+	+	+	+	+	+	+	+	+	+	+	+	+	+	+	+	+	+	Y	+	+	+	+	+	Y	+	D	+	+	+	+	+	G	+	L	+	+	+	+	+	+	+	+	+	+	+	+	+	+	+	+	H	+	+	+	+	+	+	+	+	+	+	I	+	+	+	+	+	+	+	+	+	+	+	+	+	+	+	+	+	+	B.1.1.7	214047	55.73	238	2214	716	1238	5954	72172	110	35332	3424	37388	11786	15202	4074	234	2047	699	1235	1843	7914	42	29529	3198	37320	4487	15170	4069	98.32	92.46	97.63	99.76	30.95	10.97	38.18	83.58	93.4	99.82	38.07	99.79	99.88	3198	13	1 10 11 12 13 2 3 4 5 6 7 8 9	0	8	3	11
361-117	+	+	+	+	+	+	+	+	+	+	+	+	+	+	+	+	+	-	-	-	+	+	+	+	+	+	+	+	+	+	+	+	-	-	+	+	+	+	+	+	+	+	+	+	+	+	+	+	+	+	+	+	+	+	+	+	+	+	+	+	+	+	+	+	+	+	+	+	+	+	+	+	+	+	+	+	+	+	+	+	+	+	+	+	+	+	+	+	+	+	+	+	+	+	+	+	+	+	+	+	+	+	+	+	+	+	+	+	+	+	+	+	+	+	+	Y	+	+	+	+	+	Y	+	D	+	+	+	+	+	G	+	L	+	+	+	+	+	+	+	+	+	+	+	+	+	+	+	+	H	+	+	+	+	+	+	+	+	+	+	I	+	+	+	+	+	+	+	+	+	+	+	+	+	+	+	+	+	+	B.1.1.7	723643	95.29	294	24626	1024	7518	4358	60974	204	317062	2272	149482	5306	110505	1834	264	24600	1003	7509	876	50571	192	315789	1601	149233	5285	110427	1720	89.8	99.89	97.95	99.88	20.1	82.94	94.12	99.6	70.47	99.83	99.6	99.93	93.78	5285	13	1 10 11 12 13 2 3 4 5 6 7 8 9	0	8	3	11
360-132	+	+	+	+	+	+	+	+	+	+	+	+	+	+	+	+	+	-	-	-	+	+	+	+	+	+	+	+	+	+	+	+	-	-	+	+	+	+	+	+	+	+	+	+	+	+	+	+	+	+	+	+	+	+	+	+	+	+	+	+	+	+	+	+	+	+	+	+	+	+	+	+	+	+	+	+	+	+	+	+	+	+	+	+	+	+	+	+	+	+	+	+	+	+	+	+	+	+	+	+	+	+	+	+	+	+	+	+	+	+	+	+	+	+	+	Y	+	+	+	+	+	Y	+	D	+	+	+	+	+	G	+	L	+	+	+	+	+	+	+	+	+	+	+	+	+	+	+	+	H	+	+	+	+	+	+	+	+	+	+	I	+	+	+	+	+	+	+	+	+	+	+	+	+	+	+	+	+	+	B.1.1.7	65519	61.47	122	1216	206	178	2422	44644	106	8300	8150	4716	1078	9817	434	108	1094	206	178	293	724	44	3560	388	4708	1078	9811	364	88.52	89.97	100	100	12.1	1.62	41.51	42.89	4.76	99.83	100	99.94	83.87	388	13	1 10 11 12 13 2 3 4 5 6 7 8 9	0	8	3	11
348-131	+	+	+	+	+	+	+	+	+	+	+	+	+	+	+	+	+	-	-	-	+	+	+	+	+	+	+	+	+	+	+	+	-	-	+	+	+	+	+	+	+	+	+	+	+	+	+	+	+	+	+	+	+	+	+	+	+	+	+	+	+	+	+	+	+	+	+	+	+	+	+	+	+	+	+	+	+	+	+	+	+	+	+	+	+	+	+	+	+	+	+	+	+	+	+	+	+	+	+	+	+	+	+	+	+	+	+	+	+	+	+	+	+	+	+	Y	+	+	+	+	+	Y	+	D	+	+	+	+	+	G	+	L	+	+	+	+	+	+	+	+	+	+	+	+	+	+	+	+	H	+	+	+	+	+	+	+	+	+	+	I	+	+	+	+	+	+	+	+	+	+	+	+	+	+	+	+	+	+	B.1.1.7	270312	76.45	4376	2378	10824	276	38378	28674	1368	26756	22416	11794	39650	24914	26896	3290	2122	10789	266	36574	5891	1288	25018	21750	11774	39588	17971	26616	75.18	89.23	99.68	96.38	95.3	20.54	94.15	93.5	97.03	99.83	99.84	72.13	98.96	11774	13	1 10 11 12 13 2 3 4 5 6 7 8 9	0	8	3	11
345-118															_	_	_	.	.	.	_	_	_	_	_	_	_	_	_	_	_	_	.	.	_	_	_	_	_	_	_	_	_	_	_	_	_	_	_	+	+	+	+	+	+	+	+	+	+	+	+	+	+	+	+	+	+	+	+	+	+	+	+	+	+	+	+	+	+	+	+	+	+	+	+	+	+	+	+	+	+	+	+	+	+				+	+	+	+	+	+	+	+	+	+	+	+	+	+	+	+	+	Y	+	+	+	+	+	Y	+	D	+	+	+	+	+	G	+	F	+	+	+	+	+	+	+	+	+	+	+	+	+	+	+	+	H	+	+	+	+	+	+	+	+	+	+	I	+	+	+	+	+	+	+	+	+	+	+	+	+	+	+	+	+	+	B.1.1.7	35605	37.79	208	104	100	24	3964	18068	46	4746	86	326	278	316	198	16	64	42	22	68	126	8	762	80	229	254	208	180	7.69	61.54	42	91.67	1.72	0.7	17.39	16.06	93.02	70.25	91.37	65.82	90.91	80	12	1 10 11 12 13 2 3 4 5 6 8 9	0	5	1	6
344-136	+	+	+	+	+	+	+	+	+	+	+	+	+	+	+	+	+	-	-	-	+	+	+	+	+	+	+	+	+	+	+	+	-	-	+	+	+	+	+	+	+	+	+	+	+	+	+	+	+	+	+	+	+	+	+	+	+	+	+	+	+	+	+	+	+	+	+	+	+	+	+	+	+	+	+	+	+	+	+	+	+	+	+	+	+	+	+	+	+	+	+	+	+	+	+	+	+	+	+	+	+	+	+	+	+	+	+	+	+	+	+	+	+	+	+	Y	+	+	+	+	+	Y	+	D	+	+	+	+	+	G	+	L	+	+	+	+	+	+	+	+	+	+	+	+	+	+	+	+	H	+	+	+	+	+	+	+	+	+	+	I	+	+	+	+	+	+	+	+	+	+	+	+	+	+	+	+	+	+	B.1.1.7	137985	58.88	3546	1670	2326	586	9338	24570	360	18972	3392	9194	11928	14098	8544	570	1580	2323	586	5337	2817	318	17299	3102	9170	11710	14047	7985	16.07	94.61	99.87	100	57.15	11.47	88.33	91.18	91.45	99.74	98.17	99.64	93.46	3102	13	1 10 11 12 13 2 3 4 5 6 7 8 9	0	8	3	11
342-132	+	+	+	+	+	+	+	+	+	+	+	+	+	+	+	+	+	-	-	-	+	+	+	+	+	+	+	+	+	+	+	+	-	-	+	+	+	+	+	+	+	+	+	+	+	+	+	+	+	+	+	+	+	+	+	+	+	+	+	+	+	+	+	+	+	+	+	+	+	+	+	+	+	+	+	+	+	+	+	+	+	+	+	+	+	+	+	+	+	+	+	+	+	+	+	+	+	+	+	+	+	+	+	+	+	+	+	+	+	+	+	+	+	+	+	Y	+	+	+	+	+	Y	+	D	+	+	+	+	+	G	+	L	+	+	+	+	+	+	+	+	+	+	+	+	+	+	+	+	H	+	+	+	+	+	+	+	+	+	+	I	+	+	+	+	+	+	+	+	+	+	+	+	+	+	+	+	+	+	B.1.1.7	381655	88.99	6834	9246	18268	1000	36484	14802	1448	15482	32242	35208	56486	58857	34918	5783	8226	18233	995	35509	9724	1379	14354	31695	35122	56420	58554	34856	84.62	88.97	99.81	99.5	97.33	65.69	95.23	92.71	98.3	99.76	99.88	99.49	99.82	18233	13	1 10 11 12 13 2 3 4 5 6 7 8 9	0	8	3	11
337-119	+	+	+	+	+	+	+	+	+	+	+	+	+	+	+	+	+	-	-	-	+	+	+	+	+	+	+	+	+	+	+	+	-	-	+	+	+	+	+	+	+	+	+	+	+	+	+	+	+	+	+	+	+	+	+	+	+	+	+	+	+	+	+	+	+	+	+	+	+	+	+	+	+	+	+	+	+	+	+	+	+	+	+	+	+	+	+	+	+	+	+	+	+	+	+	+	+	+	+	+	+	+	+	+	+	+	+	+	+	+	+	+	+	+	+	Y	+	+	+	+	+	Y	+	D	+	+	+	+	+	G	+	L	+	+	+	+	+	+	+	+	+	+	+	+	+	+	+	+	H	+	+	+	+	+	+	+	+	+	+	I	+	+	+	+	+	+	+	+	+	+	+	+	+	+	+	+	+	+	B.1.1.7	388516	81.24	3658	3642	13586	1464	45280	36058	1298	52910	24314	28032	52846	22762	46232	3310	3599	13574	1464	43884	8759	1067	36102	24020	27987	52521	22756	46076	90.49	98.82	99.91	100	96.92	24.29	82.2	68.23	98.79	99.84	99.39	99.97	99.66	22756	13	1 10 11 12 13 2 3 4 5 6 7 8 9	0	8	3	11
333-117	+	+	+	+	+	+	+	+	+	+	+	+	+	+	+	+	+	-	-	-	+	+	+	+	+	+	+	+	+	+	+	+	-	-	+	+	+	+	+	+	+	+	+	+	+	+	+	+	+	+	+	+	+	+	+	+	+	+	+	+	+	+	+	+	+	+	+	+	+	+	+	+	+	+	+	+	+	+	+	+	+	+	+	+	+	+	+	+	+	+	+	+	+	+	+	+	+	+	+	+	+	+	+	+	+	+	+	+	+	+	+	+	+	+	+	Y	+	+	+	+	+	Y	+	D	+	+	+	+	+	G	+	F	+	+	+	+	+	+	+	+	+	+	+	+	+	+	+	+	H	+	+	+	+	+	+	+	+	+	+	I	+	+	+	+	+	+	+	+	+	+	+	+	+	+	+	+	+	+	B.1.1.7	399986	73.56	5408	2482	27938	1120	43442	8858	1928	22052	44700	7530	74430	6238	58994	5282	1941	27907	1095	41833	3351	1752	9981	44008	7434	74098	5633	58929	97.67	78.2	99.89	97.77	96.3	37.83	90.87	45.26	98.45	98.73	99.55	90.3	99.89	7434	13	1 10 11 12 13 2 3 4 5 6 7 8 9	0	8	3	11
331-117	+	+	+	+	+	+	+	+	+	+	+	+	+	+	+	+	+	-	-	-	+	+	+	+	+	+	+	+	+	+	+	+	-	-	+	+	+	+	+	+	+	+	+	+	+	+	+	+	+	+	+	+	+	+	+	+	+	+	+	+	+	+	+	+	+	+	+	+	+	+	+	+	+	+	+	+	+	+	+	+	+	+	+	+	+	+	+	+	+	+	+	+	+	+	+	+	+	+	+	+	+	+	+	+	+	+	+	+	+	+	+	+	+	+	+	Y	+	+	+	+	+	Y	+	D	+	+	+	+	+	G	+	L	+	+	+	+	+	+	+	+	+	+	+	+	+	+	+	+	H	+	+	+	+	+	+	+	+	+	+	I	+	+	+	+	+	+	+	+	+	+	+	+	+	+	+	+	+	+	B.1.1.7	423093	85.09	562	11634	3336	4298	6118	52532	374	117272	8118	73480	22132	83360	11142	540	11543	3332	4293	3798	31869	264	115546	7983	73347	21750	83177	10609	96.09	99.22	99.88	99.88	62.08	60.67	70.59	98.53	98.34	99.82	98.27	99.78	95.22	10609	13	1 10 11 12 13 2 3 4 5 6 7 8 9	0	8	3	11
331-113	+	+	+	+	+	+	+	+	+	+	+	+	+	+	+	+	+	-	-	-	+	+	+	+	+	+	+	+	+	+	+	+	-	-	+	+	+	+	+	+	+	+	+	+	+	+	+	+	+	+	+	+	+	+	+	+	+	+	+	+	+	+	+	+	+	+	+	+	+	+	+	+	+	+	+	+	+	+	+	+	+	+	+	+	+	+	+	+	+	+	+	+	+	+	+	+	+	+	+	+	+	+	+	+	+	+	+	+	+	+	+	+	+	+	+	Y	+	+	+	+	+	Y	+	D	+	+	+	+	+	G	+	L	+	+	+	+	+	+	+	+	+	+	+	+	+	+	+	+	H	+	+	+	+	+	+	+	+	+	+	I	+	+	+	+	+	+	+	+	+	+	+	+	+	+	+	+	+	+	B.1.1.7	215577	70.73	216	7238	170	3622	3842	45152	24	51564	464	25196	1084	54050	432	50	6871	170	3193	303	22243	24	47435	424	25109	624	53967	410	23.15	94.93	100	88.16	7.89	49.26	100	91.99	91.38	99.65	57.56	99.85	94.91	624	13	1 10 11 12 13 2 3 4 5 6 7 8 9	0	8	3	11
324-125	+	+	+	+	+	+	+	+	+	+	+	+	+	+	+	+	+	-	-	-	+	+	+	+	+	+	+	+	+	+	+	+	-	-	+	+	+	+	+	+	+	+	+	+	+	+	+	+	+	+	+	+	+	+	+	+	+	+	+	+	+	+	+	+	+	+	+	+	+	+	+	+	+	+	+	+	+	+	+	+	+	+	+	+	+	+	+	+	+	+	+	+	+	+	+	+	+	+	+	+	+	+	+	+	+	+	+	+	+	+	+	+	+	+	+	Y	+	+	+	+	+	Y	+	D	+	+	+	+	+	G	+	L	+	+	+	+	+	+	+	+	+	+	+	+	+	+	+	+	H	+	+	+	+	+	+	+	+	+	+	I	+	+	+	+	+	+	+	+	+	+	+	+	+	+	+	+	+	+	B.1.1.7	430794	92.33	5156	14464	15654	4116	22208	36630	1252	86628	25882	46934	54312	72447	24234	5014	14377	15643	4113	20390	21491	1225	83968	25841	46505	54180	72385	24202	97.25	99.4	99.93	99.93	91.81	58.67	97.84	96.93	99.84	99.09	99.76	99.91	99.87	21491	13	1 10 11 12 13 2 3 4 5 6 7 8 9	0	8	3	11
327-112	+	+	+	+	+	+	+	+	+	+	+	+	+	+	+	+	+	-	-	-	+	+	+	+	+	+	+	+	+	+	+	+	-	-	+	+	+	+	+	+	+	+	+	+	+	+	+	+	+	+	+	+	+	+	+	+	+	+	+	+	+	+	+	+	+	+	+	+	+	+	+	+	+	+	+	+	+	+	+	+	+	+	+	+	+	+	+	+	+	+	+	+	+	+	+	+	+	+	+	+	+	+	+	+	+	+	+	+	+	+	+	+	+	+	+	Y	+	+	+	+	+	Y	+	D	+	+	+	+	+	G	+	L	+	+	+	+	+	+	+	+	+	+	+	+	+	+	+	+	H	+	+	+	+	+	+	+	+	+	+	I	+	+	+	+	+	+	+	+	+	+	+	+	+	+	+	+	+	+	B.1.1.7	426210	77.54	140	11264	318	5970	2988	98580	108	104568	690	56078	6210	78894	534	114	11167	288	5889	358	39880	24	78553	458	55956	1226	78215	530	81.43	99.14	90.57	98.64	11.98	40.45	22.22	75.12	66.38	99.78	19.74	99.14	99.25	1226	13	1 10 11 12 13 2 3 4 5 6 7 8 9	0	8	3	11
493-123	+	+	+	+	+	+	+	+	+	+	+	L	+	+	+	+	+	-	-	-	+	+	+	+	+	+	+	+	+	+	+	+	-	-	+	+	+	+	+	+	+	+	+	+	+	+	+	+	+	+	+	+	+	+	+	+	+	+	+	+	+	+	+	+	+	+	+	+	+	+	+	+	+	+	+	+	+	+	+	+	+	+	+	+	+	+	+	+	+	+	+	+	+	+	+	+	+	+	+	+	+	+	+	+	+	+	+	+	+	+	+	+	+	+	+	Y	+	+	+	+	+	Y	+	D	+	+	+	+	+	G	+	+	+	+	+	+	+	+	+	+	+	+	+	+	+	+	+	+	H	+	+	+	+	+	+	+	+	+	+	I	+	+	+	+	+	+	+	+	+	+	+	+	+	+	+	+	+	+	B.1.1.7	393270	58.23	3392	738	2162	76	16008	57002	744	75771	13616	6098	6043	10236	22210	554	553	1850	62	9558	835	436	11154	1727	1717	4732	9548	22014	16.33	74.93	85.57	81.58	59.71	1.46	58.6	14.72	12.68	28.16	78.31	93.28	99.12	1727	13	1 10 11 12 13 2 3 4 5 6 7 8 9	0	9	2	11
493-119	+	+	+	+	+	+	+	+	+	+	+	L	+	+	+	+	+	-	-	-	+	+	+	+	+	+	+	+	+	+	+	+	-	-	+	+	+	+	+	+	+	+	+	+	+	+	+	+	+	+	+	+	+	+	+	+	+	+	+	+	+	+	+	+	+	+	+	+	+	+	+	+	+	+	+	+	+	+	+	+	+	+	+	+	+	+	+	+	+	+	+	+	+	+	+	+	+	+	+	+	+	+	+	+	+	+	+	+	+	+	+	+	+	+	+	Y	+	+	+	+	+	Y	+	D	+	+	+	+	+	G	+	+	+	+	+	+	+	+	+	+	+	+	+	+	+	+	+	+	H	+	+	+	+	+	+	+	+	+	+	I	+	+	+	+	+	+	+	+	+	+	+	+	+	+	+	+	+	+	B.1.1.7	1254214	96.34	5172	38770	29224	23176	103194	107740	3806	182051	55250	183886	100360	170043	146169	4857	38186	29181	23076	102191	99560	3428	171580	22196	182553	100146	169841	145996	93.91	98.49	99.85	99.57	99.03	92.41	90.07	94.25	40.17	99.28	99.79	99.88	99.88	99560	13	1 10 11 12 13 2 3 4 5 6 7 8 9	0	9	2	11
493-117	+	+	+	+	+	+	+	+	+	+	+	L	+	+	+	+	+	-	-	-	+	+	+	+	+	+	+	+	+	+	+	+	-	-	+	+	+	+	+	+	+	+	+	+	+	+	+	+	+	+	+	+	+	+	+	+	+	+	+	+	+	+	+	+	+	+	+	+	+	+	+	+	+	+	+	+	+	+	+	+	+	+	+	+	+	+	+	+	+	+	+	+	+	+	+	+	+	+	+	+	+	+	+	+	+	+	+	+	+	+	+	+	+	+	+	Y	+	+	+	+	+	Y	+	D	+	+	+	+	+	G	+	+	+	+	+	+	+	+	+	+	+	+	+	+	+	+	+	+	H	+	+	+	+	+	+	+	+	+	+	I	+	+	+	+	+	+	+	+	+	+	+	+	+	+	+	+	+	+	B.1.1.7	336992	48.71	556	4264	2374	3008	12132	73774	824	31968	5602	9532	7558	17314	10516	264	1884	2317	3003	6081	8559	226	8990	1535	9420	4649	12841	10346	47.48	44.18	97.6	99.83	50.12	11.6	27.43	28.12	27.4	98.83	61.51	74.17	98.38	4649	13	1 10 11 12 13 2 3 4 5 6 7 8 9	0	9	2	11
492-136	+	+	+	+	+	+	+	+	+	+	+	L	+	+	+	+	+	-	-	-	+	+	+	+	+	+	+	+	+	+	+	+	-	-	+	+	+	+	+	+	+	+	+	+	+	+	+	+	+	+	+	+	+	+	+	+	+	+	+	+	+	+	+	+	+	+	+	+	+	+	+	+	+	+	+	+	+	+	+	+	+	+	+	+	+	+	+	+	+	+	+	+	+	+	+	+	+	+	+	+	+	+	+	+	+	+	+	+	+	+	+	+	+	+	+	Y	+	+	+	+	+	Y	+	D	+	+	+	+	+	G	+	+	+	+	+	+	+	+	+	+	+	+	+	+	+	+	+	+	H	+	+	+	+	+	+	+	+	+	+	I	+	+	+	+	+	+	+	+	+	+	+	+	+	+	+	+	+	+	B.1.1.7	518799	86.11	12244	5520	25646	3064	61132	38204	2282	69458	32918	39104	64164	57602	60610	4949	5204	25556	2997	59893	11987	2089	66221	31218	39006	63796	57317	60519	40.42	94.28	99.65	97.81	97.97	31.38	91.54	95.34	94.84	99.75	99.43	99.51	99.85	31218	13	1 10 11 12 13 2 3 4 5 6 7 8 9	0	9	2	11
481-116	+	+	+	+	+	+	+	+	+	+	+	L	+	+	+	+	+	-	-	-	+	+	+	+	+	+	+	+	+	+	+	+	-	-	+	+	+	+	+	+	+	+	+	+	+	+	+	+	+	+	+	+	+	+	+	+	+	+	+	+	+	+	+	+	+	+	+	+	+	+	+	+	+	+	+	+	+	+	+	+	+	+	+	+	+	+	+	+	+	+	+	+	+	+	+	+	+	+	+	+	+	+	+	+	+	+	+	+	+	+	+	+	+	+	+	Y	+	+	+	+	+	Y	+	D	+	+	+	+	+	G	+	+	+	+	+	+	+	+	+	+	+	+	+	+	+	+	+	+	H	+	+	+	+	+	+	+	+	+	+	I	+	+	+	+	+	+	+	+	+	+	+	+	+	+	+	+	+	+	B.1.1.7	1447827	96.54	10564	28566	87992	16266	110634	77922	9155	208210	102608	158268	193743	184971	170467	10344	28411	87890	16164	110113	60095	9054	203598	85381	157411	193532	183437	170344	97.92	99.46	99.88	99.37	99.53	77.12	98.9	97.78	83.21	99.46	99.89	99.17	99.93	87890	13	1 10 11 12 13 2 3 4 5 6 7 8 9	0	9	2	11
480-131	+	+	+	+	+	+	+	+	+	+	+	L	+	+	+	+	+	-	-	-	+	+	+	+	+	+	+	+	+	+	+	+	-	-	+	+	+	+	+	+	+	+		_	_	_		_	_	+	+	+	+	+	+	+	+	+	+	+	+	+	+	+	+	+	+	+	+	+	+	+	+	+	+	+	+	+	+	+	+	+	+	+	+	+	+	+	+	+	+	+	+	+	+	+	+	+	+	+	+	+	+	+	+	+	+	+	+	+	+	+	+	+	+	Y	+	+	+	+	+	Y	+	D	+	+	+	+	+	G	+	+	+	+	+	+	+	+	+	+	+	+	+	+	+	+	+	+	H	+	+	+	+	+	+	+	+	+	+	I	+	+	+	+	+	+	+	+	+	+	+	+	+	+	+	+	+	+	B.1.1.7	233211	43.61	6756	1670	754	46	9050	86044	560	17318	2114	976	7048	13476	8088	314	242	697	20	5859	364	258	1674	754	654	4585	2427	4843	4.65	14.49	92.44	43.48	64.74	0.42	46.07	9.67	35.67	67.01	65.05	18.01	59.88	697	13	1 10 11 12 13 2 3 4 5 6 7 8 9	0	9	2	11
479-118	+	+	+	+	+	+	+	+	+	+	+	L	+	+	+	+	+	-	-	-	+	+	+	+	+	+	+	+	+	+	+	+	-	-	+	+	+	+	+	+	+	+	+	+	+	+	+	+	+	+	+	+	+	+	+	+	+	+	+	+	+	+	+	+	+	+	+	+	+	+	+	+	+	+	+	+	+	+	+	+	+	+	+	+	+	+	+	+	+	+	+	+	+	+	+	+	+	+	+	+	+	+	+	+	+	+	+	+	+	+	+	+	+	+	+	Y	+	+	+	+	+	Y	+	D	+	+	+	+	+	G	+	+	+	+	+	+	+	+	+	+	+	+	+	+	+	+	+	+	H	+	+	+	+	+	+	+	+	+	+	I	+	+	+	+	+	+	+	+	+	+	+	+	+	+	+	+	+	+	B.1.1.7	523583	81.15	5844	8946	15214	2108	56116	65066	2434	54810	11012	24710	77412	62336	84264	3724	8430	15081	2078	51992	17780	1929	44245	9315	24098	77089	62042	84216	63.72	94.23	99.13	98.58	92.65	27.33	79.25	80.72	84.59	97.52	99.58	99.53	99.94	17780	13	1 10 11 12 13 2 3 4 5 6 7 8 9	0	9	2	11
478-130	+	+	+	+	+	+	+	+	+	+	+	L	+	+	+	+	+	-	-	-	+	+	+	+	+	+	+	+	+	+	+	+	-	-	+	+	+	+	+	+	+	+	+	+	+	+	+	+	+	+	+	+	+	+	+	+	+	+	+	+	+	+	+	+	+	+	+	+	+	+	+	+	+	+	+	+	+	+	+	+	+	+	+	+	+	+	+	+	+	+	+	+	+	+	+	+	+	+	+	+	+	+	+	+	+	+	+	+	+	+	+	+	+	+	+	Y	+	+	+	+	+	Y	+	D	+	+	+	+	+	G	+	+	+	+	+	+	+	+	+	+	+	+	+	+	+	+	+	+	H	+	+	+	+	+	+	+	+	+	+	I	+	+	+	+	+	+	+	+	+	+	+	+	+	+	+	+	+	+	B.1.1.7	644496	82.37	4630	12862	21012	4860	55432	64240	1908	100668	28536	49064	76418	83874	72473	4143	12043	20979	4326	54277	27752	1746	86689	27644	48683	76226	83567	72422	89.48	93.63	99.84	89.01	97.92	43.2	91.51	86.11	96.87	99.22	99.75	99.63	99.93	27752	13	1 10 11 12 13 2 3 4 5 6 7 8 9	0	9	2	11
477-123	+	+	+	+	+	+	+	+	+	+	+	L	+	+	+	+	+	-	-	-	+	+	+	+	+	+	+	+	+	+	+	+	-	-	+	+	+	+	+	+	+	+	+	+	+	+	+	+	+	+	+	+	+	+	+	+	+	+	+	+	+	+	+	+	+	+	+	+	+	+	+	+	+	+	+	+	+	+	+	+	+	+	+	+	+	+	+	+	+	+	+	+	+	+	+	+	+	+	+	+	+	+	+	+	+	+	+	+	+	+	+	+	+	+	+	Y	+	+	+	+	+	Y	+	D	+	+	+	+	+	G	+	+	+	+	+	+	+	+	+	+	+	+	+	+	+	+	+	+	H	+	+	+	+	+	+	+	+	+	+	I	+	+	+	+	+	+	+	+	+	+	+	+	+	+	+	+	+	+	B.1.1.7	1282601	96.09	6676	29036	51482	18425	101708	84538	5542	190918	49544	179270	136860	171661	153321	5065	28771	51443	18365	101471	74549	5496	175735	33850	178472	136077	171445	153249	75.87	99.09	99.92	99.67	99.77	88.18	99.17	92.05	68.32	99.55	99.43	99.87	99.95	74549	13	1 10 11 12 13 2 3 4 5 6 7 8 9	0	9	2	11
475-115	+	+	+	+	+	+	+	+	+	+	+	L	+	+	+	+	+	-	-	-	+	+	+	+	+	+	+	+	+	+	+	+	-	-	+	+	+	+	+	+	+	+	+	+	+	+	+	+	+	+	+	+	+	+	+	+	+	+	+	+	+	+	+	+	+	+	+	+	+	+	+	+	+	+	+	+	+	+	+	+	+	+	+	+	+	+	+	+	+	+	+	+	+	+	+	+	+	+	+	+	+	+	+	+	+	+	+	+	+	+	+	+	+	+	+	Y	+	+	+	+	+	Y	+	D	+	+	+	+	+	G	+	+	+	+	+	+	+	+	+	+	+	+	+	+	+	+	+	+	H	+	+	+	+	+	+	+	+	+	+	I	+	+	+	+	+	+	+	+	+	+	+	+	+	+	+	+	+	+	B.1.1.7	289316	56.34	926	1002	2138	648	14126	72058	684	33706	8368	10798	17108	9618	19408	230	824	1592	608	12638	2649	198	6722	4356	9900	9359	7506	18851	24.84	82.24	74.46	93.83	89.47	3.68	28.95	19.94	52.06	91.68	54.71	78.04	97.13	4356	13	1 10 11 12 13 2 3 4 5 6 7 8 9	0	9	2	11
469-117	+	+	+	+	+	+	+	+	+	+	+	L	+	+	+	+	+	-	-	-	+	+	+	+	+	+	+	+	+	+	+	+	-	-	+	+	+	+	+	+	+	+	+	+	+	+	+	+	+	+	+	+	+	+	+	+	+	+	+	+	+	+	+	+	+	+	+	+	+	+	+	+	+	+	+	+	+	+	+	+	+	+	+	+	+	+	+	+	+	+	+	+	+	+	+	+	+	+	+	+	+	+	+	+	+	+	+	+	+	+	+	+	+	+	+	Y	+	+	+	+	+	Y	+	D	+	+	+	+	+	G	+	+	+	+	+	+	+	+	+	+	+	+	+	+	+	+	+	+	H	+	+	+	+	+	+	+	+	+	+	I	+	+	+	+	+	+	+	+	+	+	+	+	+	+	+	+	+	+	B.1.1.7	755768	84.51	3080	11078	30318	6442	62150	66422	2006	104268	44850	66454	86782	100986	98304	2865	10528	30284	6433	59235	35304	1930	94052	43636	66321	86685	100380	98259	93.02	95.04	99.89	99.86	95.31	53.15	96.21	90.2	97.29	99.8	99.89	99.4	99.95	43636	13	1 10 11 12 13 2 3 4 5 6 7 8 9	0	9	2	11
465-118	+	+	+	+	+	+	+	+	+	+	+	L	+	+	+	+	+	-	-	-	+	+	+	+	+	+	+	+	+	+	+	+	-	-	+	+	+	+	+	+	+	+	+	+	+	+	+	+	+	+	+	+	+	+	+	+	+	+	+	+	+	+	+	+	+	+	+	+	+	+	+	+	+	+	+	+	+	+	+	+	+	+	+	+	+	+	+	+	+	+	+	+	+	+	+	+	+	+	+	+	+	+	+	+	+	+	+	+	+	+	+	+	+	+	+	Y	+	+	+	+	+	Y	+	D	+	+	+	+	+	G	+	+	+	+	+	+	+	+	+	+	+	+	+	+	+	+	+	+	H	+	+	+	+	+	+	+	+	+	+	I	+	+	+	+	+	+	+	+	+	+	+	+	+	+	+	+	+	+	B.1.1.7	553243	86.95	7474	13372	26836	7720	47060	55424	2578	81092	23430	53466	59260	72830	41564	5948	13043	26674	7684	44678	32439	2341	76477	23176	53303	59098	72552	41533	79.58	97.54	99.4	99.53	94.94	58.53	90.81	94.31	98.92	99.7	99.73	99.62	99.93	32439	13	1 10 11 12 13 2 3 4 5 6 7 8 9	0	9	2	11
460-130	+	+	+	+	+	+	+	+	+	+	+	L	+	+	+	+	+	-	-	-	+	+	+	+	+	+	+	+	+	+	+	+	-	-	+	+	+	+	+	+	+	+	+	+	+	+	+	+	+	+	+	+	+	+	+	+	+	+	+	+	+	+	+	+	+	+	+	+	+	+	+	+	+	+	+	+	+	+	+	+	+	+	+	+	+	+	+	+	+	+	+	+	+	+	+	+	+	+	+	+	+	+	+	+	+	+	+	+	+	+	+	+	+	+	+	Y	+	+	+	+	+	Y	+	D	+	+	+	+	+	G	+	+	+	+	+	+	+	+	+	+	+	+	+	+	+	+	+	+	H	+	+	+	+	+	+	+	+	+	+	I	+	+	+	+	+	+	+	+	+	+	+	+	+	+	+	+	+	+	B.1.1.7	261799	58.95	566	6134	1034	2600	4932	54464	278	44510	1508	10216	4008	24928	3448	322	3996	865	2164	1932	10431	116	13704	546	10190	1746	23681	2682	56.89	65.15	83.66	83.23	39.17	19.15	41.73	30.79	36.21	99.75	43.56	95	77.78	2164	13	1 10 11 12 13 2 3 4 5 6 7 8 9	0	9	2	11
455-118	+	+	+	+	+	+	+	+	+	+	+	L	+	+	+	+	+	-	-	-	+	+	+	+	+	+	+	+	+	+	+	+	-	-	+	+	+	+	+	+	+	+	+	+	+	+	+	+	+	+	+	+	+	+	+	+	+	+	+	+	+	+	+	+	+	+	+	+	+	+	+	+	+	+	+	+	+	+	+	+	+	+	+	+	+	+	+	+	+	+	+	+	+	+	+	+	+	+	+	+	+	+	+	+	+	+	+	+	+	+	+	+	+	+	+	Y	+	+	+	+	+	Y	+	D	+	+	+	+	+	G	+	+	+	+	+	+	+	+	+	+	+	+	+	+	+	+	+	+	H	+	+	+	+	+	+	+	+	+	+	I	+	+	+	+	+	+	+	+	+	+	+	+	+	+	+	+	+	+	B.1.1.7	127588	43.71	2232	584	1002	178	6840	44364	368	10668	4104	1160	3436	4172	2366	230	164	937	160	2302	548	88	1530	1253	718	1986	914	2160	10.3	28.08	93.51	89.89	33.65	1.24	23.91	14.34	30.53	61.9	57.8	21.91	91.29	914	13	1 10 11 12 13 2 3 4 5 6 7 8 9	0	9	2	11
448-134	+	+	+	+	+	+	+	+	+	+	+	L	+	+	+	+	+	-	-	-	+	+	+	+	+	+	+	+	+	+	+	+	-	-	+	+	+	+	+	+	+	+	+	+	+	+	+	+	+	+	+	+	+	+	+	+	+	+	+	+	+	+	+	+	+	+	+	+	+	+	+	+	+	+	+	+	+	+	+	+	+	+	+	+	+	+	+	+	+	+	+	+	+	+	+	+	+	+	+	+	+	+	+	+	+	+	+	+	+	+	+	+	+	+	+	Y	+	+	+	+	+	Y	+	D	+	+	+	+	+	G	+	+	+	+	+	+	+	+	+	+	+	+	+	+	+	+	+	+	H	+	+	+	+	+	+	+	+	+	+	I	+	+	+	+	+	+	+	+	+	+	+	+	+	+	+	+	+	+	B.1.1.7	550312	76.58	9948	18070	11312	10002	23132	130366	1116	95636	12108	56784	18050	64596	19484	3392	16277	11283	9914	20745	27407	722	59819	9571	56688	17824	63723	19360	34.1	90.08	99.74	99.12	89.68	21.02	64.7	62.55	79.05	99.83	98.75	98.65	99.36	17824	13	1 10 11 12 13 2 3 4 5 6 7 8 9	0	9	2	11
448-129	+	+	+	+	+	+	+	+	+	+	+	L	+	+	+	+	+	-	-	-	+	+	+	+	+	+	+	+	+	+	+	+	-	-	+	+	+	+	+	+	+	+	+	+	+	+	+	+	+	+	+	+	+	+	+	+	+	+	+	+	+	+	+	+	+	+	+	+	+	+	+	+	+	+	+	+	+	+	+	+	+	+	+	+	+	+	+	+	+	+	+	+	+	+	+	+	+	+	+	+	+	+	+	+	+	+	+	+	+	+	+	+	+	+	+	Y	+	+	+	+	+	Y	+	D	+	+	+	+	+	G	+	+	+	+	+	+	+	+	+	+	+	+	+	+	+	+	+	+	H	+	+	+	+	+	+	+	+	+	+	I	+	+	+	+	+	+	+	+	+	+	+	+	+	+	+	+	+	+	B.1.1.7	1081770	94.59	9654	40350	49420	26188	92990	87493	5056	184814	49732	134939	79762	137254	86444	8971	40178	49375	26161	92589	80645	4292	183411	49538	134062	79609	137124	86334	92.93	99.57	99.91	99.9	99.57	92.17	84.89	99.24	99.61	99.35	99.81	99.91	99.87	79609	13	1 10 11 12 13 2 3 4 5 6 7 8 9	0	9	2	11
448-128	+	+	+	+	+	+	+	+	+	+	+	L	+	+	+	+	+	-	-	-	+	+	+	+	+	+	+	+	+	+	+	+	-	-	+	+	+	+	+	+	+	+	+	+	+	+	+	+	+	+	+	+	+	+	+	+	+	+	+	+	+	+	+	+	+	+	+	+	+	+	+	+	+	+	+	+	+	+	+	+	+	+	+	+	+	+	+	+	+	+	+	+	+	+	+	+	+	+	+	+	+	+	+	+	+	+	+	+	+	+	+	+	+	+	+	Y	+	+	+	+	+	Y	+	D	+	+	+	+	+	G	+	+	+	+	+	+	+	+	+	+	+	+	+	+	+	+	+	+	H	+	+	+	+	+	+	+	+	+	+	I	+	+	+	+	+	+	+	+	+	+	+	+	+	+	+	+	+	+	B.1.1.7	586551	68.84	3262	19628	7888	13301	25602	102998	336	98942	9050	57474	15605	71512	24640	1418	17502	7864	13236	23596	43675	244	59677	6477	57299	14959	71108	24340	43.47	89.17	99.7	99.51	92.16	42.4	72.62	60.32	71.57	99.7	95.86	99.44	98.78	17502	13	1 10 11 12 13 2 3 4 5 6 7 8 9	0	9	2	11
448-126	+	+	+	+	+	+	+	+	+	+	+	L	+	+	+	+	+	-	-	-	+	+	+	+	+	+	+	+	+	+	+	+	-	-	+	+	+	+	+	+	+	+	+	+	+	+	+	+	+	+	+	+	+	+	+	+	+	+	+	+	+	+	+	+	+	+	+	+	+	+	+	+	+	+	+	+	+	+	+	+	+	+	+	+	+	+	+	+	+	+	+	+	+	+	+	+	+	+	+	+	+	+	+	+	+	+	+	+	+	+	+	+	+	+	+	Y	+	+	+	+	+	Y	+	D	+	+	+	+	+	G	+	+	+	+	+	+	+	+	+	+	+	+	+	+	+	+	+	+	H	+	+	+	+	+	+	+	+	+	+	I	+	+	+	+	+	+	+	+	+	+	+	+	+	+	+	+	+	+	B.1.1.7	365117	56.65	2006	9934	2836	8850	7742	68128	642	46594	3520	30902	5628	43086	5184	840	9262	2631	8317	5392	19498	298	28523	1960	30816	4507	42328	4991	41.87	93.24	92.77	93.98	69.65	28.62	46.42	61.22	55.68	99.72	80.08	98.24	96.28	5392	13	1 10 11 12 13 2 3 4 5 6 7 8 9	0	9	2	11
447-120	+	+	+	+	+	+	+	+	+	+	+	L	+	+	+	+	+	-	-	-	+	+	+	+	+	+	+	+	+	+	+	+	-	-	+	+	+	+	+	+	+	+	+	+	+	+	+	+	+	+	+	+	+	+	+	+	+	+	+	+	+	+	+	+	+	+	+	+	+	+	+	+	+	+	+	+	+	+	+	+	+	+	+	+	+	+	+	+	+	+	+	+	+	+	+	+	+	+	+	+	+	+	+	+	+	+	+	+	+	+	+	+	+	+	+	Y	+	+	+	+	+	Y	+	D	+	+	+	+	+	G	+	+	+	+	+	+	+	+	+	+	+	+	+	+	+	+	+	+	H	+	+	+	+	+	+	+	+	+	+	I	+	+	+	+	+	+	+	+	+	+	+	+	+	+	+	+	+	+	B.1.1.7	522683	74.47	3342	5898	10482	8344	34234	124726	1208	93030	15068	42080	30387	69830	37706	2092	5552	10388	8289	26385	26423	950	72373	14501	41999	30297	68681	37633	62.6	94.13	99.1	99.34	77.07	21.18	78.64	77.8	96.24	99.81	99.7	98.35	99.81	26385	13	1 10 11 12 13 2 3 4 5 6 7 8 9	0	9	2	11
439-113	+	+	+	+	+	+	+	+	+	+	+	L	+	+	+	+	+	-	-	-	+	+	+	+	+	+	+	+	+	+	+	+	-	-	+	+	+	+	+	+	+	+	+	+	+	+	+	+	+	+	+	+	+	+	+	+	+	+	+	+	+	+	+	+	+	+	+	+	+	+	+	+	+	+	+	+	+	+	+	+	+	+	+	+	+	+	+	+	+	+	+	+	+	+	+	+	+	+	+	+	+	+	+	+	+	+	+	+	+	+	+	+	+	+	+	Y	+	+	+	+	+	Y	+	D	+	+	+	+	+	G	+	+	+	+	+	+	+	+	+	+	+	+	+	+	+	+	+	+	H	+	+	+	+	+	+	+	+	+	+	I	+	+	+	+	+	+	+	+	+	+	+	+	+	+	+	+	+	+	B.1.1.7	501219	88.62	1580	12216	11762	2625	46478	32524	2426	66352	15889	35216	61874	90504	62846	1244	12126	11725	2539	45179	17440	2389	54857	9979	35096	61445	90384	62612	78.73	99.26	99.69	96.72	97.21	53.62	98.47	82.68	62.8	99.66	99.31	99.87	99.63	17440	13	1 10 11 12 13 2 3 4 5 6 7 8 9	0	9	2	11
432-134	+	+	+	+	+	+	+	+	+	+	+	L	+	+	+	+	+	-	-	-	+	+	+	+	+	+	+	+	+	+	+	+	-	-	+	+	+	+	+	+	+	+	+	+	+	+	+	+	+	+	+	+	+	+	+	+	+	+	+	+	+	+	+	+	+	+	+	+	+	+	+	+	+	+	+	+	+	+	+	+	+	+	+	+	+	+	+	+	+	+	+	+	+	+	+	+	+	+	+	+	+	+	+	+	+	+	+	+	+	+	+	+	+	+	+	Y	+	+	+	+	+	Y	+	D	+	+	+	+	+	G	+	+	+	+	+	+	+	+	+	+	+	+	+	+	+	+	+	+	H	+	+	+	+	+	+	+	+	+	+	I	+	+	+	+	+	+	+	+	+	+	+	+	+	+	+	+	+	+	B.1.1.7	591155	79.35	11650	10734	17560	5984	39312	106120	2730	61354	19906	46764	46706	86498	48970	3366	8675	17541	5974	35549	20500	2354	38580	16200	46402	46290	85906	46046	28.89	80.82	99.89	99.83	90.43	19.32	86.23	62.88	81.38	99.23	99.11	99.32	94.03	20500	13	1 10 11 12 13 2 3 4 5 6 7 8 9	0	9	2	11
429-122	+	+	+	+	+	+	+	+	+	+	+	L	+	+	_	_	_	.	.	.	_	_	_	_	_	_	_	_	_	+	+	+	-	-	+	+	+	+	+	+	+	+	_	_	_	_	_	_	_	+	+	+	+	+	+	+	+	+	+	+	+	+	+	+	+	+	+	+	+	+	+	+	+	+	+	+	+	+	+	+	+	+	+	+	+	+	+	+	+	+	+	+	+	+	+	+	+	+	+	+	+	+	+	+	+	+	+	+	+	+	+	+	+	+	+	Y	+	+	+	+	+	Y	+	D	+	+	+	+	+	G	+	+	+	+	+	+	+	+	+	+	+	+	+	+	+	+	+	+	H	+	+	+	+	+	+	+	+	+	+	I	+	+	+	+	+	+	+	+	+	+	+	+	+	+	+	+	+	+	B.1.1.7	180271	52.9	4634	288	618	22	8966	95308	214	18540	2698	268	3754	308	4308	202	44	561	22	2005	180	58	156	458	236	2051	288	3246	4.36	15.28	90.78	100	22.36	0.19	27.1	0.84	16.98	88.06	54.64	93.51	75.35	236	13	1 10 11 12 13 2 3 4 5 6 7 8 9	0	7	1	8
429-115	+	+	+	+	+	+	+	+	+	+	+	L	+	+	+	+	+	-	-	-	+	+	+	+	+	+	+	+	+	+	+	+	-	-	+	+	+	+	+	+	+	+	+	+	+	+	+	+	+	+	+	+	+	+	+	+	+	+	+	+	+	+	+	+	+	+	+	+	+	+	+	+	+	+	+	+	+	+	+	+	+	+	+	+	+	+	+	+	+	+	+	+	+	+	+	+	+	+	+	+	+	+	+	+	+	+	+	+	+	+	+	+	+	+	+	Y	+	+	+	+	+	Y	+	D	+	+	+	+	+	G	+	+	+	+	+	+	+	+	+	+	+	+	+	+	+	+	+	+	H	+	+	+	+	+	+	+	+	+	+	I	+	+	+	+	+	+	+	+	+	+	+	+	+	+	+	+	+	+	B.1.1.7	1365946	95.55	3966	13416	39502	13524	139842	88862	3234	118728	67964	255270	165790	184432	199928	3869	13127	39476	13508	139533	68037	3053	113221	66762	254896	165685	184035	199819	97.55	97.85	99.93	99.88	99.78	76.56	94.4	95.36	98.23	99.85	99.94	99.78	99.95	68037	13	1 10 11 12 13 2 3 4 5 6 7 8 9	0	9	2	11
427-115	+	+	+	+	+	+	+	+	+	+	+	L	+	+	+	+	+	-	-	-	+	w	+	+	+	+	+	+	+	+	+	+	-	-	+	+	+	+	+	+	+	+	+	+	+	+	+	+	+	+	+	+	+	+	+	+	+	+	+	+	+	+	+	+	+	+	+	+	+	+	+	+	+	+	+	+	+	+	+	+	+	+	+	+	+	+	+	+	+	+	+	+	+	+	+	+	+	+	+	+	+	+	+	+	+	+	+	+	+	+	+	+	+	+	+	Y	+	+	+	+	+	Y	+	D	+	+	+	+	+	G	+	+	+	+	+	+	+	+	+	+	+	+	+	+	+	+	+	+	H	+	+	+	+	+	+	+	+	+	+	I	+	+	+	+	+	+	+	+	+	+	+	+	+	+	+	+	+	+	B.1.1.7	186951	44.26	180	978	994	328	9570	62798	316	12152	4000	2734	1832	2556	13334	138	132	979	252	5708	1132	64	1526	314	2715	1375	1373	6035	76.67	13.5	98.49	76.83	59.64	1.8	20.25	12.56	7.85	99.31	75.05	53.72	45.26	1132	13	1 10 11 12 13 2 3 4 5 6 7 8 9	0	9	3	12
419-120	+	+	+	+	+	+	+	+	+	+	+	L	+	+	+	+	+	-	-	-	+	+	+	+	+	+	+	+	+	+	+	+	-	-	+	+	+	+	+	+	+	+	+	+	+	+	+	+	+	+	+	+	+	+	+	+	+	+	+	+	+	+	+	+	+	+	+	+	+	+	+	+	+	+	+	+	+	+	+	+	+	+	+	+	+	+	+	+	+	+	+	+	+	+	+	+	+	+	+	+	+	+	+	+	+	+	+	+	+	+	+	+	+	+	+	Y	+	+	+	+	+	Y	+	D	+	+	+	+	+	G	+	+	+	+	+	+	+	+	+	+	+	+	+	+	+	+	+	+	H	+	+	+	+	+	+	+	+	+	+	I	+	+	+	+	+	+	+	+	+	+	+	+	+	+	+	+	+	+	B.1.1.7	836495	90.11	4044	12344	3888	15340	8008	92108	670	142400	6844	94465	6588	187900	9602	1024	12231	3508	15263	5503	57761	502	139830	3805	94299	6575	187633	8125	25.32	99.08	90.23	99.5	68.72	62.71	74.93	98.2	55.6	99.82	99.8	99.86	84.62	8125	13	1 10 11 12 13 2 3 4 5 6 7 8 9	0	9	2	11
420-129	+	+	+	+	+	+	+	+	+	+	+	L	+	+	+	+	+	-	-	-	+	+	+	+	+	+	+	+	+	+	+	+	-	-	+	+	+	+	+	+	+	+	+	+	+	+	+	+	+	+	+	+	+	+	+	+	+	+	+	+	+	+	+	+	+	+	+	+	+	+	+	+	+	+	+	+	+	+	+	+	+	+	+	+	+	+	+	+	+	+	+	+	+	+	+	+	+	+	+	+	+	+	+	+	+	+	+	+	+	+	+	+	+	+	+	Y	+	+	+	+	+	Y	+	D	+	+	+	+	+	G	+	+	+	+	+	+	+	+	+	+	+	+	+	+	+	+	+	+	H	+	+	+	+	+	+	+	+	+	+	I	+	+	+	+	+	+	+	+	+	+	+	+	+	+	+	+	+	+	B.1.1.7	1820913	99.83	8167	53588	68378	30718	137770	127112	11128	306020	128313	231086	185547	278725	170741	8028	53551	68319	30704	137666	126775	11086	305810	74406	230678	185442	278594	170651	98.3	99.93	99.91	99.95	99.92	99.73	99.62	99.93	57.99	99.82	99.94	99.95	99.95	126775	13	1 10 11 12 13 2 3 4 5 6 7 8 9	0	9	2	11
383-117	+	+	+	+	+	+	+	+	+	+	+	+	+	+	+	+	+	-	-	-	+	+	+	+	+	+	+	+	+	H	+	+	-	-	+	+	+	+	+	+	+	+	+	+	+	+	+	+	+	+	+	+	+	+	+	+	+	+	+	+	+	+	+	+	+	+	+	+	+	+	+	+	+	+	+	+	+	+	+	+	+	+	+	+	+	S	+	+	+	+	+	+	+	+	+	+	+	+	+	+	+	+	+	+	+	+	+	+	+	+	+	+	+	+	+	Y	+	+	+	+	+	Y	+	D	+	+	+	+	+	G	+	+	+	+	+	+	+	+	+	+	+	+	+	+	+	+	+	+	H	+	+	+	+	+	+	+	+	+	+	I	+	+	+	+	+	+	+	+	+	+	+	+	+	+	+	+	+	+	B.1.1.7	212012	63.49	1008	2924	3486	764	12976	36262	302	25924	11784	14706	22460	40452	7330	787	2829	3420	761	4747	6502	264	22392	10845	14669	22376	40430	6590	78.08	96.75	98.11	99.61	36.58	17.93	87.42	86.38	92.03	99.75	99.63	99.95	89.9	6502	13	1 10 11 12 13 2 3 4 5 6 7 8 9	0	9	3	12
493-113	+	+	+	+	+	+	+	+	+	+	+	+	+	+	+	+	+	-	-	-	+	+	+	+	+	+	+	+	+	H	+	+	-	-	+	+	+	+	+	+	+	+	+	+	+	+	+	+	+	+	+	+	+	+	+	+	+	+	+	+	+	+	+	+	+	+	+	+	+	+	+	+	+	+	+	+	+	+	+	+	+	+	+	+	+	+	+	+	+	+	+	+	+	+	+	+	+	+	+	+	+	+	+	+	+	+	+	+	+	+	+	+	+	+	+	Y	+	+	+	+	+	Y	+	D	+	+	+	+	+	G	+	+	+	+	+	+	+	+	+	+	+	+	+	+	+	+	+	+	H	+	+	+	+	+	+	+	+	+	+	I	+	+	+	+	+	+	+	+	+	+	+	+	+	+	+	+	+	+	B.1.1.7	227836	64.3	2796	1598	7328	800	20178	29916	622	37784	13674	4912	19348	11298	21590	1174	1265	7315	630	19254	2838	568	10908	13476	4869	19169	10626	21307	41.99	79.16	99.82	78.75	95.42	9.49	91.32	28.87	98.55	99.12	99.07	94.05	98.69	7315	13	1 10 11 12 13 2 3 4 5 6 7 8 9	0	9	2	11
448-125	+	+	+	+	+	+	+	+	+	+	+	+	+	+	+	+	+	-	-	-	+	+	+	+	+	+	+	+	+	H	+	+	-	-	+	+	+	+	+	+	+	+	+	+	+	+	+	+	+	+	+	+	+	+	+	+	+	+	+	+	+	+	+	+	+	+	+	+	+	+	+	+	+	+	+	+	+	+	+	+	+	+	+	+	+	+	+	+	+	+	+	+	+	+	+	+	+	+	+	+	+	+	+	+	+	+	+	+	+	+	+	+	+	+	+	Y	+	+	+	+	+	Y	+	D	+	+	+	+	+	G	+	+	+	+	+	+	+	+	+	+	+	+	+	+	+	+	+	+	H	+	+	+	+	+	+	+	+	+	+	I	+	+	+	+	+	+	+	+	+	+	+	+	+	+	+	+	+	+	B.1.1.7	1143437	95.98	18444	57006	72894	45992	83044	90238	9648	172719	71360	146493	85674	131894	89044	18196	56877	72803	45933	82946	81470	9532	166396	50498	145992	85609	131652	88995	98.66	99.77	99.88	99.87	99.88	90.28	98.8	96.34	70.77	99.66	99.92	99.82	99.94	81470	13	1 10 11 12 13 2 3 4 5 6 7 8 9	0	9	2	11
438-127	+	+	+	+	+	+	+	+	+	+	+	+	+	+	+	+	+	-	-	-	+	+	+	+	+	+	+	+	+	H	+	+	-	-	+	+	+	+	+	+	+	+	+	+	+	+	+	+	+	+	+	+	+	+	+	+	+	+	+	+	+	+	+	+	+	+	+	+	+	+	+	+	+	+	+	+	+	+	+	+	+	+	+	+	+	+	+	+	+	+	+	+	+	+	+	+	+	+	+	+	+	+	+	+	+	+	+	+	+	+	+	+	+	+	+	Y	+	+	+	+	+	Y	+	D	+	+	+	+	+	G	+	+	+	+	+	+	+	+	+	+	+	+	+	+	+	+	+	+	H	+	+	+	+	+	+	+	+	+	+	I	+	+	+	+	+	+	+	+	+	+	+	+	+	+	+	+	+	+	B.1.1.7	1118546	95.2	6122	28066	30952	11866	79458	91415	4420	183446	69682	144743	122825	165815	147937	4658	27822	30928	11797	79121	43751	4287	174340	42912	143942	122733	165664	147879	76.09	99.13	99.92	99.42	99.58	47.86	96.99	95.04	61.58	99.45	99.93	99.91	99.96	43751	13	1 10 11 12 13 2 3 4 5 6 7 8 9	0	9	2	11
406-133	+	+	+	+	+	+	+	+	+	+	+	+	+	+	+	+	+	-	-	-	+	+	+	+	+	+	+	+	+	H	+	+	-	-	+	+	+	+	+	+	+	+	+	+	+	+	+	+	+	+	+	+	+	+	+	+	+	+	+	+	+	+	+	+	+	+	+	+	+	+	+	+	+	+	+	+	+	+	+	+	+	+	+	+	+	+	+	+	+	+	+	+	+	+	+	+	+	+	+	+	+	+	+	+	+	+	+	+	+	+	+	+	+	+	+	Y	+	+	+	+	+	Y	+	D	+	+	+	+	+	G	+	+	+	+	+	+	+	+	+	+	+	+	+	+	+	+	+	+	H	+	+	+	+	+	+	+	+	+	+	I	+	+	+	+	+	+	+	+	+	+	+	+	+	+	+	+	+	+	B.1.1.7	682033	75.14	13664	10654	25208	7010	68982	81052	1340	92834	57808	51060	62196	67992	65124	9469	10091	25183	6989	63808	38958	1225	88391	57430	50982	61643	66762	63209	69.3	94.72	99.9	99.7	92.5	48.07	91.42	95.21	99.35	99.85	99.11	98.19	97.06	50982	13	1 10 11 12 13 2 3 4 5 6 7 8 9	0	9	2	11
390-126	+	+	+	+	+	+	+	+	+	+	+	+	+	+	+	+	+	-	-	-	+	+	+	+	+	+	+	+	+	H	+	+	-	-	+	+	+	+	+	+	+	+	+	+	+	+	+	+	+	+	+	+	+	+	+	+	+	+	+	+	+	+	+	+	+	+	+	+	+	+	+	+	+	+	+	+	+	+	+	+	+	+	+	+	+	+	+	+	+	+	+	+	+	+	+	+	+	+	+	+	+	+	+	+	+	+	+	+	+	+	+	+	+	+	+	Y	+	+	+	+	+	Y	+	D	+	+	+	+	+	G	+	+	+	+	+	+	+	+	+	+	+	+	+	+	+	+	+	+	H	+	+	+	+	+	+	+	+	+	+	I	+	+	+	+	+	+	+	+	+	+	+	+	+	+	+	+	+	+	B.1.1.7	1046000	98.65	13286	29294	45988	7060	64044	47578	4180	128078	74398	124046	191684	228164	52156	13215	29269	45927	7048	63562	46210	4110	127287	74253	123776	191486	228014	52131	99.47	99.91	99.87	99.83	99.25	97.12	98.33	99.38	99.81	99.78	99.9	99.93	99.95	52131	13	1 10 11 12 13 2 3 4 5 6 7 8 9	0	9	2	11
383-123	+	+	+	+	+	+	+	+	+	+	+	+	+	+	+	+	+	-	-	-	+	+	+	+	+	+	+	+	+	H	+	+	-	-	+	+	+	+	+	+	+	+	+	+	+	+	+	+	+	+	+	+	+	+	+	+	+	+	+	+	+	+	+	+	+	+	+	+	+	+	+	+	+	+	+	+	+	+	+	+	+	+	+	+	+	+	+	+	+	+	+	+	+	+	+	+	+	+	+	+	+	+	+	+	+	+	+	+	+	+	+	+	+	+	+	Y	+	+	+	+	+	Y	+	D	+	+	+	+	+	G	+	+	+	+	+	+	+	+	+	+	+	+	+	+	+	+	+	+	H	+	+	+	+	+	+	+	+	+	+	I	+	+	+	+	+	+	+	+	+	+	+	+	+	+	+	+	+	+	B.1.1.7	788644	88.69	5148	16038	19768	7476	32146	73896	1078	122398	49476	137530	80146	177704	15202	4638	15769	19735	7471	30620	49258	1006	109713	49375	137293	79989	177626	15175	90.09	98.32	99.83	99.93	95.25	66.66	93.32	89.64	99.8	99.83	99.8	99.96	99.82	30620	13	1 10 11 12 13 2 3 4 5 6 7 8 9	0	9	2	11
366-125	+	+	+	+	+	+	+	+	+	+	+	+	+	+	+	+	+	-	-	-	+	+	+	+	+	+	+	+	+	H	+	+	-	-	+	+	+	+	+	+	+	+	+	+	+	+	+	+	+	+	+	+	+	+	+	+	+	+	+	+	+	+	+	+	+	+	+	+	+	+	+	+	+	+	+	+	+	+	+	+	+	+	+	+	+	+	+	+	+	+	+	+	+	+	+	+	+	+	+	+	+	+	+	+	+	+	+	+	+	+	+	+	+	+	+	Y	+	+	+	+	+	Y	+	D	+	+	+	+	+	G	+	+	+	+	+	+	+	+	+	+	+	+	+	+	+	+	+	+	H	+	+	+	+	+	+	+	+	+	+	I	+	+	+	+	+	+	+	+	+	+	+	+	+	+	+	+	+	+	B.1.1.7	250481	65.67	2026	8688	3362	3552	6528	49612	378	53892	7800	26894	9396	28256	6908	1466	8368	3358	3535	5271	16686	260	48700	7289	26838	9099	28027	6859	72.36	96.32	99.88	99.52	80.74	33.63	68.78	90.37	93.45	99.79	96.84	99.19	99.29	7289	13	1 10 11 12 13 2 3 4 5 6 7 8 9	0	9	2	11
358-136	+	+	+	+	+	+	+	+	+	+	+	+	+	+	+	+	+	-	-	-	+	+	+	+	+	+	+	+	+	H	+	+	-	-	+	+	+	+	+	+	+	+	+	+	+	+	+	+	+	+	+	+	+	+	+	+	+	+	+	+	+	+	+	+	+	+	+	+	+	+	+	+	+	+	+	+	+	+	+	+	+	+	+	+	+	+	+	+	+	+	+	+	+	+	+	+	+	+	+	+	+	+	+	+	+	+	+	+	+	+	+	+	+	+	+	Y	+	+	+	+	+	Y	+	D	+	+	+	+	+	G	+	+	+	+	+	+	+	+	+	+	+	+	+	+	+	+	+	+	H	+	+	+	+	+	+	+	+	+	+	I	+	+	+	+	+	+	+	+	+	+	+	+	+	+	+	+	+	+	B.1.1.7	480298	94.51	3350	14794	8698	5578	14138	27620	1002	146792	14434	80242	60330	71711	16470	2194	14762	8691	5574	12372	21004	982	146232	12791	80112	60280	71655	15030	65.49	99.78	99.92	99.93	87.51	76.05	98	99.62	88.62	99.84	99.92	99.92	91.26	14762	13	1 10 11 12 13 2 3 4 5 6 7 8 9	0	9	2	11
355-122	+	+	+	+	+	+	+	+	+	+	+	+	+	+	+	+	+	-	-	-	+	+	+	+	+	+	+	+	+	H	+	+	-	-	+	+	+	+	+	+	+	+	+	+	+	+	+	+	+	+	+	+	+	+	+	+	+	+	+	+	+	+	+	+	+	+	+	+	+	+	+	+	+	+	+	+	+	+	+	+	+	+	+	+	+	+	+	+	+	+	+	+	+	+	+	+	+	+	+	+	+	+	+	+	+	+	+	+	+	+	+	+	+	+	+	Y	+	+	+	+	+	Y	+	D	+	+	+	+	+	G	+	+	+	+	+	+	+	+	+	+	+	+	+	+	+	+	+	+	H	+	+	+	+	+	+	+	+	+	+	I	+	+	+	+	+	+	+	+	+	+	+	+	+	+	+	+	+	+	B.1.1.7	136689	76.42	2592	600	5450	224	13408	7340	606	7488	18976	2551	39002	2358	18330	1803	597	5442	224	11565	1073	520	5110	18881	2546	38262	2356	18310	69.56	99.5	99.85	100	86.25	14.62	85.81	68.24	99.5	99.8	98.1	99.92	99.89	2546	13	1 10 11 12 13 2 3 4 5 6 7 8 9	0	9	2	11
349-120	+	+	+	+	+	+	+	+	+	+	+	+	+	+	+	+	+	-	-	-	+	+	+	+	+	+	+	+	+	H	+	+	-	-	+	+	+	+	+	+	+	+	+	+	+	+	+	+	+	+	+	+	+	+	+	+	+	+	+	+	+	+	+	+	+	+	+	+	+	+	+	+	+	+	+	+	+	+	+	+	+	+	+	+	+	+	+	+	+	+	+	+	+	+	+	+	+	+	+	+	+	+	+	+	+	+	+	+	+	+	+	+	+	+	+	Y	+	+	+	+	+	Y	+	D	+	+	+	+	+	G	+	+	+	+	+	+	+	+	+	+	+	+	+	+	+	+	+	+	H	+	+	+	+	+	+	+	+	+	+	I	+	+	+	+	+	+	+	+	+	+	+	+	+	+	+	+	+	+	B.1.1.7	79479	35.76	410	144	270	116	4468	65518	96	1404	362	302	744	626	980	61	92	208	82	360	124	44	626	314	302	690	276	700	14.88	63.89	77.04	70.69	8.06	0.19	45.83	44.59	86.74	100	92.74	44.09	71.43	276	13	1 10 11 12 13 2 3 4 5 6 7 8 9	0	9	2	11
348-134	+	+	+	+	+	+	+	+	+	+	+	+	+	+	+	+	+	-	-	-	+	+	+	+	+	+	+	+	+	H	+	+	-	-	+	+	+	+	+	+	+	+	+	+	+	+	+	+	+	+	+	+	+	+	+	+	+	+	+	+	+	+	+	+	+	+	+	+	+	+	+	+	+	+	+	+	+	+	+	+	+	+	+	+	+	+	+	+	+	+	+	+	+	+	+	+	+	+	+	+	+	+	+	+	+	+	+	+	+	+	+	+	+	+	+	Y	+	+	+	+	+	Y	+	D	+	+	+	+	+	G	+	+	+	+	+	+	+	+	+	+	+	+	+	+	+	+	+	+	H	+	+	+	+	+	+	+	+	+	+	I	+	+	+	+	+	+	+	+	+	+	+	+	+	+	+	+	+	+	B.1.1.7	242811	76.82	4316	3728	9438	1074	19762	16060	866	25444	13808	14156	27546	17964	16650	2892	3419	9417	1074	17711	4773	715	18646	12567	14107	27521	17428	16510	67.01	91.71	99.78	100	89.62	29.72	82.56	73.28	91.01	99.65	99.91	97.02	99.16	12567	13	1 10 11 12 13 2 3 4 5 6 7 8 9	0	9	2	11
347-115	+	+	+	+	+	+	+	+	+	+	+	+	+	+	+	+	+	-	-	-	+	+	+	+	+	+	+	+	+	H	+	+	-	-	+	+	+	+	+	+	+	+	+	+	+	+	+	+	+	+	+	+	+	+	+	+	+	+	+	+	+	+	+	+	+	+	+	+	+	+	+	+	+	+	+	+	+	+	+	+	+	+	+	+	+	+	+	+	+	+	+	+	+	+	+	+	+	+	+	+	+	+	+	+	+	+	+	+	+	+	+	+	+	+	+	Y	+	+	+	+	+	Y	+	D	+	+	+	+	+	G	+	+	+	+	+	+	+	+	+	+	+	+	+	+	+	+	+	+	H	+	+	+	+	+	+	+	+	+	+	I	+	+	+	+	+	+	+	+	+	+	+	+	+	+	+	+	+	+	B.1.1.7	484063	81.31	4456	5680	13486	2700	36610	20518	966	70728	30392	66778	49138	35945	41450	3850	5509	13476	2697	35611	15916	844	49968	30128	66617	49096	35688	41109	86.4	96.99	99.93	99.89	97.27	77.57	87.37	70.65	99.13	99.76	99.91	99.29	99.18	30128	13	1 10 11 12 13 2 3 4 5 6 7 8 9	0	9	2	11
340-130	+	+	+	+	+	+	+	+	+	+	+	+	+	+	+	+	+	-	-	-	+	+	+	+	+	+	+	+	+	H	+	+	-	-	+	+	+	+	+	+	+	+	+	+	+	+	+	+	+	+	+	+	+	+	+	+	+	+	+	+	+	+	+	+	+	+	+	+	+	+	+	+	+	+	+	+	+	+	+	+	+	+	+	+	+	+	+	+	+	+	+	+	+	+	+	+	+	+	+	+	+	+	+	+	+	+	+	+	+	+	+	+	+	+	+	Y	+	+	+	+	+	Y	+	D	+	+	+	+	+	G	+	+	+	+	+	+	+	+	+	+	+	+	+	+	+	+	+	+	H	+	+	+	+	+	+	+	+	+	+	I	+	+	+	+	+	+	+	+	+	+	+	+	+	+	+	+	+	+	B.1.1.7	106840	48.86	730	1112	1234	306	3796	49834	128	15492	2504	1796	2798	3374	1804	304	571	1230	244	2119	832	94	3999	1380	1789	2656	3253	1755	41.64	51.35	99.68	79.74	55.82	1.67	73.44	25.81	55.11	99.61	94.92	96.41	97.28	1380	13	1 10 11 12 13 2 3 4 5 6 7 8 9	0	9	2	11
336-125	+	+	+	+	+	+	+	+	+	+	+	+	+	+	+	+	+	-	-	-	+	+	+	+	+	+	+	+	+	H	+	+	-	-	+	+	+	+	+	+	+	+	+	+	+	+	+	+	+	+	+	+	+	+	+	+	+	+	+	+	+	+	+	+	+	+	+	+	+	+	+	+	+	+	+	+	+	+	+	+	+	+	+	+	+	+	+	+	+	+	+	+	+	+	+	+	+	+	+	+	+	+	+	+	+	+	+	+	+	+	+	+	+	+	+	Y	+	+	+	+	+	Y	+	D	+	+	+	+	+	G	+	+	+	+	+	+	+	+	+	+	+	+	+	+	+	+	+	+	H	+	+	+	+	+	+	+	+	+	+	I	+	+	+	+	+	+	+	+	+	+	+	+	+	+	+	+	+	+	B.1.1.7	94030	45.74	576	1122	192	220	2648	35742	158	11084	1226	2630	792	6942	610	130	814	190	218	316	2022	24	7361	644	2623	766	6757	591	22.57	72.55	98.96	99.09	11.93	5.66	15.19	66.41	52.53	99.73	96.72	97.34	96.89	644	13	1 10 11 12 13 2 3 4 5 6 7 8 9	0	9	2	11
329-123	+	+	+	+	+	+	+	+	+	+	+	+	+	+	+	+	+	-	-	-	+	+	+	+	+	+	+	+	+	H	+	+	-	-	+	+	+	+	+	+	+	+	+	+	+	+	+	+	+	+	+	+	+	+	+	+	+	+	+	+	+	+	+	+	+	+	+	+	+	+	+	+	+	+	+	+	+	+	+	+	+	+	+	+	+	+	+	+	+	+	+	+	+	+	+	+	+	+	+	+	+	+	+	+	+	+	+	+	+	+	+	+	+	+	+	Y	+	+	+	+	+	Y	+	D	+	+	+	+	+	G	+	+	+	+	+	+	+	+	+	+	+	+	+	+	+	+	+	+	H	+	+	+	+	+	+	+	+	+	+	I	+	+	+	+	+	+	+	+	+	+	+	+	+	+	+	+	+	+	B.1.1.7	857715	97.63	8802	16328	37970	10242	56228	54440	2498	163782	53790	144148	98140	107909	63124	8434	16316	37922	10227	55780	49864	2471	161763	53666	143954	98073	107851	63065	95.82	99.93	99.87	99.85	99.2	91.59	98.92	98.77	99.77	99.87	99.93	99.95	99.91	53666	13	1 10 11 12 13 2 3 4 5 6 7 8 9	0	9	2	11
327-116	+	+	+	+	+	+	+	+	+	+	+	+	+	+	+	+	+	-	-	-	+	+	+	+	+	+	+	+	+	H	+	+	-	-	+	+	+	+	+	+	+	+	+	+	+	+	+	+	+	+	+	+	+	+	+	+	+	+	+	+	+	+	+	+	+	+	+	+	+	+	+	+	+	+	+	+	+	+	+	+	+	+	+	+	+	+	+	+	+	+	+	+	+	+	+	+	+	+	+	+	+	+	+	+	+	+	+	+	+	+	+	+	+	+	+	Y	+	+	+	+	+	Y	+	D	+	+	+	+	+	G	+	+	+	+	+	+	+	+	+	+	+	+	+	+	+	+	+	+	H	+	+	+	+	+	+	+	+	+	+	I	+	+	+	+	+	+	+	+	+	+	+	+	+	+	+	+	+	+	B.1.1.7	1322925	98.81	4536	40944	23252	15300	27470	107131	2042	367371	54108	236811	123750	204417	44090	4499	40909	23217	15287	26065	104936	2017	366419	43612	236416	123435	204241	44047	99.18	99.91	99.85	99.92	94.89	97.95	98.78	99.74	80.6	99.83	99.75	99.91	99.9	43612	13	1 10 11 12 13 2 3 4 5 6 7 8 9	0	9	2	11
303-116	+	+	+	+	+	+	+	+	+	+	+	+	+	+	+	+	+	-	-	-	+	+	+	+	+	+	+	+	+	Y	+	+	-	-	+	+	+	+	+	+	+	+	+	+	+	+	+	+	+	+	+	+	+	+	+	+	+	+	+	+	+	+	+	+	+	+	+	+	+	+	+	+	+	+	+	+	+	+	+	+	+	+	+	+	+	+	+	+	+	+	+	+	+	+	+	+	+	+	+	+	+	+	+	+	+	+	+	+	+	+	+	+	+	+	+	Y	+	+	+	+	+	Y	+	D	+	+	+	+	+	G	+	+	+	+	+	+	+	+	+	+	+	+	+	+	+	+	+	+	H	+	+	+	+	+	+	+	+	+	+	I	+	+	+	+	+	+	+	+	+	+	+	+	+	+	+	+	+	+	B.1.1.7	675793	92.36	14896	6434	35960	3160	70002	50546	2860	86872	70652	48380	93500	83868	62136	14780	6260	35920	3154	69309	29409	2563	80369	70122	48291	90342	83227	61885	99.22	97.3	99.89	99.81	99.01	58.18	89.62	92.51	99.25	99.82	96.62	99.24	99.6	48291	13	1 10 11 12 13 2 3 4 5 6 7 8 9	0	9	2	11
322-125	+	+	+	+	+	+	+	+	+	+	+	+	+	+	+	+	+	-	-	-	+	+	+	+	+	+	+	+	+	H	+	+	-	-	+	+	+	+	+	+	+	+	+	+	+	+	+	+	+	+	+	+	+	+	+	+	+	+	+	+	+	+	+	+	+	+	+	+	+	+	+	+	+	+	+	+	+	+	+	+	+	+	+	+	+	+	+	+	+	+	+	+	+	+	+	+	+	+	+	+	+	+	+	+	+	+	+	+	+	+	+	+	+	+	+	Y	+	+	+	+	+	Y	+	D	+	+	+	+	+	G	+	+	+	+	+	+	+	+	+	+	+	+	+	+	+	+	+	+	H	+	+	+	+	+	+	+	+	+	+	I	+	+	+	+	+	+	+	+	+	+	+	+	+	+	+	+	+	+	B.1.1.7	624003	99.01	7214	22116	23124	5414	22648	33658	2014	170424	40442	78074	87862	79550	31080	7152	22108	23098	5412	21819	32717	2006	169737	37532	77984	87681	79506	31066	99.14	99.96	99.89	99.96	96.34	97.2	99.6	99.6	92.8	99.88	99.79	99.94	99.95	31066	13	1 10 11 12 13 2 3 4 5 6 7 8 9	0	9	2	11
475-116	+	+	+	+	+	+	+	+	+	+	+	+	+	+	+	+	+	-	-	-	+	+	+	+	+	+	+	+	F	+	+	+	-	-	+	+	+	+	+	+	+	+	+	+	+	+	+	+	+	+	+	+	+	+	+	+	+	+	+	+	+	+	+	+	+	+	+	+	+	+	+	+	+	+	+	+	+	+	+	+	+	+	+	+	+	+	+	+	+	+	+	+	+	+	+	+	+	+	+	+	+	+	+	+	+	+	+	+	+	+	+	+	+	+	+	Y	+	+	+	+	+	Y	+	D	+	+	+	+	+	G	+	+	+	+	+	+	+	+	+	+	+	+	+	+	+	+	+	+	H	+	+	+	+	+	+	+	+	+	+	I	+	+	+	+	+	+	+	+	+	+	+	+	+	+	+	+	+	+	B.1.1.7	214889	48.95	874	454	1320	174	14662	47312	834	15042	4426	912	5236	8200	6274	184	160	1270	170	4169	875	140	1524	1151	795	5000	1169	5281	21.05	35.24	96.21	97.7	28.43	1.85	16.79	10.13	26.01	87.17	95.49	14.26	84.17	1151	13	1 10 11 12 13 2 3 4 5 6 7 8 9	0	8	3	11
401-113	+	+	+	+	+	+	+	+	+	+	+	+	+	+	+	+	+	-	-	-	+	+	+	+	+	+	+	+	F	+	+	+	-	-	+	+	+	+	+	+	+	+	+	+	+	+	+	+	+	+	+	+	+	+	+	+	+	+	+	+	+	+	+	+	+	+	+	+	+	+	+	+	+	+	+	+	+	+	+	+	+	+	+	+	+	+	+	+	+	+	+	+	+	+	+	+	+	+	+	+	+	+	+	+	+	+	+	+	+	+	+	+	+	+	+	Y	+	+	+	+	+	Y	+	D	+	+	+	+	+	G	+	+	+	+	+	+	+	+	+	+	+	+	+	+	+	+	+	+	H	+	+	+	+	+	+	+	+	+	+	I	+	+	+	+	+	+	+	+	+	+	+	+	+	+	+	+	+	+	B.1.1.7	938558	97.28	6964	39468	39010	22722	50566	68322	4848	158819	48352	121141	69670	118058	49600	6834	39393	38327	22512	50252	64812	4784	156610	37481	120885	69615	117984	49551	98.13	99.81	98.25	99.08	99.38	94.86	98.68	98.61	77.52	99.79	99.92	99.94	99.9	49551	13	1 10 11 12 13 2 3 4 5 6 7 8 9	0	8	3	11
356-136	+	+	+	+	+	+	+	+	+	+	+	+	+	+	+	+	+	-	-	-	+	+	+	+	+	+	+	+	F	+	+	+	-	-	+	+	+	+	+	+	+	+	+	+	+	+	+	+	+	+	+	+	+	+	+	+	+	+	+	+	+	+	+	+	+	+	+	+	+	+	+	+	+	+	+	+	+	+	+	+	+	+	+	+	+	+	+	+	+	+	+	+	+	+	+	+	+	+	+	+	+	+	+	+	+	+	+	+	+	+	+	+	+	+	+	Y	+	+	+	+	+	Y	+	D	+	+	+	+	+	G	+	+	+	+	+	+	+	+	+	+	+	+	+	+	+	+	+	+	H	+	+	+	+	+	+	+	+	+	+	I	+	+	+	+	+	+	+	+	+	+	+	+	+	+	+	+	+	+	B.1.1.7	1408231	99.05	22750	42024	118602	20466	109807	47188	20386	196621	125269	169252	227431	76930	124568	22721	41983	118455	20435	109484	47090	20355	195817	106797	168907	227019	76886	124485	99.87	99.9	99.88	99.85	99.71	99.79	99.85	99.59	85.25	99.8	99.82	99.94	99.93	106797	13	1 10 11 12 13 2 3 4 5 6 7 8 9	0	8	3	11
310-131	+	+	+	+	+	+	+	+	+	+	+	+	+	+	+	+	+	-	-	-	+	+	+	+	+	+	+	+	F	+	+	+	-	-	+	+	+	+	+	+	+	+	+	+	+	+	+	+	+	+	+	+	+	+	+	+	+	+	+	+	+	+	+	+	+	+	+	+	+	+	+	+	+	+	+	+	+	+	+	+	+	+	+	+	+	+	+	+	+	+	+	+	+	+	+	+	+	+	+	+	+	+	+	+	+	+	+	+	+	+	+	+	+	+	+	Y	+	+	+	+	+	Y	+	D	+	+	+	+	+	G	+	+	+	+	+	+	+	+	+	+	+	+	+	+	+	+	+	+	H	+	+	+	+	+	+	+	+	+	+	I	+	+	+	+	+	+	+	+	+	+	+	+	+	+	+	+	+	+	B.1.1.7	1227133	99.64	19812	50048	52658	11496	75203	77922	16662	252996	87702	186240	164274	111624	63834	19802	50006	52616	11484	75102	77853	16649	252565	73422	185867	164144	111535	63805	99.95	99.92	99.92	99.9	99.87	99.91	99.92	99.83	83.72	99.8	99.92	99.92	99.95	73422	13	1 10 11 12 13 2 3 4 5 6 7 8 9	0	8	3	11
310-130	+	+	+	+	+	+	+	+	+	+	+	+	+	+	+	+	+	-	-	-	+	+	+	+	+	+	+	+	F	+	+	+	-	-	+	+	+	+	+	+	+	+	+	+	+	+	+	+	+	+	+	+	+	+	+	+	+	+	+	+	+	+	+	+	+	+	+	+	+	+	+	+	+	+	+	+	+	+	+	+	+	+	+	+	+	+	+	+	+	+	+	+	+	+	+	+	+	+	+	+	+	+	+	+	+	+	+	+	+	+	+	+	+	+	+	Y	+	+	+	+	+	Y	+	D	+	+	+	+	+	G	+	+	+	+	+	+	+	+	+	+	+	+	+	+	+	+	+	+	H	+	+	+	+	+	+	+	+	+	+	I	+	+	+	+	+	+	+	+	+	+	+	+	+	+	+	+	+	+	B.1.1.7	679598	93.32	5388	19566	18046	6596	45582	66018	2030	132088	28812	80370	75802	114694	48636	5235	19319	18033	6472	45190	49834	2004	118920	27203	80251	75757	114605	48615	97.16	98.74	99.93	98.12	99.14	75.49	98.72	90.03	94.42	99.85	99.94	99.92	99.96	45190	13	1 10 11 12 13 2 3 4 5 6 7 8 9	0	8	3	11
309-116	+	+	+	+	+	+	+	+	+	+	+	+	+	+	+	+	+	-	-	-	+	+	+	+	+	+	+	+	F	+	+	+	-	-	+	+	+	+	+	+	+	+	+	+	+	+	+	+	+	+	+	+	+	+	+	+	+	+	+	+	+	+	+	+	+	+	+	+	+	+	+	+	+	+	+	+	+	+	+	+	+	+	+	+	+	+	+	+	+	+	+	+	+	+	+	+	+	+	+	+	+	+	+	+	+	+	+	+	+	+	+	+	+	+	+	Y	+	+	+	+	+	Y	+	D	+	+	+	+	+	G	+	+	+	+	+	+	+	+	+	+	+	+	+	+	+	+	+	+	H	+	+	+	+	+	+	+	+	+	+	I	+	+	+	+	+	+	+	+	+	+	+	+	+	+	+	+	+	+	B.1.1.7	994996	98.34	15496	31628	56460	20470	65830	65814	8704	175024	69720	127394	109656	103709	74428	15460	31588	56404	20422	65554	64016	8497	174570	56369	127137	109536	103609	74365	99.77	99.87	99.9	99.77	99.58	97.27	97.62	99.74	80.85	99.8	99.89	99.9	99.92	64016	13	1 10 11 12 13 2 3 4 5 6 7 8 9	0	8	3	11
310-128	+	+	+	+	+	+	+	+	+	+	+	+	+	+	+	+	+	-	-	-	+	+	+	+	+	+	+	+	F	+	+	+	-	-	+	+	+	+	+	+	+	+	+	+	+	+	+	+	+	+	+	+	+	+	+	+	+	+	+	+	+	+	+	+	+	+	+	+	+	+	+	+	+	+	+	+	+	+	+	+	+	+	+	+	+	+	+	+	+	+	+	+	+	+	+	+	+	+	+	+	+	+	+	+	+	+	+	+	+	+	+	+	+	+	+	Y	+	+	+	+	+	Y	+	D	+	+	+	+	+	G	+	+	+	+	+	+	+	+	+	+	+	+	+	+	+	+	+	+	H	+	+	+	+	+	+	+	+	+	+	I	+	+	+	+	+	+	+	+	+	+	+	+	+	+	+	+	+	+	B.1.1.7	1163435	99.7	19806	54548	65296	18808	70182	84550	7134	219498	75648	170316	140777	95400	92998	19710	54507	65222	18787	69986	84457	7109	219208	66907	170004	140629	95341	92945	99.52	99.92	99.89	99.89	99.72	99.89	99.65	99.87	88.45	99.82	99.89	99.94	99.94	69986	13	1 10 11 12 13 2 3 4 5 6 7 8 9	0	8	3	11
389-114	F	+	+	+	+	+	+	+	+	+	+	+	+	+	+	+	+	-	-	-	+	+	+	+	+	+	+	+	F	H	+	+	-	-	+	+	+	+	+	+	+	+	+	+	+	+	+	+	+	+	+	+	+	+	+	+	+	+	+	+	+	+	+	+	+	+	+	+	+	+	+	+	+	+	+	+	+	+	+	+	+	+	+	+	+	+	+	+	+	+	+	+	+	+	+	+	+	+	+	+	+	+	+	+	+	+	+	+	+	+	+	+	+	+	+	Y	+	+	+	+	+	Y	+	D	+	+	+	+	+	G	+	+	+	+	+	+	+	+	+	+	+	+	+	+	+	+	+	+	H	+	+	+	+	+	+	+	+	+	+	I	+	+	+	+	+	+	+	+	+	+	+	+	+	+	+	+	+	+	B.1.1.7	1219705	99.54	13996	51032	99970	4252	96189	67630	19475	139948	99182	151708	169684	175270	54595	13939	50977	99713	4252	96124	67422	19450	139207	98484	151440	169080	175148	54554	99.59	99.89	99.74	100	99.93	99.69	99.87	99.47	99.3	99.82	99.64	99.93	99.92	96124	13	1 10 11 12 13 2 3 4 5 6 7 8 9	0	9	4	13
410-125	+	+	+	+	+	+	+	+	+	+	+	+	+	+	+	+	+	-	-	-	+	+	+	+	+	+	+	+	F	H	+	+	-	-	+	+	+	+	+	+	+	+	+	+	+	+	+	+	+	+	+	+	+	+	+	+	+	+	+	+	+	+	+	+	+	+	+	+	+	+	+	+	+	+	+	+	+	+	+	+	+	+	+	+	+	+	+	+	+	+	+	+	+	+	+	+	+	+	+	+	+	+	+	+	+	+	+	+	+	+	+	+	+	+	+	Y	+	+	+	+	+	Y	+	D	+	+	+	+	+	G	+	+	+	+	+	+	+	+	+	+	+	+	+	+	+	+	+	+	H	+	+	+	+	+	+	+	+	+	+	I	+	+	+	+	+	+	+	+	+	+	+	+	+	+	+	+	+	+	B.1.1.7	908729	95.57	20532	40894	55724	22588	64570	72102	6202	144271	48112	101342	72952	118517	73268	20042	40516	55675	22569	63808	65969	5852	141139	47733	101216	72642	118130	73220	97.61	99.08	99.91	99.92	98.82	91.49	94.36	97.83	99.21	99.88	99.58	99.67	99.93	63808	13	1 10 11 12 13 2 3 4 5 6 7 8 9	0	9	3	12
388-130	+	+	+	+	+	+	+	+	+	+	+	+	+	+	+	+	+	-	-	-	+	+	+	+	+	+	+	+	F	H	+	+	-	-	+	+	+	+	+	+	+	+	+	+	+	+	+	+	+	+	+	+	+	+	+	+	+	+	+	+	+	+	+	+	+	+	+	+	+	+	+	+	+	+	+	+	+	+	+	+	+	+	+	+	+	+	+	+	+	+	+	+	+	+	+	+	+	+	+	+	+	+	+	+	+	+	+	+	+	+	+	+	+	+	+	Y	+	+	+	+	+	Y	+	D	+	+	+	+	+	G	+	+	+	+	+	+	+	+	+	+	+	+	+	+	+	+	+	+	H	+	+	+	+	+	+	+	+	+	+	I	+	+	+	+	+	+	+	+	+	+	+	+	+	+	+	+	+	+	B.1.1.7	360199	68.39	3744	9632	12440	4152	22704	94872	1050	39412	17010	31622	36412	38774	12952	3490	9143	12414	3778	21380	12772	899	25461	15831	31577	35683	38752	12793	93.22	94.92	99.79	90.99	94.17	13.46	85.62	64.6	93.07	99.86	98	99.94	98.77	12793	13	1 10 11 12 13 2 3 4 5 6 7 8 9	0	9	3	12
361-123	+	+	+	+	+	+	+	+	+	+	+	+	+	+	+	+	+	-	-	-	+	+	+	+	+	+	+	+	F	H	+	+	-	-	+	+	+	+	+	+	+	+	+	+	+	+	+	+	+	+	+	+	+	+	+	+	+	+	+	+	+	+	+	+	+	+	+	+	+	+	+	+	+	+	+	+	+	+	+	+	+	+	+	+	+	+	+	+	+	+	+	+	+	+	+	+	+	+	+	+	+	+	+	+	+	+	+	+	+	+	+	+	+	+	+	Y	+	+	+	+	+	Y	+	D	+	+	+	+	+	G	+	+	+	+	+	+	+	+	+	+	+	+	+	+	+	+	+	+	H	+	+	+	+	+	+	+	+	+	+	I	+	+	+	+	+	+	+	+	+	+	+	+	+	+	+	+	+	+	B.1.1.7	1542771	97.84	9574	32190	27172	20438	45210	110058	2854	399246	85430	308389	172405	201418	73550	9432	32147	27143	20424	38271	104343	2814	395933	74214	307892	171674	201323	73506	98.52	99.87	99.89	99.93	84.65	94.81	98.6	99.17	86.87	99.84	99.58	99.95	99.94	73506	13	1 10 11 12 13 2 3 4 5 6 7 8 9	0	9	3	12
335-116	+	+	+	+	+	+	+	+	+	+	+	+	+	+	+	+	+	-	-	-	+	+	+	+	+	+	+	+	F	H	+	+	-	-	+	+	+	+	+	+	+	+	+	+	+	+	+	+	+	+	+	+	+	+	+	+	+	+	+	+	+	+	+	+	+	+	+	+	+	+	+	+	+	+	+	+	+	+	+	+	+	+	+	+	+	+	+	+	+	+	+	+	+	+	+	+	+	+	+	+	+	+	+	+	+	+	+	+	+	+	+	+	+	+	+	Y	+	+	+	+	+	Y	+	D	+	+	+	+	+	G	+	+	+	+	+	+	+	+	+	+	+	+	+	+	+	+	+	+	H	+	+	+	+	+	+	+	+	+	+	I	+	+	+	+	+	+	+	+	+	+	+	+	+	+	+	+	+	+	B.1.1.7	514590	80.9	13248	1654	22706	718	67814	46926	2574	40772	63364	12876	98918	27184	68070	12439	1622	22691	708	63657	6188	2284	30284	63118	12808	94765	26284	68044	93.89	98.07	99.93	98.61	93.87	13.19	88.73	74.28	99.61	99.47	95.8	96.69	99.96	22691	13	1 10 11 12 13 2 3 4 5 6 7 8 9	0	9	3	12
355-123	+	+	+	+	+	+	+	+	+	+	+	+	+	+	+	+	+	-	-	-	+	+	+	+	+	+	+	+	F	H	+	+	-	-	+	+	+	+	+	+	+	+	+	+	+	+	+	+	+	+	+	+	+	+	+	+	+	+	+	+	+	+	+	+	+	+	+	+	+	+	+	+	+	+	+	+	+	+	+	+	+	+	+	+	+	+	+	+	+	+	+	+	+	+	+	+	+	+	+	+	+	+	+	+	+	+	+	+	+	+	+	+	+	+	+	Y	+	+	+	+	+	Y	+	D	+	+	+	+	+	G	+	+	+	+	+	+	+	+	+	+	+	+	+	+	+	+	+	+	H	+	+	+	+	+	+	+	+	+	+	I	+	+	+	+	+	+	+	+	+	+	+	+	+	+	+	+	+	+	B.1.1.7	1863854	99.46	23008	19366	150998	11924	183170	45001	15786	207917	277167	176742	403830	62741	210424	22975	19352	150658	11916	182696	44224	15758	206229	261731	176382	403542	62686	210329	99.86	99.93	99.77	99.93	99.74	98.27	99.82	99.19	94.43	99.8	99.93	99.91	99.95	150658	13	1 10 11 12 13 2 3 4 5 6 7 8 9	0	9	3	12
451-115															_	_	_	.	.	.	_	_	_	+	_	_	_	_	_	_	_	_	.	.	_	h	_	_	_	_	_	i								+	+	+	+	+	+	+	+	+	+	+	+	+	+	+	+	+	+	+	+	+	+	+	+	+	+	+	+	+	+	+	+	+	+	+	+	+	+	+	+	+	+	+	+	+	+	+	+	+	+	+	+	+	+	+	+	+	+	+	+	+	+	+	K	+	+	Y	+	+	+	K	+	Y								G	+	+	+	+	+	+	+	v	+	+	+	+	+	+	+	+	+	+	H	+	+	+	+	+	+	g	+	+	+	I	+	+	+	+	+	s	+	+	+	+	+	+	+	+	+	+	H	+	B.1.1.7; E484K	202310	46.2	152	610	48	0	23718	69192	408	8878	1218	42	536	870	1408	0	62	48	0	278	76	26	264	193	10	487	272	980	0	10.16	100	0	1.17	0.11	6.37	2.97	15.85	23.81	90.86	31.26	69.6	76	10	11 12 13 2 3 5 6 7 8 9	0	6	6	12
496-132	+	+	+	+	+	+	+	+	+	+	+	+	+	+	+	+	+	-	-	-	+	+	+	+	+	+	+	+	+	+	+	+	-	-	+	+	+	+	+	+	+	+	+	+	+	+	+	+	+	+	+	+	+	+	+	+	+	+	+	+	+	+	+	+	+	+	+	+	+	+	+	+	+	+	+	+	+	+	+	+	+	+	+	+	+	+	+	+	+	+	+	+	+	+	+	+	+	+	+	+	+	+	+	+	+	+	+	+	+	+	+	+	K	+	+	Y	+	+	+	K	+	Y	+	D	+	+	+	+	+	G	+	+	+	+	+	+	+	+	+	+	+	+	+	+	+	+	+	+	H	+	+	+	+	+	+	+	+	+	+	I	+	+	+	+	+	+	+	+	+	+	+	+	+	+	+	+	+	+	B.1.1.7; E484K	1139032	93.46	10022	38144	61340	6374	147484	84520	5099	25876	55378	122456	116228	226759	165706	9387	37404	60835	6225	144315	52060	4713	18319	42429	120492	115899	225387	165553	93.66	98.06	99.18	97.66	97.85	61.59	92.43	70.8	76.62	98.4	99.72	99.39	99.91	52060	13	1 10 11 12 13 2 3 4 5 6 7 8 9	0	10	2	12
495-122	+	+	+	+	+	+	+	+	+	+	+	+	+	+	+	+	+	-	-	-	+	+	+	+	+	+	+	+	+	+	+	+	-	-	+	+	+	+	+	+	+	+	+	+	+	+	+	+	+	+	+	+	+	+	+	+	+	+	+	+	+	+	+	+	+	+	+	+	+	+	+	+	+	+	+	+	+	+	+	+	+	+	+	+	+	+	+	+	+	+	+	+	+	+	+	+	+	+	+	+	+	+	+	+	+	+	+	+	+	+	+	+	K	+	+	Y	+	+	+	K	+	Y	+	D	+	+	+	+	+	G	+	+	+	+	+	+	+	+	+	+	+	+	+	+	+	+	+	+	H	+	+	+	+	+	+	+	+	+	+	I	+	+	+	+	+	+	+	+	+	+	+	+	+	+	+	+	+	+	B.1.1.7; E484K	179142	64.8	4104	1122	4292	236	23526	54964	594	20208	4644	2614	11842	2837	27818	380	800	4279	230	18978	1509	561	3713	2127	2605	11717	2827	27158	9.26	71.3	99.7	97.46	80.67	2.75	94.44	18.37	45.8	99.66	98.94	99.65	97.63	2605	13	1 10 11 12 13 2 3 4 5 6 7 8 9	0	10	2	12
495-116	+	+	+	+	+	+	+	+	+	+	+	+	+	+	+	+	+	-	-	-	+	+	+	+	+	+	+	+	+	+	+	+	-	-	+	+	+	+	+	+	+	+	+	+	+	+	+	+	+	+	+	+	+	+	+	+	+	+	+	+	+	+	+	+	+	+	+	+	+	+	+	+	+	+	+	+	+	+	+	+	+	+	+	+	+	+	+	+	+	+	+	+	+	+	+	+	+	+	+	+	+	+	+	+	+	+	+	+	+	+	+	+	K	+	+	Y	+	+	+	K	+	Y	+	D	+	+	+	+	+	G	+	+	+	+	+	+	+	+	+	+	+	+	+	+	+	+	+	+	H	+	+	+	+	+	+	+	+	+	+	I	+	+	+	+	+	+	+	+	+	+	+	+	+	+	+	+	+	+	B.1.1.7; E484K	722608	87.46	4922	7330	27334	5944	56312	63757	2520	110772	32362	67826	80333	98146	76596	4494	7131	27297	5926	53521	30263	2136	92198	31974	67587	80215	94103	76553	91.3	97.29	99.86	99.7	95.04	47.47	84.76	83.23	98.8	99.65	99.85	95.88	99.94	31974	13	1 10 11 12 13 2 3 4 5 6 7 8 9	0	10	2	12
495-115	+	+	+	+	+	+	+	+	+	+	+	+	+	+	+	+	+	-	-	-	+	+	+	+	+	+	+	+	+	+	+	+	-	-	+	+	+	+	+	+	+	+	+	+	+	+	+	+	+	+	+	+	+	+	+	+	+	+	+	+	+	+	+	+	+	+	+	+	+	+	+	+	+	+	+	+	+	+	+	+	+	+	+	+	+	+	+	+	+	+	+	+	+	+	+	+	+	+	+	+	+	+	+	+	+	+	+	+	+	+	+	+	K	+	+	Y	+	+	+	K	+	Y	+	D	+	+	+	+	+	G	+	+	+	+	+	+	+	+	+	+	+	+	+	+	+	+	+	+	H	+	+	+	+	+	+	+	+	+	+	I	+	+	+	+	+	+	+	+	+	+	+	+	+	+	+	+	+	+	B.1.1.7; E484K	192170	48.1	304	1002	1032	574	8296	68480	88	23100	1442	5600	2740	6664	10104	272	478	1032	573	6167	2215	83	4313	1271	5589	2214	5672	9181	89.47	47.7	100	99.83	74.34	3.23	94.32	18.67	88.14	99.8	80.8	85.11	90.87	2214	13	1 10 11 12 13 2 3 4 5 6 7 8 9	0	10	2	12
491-115	+	+	+	+	+	+	+	+	+	+	+	+	+	+	+	+	+	-	-	-	+	+	+	+	+	+	+	+	+	+	+	+	-	-	+	+	+	+	+	+	+	+	+	+	+	+	+	+	+	+	+	+	+	+	+	+	+	+	+	+	+	+	+	+	+	+	+	+	+	+	+	+	+	+	+	+	+	+	+	+	+	+	+	+	+	+	+	+	+	+	+	+	+	+	+	+	+	+	+	+	+	+	+	+	+	+	+	+	+	+	+	+	K	+	+	Y	+	+	+	K	+	Y	+	D	+	+	+	+	+	G	+	+	+	+	+	+	+	+	+	+	+	+	+	+	+	+	+	+	H	+	+	e	+	+	+	+	+	+	+	I	+	+	+	+	+	+	+	+	+	+	+	+	+	+	+	+	+	+	B.1.1.7; E484K	278739	52.51	1364	926	1980	476	14824	85098	166	34730	5420	13776	7212	11210	10540	694	587	1842	470	10412	2092	129	7792	4945	13751	6565	7528	10492	50.88	63.39	93.03	98.74	70.24	2.46	77.71	22.44	91.24	99.82	91.03	67.15	99.54	4945	13	1 10 11 12 13 2 3 4 5 6 7 8 9	0	10	3	13
479-121	+	+	+	+	+	+	+	+	+	+	+	+	+	+	+	+	+	-	-	-	+	+	+	+	+	+	+	+	+	+	+	+	-	-	+	+	+	+	+	+	+	+	+	+	+	+	+	+	+	+	+	+	+	+	+	+	+	+	+	+	+	+	+	+	+	+	+	+	+	+	+	+	+	+	+	+	+	+	+	+	+	+	+	+	+	+	+	+	+	+	+	+	+	+	+	+	+	+	+	+	+	+	+	+	+	+	+	+	+	+	+	+	K	+	+	Y	+	+	+	K	+	Y	+	D	+	+	+	+	+	G	+	+	+	+	+	+	+	+	+	+	+	+	+	+	+	+	+	+	H	+	+	+	+	+	+	+	+	+	+	I	+	+	+	+	+	+	+	+	+	+	+	+	+	+	+	+	+	+	B.1.1.7; E484K	174381	50.97	12042	536	222	354	9530	49272	226	24718	1872	2844	1386	5314	2630	56	376	222	210	890	1134	66	2271	453	2840	1374	3973	2009	0.47	70.15	100	59.32	9.34	2.3	29.2	9.19	24.2	99.86	99.13	74.76	76.39	890	13	1 10 11 12 13 2 3 4 5 6 7 8 9	0	10	2	12
478-131	+	+	+	+	+	+	+	+	+	+	+	+	+	+	+	+	+	-	-	-	+	+	+	+	+	+	+	+	+	+	+	+	-	-	+	+	+	+	+	+	+	+	+	+	+	+	+	+	+	+	+	+	+	+	+	+	+	+	+	+	+	+	+	+	+	+	+	+	+	+	+	+	+	+	+	+	+	+	+	+	+	+	+	+	+	+	+	+	+	+	+	+	+	+	+	+	+	+	+	+	+	+	+	+	+	+	+	+	+	+	+	+	K	+	+	Y	+	+	+	K	+	Y	+	D	+	+	+	+	+	G	+	+	+	+	+	+	+	+	+	+	+	+	+	+	+	+	+	+	H	+	+	+	+	+	+	+	+	+	+	I	+	+	+	+	+	+	+	+	+	+	+	+	+	+	+	+	+	+	B.1.1.7; E484K	335347	62.8	6356	1478	5108	132	46916	64892	1136	39470	16510	3648	32984	14176	36094	1244	613	5107	116	45575	2226	832	7923	16100	3565	32739	6845	36046	19.57	41.47	99.98	87.88	97.14	3.43	73.24	20.07	97.52	97.72	99.26	48.29	99.87	5107	13	1 10 11 12 13 2 3 4 5 6 7 8 9	0	10	2	12
467-119	+	+	+	+	+	+	+	+	+	+	+	+	+	+	+	+	+	-	-	-	+	+	+	+	+	+	+	+	+	+	+	+	-	-	+	+	+	+	+	+	+	+	+	+	+	+	+	+	+	+	+	+	+	+	+	+	+	+	+	+	+	+	+	+	+	+	+	+	+	+	+	+	+	+	+	+	+	+	+	+	+	+	+	+	+	+	+	+	+	+	+	+	+	+	+	+	+	+	+	+	+	+	+	+	+	+	+	+	+	+	+	+	K	+	+	Y	+	+	+	K	+	Y	+	D	+	+	+	+	+	G	+	+	+	+	+	+	+	+	+	+	+	+	+	+	+	+	+	+	H	+	+	+	+	+	+	+	+	+	+	I	+	+	+	+	+	+	+	+	+	+	+	+	+	+	+	+	+	+	B.1.1.7; E484K	546774	79.51	2500	7356	8968	4834	39934	62418	1726	86480	20928	59932	44614	65546	47410	2371	7057	8961	4833	37202	19231	806	57565	19370	59813	43729	65382	46800	94.84	95.94	99.92	99.98	93.16	30.81	46.7	66.56	92.56	99.8	98.02	99.75	98.71	19370	13	1 10 11 12 13 2 3 4 5 6 7 8 9	0	10	2	12
467-118	+	+	+	+	+	+	+	+	+	+	+	+	+	+	+	+	+	-	-	-	+	+	+	+	+	+	+	+	+	+	+	+	-	-	+	+	+	+	+	+	+	+	+	+	+	+	+	+	+	+	+	+	+	+	+	+	+	+	+	+	+	+	+	+	+	+	+	+	+	+	+	+	+	+	+	+	+	+	+	+	+	+	+	+	+	+	+	+	+	+	+	+	+	+	+	+	+	+	+	+	+	+	+	+	+	+	+	+	+	+	+	+	K	+	+	Y	+	+	+	K	+	Y	+	D	+	+	+	+	+	G	+	+	+	+	+	+	+	+	+	+	+	+	+	+	+	+	+	+	H	+	+	+	+	+	+	+	+	+	+	I	+	+	+	+	+	+	+	+	+	+	+	+	+	+	+	+	+	+	B.1.1.7; E484K	1469241	98.98	14032	36046	71508	16798	113266	83422	6658	225298	116407	158014	193813	203269	129838	13676	35962	71439	16783	113075	80323	6535	222431	87057	157454	193380	203128	129784	97.46	99.77	99.9	99.91	99.83	96.29	98.15	98.73	74.79	99.65	99.78	99.93	99.96	87057	13	1 10 11 12 13 2 3 4 5 6 7 8 9	0	10	2	12
464-131	+	+	+	+	+	+	+	+	+	+	+	+	+	+	+	+	+	-	-	-	+	+	+	+	+	+	+	+	+	+	+	+	-	-	+	+	+	+	+	+	+	+	_	_	_	_	_	_	_	+	+	+	+	+	+	+	+	+	+	+	+	+	+	+	+	+	+	+	+	+	+	+	+	+	+	+	+	+	+	+	+	+	+	+	+	+	+	+	+	+	+	+	+	+	+	+	+	+	+	+	+	+	+	+	+	+	+	+	+	+	+	+	K	+	+	Y	+	+	+	K	+	Y	+	D	+	+	+	+	+	G	+	+	+	+	+	+	+	+	+	+	+	+	+	+	+	+	+	+	H	+	+	+	+	+	+	+	+	+	+	I	+	+	+	+	+	+	+	+	+	+	+	+	+	+	+	+	+	+	B.1.1.7; E484K	367990	45.32	6972	2174	2184	82	25702	99272	1660	21840	3660	1092	12972	13340	12336	326	184	2175	34	10191	412	355	1047	2406	958	7890	1140	9389	4.68	8.46	99.59	41.46	39.65	0.42	21.39	4.79	65.74	87.73	60.82	8.55	76.11	1047	13	1 10 11 12 13 2 3 4 5 6 7 8 9	0	10	2	12
463-122	+	+	+	+	+	+	+	+	+	+	+	+	+	+	+	+	+	-	-	-	+	+	+	+	+	+	+	+	+	+	+	+	-	-	+	+	+	+	+	+	+	+	+	+	+	+	+	+	+	+	+	+	+	+	+	+	+	+	+	+	+	+	+	+	+	+	+	+	+	+	+	+	+	+	+	+	+	+	+	+	+	+	+	+	+	+	+	+	+	+	+	+	+	+	+	+	+	+	+	+	+	+	+	+	+	+	+	+	+	+	+	+	K	+	+	Y	+	+	+	K	+	Y	+	D	+	+	+	+	+	G	+	+	+	+	+	+	+	+	+	+	+	+	+	+	+	+	+	+	H	+	+	+	+	+	+	+	+	+	+	I	+	+	+	+	+	+	+	+	+	+	+	+	+	+	+	+	+	+	B.1.1.7; E484K	129525	51.6	4594	230	638	76	3358	70818	238	21900	2482	528	3644	528	4220	192	126	557	76	2692	302	158	510	1246	522	2903	476	4180	4.18	54.78	87.3	100	80.17	0.43	66.39	2.33	50.2	98.86	79.67	90.15	99.05	510	13	1 10 11 12 13 2 3 4 5 6 7 8 9	0	10	2	12
460-131	+	+	+	+	+	+	+	+	+	+	+	+	+	+	+	+	+	-	-	-	+	+	+	+	+	+	+	+	+	+	+	+	-	-	+	+	+	+	+	+	+	+	+	+	+	+	+	+	+	+	+	+	+	+	+	+	+	+	+	+	+	+	+	+	+	+	+	+	+	+	+	+	+	+	+	+	+	+	+	+	+	+	+	+	+	+	+	+	+	+	+	+	+	+	+	+	+	+	+	+	+	+	+	+	+	+	+	+	+	+	+	+	K	+	+	Y	+	+	+	K	+	Y	+	D	+	+	+	+	+	G	+	+	+	+	+	+	+	+	+	+	+	+	+	+	+	+	+	+	H	+	+	+	+	+	+	+	+	+	+	I	+	+	+	+	+	+	+	+	+	+	+	+	+	+	+	+	+	+	B.1.1.7; E484K	387497	81.08	6548	3190	8510	562	63850	49260	1536	60640	28562	14562	45152	32544	45640	3283	2486	8503	547	63139	11701	1328	33921	28429	14454	43768	28218	45538	50.14	77.93	99.92	97.33	98.89	23.75	86.46	55.94	99.53	99.26	96.93	86.71	99.78	14454	13	1 10 11 12 13 2 3 4 5 6 7 8 9	0	10	2	12
446-131	+	+	+	+	+	+	+	+	+	+	+	+	+	+	+	+	+	-	-	-	+	+	+	+	+	+	+	+	+	+	+	+	-	-	+	+	+	+	+	+	+	+	+	+	+	+	+	+	+	+	+	+	+	+	+	+	+	+	+	+	+	+	+	+	+	+	+	+	+	+	+	+	+	+	+	+	+	+	+	+	+	+	+	+	+	+	+	+	+	+	+	+	+	+	+	+	+	+	+	+	+	+	+	+	+	+	+	+	+	+	+	+	K	+	+	Y	+	+	+	K	+	Y	+	D	+	+	+	+	+	G	+	+	+	+	+	+	+	+	+	+	+	+	+	+	+	+	+	+	H	+	+	+	+	+	+	+	+	+	+	I	+	+	+	+	+	+	+	+	+	+	+	+	+	+	+	+	+	+	B.1.1.7; E484K	755141	87.02	6698	10406	14996	1788	87158	76506	2886	125401	52482	66082	67734	111617	59764	3391	9157	14878	1757	85927	43159	2470	112421	36259	65852	67540	105876	59669	50.63	88	99.21	98.27	98.59	56.41	85.59	89.65	69.09	99.65	99.71	94.86	99.84	43159	13	1 10 11 12 13 2 3 4 5 6 7 8 9	0	10	2	12
443-114	+	+	+	+	+	+	+	+	+	+	+	+	+	+	+	+	+	-	-	-	+	+	+	+	+	+	+	+	+	+	+	+	-	-	+	+	+	+	+	+	+	+	+	+	+	+	+	+	+	+	+	+	+	+	+	+	+	+	+	+	+	+	+	+	+	+	+	+	+	+	+	+	+	+	+	+	+	+	+	+	+	+	+	+	+	+	+	+	+	+	+	+	+	+	+	+	+	+	+	+	+	+	+	+	+	+	+	+	+	+	+	+	K	+	+	Y	+	+	+	K	+	Y	+	D	+	+	+	+	+	G	+	+	+	+	+	+	+	+	+	+	+	+	+	+	+	+	+	+	H	+	+	+	+	+	+	+	+	+	+	I	+	+	+	+	+	+	+	+	+	+	+	+	+	+	+	+	+	+	B.1.1.7; E484K	1040816	72.17	23330	19188	70632	780	105036	31112	7164	109770	68606	30938	114460	35347	114787	22167	8085	70485	492	104157	15660	6750	23686	64709	30704	114257	35234	114255	95.02	42.14	99.79	63.08	99.16	50.33	94.22	21.58	94.32	99.24	99.82	99.68	99.54	30704	13	1 10 11 12 13 2 3 4 5 6 7 8 9	0	10	2	12
443-113	+	+	+	+	+	+	+	+	+	+	+	+	+	+	+	+	+	-	-	-	+	+	+	+	+	+	+	+	+	+	+	+	-	-	+	+	+	+	+	+	+	+	+	+	+	+	+	+	+	+	+	+	+	+	+	+	+	+	+	+	+	+	+	+	+	+	+	+	+	+	+	+	+	+	+	+	+	+	+	+	+	+	+	+	+	+	+	+	+	+	+	+	+	+	+	+	+	+	+	+	+	+	+	+	+	+	+	+	+	+	+	+	K	+	+	Y	+	+	+	K	+	Y	+	D	+	+	+	+	+	G	+	+	+	+	+	+	+	+	+	+	+	+	+	+	+	+	+	+	H	+	+	+	+	+	+	+	+	+	+	I	+	+	+	+	+	+	+	+	+	+	+	+	+	+	+	+	+	+	B.1.1.7; E484K	287998	45.3	2286	2760	944	1272	9352	55630	434	50164	4222	3596	2952	8296	4776	370	900	915	843	2719	3586	172	5090	1048	3393	2326	7333	3282	16.19	32.61	96.93	66.27	29.07	6.45	39.63	10.15	24.82	94.35	78.79	88.39	68.72	2326	13	1 10 11 12 13 2 3 4 5 6 7 8 9	0	10	2	12
442-125	+	+	+	+	+	+	+	+	+	+	+	+	+	+	+	+	+	-	-	-	+	+	+	+	+	+	+	+	+	+	+	+	-	-	+	+	+	+	+	+	+	+	+	+	+	+	+	+	+	+	+	+	+	+	+	+	+	+	+	+	+	+	+	+	+	+	+	+	+	+	+	+	+	+	+	+	+	+	+	+	+	+	+	+	+	+	+	+	+	+	+	+	+	+	+	+	+	+	+	+	+	+	+	+	+	+	+	+	+	+	+	+	K	+	+	Y	+	+	+	K	+	Y	+	D	+	+	+	+	+	G	+	+	+	+	+	+	+	+	+	+	+	+	+	+	+	+	+	+	H	+	+	+	+	+	+	+	+	+	+	I	+	+	+	+	+	+	+	+	+	+	+	+	+	+	+	+	+	+	B.1.1.7; E484K	686849	81.63	7602	21502	21590	10514	47986	76748	3178	102598	23272	75628	43902	106950	56840	5814	19517	21565	10376	45254	45292	2738	91109	21430	75526	43623	105784	56776	76.48	90.77	99.88	98.69	94.31	59.01	86.15	88.8	92.08	99.87	99.36	98.91	99.89	43623	13	1 10 11 12 13 2 3 4 5 6 7 8 9	0	10	2	12
441-120															+	+	+	-	-	-	+	+	+	+	+	+	+	+	+	_	_	_	.	.	_	h	_	_	_	_	_	_	+	+	+	+	+	+	+	+	+	+	+	+	+	+	+	+	+	+	+	+	+	+	+	+	+	+	+	+	+	+	+	+	+	+	+	+	+	+	+	+	+	+	+	+	+	+	+	+	+	+	+	+	+				+	+	+	+	+	+	+	+	+	+	+	+	+	+	K	+	+	Y	+	+	+	K	+	Y	+	D	+	+	+	+	+	G	+	+	+	+	+	+	+	+	+	+	+	+	+	+	+	+	+	+	H	+	+	+	+	+	+	+	+	+	+	I	+	+	+	+	+	+	+	+	+	+	+	+	+	+	+	+	+	+	B.1.1.7; E484K	186908	41.67	822	552	52	216	5600	119102	68	13268	1508	576	494	3968	282	10	142	32	138	108	294	16	427	92	574	240	1444	163	1.22	25.72	61.54	63.89	1.93	0.25	23.53	3.22	6.1	99.65	48.58	36.39	57.8	142	12	10 11 12 13 2 3 4 5 6 7 8 9	0	9	2	11
440-135	+	+	+	+	+	+	+	+	+	+	+	+	+	+	+	+	+	-	-	-	+	+	+	+	+	+	+	+	+	+	+	+	-	-	+	+	+	+	+	+	+	+	+	+	+	+	+	+	+	+	+	+	+	+	+	+	+	+	+	+	+	+	+	+	+	+	+	+	+	+	+	+	+	+	+	+	+	+	+	+	+	+	+	+	+	+	+	+	+	+	+	+	+	+	+	+	+	+	+	+	+	+	+	+	+	+	+	+	+	+	+	+	K	+	+	Y	+	+	+	K	+	Y	+	D	+	+	+	+	+	G	+	+	+	+	+	+	+	+	+	+	+	+	+	+	+	+	+	+	H	+	+	+	+	+	+	+	+	+	+	I	+	+	+	+	+	+	+	+	+	+	+	+	+	+	+	+	+	+	B.1.1.7; E484K	684614	78.06	3578	10188	11308	3638	75622	61246	2688	96888	12244	63776	67540	70703	100148	2280	9673	11291	3618	73925	21552	2445	66009	11295	63655	67430	70141	100088	63.72	94.95	99.85	99.45	97.76	35.19	90.96	68.13	92.25	99.81	99.84	99.21	99.94	21552	13	1 10 11 12 13 2 3 4 5 6 7 8 9	0	10	2	12
429-119	+	+	+	+	+	+	+	+	+	+	+	+	+	+	+	+	+	-	-	-	+	+	+	+	+	+	+	+	+	+	+	+	-	-	+	+	+	+	+	+	+	+	+	+	+	+	+	+	+	+	+	+	+	t	+	+	+	+	+	+	+	+	+	+	+	+	+	+	+	+	+	+	+	+	+	+	+	+	+	+	+	+	+	+	+	+	+	+	+	+	+	+	+	+	+				+	+	+	+	+	+	+	+	+	+	+	+	+	+	K	+	+	Y	+	+	+	K	+	Y	+	D	+	+	+	+	+	G	+	+	+	+	+	+	+	+	+	+	+	+	+	+	+	+	+	+	H	+	+	+	+	+	+	+	+	+	+	I	+	+	+	+	+	+	+	+	+	+	+	+	+	+	+	+	+	+	B.1.1.7; E484K	248547	46.4	726	734	150	50	2626	65574	1032	37904	2378	1062	16220	2114	3402	84	80	142	48	326	296	16	737	158	1055	498	1393	1321	11.57	10.9	94.67	96	12.41	0.45	1.55	1.94	6.64	99.34	3.07	65.89	38.83	296	13	1 10 11 12 13 2 3 4 5 6 7 8 9	0	10	3	13
420-125	+	+	+	+	+	+	+	+	+	+	+	+	+	+	+	+	+	-	-	-	+	+	+	+	+	+	+	+	+	+	+	+	-	-	+	+	+	+	+	+	+	+	+	+	+	+	+	+	+	+	+	+	+	+	+	+	+	+	+	+	+	+	+	+	+	+	+	+	+	+	+	+	+	+	+	+	+	+	+	+	+	+	+	+	+	+	+	+	+	+	+	+	+	+	+	+	+	+	+	+	+	+	+	+	+	+	+	+	+	+	+	+	K	+	+	Y	+	+	+	K	+	Y	+	D	+	+	+	+	+	G	+	+	+	+	+	+	+	+	+	+	+	+	+	+	+	+	+	+	H	+	+	+	+	+	+	+	+	+	+	I	+	+	+	+	+	+	+	+	+	+	+	+	+	+	+	+	+	+	B.1.1.7; E484K	717972	80.83	4926	30280	11058	14240	30312	84452	2700	92190	11272	87222	38492	147880	55148	2418	26713	11010	14221	28743	61145	1658	76566	10894	87092	38113	147252	54965	49.09	88.22	99.57	99.87	94.82	72.4	61.41	83.05	96.65	99.85	99.02	99.58	99.67	28743	13	1 10 11 12 13 2 3 4 5 6 7 8 9	0	10	2	12
419-116	+	+	+	+	+	+	+	+	+	+	+	+	+	+	+	+	+	-	-	-	+	+	+	+	+	+	+	+	+	+	+	+	-	-	+	+	+	+	+	+	+	+	+	+	+	+	+	+	+	+	+	+	+	+	+	+	+	+	+	+	+	+	+	+	+	+	+	+	+	+	+	+	+	+	+	+	+	+	+	+	+	+	+	+	+	+	+	+	+	+	+	+	+	+	+	+	+	+	+	+	+	+	+	+	+	+	+	+	+	+	+	+	K	+	+	Y	+	+	+	K	+	Y	+	D	+	+	+	+	+	G	+	+	+	+	+	+	+	+	+	+	+	+	+	+	+	+	+	+	H	+	+	+	+	+	+	+	+	+	+	I	+	+	+	+	+	+	+	+	+	+	+	+	+	+	+	+	+	+	B.1.1.7; E484K	1464216	96.8	6176	32160	40664	17750	94842	125002	6330	198588	42572	191510	172737	292069	165288	5400	31713	40631	17728	93442	116995	6168	196241	40923	191053	172575	291387	165142	87.44	98.61	99.92	99.88	98.52	93.59	97.44	98.82	96.13	99.76	99.91	99.77	99.91	93442	13	1 10 11 12 13 2 3 4 5 6 7 8 9	0	10	2	12
312-136	+	+	+	+	+	+	+	+	+	+		+	+	+	+	+	+	-	-	-	+	+	+	+	+	+	+	+	+	+	+	+	-	-	+	+	+	+	+	+	+	+	+	+	+	+	+	+	+	+	+	+	+	+	+	+	+	+	+	+	+	+	+	+	+	+	+	+	+	+	+	+	+	+	+	+	+	+	+	+	+	+	+	+	+	+	+	+	+	+	+	+	+	+	+	+	+	+	+	+	+	+	+	+	+	+	+	+	+	+	+	+	K	+	+	Y	+	+	+	K	+	Y	+	D	+	+	+	+	+	G	+	+	+	+	+	+	+	+	+	+	+	+	+	+	+	+	+	+	H	+	+	+	+	+	+	+	+	+	+	I	+	+	+	+	+	+	+	+	+	+	+	+	+	+	+	+	+	+	B.1.1.7; E484K	89671	39.76	4068	322	82	120	3592	43202	90	4956	260	1076	556	1924	434	22	202	78	120	208	466	24	1915	206	1054	510	897	314	0.54	62.73	95.12	100	5.79	1.08	26.67	38.64	79.23	97.96	91.73	46.62	72.35	208	13	1 10 11 12 13 2 3 4 5 6 7 8 9	0	10	2	12
419-114	+	+	+	+	+	+	+	+	+	+	+	+	+	+	+	+	+	-	-	-	+	+	+	+	+	+	+	+	+	+	+	+	-	-	+	+	+	+	+	+	+	+								+	+	+	+	+	+	+	+	+	+	+	+	+	+	+	+	+	+	+	+	+	+	+	+	+	+	+	+	+	+	+	+	+	+	+	+	+	+	+	+	+	+	+	+	s	+	+	+	+	+	+	+	+	+	+	+	+	+	+	+	+	+	+	K	+	+	Y	+	+	+	K	+	Y	+	D	+	+	+	+	+	G	+	+	+	+	+	+	+	+	+	+	+	+	+	+	+	+	+	+	H	+	+	+	+	+	+	+	+	+	+	I	+	+	+	+	+	+	+	+	+	+	+	+	+	+	+	+	+	+	B.1.1.7; E484K	307870	45.39	8240	2014	260	42	6872	84836	142	80498	5158	468	1040	3406	3216	79	242	260	10	604	98	72	758	296	386	540	2364	1220	0.96	12.02	100	23.81	8.79	0.12	50.7	0.94	5.74	82.48	51.92	69.41	37.94	296	12	1 10 11 12 13 2 3 5 6 7 8 9	0	10	3	13
406-132	+	+	+	+	+	+	+	+	+	+	+	+	+	+	+	+	+	-	-	-	+	+	V	+	+	+	+	+	+	+	+	+	-	-	+	+	+	+	+	+	+	+	+	+	+	+	+	+	+	+	+	+	+	+	+	+	+	+	+	+	+	+	+	+	+	+	+	+	+	+	+	+	+	+	+	+	+	+	+	+	+	+	+	+	+	+	+	+	+	+	+	+	+	+	+	+	+	+	+	+	+	+	+	+	+	+	+	+	+	+	+	+	+	+	+	Y	+	+	+	+	+	Y	+	D	+	+	+	+	+	G	+	+	+	+	+	+	+	+	+	+	+	+	+	+	+	+	+	+	H	+	+	+	+	+	+	+	+	+	+	I	+	+	+	+	+	+	+	+	+	+	+	+	+	+	+	+	+	+	B.1.1.7	855110	89.6	19764	14472	44316	2648	123796	90506	2464	22882	100754	72582	107324	76404	121114	19332	13108	44277	2642	123098	34004	2329	15214	100165	72414	107179	74312	120978	97.81	90.57	99.91	99.77	99.44	37.57	94.52	66.49	99.42	99.77	99.86	97.26	99.89	44277	13	1 10 11 12 13 2 3 4 5 6 7 8 9	0	8	3	11
406-126	+	+	+	+	+	+	+	+	+	+	+	+	+	+	+	+	+	-	-	-	+	+	V	+	+	+	+	+	+	+	+	+	-	-	+	+	+	+	+	+	+	+	+	+	+	+	+	+	+	+	+	+	+	+	+	+	+	+	+	+	+	+	+	+	+	+	+	+	+	+	+	+	+	+	+	+	+	+	+	+	+	+	+	+	+	+	+	+	+	+	+	+	+	+	+	+	+	+	+	+	+	+	+	+	+	+	+	+	+	+	+	+	+	+	+	Y	+	+	+	+	+	Y	+	D	+	+	+	+	+	G	+	+	+	+	+	+	+	+	+	+	+	+	+	+	+	+	+	+	H	+	+	+	+	+	+	+	+	+	+	I	+	+	+	+	+	+	+	+	+	+	+	+	+	+	+	+	+	+	B.1.1.7	1062088	99.56	13904	50558	64774	20272	63695	74054	6992	218646	80826	160133	125817	57732	60390	13895	50522	64705	20246	63549	73995	6988	218296	69092	159838	125652	57692	60363	99.94	99.93	99.89	99.87	99.77	99.92	99.94	99.84	85.48	99.82	99.87	99.93	99.96	63549	13	1 10 11 12 13 2 3 4 5 6 7 8 9	0	8	3	11
401-116	+	+	+	+	+	+	+	+	+	+	+	+	+	+	+	+	+	-	-	-	+	+	V	+	+	+	+	+	+	+	+	+	-	-	+	+	+	+	+	+	+	+	+	+	+	+	+	+	+	+	+	+	+	+	+	+	+	+	+	+	+	+	+	+	+	+	+	+	+	+	+	+	+	+	+	+	+	+	+	+	+	+	+	+	+	+	+	+	+	+	+	+	+	+	+	+	+	+	+	+	+	+	+	+	+	+	+	+	+	+	+	+	+	+	+	Y	+	+	+	+	+	Y	+	D	+	+	+	+	+	G	+	+	+	+	+	+	+	+	+	+	+	+	+	+	+	+	+	+	H	+	+	+	+	+	+	+	+	+	+	I	+	+	+	+	+	+	+	+	+	+	+	+	+	+	+	+	+	+	B.1.1.7	455393	59.07	4306	4848	13398	3488	30696	96872	1268	55870	17508	28726	33124	21462	26932	3745	4338	13391	3480	20365	12157	1108	38056	13936	28377	26453	16889	26329	86.97	89.48	99.95	99.77	66.34	12.55	87.38	68.12	79.6	98.79	79.86	78.69	97.76	13936	13	1 10 11 12 13 2 3 4 5 6 7 8 9	0	8	3	11
396-128	+	+	+	+	+	+	+	+	+	+	+	+	+	+	+	+	+	-	-	-	+	+	V	+	+	+	+	+	+	+	+	+	-	-	+	+	+	+	+	+	+	+	+	+	+	+	+	+	+	+	+	+	+	+	+	+	+	+	+	+	+	+	+	+	+	+	+	+	+	+	+	+	+	+	+	+	+	+	+	+	+	+	+	+	+	+	+	+	+	+	+	+	+	+	+	+	+	+	+	+	+	+	+	+	+	+	+	+	+	+	+	+	+	+	+	Y	+	+	+	+	+	Y	+	D	+	+	+	+	+	G	+	+	+	+	+	+	+	+	+	+	+	+	+	+	+	+	+	+	H	+	+	+	+	+	+	+	+	+	+	I	+	+	+	+	+	+	+	+	+	+	+	+	+	+	+	+	+	+	B.1.1.7	973496	97.59	6327	55788	32142	18136	48952	115380	2068	187244	33788	171842	103408	102723	54098	6108	55695	32001	18097	46751	113150	2064	185185	33394	171499	103303	101890	54051	96.54	99.83	99.56	99.78	95.5	98.07	99.81	98.9	98.83	99.8	99.9	99.19	99.91	54051	13	1 10 11 12 13 2 3 4 5 6 7 8 9	0	8	3	11
388-134	+	+	+	+	+	+	+	+	+	+	+	+	+	+	+	+	+	-	-	-	+	+	V	+	+	+	+	+	+	+	+	+	-	-	+	+	+	+	+	+	+	+	+	+	+	+	+	+	+	+	+	+	+	+	+	+	+	+	+	+	+	+	+	+	+	+	+	+	+	+	+	+	+	+	+	+	+	+	+	+	+	+	+	+	+	+	+	+	+	+	+	+	+	+	+	+	+	+	+	+	+	+	+	+	+	+	+	+	+	+	+	+	+	+	+	Y	+	+	+	+	+	Y	+	D	+	+	+	+	+	G	+	+	+	+	+	+	+	+	+	+	+	+	+	+	+	+	+	+	H	+	+	+	+	+	+	+	+	+	+	I	+	+	+	+	+	+	+	+	+	+	+	+	+	+	+	+	+	+	B.1.1.7	1236022	99.89	40892	82884	84616	37608	75978	95180	10250	210554	90176	194079	130770	85322	51194	40865	82825	84521	37582	75926	94977	10239	210331	90021	193710	130644	85272	51167	99.93	99.93	99.89	99.93	99.93	99.79	99.89	99.89	99.83	99.81	99.9	99.94	99.95	84521	13	1 10 11 12 13 2 3 4 5 6 7 8 9	0	8	3	11
387-118	+	+	+	+	+	+	+	+	+	+	+	+	+	+	+	+	+	-	-	-	+	+	V	+	+	+	+	+	+	+	+	+	-	-	+	+	+	+	+	+	+	+	+	+	+	+	+	+	+	+	+	+	+	+	+	+	+	+	+	+	+	+	+	+	+	+	+	+	+	+	+	+	+	+	+	+	+	+	+	+	+	+	+	+	+	+	+	+	+	+	+	+	+	+	+	+	+	+	+	+	+	+	+	+	+	+	+	+	+	+	+	+	+	+	+	Y	+	+	+	+	+	Y	+	D	+	+	+	+	+	G	+	+	+	+	+	+	+	+	+	+	+	+	+	+	+	+	+	+	H	+	+	+	+	+	+	+	+	+	+	I	+	+	+	+	+	+	+	+	+	+	+	+	+	+	+	+	+	+	B.1.1.7	107794	44.38	1902	988	1266	332	7948	48648	220	11064	4540	2936	5146	2688	1688	582	912	1112	292	2234	2651	86	4961	3051	2927	5114	2561	1658	30.6	92.31	87.84	87.95	28.11	5.45	39.09	44.84	67.2	99.69	99.38	95.28	98.22	2234	13	1 10 11 12 13 2 3 4 5 6 7 8 9	0	8	3	11
376-133	+	+	+	+	+	+	+	+	+	+	+	+	+	+	+	+	+	-	-	-	+	+	V	+	+	+	+	+	+	+	+	+	-	-	+	+	+	+	+	+	+	+	+	+	+	+	+	+	+	+	+	+	+	+	+	+	+	+	+	+	+	+	+	+	+	+	+	+	+	+	+	+	+	+	+	+	+	+	+	+	+	+	+	+	+	+	+	+	+	+	+	+	+	+	+				+	+	+	+	+	+	+	+	+	+	+	+	+	+	+	+	+	Y	+	+	+	+	+	Y	+	D	+	+	+	+	+	G	+	+	+	+	+	+	+	+	+	+	+	+	+	+	+	+	+	+	H	+	+	+	+	+	+	+	+	+	+	I	+	+	+	+	+	+	+	+	+	+	+	+	+	+	+	+	+	+	B.1.1.7	75821	43.77	1138	1330	124	418	2836	28214	44	17848	338	5232	728	3144	456	44	1198	124	418	136	3113	14	13107	295	5223	715	2822	259	3.87	90.08	100	100	4.8	11.03	31.82	73.44	87.28	99.83	98.21	89.76	56.8	418	13	1 10 11 12 13 2 3 4 5 6 7 8 9	0	8	3	11
375-123	+	+	+	+	+	+	+	+	+	+	+	+	+	+	+	+	+	-	-	-	+	+	V	+	+	+	+	+	+	+	+	+	-	-	+	+	+	+	+	+	+	+	+	+	+	+	+	+	+	+	+	+	+	+	+	+	+	+	+	+	+	+	+	+	+	+	+	+	+	+	+	+	+	+	+	+	+	+	+	+	+	+	+	+	+	+	+	+	+	+	+	+	+	+	+	+	+	+	+	+	+	+	+	+	+	+	+	+	+	+	+	+	+	+	+	Y	+	+	+	+	+	Y	+	D	+	+	+	+	+	G	+	+	+	+	+	+	+	+	+	+	+	+	+	+	+	+	+	+	H	+	+	+	+	+	+	+	+	+	+	I	+	+	+	+	+	+	+	+	+	+	+	+	+	+	+	+	+	+	B.1.1.7	86507	64.67	404	1426	354	508	1738	17096	76	29522	774	11826	1882	8360	360	114	1412	341	508	322	2576	26	19693	766	11801	1742	8345	318	28.22	99.02	96.33	100	18.53	15.07	34.21	66.71	98.97	99.79	92.56	99.82	88.33	766	13	1 10 11 12 13 2 3 4 5 6 7 8 9	0	8	3	11
362-135	+	+	+	+	+	+	+	+	+	+	+	+	+	+	+	+	+	-	-	-	+	+	V	+	+	+	+	+	+	+	+	+	-	-	+	+	+	+	+	+	+	+	+	+	+	+	+	+	+	+	+	+	+	+	+	+	+	+	+	+	+	+	+	+	+	+	+	+	+	+	+	+	+	+	+	+	+	+	+	+	+	+	+	+	+	+	+	+	+	+	+	+	+	+	+	+	+	+	+	+	+	+	+	+	+	+	+	+	+	+	+	+	+	+	+	Y	+	+	+	+	+	Y	+	D	+	+	+	+	+	G	+	+	+	+	+	+	+	+	+	+	+	+	+	+	+	+	+	+	H	+	+	+	+	+	+	+	+	+	+	I	+	+	+	+	+	+	+	+	+	+	+	+	+	+	+	+	+	+	B.1.1.7	890139	97.62	1150	34702	4108	9322	8566	55460	668	429332	24818	216570	37812	31928	9650	1102	34641	4106	9315	6218	48987	650	425963	11200	216146	37754	31902	9638	95.83	99.82	99.95	99.92	72.59	88.33	97.31	99.22	45.13	99.8	99.85	99.92	99.88	11200	13	1 10 11 12 13 2 3 4 5 6 7 8 9	0	8	3	11
347-118	+	+	+	+	+	+	+	+	+	+	+	+	+	+	+	+	+	-	-	-	+	+	V	+	+	+	+	+	+	+	+	+	-	-	+	+	+	+	+	+	+	+	+	+	+	+	+	+	+	+	+	+	+	+	+	+	+	+	+	+	+	+	+	+	+	+	+	+	+	+	+	+	+	+	+	+	+	+	+	+	+	+	+	+	+	+	+	+	+	+	+	+	+	+	+	+	+	+	+	+	+	+	+	+	+	+	+	+	+	+	+	+	+	+	+	Y	+	+	+	+	+	Y	+	D	+	+	+	+	+	G	+	+	+	+	+	+	+	+	+	+	+	+	+	+	+	+	+	+	H	+	+	+	+	+	+	+	+	+	+	I	+	+	+	+	+	+	+	+	+	+	+	+	+	+	+	+	+	+	B.1.1.7	219068	79.12	1074	7320	1114	2186	3336	34946	244	82212	1482	33334	1822	7748	1838	384	7292	998	2170	1173	15449	166	79438	1031	33257	1808	7638	1386	35.75	99.62	89.59	99.27	35.16	44.21	68.03	96.63	69.57	99.77	99.23	98.58	75.41	1808	13	1 10 11 12 13 2 3 4 5 6 7 8 9	0	8	3	11
342-134	+	+	+	+	+	+	+	+	+	+	+	+	+	+	+	+	+	-	-	-	+	+	V	+	+	+	+	+	+	+	+	+	-	-	+	+	+	+	+	+	+	+	+	+	+	+	+	+	+	+	+	+	+	+	+	+	+	+	+	+	+	+	+	+	+	+	+	+	+	+	+	+	+	+	+	+	+	+	+	+	+	+	+	+	+	+	+	+	+	+	+	+	+	+	+		+		+	+	+	+	+	+	+	+	+	+	+	+	+	+	+	+	+	Y	+	+	+	+	+	Y	+	D	+	+	+	+	+	G	+	+	+	+	+	+	+	+	+	+	+	+	+	+	+	+	+	+	H	+	+	+	+	+	+	+	+	+	+	I	+	+	+	+	+	+	+	+	+	+	+	+	+	+	+	+	+	+	B.1.1.7	75107	56.7	422	542	168	66	2070	33056	38	18806	672	1276	570	762	504	90	412	168	66	330	518	20	2595	370	1275	491	632	502	21.33	76.01	100	100	15.94	1.57	52.63	13.8	55.06	99.92	86.14	82.94	99.6	412	13	1 10 11 12 13 2 3 4 5 6 7 8 9	0	8	3	11
344-127	+	+	+	+	+	+	+	+	+	+	+	+	+	+	+	+	+	-	-	-	+	+	V	+	+	+	+	+	+	+	+	+	-	-	+	+	+	+	+	+	+	+	+	+	+	+	+	+	+	+	+	+	+	+	+	+	+	+	+	+	+	+	+	+	+	+	+	+	+	+	+	+	+	+	+	+	+	+	+	+	+	+	+	+	+	+	+	+	+	+	+	+	+	+	+	+	+	+	+	+	+	+	+	+	+	+	+	+	+	+	+	+	+	+	+	Y	+	+	+	+	+	Y	+	D	+	+	+	+	+	G	+	+	+	+	+	+	+	+	+	+	+	+	+	+	+	+	+	+	H	+	+	+	+	+	+	+	+	+	+	I	+	+	+	+	+	+	+	+	+	+	+	+	+	+	+	+	+	+	B.1.1.7	667134	99.65	8754	25302	30164	8210	40624	31214	3288	163954	61862	101258	94550	13399	57828	8400	25277	30139	8203	40484	30526	3260	163724	60787	101096	94472	13374	57808	95.96	99.9	99.92	99.91	99.66	97.8	99.15	99.86	98.26	99.84	99.92	99.81	99.97	30526	13	1 10 11 12 13 2 3 4 5 6 7 8 9	0	8	3	11
493-115	+	+	+	+	+	+	+	+	+	+	+	+	+	+	+	+	+	-	-	-	+	+	V	+	+	+	+	+	+	+	+	+	-	-	+	+	R	+	+	+	+	+	+	+	+	+	+	+	+	+	+	+	+	+	+	+	+	+	+	+	+	+	+	+	+	+	+	+	+	+	+	+	+	+	+	+	+	+	+	+	+	+	+	+	+	+	+	+	+	+	+	+	+	+	+				+	+	+	+	+	+	+	+	+	+	+	+	+	+	+	+	+	Y	_	_	_	_	_	y	+	D	+	+	+	+	+	G	+	+	+	+	+	+	+	+	+	+	+	+	+	+	+	+	+	+	H	+	+	+	+	+	+	+	+	+	+	I	+	+	+	+	+	+	+	+	+	+	+	+	+	+	+	+	+	+	B.1.1.7	234245	45.76	240	342	140	154	5462	89810	102	25818	1082	2272	214	6498	1082	36	199	134	154	406	306	10	891	38	869	134	246	874	15	58.19	95.71	100	7.43	0.34	9.8	3.45	3.51	38.25	62.62	3.79	80.78	199	12	1 10 11 12 13 2 3 4 5 6 8 9	0	8	4	12
470-136	+	+	+	+	+	+	+	+	+	+	+	+	+	+	+	+	+	-	-	-	+	+	V	+	+	+	+	+	+	+	+	+	-	-	+	+	R	+	+	+	+	+	+	+	+	+	+	+	+	+	+	+	+	+	+	+	+	+	+	+	+	+	+	+	+	+	+	+	+	+	+	+	+	+	+	+	+	+	+	+	+	+	+	+	+	+	+	+	+	+	+	+	+	+	+	+	+	+	+	+	+	+	+	+	+	+	+	+	+	+	+	+	+	+	+	Y	+	+	+	+	+	Y	+	D	+	+	+	+	+	G	+	+	+	+	+	+	+	+	+	+	+	+	+	+	+	+	+	+	H	+	+	s	+	+	+	+	+	+	+	I	+	+	+	+	+	+	+	+	+	+	+	+	+	+	+	+	+	+	B.1.1.7	319266	62.81	11572	5706	3858	3840	12670	66908	726	49186	5550	35390	16618	30994	16054	650	5197	3437	2902	10457	10875	480	40883	4639	35331	16378	28632	15957	5.62	91.08	89.09	75.57	82.53	16.25	66.12	83.12	83.59	99.83	98.56	92.38	99.4	10457	13	1 10 11 12 13 2 3 4 5 6 7 8 9	0	8	5	13
373-117	+	+	+	+	+	+	+	+	+	+	+	+	+	+	+	+	+	-	-	-	+	+	V	+	+	+	+	+	+	+	+	+	-	-	+	+	R	+	+	+	+	+	+	+	+	+	+	+	+	+	+	+	+	+	+	+	+	+	+	+	+	+	+	+	+	+	+	+	+	+	+	+	+	+	+	+	+	+	+	+	+	+	+	+	+	+	+	+	+	+	+	+	+	+	+	+	+	+	+	+	+	+	+	+	+	+	+	+	+	+	+	+	+	+	+	Y	+	+	+	+	+	Y	+	D	+	+	+	+	+	G	+	+	+	+	+	+	+	+	+	+	+	+	+	+	+	+	+	+	H	+	+	+	+	+	+	+	+	+	+	I	+	+	+	+	+	+	+	+	+	+	+	+	+	+	+	+	+	+	B.1.1.7	532024	86.14	3996	11958	18588	3700	32432	55520	1368	87524	38154	70394	75448	58003	35570	3860	11882	18564	3700	28132	30516	1206	83443	37832	70273	75275	57937	35431	96.6	99.36	99.87	100	86.74	54.96	88.16	95.34	99.16	99.83	99.77	99.89	99.61	30516	13	1 10 11 12 13 2 3 4 5 6 7 8 9	0	8	4	12
402-133	+	+	+	+	+	+	+	+	+	+	+	+	+	+	+	+	+	-	-	-	+	+	V	+	+	+	+	+	+	+	+	+	-	-	+	+	R	+	+	+	+	+	+	+	+	+	+	+	+	+	+	+	+	+	+	+	+	+	+	+	+	+	+	+	+	+	+	+	+	+	+	+	+	+	+	+	+	+	+	+	+	+	+	+	+	+	+	+	+	+	+	+	+	+	+	+	+	+	+	+	+	+	+	+	+	+	+	+	+	+	+	+	+	+	+	Y	+	+	+	+	+	Y	+	D	+	+	+	+	+	G	+	+	+	+	+	+	+	+	+	+	+	+	+	+	+	+	+	+	H	+	+	+	+	+	+	+	+	+	+	I	+	+	+	+	+	+	+	+	+	+	+	+	+	+	+	+	+	+	B.1.1.7	272599	48.51	5798	3172	6170	2514	22140	63550	968	36148	15766	15520	17278	8264	24890	2112	2953	6145	2489	16481	10760	322	30732	15102	15494	17165	5276	19957	36.43	93.1	99.59	99.01	74.44	16.93	33.26	85.02	95.79	99.83	99.35	63.84	80.18	10760	13	1 10 11 12 13 2 3 4 5 6 7 8 9	0	8	4	12
475-114	+	+	+	v	+	+	+	+	+	+	+	+	+	+		_	_	.	.	.	_	_	_	_	_	_		_	_	+	+	+	-	-	+	+	.	+	+	+	+	+								+	+	+	+	+	+	+	+	+	+	+	+	+	+	+	+	+	+	+	+	+	+	+	+	+	+																					+	+	+	+	+	+	+	+	+	+	+	+	+	+	+	+	+	+	+	+	Y	+	+	+	+	+	Y	_	d	_	_	_	_	_	G	+	+	+	+	+	+	+	+	+	+	+	+	+	+	+	h	+	+	H	+	+	+	+	+	+	+	+	+	+	I	+	+	+	+	+	+	+	+	+	+	+	+	+	+	+	+	+	+	B.1.1.7	269239	50.33	17350	316	1170	10	12220	52508	346	82210	3770	44	1622	960	1290	76	20	270	0	812	10	21	96	234	42	477	224	1015	0.44	6.33	23.08	0	6.64	0.02	6.07	0.12	6.21	95.45	29.41	23.33	78.68	96	9	1 11 12 13 3 5 7 8 9	0	6	3	9
311-112	+	+	+	+	+	+	+	+	+	+	+	+	+	+	+	+	+	-	-	-	+	+	+	+	+	+	+	+	+	+	+	+	-	-	+	+	R	+	+	+	+	+	+	+	+	+	+	+	+	+	+	+	+	+	+	+	+	+	+	+	+	+	+	+	+	+	+	+	+	+	+	+	+	+	+	+	+	+	+	+	+	+	+	+	+	+	+	+	+	+	+	+	+	+	+	+	+	+	+	+	+	+	+	+	+	+	+	+	+	+	+	+	K	+	+	Y	+	+	+	K	+	Y	+	D	+	+	+	+	+	G	+	+	+	+	+	+	+	+	+	+	+	+	+	+	+	+	+	+	H	+	+	+	+	+	+	+	+	+	+	I	+	+	+	+	+	+	+	+	+	+	+	+	+	+	+	+	+	+	B.1.1.7; E484K	471752	99.83	4002	24430	19496	7772	17472	27126	2522	108792	21086	101204	75676	20698	20720	3990	24410	19482	7768	17380	27056	2517	108635	18625	101000	75601	20657	20669	99.7	99.92	99.93	99.95	99.47	99.74	99.8	99.86	88.33	99.8	99.9	99.8	99.75	20657	13	1 10 11 12 13 2 3 4 5 6 7 8 9	0	10	3	13
351-118	+	+	+	+	+	+	+	+	+	+	+	+	+	+	+	+	+	-	-	-	+	+	+	+	+	+	+	+	+	+	+	+	-	-	+	+	L	+	+	+	+	+	+	+	+	+	+	+	+	+	+	+	+	+	+	+	+	+	+	+	+	+	+	+	+	+	+	+	+	+	+	+	+	+	+	+	+	+	+	+	+	+	+	+	+	+	+	+	+	+	+	+	+	+	+	+	+	+	+	+	+	+	+	+	+	+	+	+	+	+	+	+	+	+	+	Y	+	+	+	+	+	Y	+	D	+	+	+	+	+	G	+	+	+	+	+	+	+	+	+	+	+	+	+	+	+	+	+	+	H	+	+	+	+	+	+	+	+	+	+	I	+	+	+	+	+	+	+	+	+	+	+	+	+	+	+	+	+	+	B.1.1.7	231130	89.38	302	9294	2484	1856	4564	10668	408	82972	1641	34400	18101	17308	6184	288	9284	2408	1851	2424	7137	376	70164	1482	34343	17827	17280	6154	95.36	99.89	96.94	99.73	53.11	66.9	92.16	84.56	90.31	99.83	98.49	99.84	99.51	6154	13	1 10 11 12 13 2 3 4 5 6 7 8 9	0	8	3	11
394-136	+	+	+	+	+	+	+	+	+	+	+	+	+	+	+	+	+	-	-	-	+	+	+	+	+	+	+	+	+	+	+	+	-	-	+	+	+	+	+	+	+	+	F	+	+	+	+	+	+	+	+	+	+	+	+	+	+	+	+	+	+	+	+	+	+	+	+	+	+	+	+	+	+	+	+	+	+	+	+	+	+	+	+	+	+	+	+	+	+	+	+	+	+	+	+	+	+	+	+	+	+	+	+	+	+	+	+	+	+	+	+	+	+	+	+	Y	+	+	+	+	+	Y	+	D	+	+	+	+	+	G	+	+	+	+	+	+	+	+	+	+	+	+	+	+	+	+	+	+	H	+	+	+	+	+	+	+	+	+	+	I	+	+	+	+	+	+	+	+	+	+	+	+	+	+	+	+	+	+	B.1.1.7	311964	90.76	138	10758	202	2334	680	36876	64	64964	358	64964	1006	116964	560	74	10702	202	2328	394	20269	62	64165	263	64833	980	116668	432	53.62	99.48	100	99.74	57.94	54.97	96.88	98.77	73.46	99.8	97.42	99.75	77.14	980	13	1 10 11 12 13 2 3 4 5 6 7 8 9	0	8	3	11
393-122	+	+	+	+	+	+	+	+	+	+	+	+	+	+	+	+	+	-	-	-	+	+	+	+	+	+	+	+	+	_	_	_	.	.	_	_	_	_	_	_	_	_	F	+	+	+	+	+	+	+	+	+	+	+	+	+	+	+	+	+	+	+	+	+	+	+	+	+	+	+	+	+	+	+	+	+	+	+	+	+	+	+	+	+	+	+	+	+	+	+	+	+	+	+	+				+	+	+	+	+	+	+	+	+	+	+	+	+	+	+	+	+	Y	+	+	+	+	+	Y	+	D	+	+	+	+	+	G	+	+	+	+	+	+	+	+	+	+	+	+	+	+	+	+	+	+	H	+	+	+	+	+	+	+	+	+	+	I	+	+	+	+	+	+	+	+	+	+	+	+	+	+	+	+	+	+	B.1.1.7	109525	59.06	616	2358	48	658	1856	54328	36	24048	612	11434	696	17008	130	24	2307	48	658	66	5723	8	11247	168	11409	589	16994	122	3.9	97.84	100	100	3.56	10.53	22.22	46.77	27.45	99.78	84.63	99.92	93.85	589	12	1 10 11 12 13 2 3 4 5 6 8 9	0	7	2	9
393-112	+	+	+	+	+	+	+	+	+	+	+	+	+	+	+	+	+	-	-	-	+	+	+	+	+	+	+	+	+	+	+	+	-	-	+	+	+	+	+	+	+	+	F	+	+	+	+	+	+	+	+	+	+	+	+	+	+	+	+	+	+	+	+	+	+	+	+	+	+	+	+	+	+	+	+	+	+	+	+	+	+	+	+	+	+	+	+	+	+	+	+	+	+	+	+				+	+	+	+	+	+	+	+	+	+	+	+	+	+	+	+	+	Y	+	+	+	+	+	Y	+	D	+	+	+	+	+	G	+	+	+	+	+	+	+	+	+	+	+	+	+	+	+	+	+	+	H	+	+	+	+	+	+	+	+	+	+	I	+	+	+	+	+	+	+	+	+	+	+	+	+	+	+	+	+	+	B.1.1.7	134694	52.9	166	410	80	138	1916	53708	80	17256	550	804	688	4308	200	54	224	80	70	210	378	12	1302	254	793	583	2298	182	32.53	54.63	100	50.72	10.96	0.7	15	7.55	46.18	98.63	84.74	53.34	91	224	13	1 10 11 12 13 2 3 4 5 6 7 8 9	0	8	3	11
392-135	+	+	+	+	+	+	+	+	+	+		+	+		+	+	+	-	-	-	+	+	+	+	+	+	+	+	+	_	_	_	.	.	_	_	_	_	_	_	_	_	F	+	+	+	+	+	+	+	+	+	+	+	+	+	+	+	+	+	+	+	+	+	+	+	+	+	+	+	+	+	+	+	+	+	+	+	+	+	+	+	+	+	+	+	+	+	+	+	+	+	+	+	+	+	+	+	+	+	+	+	+	+	+	+	+	+	+	+	+	+	+	+	+	Y	+	+	+	+	+	Y	+	D	+	+	+	+	+	G	+	+	+	+	+	+	+	+	+	+	+	+	+	+	+	+	+	+	H	+	+	+	+	+	+	+	+	+	+	I	+	+	+	+	+	+	+	+	+	+	+	+	+	+	+	+	+	+	B.1.1.7	275546	69.19	148	6414	52	1060	4578	45878	92	76800	312	45500	820	62186	180	22	6163	52	1041	149	10876	22	59780	226	45413	810	61915	176	14.86	96.09	100	98.21	3.25	23.71	23.91	77.84	72.44	99.81	98.78	99.56	97.78	810	13	1 10 11 12 13 2 3 4 5 6 7 8 9	0	7	2	9
381-118	+	+	+	+	+	+	+	+	+	+	+	+	+	+	+	+	+	-	-	-	+	+	+	+	+	+	+	+	+	+	+	+	-	-	+	+	+	+	+	+	+	+	F	+	+	+	+	+	+	+	+	+	+	+	+	+	+	+	+	+	+	+	+	+	+	+	+	+	+	+	+	+	+	+	+	+	+	+	+	+	+	+	+	+	+	+	+	+	+	+	+	+	+	+	+	+	+	+	+	+	+	+	+	+	+	+	+	+	+	+	+	+	+	+	+	Y	+	+	+	+	+	Y	+	D	+	+	+	+	+	G	+	+	+	+	+	+	+	+	+	+	+	+	+	+	+	+	+	+	H	+	+	+	+	+	+	+	+	+	+	I	+	+	+	+	+	+	+	+	+	+	+	+	+	+	+	+	+	+	B.1.1.7	149773	43.98	892	744	474	198	4798	64316	656	10060	962	2066	2238	3702	1050	196	400	312	148	538	938	36	2064	668	2012	1416	3681	586	21.97	53.76	65.82	74.75	11.21	1.46	5.49	20.52	69.44	97.39	63.27	99.43	55.81	586	13	1 10 11 12 13 2 3 4 5 6 7 8 9	0	8	3	11
357-122															+	+	+	-	-	-	+	+	+	+	+	+	+	+	+	_	_	_	.	.	_	_	_	_	_	_	_	_	F	+	+	+	+	+	+	+	+	+	+	+	+	+	+	+	+	+	+	+	+	+	+	+	+	+	+	+	+	+	+	+	+	+	+	+	+	+	+	+	+	+	+	+	+	+	+	+	+	+	+	+	+				+	+	+	+	+	+	+	+	+	+	+	+	+	+	+	+	+	Y	+	+	+	+	+	Y	+	D	+	+	+	+	+	G	+	+	+	+	+	+	+	+	+	+	+	+	+	+	+	+	+	+	H	+	+	+	+	+	+	+	+	+	+	I	_	_	_	_	_	_	_	_	_	_	_	_	_	_	_	_	_	_	B.1.1.7	62160	44.65	938	298	32	134	1208	47020	132	8974	258	884	412	734	166	12	186	32	134	70	399	14	1341	66	882	166	732	72	1.28	62.42	100	100	5.79	0.85	10.61	14.94	25.58	99.77	40.29	99.73	43.37	134	13	1 10 11 12 13 2 3 4 5 6 7 8 9	0	7	2	9
353-120	+	+	+	+	+	+	+	+	+	+	+	+	+	+	+	+	+	-	-	-	+	+	+	+	+	+	+	+	+	+	+	+	-	-	+	+	+	+	+	+	+	+	F	+	+	+	+	+	+	+	+	+	+	+	+	+	+	+	+	+	+	+	+	+	+	+	+	+	+	+	+	+	+	+	+	+	+	+	+	+	+	+	+	+	+	+	+	+	+	+	+	+	+	+	+	+	+	+	+	+	+	+	+	+	+	+	+	+	+	+	+	+	+	+	+	Y	+	+	+	+	+	Y	+	D	+	+	+	+	+	G	+	+	+	+	+	+	+	+	+	+	+	+	+	+	+	+	+	+	H	+	+	+	+	+	+	+	+	+	+	I	+	+	+	+	+	+	+	+	+	+	+	+	+	+	+	+	+	+	B.1.1.7	473835	86.44	3950	4800	9294	2118	24596	55654	1036	87538	43036	27858	60588	42968	48818	3739	4772	9274	2107	24039	13262	1029	86310	36533	27812	60510	42926	48799	94.66	99.42	99.78	99.48	97.74	23.83	99.32	98.6	84.89	99.83	99.87	99.9	99.96	24039	13	1 10 11 12 13 2 3 4 5 6 7 8 9	0	8	3	11
346-125	+	+	+	+	+	+	+	+	+	+	+	+	+	+	+	+	+	-	-	-	+	+	+	+	+	+	+	+	+	+	+	+	-	-	+	+	+	+	+	+	+	+	F	+	+	+	+	+	+	+	+	+	+	+	+	+	+	+	+	+	+	+	+	+	+	+	+	+	+	+	+	+	+	+	+	+	+	+	+	+	+	+	+	+	+	+	+	+	+	+	+	+	+	+	+	+	+	+	+	+	+	+	+	+	+	+	+	+	+	+	+	+	+	+	+	Y	+	+	+	+	+	Y	+	D	+	+	+	+	+	G	+	+	+	+	+	+	+	+	+	+	+	+	+	+	+	+	+	+	H	+	+	+	+	+	+	+	+	+	+	I	+	+	+	+	+	+	+	+	+	+	+	+	+	+	+	+	+	+	B.1.1.7	188661	50.73	3460	1236	5728	142	18830	6260	740	8222	13788	524	17760	714	16938	2782	223	5725	134	15402	428	513	988	13014	505	17133	467	16026	80.4	18.04	99.95	94.37	81.8	6.84	69.32	12.02	94.39	96.37	96.47	65.41	94.62	988	13	1 10 11 12 13 2 3 4 5 6 7 8 9	0	8	3	11
343-120	+	+	+	+	+	+	+	+	+	+	+	+	+	+	+	+	+	-	-	-	+	+	+	+	+	+	+	+	+	+	+	+	-	-	+	+	+	+	+	+	+	+	F	+	+	+	+	+	+	+	+	+	+	+	+	+	+	+	+	+	+	+	+	+	+	+	+	+	+	+	+	+	+	+	+	+	+	+	+	+	+	+	+	+	+	+	+	+	+	+	+	+	+	+	+	+	+	+	+	+	+	+	+	+	+	+	+	+	+	+	+	+	+	+	+	Y	+	+	+	+	+	Y	+	D	+	+	+	+	+	G	+	+	+	+	+	+	+	+	+	+	+	+	+	+	+	+	+	+	H	+	+	+	+	+	+	+	+	+	+	I	+	+	+	+	+	+	+	+	+	+	+	+	+	+	+	+	+	+	B.1.1.7	154416	60.56	3872	986	318	468	3332	60106	98	20796	1148	5162	520	10586	1374	76	948	198	447	324	2716	34	18036	336	5159	499	10479	544	1.96	96.15	62.26	95.51	9.72	4.52	34.69	86.73	29.27	99.94	95.96	98.99	39.59	499	13	1 10 11 12 13 2 3 4 5 6 7 8 9	0	8	3	11
338-130	+	+	+	+	+	+	+	+	+	+	+	+	+	+	+	+	+	-	-	-	+	+	+	+	+	+	+	+	+	+	+	+	-	-	+	+	+	+	+	+	+	+	F	+	+	+	+	+	+	+	+	+	+	+	+	+	+	+	+	+	+	+	+	+	+	+	+	+	+	+	+	+	+	+	+	+	+	+	+	+	+	+	+	+	+	+	+	+	+	+	+	+	+	+	+	+	+	+	+	+	+	+	+	+	+	+	+	+	+	+	+	+	+	+	+	Y	+	+	+	+	+	Y	+	D	+	+	+	+	+	G	+	+	+	+	+	+	+	+	+	+	+	+	+	+	+	+	+	+	H	+	+	+	+	+	+	+	+	+	+	I	+	+	+	+	+	+	+	+	+	+	+	+	+	+	+	+	+	+	B.1.1.7	207556	57.75	3258	1148	6310	374	25862	66270	1188	18762	15024	2358	20340	3226	18092	2590	772	5622	278	20448	1272	533	7737	12356	2351	20252	3180	17714	79.5	67.25	89.1	74.33	79.07	1.92	44.87	41.24	82.24	99.7	99.57	98.57	97.91	3180	13	1 10 11 12 13 2 3 4 5 6 7 8 9	0	8	3	11
331-121	+	+	+	+	+	+	+	+	+	+	+	+	+	+	+	+	+	-	-	-	+	+	+	+	+	+	+	+	+	+	+	+	-	-	+	+	+	+	+	+	+	+	F	+	+	+	+	+	+	+	+	+	+	+	+	+	+	+	+	+	+	+	+	+	+	+	+	+	+	+	+	+	+	+	+	+	+	+	+	+	+	+	+	+	+	+	+	+	+	+	+	+	+	+	+	+	+	+	+	+	+	+	+	+	+	+	+	+	+	+	+	+	+	+	+	Y	+	+	+	+	+	Y	+	D	+	+	+	+	+	G	+	+	+	+	+	+	+	+	+	+	+	+	+	+	+	+	+	+	H	+	+	+	+	+	+	+	+	+	+	I	+	+	+	+	+	+	+	+	+	+	+	+	+	+	+	+	+	+	B.1.1.7	105875	49.12	1872	1576	534	540	6528	30290	132	13716	2394	7278	2920	7316	1948	184	1537	524	483	1024	3043	38	10101	1910	7270	2887	7278	1898	9.83	97.53	98.13	89.44	15.69	10.05	28.79	73.64	79.78	99.89	98.87	99.48	97.43	1898	13	1 10 11 12 13 2 3 4 5 6 7 8 9	0	8	3	11
329-120	+	+	+	+	+	+	+	+	+	+	+	+	+	+	+	+	+	-	-	-	+	+	+	+	+	+	+	+	+	+	+	+	-	-	+	+	+	+	+	+	+	+	F	+	+	+	+	+	+	+	+	+	+	+	+	+	+	+	+	+	+	+	+	+	+	+	+	+	+	+	+	+	+	+	+	+	+	+	+	+	+	+	+	+	+	+	+	+	+	+	+	+	+	+	+	+	+	+	+	+	+	+	+	+	+	+	+	+	+	+	+	+	+	+	+	Y	+	+	+	+	+	Y	+	D	+	+	+	+	+	G	+	+	+	+	+	+	+	+	+	+	+	+	+	+	+	+	+	+	H	+	+	+	+	+	+	+	+	+	+	I	+	+	+	+	+	+	+	+	+	+	+	+	+	+	+	+	+	+	B.1.1.7	235138	67.73	1820	2332	356	1598	3810	97416	36	49298	818	13130	752	23842	876	72	2213	180	1589	354	8592	28	41670	362	13102	488	23810	668	3.96	94.9	50.56	99.44	9.29	8.82	77.78	84.53	44.25	99.79	64.89	99.87	76.26	668	13	1 10 11 12 13 2 3 4 5 6 7 8 9	0	8	3	11
318-134	+	+	+	+	+	+	+	+	+	+	+	+	+	+	+	+	+	-	-	-	+	+	+	+	+	+	+	+	+	+	+	+	-	-	+	+	+	+	+	+	+	+	F	+	+	+	+	+	+	+	+	+	+	+	+	+	+	+	+	+	+	+	+	+	+	+	+	+	+	+	+	+	+	+	+	+	+	+	+	+	+	+	+	+	+	+	+	+	+	+	+	+	+	+	+	+	+	+	+	+	+	+	+	+	+	+	+	+	+	+	+	+	+	+	+	Y	+	+	+	+	+	Y	+	D	+	+	+	+	+	G	+	+	+	+	+	+	+	+	+	+	+	+	+	+	+	+	+	+	H	+	+	+	+	+	+	+	+	+	+	I	+	+	+	+	+	+	+	+	+	+	+	+	+	+	+	+	+	+	B.1.1.7	1332981	98.1	27648	28192	74912	6464	134048	33472	7044	165169	157693	110184	281145	114156	142312	27565	27968	74776	6458	133553	32056	7033	163897	156824	109974	280918	114088	142250	99.7	99.21	99.82	99.91	99.63	95.77	99.84	99.23	99.45	99.81	99.92	99.94	99.96	109974	13	1 10 11 12 13 2 3 4 5 6 7 8 9	0	8	3	11
314-133	+	+	+	+	+	+	+	+	+	+	+	+	+	+	+	+	+	-	-	-	+	+	+	+	+	+	+	+	+	+	+	+	-	-	+	+	+	+	+	+	+	+	F	+	+	+	+	+	+	+	+	+	+	+	+	+	+	+	+	+	+	+	+	+	+	+	+	+	+	+	+	+	+	+	+	+	+	+	+	+	+	+	+	+	+	+	+	+	+	+	+	+	+	+	+	+	+	+	+	+	+	+	+	+	+	+	+	+	+	+	+	+	+	+	+	Y	+	+	+	+	+	Y	+	D	+	+	+	+	+	G	+	+	+	+	+	+	+	+	+	+	+	+	+	+	+	+	+	+	H	+	+	+	+	+	+	+	+	+	+	I	+	+	+	+	+	+	+	+	+	+	+	+	+	+	+	+	+	+	B.1.1.7	105375	59.66	2560	480	2930	230	13734	11394	512	2608	9268	1260	19996	1298	13870	1186	404	2928	228	10100	1145	414	2101	9195	1253	19865	1256	13851	46.33	84.17	99.93	99.13	73.54	10.05	80.86	80.56	99.21	99.44	99.34	96.76	99.86	1256	13	1 10 11 12 13 2 3 4 5 6 7 8 9	0	8	3	11
315-113	+	+	+	+	+	+	+	+	+	+	+	+	+	+	+	+	+	-	-	-	+	+	+	+	+	+	+	+	+	+	+	+	-	-	+	+	+	+	+	+	+	+	F	+	+	+	+	+	+	+	+	+	+	+	+	+	+	+	+	+	+	+	+	+	+	+	+	+	+	+	+	+	+	+	+	+	+	+	+	+	+	+	+	+	+	+	+	+	+	+	+	+	+	+	+	+	+	+	+	+	+	+	+	+	+	+	+	+	+	+	+	+	+	+	+	Y	+	+	+	+	+	Y	+	D	+	+	+	+	+	G	+	+	+	+	+	+	+	+	+	+	+	+	+	+	+	+	+	+	H	+	+	+	+	+	+	+	+	+	+	I	+	+	+	+	+	+	+	+	+	+	+	+	+	+	+	+	+	+	B.1.1.7	458753	97.98	3836	20282	12110	5534	19554	28462	1788	112296	34938	74802	55035	30666	22160	3834	20250	12105	5522	19264	27842	1779	111556	26556	74657	54978	30638	22137	99.95	99.84	99.96	99.78	98.52	97.82	99.5	99.34	76.01	99.81	99.9	99.91	99.9	22137	13	1 10 11 12 13 2 3 4 5 6 7 8 9	0	8	3	11
403-120	+	+	+	+	+	+	+	+	+	+	+	+	+	+	+	+	+	-	-	-	+	+	+	+	+	+	+	+	+	+	+	+	-	-	+	+	+	+	+	V	+	+	+	+	+	+	+	+	+	+	+	+	+	+	+	+	+	+	+	+	+	+	+	+	+	+	+	+	+	+	+	+	+	+	+	+	+	+	+	+	+	+	+	+	+	+	+	+	+	+	+	+	+	+	+	+	+	+	+	+	+	+	+	+	+	+	+	+	+	+	+	+	+	+	+	Y	+	+	+	+	+	Y	+	D	+	+	+	+	+	G	+	+	+	+	+	+	+	+	+	+	+	+	+	+	+	+	+	+	H	+	+	+	+	+	+	+	+	+	+	I	+	+	+	+	+	+	+	+	+	+	+	+	+	+	+	+	+	+	B.1.1.7	1741272	98.58	29130	27210	105964	22898	151534	101882	8630	277998	165953	174510	195247	176192	195724	29034	27186	105765	22885	151310	92379	8575	276775	157914	174236	195031	176000	195501	99.67	99.91	99.81	99.94	99.85	90.67	99.36	99.56	95.16	99.84	99.89	99.89	99.89	151310	13	1 10 11 12 13 2 3 4 5 6 7 8 9	0	8	3	11
401-122	+	+	+	+	+	+	+	+	+	+	+	+	+	+	+	+	+	-	-	-	+	+	+	+	+	+	+	+	+	+	+	+	-	-	+	+	+	+	+	V	+	+	+	+	+	+	+	+	+	+	+	+	+	+	+	+	+	+	+	+	+	+	+	+	+	+	+	+	+	+	+	+	+	+	+	+	+	+	+	+	+	+	+	+	+	+	+	+	+	+	+	+	+	+	+	+	+	+	+	+	+	+	+	+	+	+	+	+	+	+	+	+	+	+	+	Y	+	+	+	+	+	Y	+	D	+	+	+	+	+	G	+	+	+	+	+	+	+	+	+	+	+	+	+	+	+	+	+	+	H	+	+	+	+	+	+	+	+	+	+	I	+	+	+	+	+	+	+	+	+	+	+	+	+	+	+	+	+	+	B.1.1.7	387752	62.82	4418	6482	9612	3316	27344	188372	870	48952	9680	21574	22540	19462	24114	2167	5235	9592	3309	21983	10411	626	17200	7256	21534	22054	19378	23978	49.05	80.76	99.79	99.79	80.39	5.53	71.95	35.14	74.96	99.81	97.84	99.57	99.44	10411	13	1 10 11 12 13 2 3 4 5 6 7 8 9	0	8	3	11
395-113															+	+	+	-	-	-	+	+	+	+	+	+	+	+	+	+	+	+	-	-	+	+	+	+	+	V	+	+	+	+	+	+	+	+	+	+	+	+	+	+	+	+	+	+	+	+	+	+	+	+	+	+	+	+	+	+	+	+	+	+	+	+	+	+	+	+	+	+	+	+	+	+	+	+	+	+	+	+	+	+	+				+	+	+	+	+	+	+	+	+	+	+	+	+	+	+	+	+	Y	+	+	+	+	+	Y	+	D	+	+	+	+	+	G	+	+	+	+	+	+	+	+	+	+	+	+	+	+	+	+	+	+	H	+	+	+	+	+	+	+	+	+	+	I	+	+	+	+	+	+	+	+	+	+	+	+	+	+	+	+	+	+	B.1.1.7	79005	47.68	136	1264	176	292	10946	23624	120	12404	356	2812	808	9308	262	18	1080	172	224	235	1574	16	4976	234	2807	777	9298	240	13.24	85.44	97.73	76.71	2.15	6.66	13.33	40.12	65.73	99.82	96.16	99.89	91.6	240	13	1 10 11 12 13 2 3 4 5 6 7 8 9	0	8	3	11
374-132	+	+	+	+	+	+	+	+	+	+	+	+	+	+	+	+	+	-	-	-	+	+	+	+	+	+	+	+	+	+	+	+	-	-	+	+	+	+	+	V	+	+	+	+	+	+	+	+	+	+	+	+	+	+	+	+	+	+	+	+	+	+	+	+	+	+	+	+	+	+	+	+	+	+	+	+	+	+	+	+	+	+	+	+	+	+	+	+	+	+	+	+	+	+	+	+	+	+	+	+	+	+	+	+	+	+	+	+	+	+	+	+	+	+	+	Y	+	+	+	+	+	Y	+	D	+	+	+	+	+	G	+	+	+	+	+	+	+	+	+	+	+	+	+	+	+	+	+	+	H	+	+	+	+	+	+	+	+	+	+	I	+	+	+	+	+	+	+	+	+	+	+	+	+	+	+	+	+	+	B.1.1.7	1131727	96.36	16408	49780	50798	4042	65312	47018	5296	65342	79616	160234	155888	305774	46692	15739	49226	50724	4026	63833	40575	5227	63004	78990	159932	155762	305495	46447	95.92	98.89	99.85	99.6	97.74	86.3	98.7	96.42	99.21	99.81	99.92	99.91	99.48	50724	13	1 10 11 12 13 2 3 4 5 6 7 8 9	0	8	3	11
366-136	+	+	+	+	+	+	+	+	+	+	+	+	+	+	+	+	+	-	-	-	+	+	+	+	+	+	+	+	+	+	+	+	-	-	+	+	+	+	+	V	+	+	+	+	+	+	+	+	+	+	+	+	+	+	+	+	+	+	+	+	+	+	+	+	+	+	+	+	+	+	+	+	+	+	+	+	+	+	+	+	+	+	+	+	+	+	+	+	+	+	+	+	+	+	+	+	+	+	+	+	+	+	+	+	+	+	+	+	+	+	+	+	+	+	+	Y	+	+	+	+	+	Y	+	D	+	+	+	+	+	G	+	+	+	+	+	+	+	+	+	+	+	+	+	+	+	+	+	+	H	+	+	+	+	+	+	+	+	+	+	I	+	+	+	+	+	+	+	+	+	+	+	+	+	+	+	+	+	+	B.1.1.7	398114	91.65	3750	10762	11211	3866	15480	27256	882	93272	14705	70120	51897	39821	16582	2135	10736	11203	3862	14832	20054	822	92583	14619	69942	51815	39756	16488	56.93	99.76	99.93	99.9	95.81	73.58	93.2	99.26	99.42	99.75	99.84	99.84	99.43	14832	13	1 10 11 12 13 2 3 4 5 6 7 8 9	0	8	3	11
348-132	+	+	+	+	+	+	+	+	+	+	+	+	+	+	+	+	+	-	-	-	+	+	+	+	+	+	+	+	+	+	+	+	-	-	+	+	+	+	+	V	+	+	+	+	+	+	+	+	+	+	+	+	+	+	+	+	+	+	+	+	+	+	+	+	+	+	+	+	+	+	+	+	+	+	+	+	+	+	+	+	+	+	+	+	+	+	+	+	+	+	+	+	+	+	+	+	+	+	+	+	+	+	+	+	+	+	+	+	+	+	+	+	+	+	+	Y	+	+	+	+	+	Y	+	D	+	+	+	+	+	G	+	+	+	+	+	+	+	+	+	+	+	+	+	+	+	+	+	+	H	+	+	+	+	+	+	+	+	+	+	I	+	+	+	+	+	+	+	+	+	+	+	+	+	+	+	+	+	+	B.1.1.7	309243	77.32	6322	3638	22296	274	49446	19132	1536	7244	25102	5276	54964	10328	46028	6130	1624	22270	194	47957	1770	1318	2132	24768	5062	54884	9729	45934	96.96	44.64	99.88	70.8	96.99	9.25	85.81	29.43	98.67	95.94	99.85	94.2	99.8	6130	13	1 10 11 12 13 2 3 4 5 6 7 8 9	0	8	3	11
322-128	+	+	+	+	+	+	+	+	+	+	+	+	+	+	+	+	+	-	-	-	+	+	+	+	+	+	+	+	+	+	+	+	-	-	+	+	+	+	+	V	+	+	+	+	+	+	+	+	+	+	+	+	+	+	+	+	+	+	+	+	+	+	+	+	+	+	+	+	+	+	+	+	+	+	+	+	+	+	+	+	+	+	+	+	+	+	+	+	+	+	+	+	+	+	+	+	+	+	+	+	+	+	+	+	+	+	+	+	+	+	+	+	+	+	+	Y	+	+	+	+	+	Y	+	D	+	+	+	+	+	G	+	+	+	+	+	+	+	+	+	+	+	+	+	+	+	+	+	+	H	+	+	+	+	+	+	+	+	+	+	I	+	+	+	+	+	+	+	+	+	+	+	+	+	+	+	+	+	+	B.1.1.7	558612	96.98	924	29456	1850	4838	2446	57644	260	221058	2700	114067	4318	65640	2604	598	29428	1826	4836	1534	55861	219	219577	2094	113850	4261	65571	2414	64.72	99.9	98.7	99.96	62.71	96.91	84.23	99.33	77.56	99.81	98.68	99.89	92.7	4261	13	1 10 11 12 13 2 3 4 5 6 7 8 9	0	8	3	11
316-135	+	+	+	+	+	+	+	+	+	+	+	+	+	+	+	+	+	-	-	-	+	+	+	+	+	+	+	+	+	+	+	+	-	-	+	+	+	+	+	V	+	+	+	+	+	+	+	+	+	+	+	+	+	+	+	+	+	+	+	+	+	+	+	+	+	+	+	+	+	+	+	+	+	+	+	+	+	+	+	+	+	+	+	+	+	+	+	+	+	+	+	+	+	+	+	+	+	+	+	+	+	+	+	+	+	+	+	+	+	+	+	+	+	+	+	Y	+	+	+	+	+	Y	+	D	+	+	+	+	+	G	+	+	+	+	+	+	+	+	+	+	+	+	+	+	+	+	+	+	H	+	+	+	+	+	+	+	+	+	+	I	+	+	+	+	+	+	+	+	+	+	+	+	+	+	+	+	+	+	B.1.1.7	873816	90.02	7252	32588	25120	10306	61572	82846	2402	161754	43314	142076	79618	117456	52420	6907	32322	25093	10277	59085	53044	2308	152481	42250	141766	79499	117350	52392	95.24	99.18	99.89	99.72	95.96	64.03	96.09	94.27	97.54	99.78	99.85	99.91	99.95	52392	13	1 10 11 12 13 2 3 4 5 6 7 8 9	0	8	3	11
310-129	+	+	+	+	+	+	+	+	+	+	+	+	+	+	+	+	+	-	-	-	+	+	+	+	+	+	+	+	+	+	+	+	-	-	+	+	+	+	+	V	+	+	+	+	+	+	+	+	+	+	+	+	+	+	+	+	+	+	+	+	+	+	+	+	+	+	+	+	+	+	+	+	+	+	+	+	+	+	+	+	+	+	+	+	+	+	+	+	+	+	+	+	+	+	+	+	+	+	+	+	+	+	+	+	+	+	+	+	+	+	+	+	+	+	+	Y	+	+	+	+	+	Y	+	D	+	+	+	+	+	G	+	+	+	+	+	+	+	+	+	+	+	+	+	+	+	+	+	+	H	+	+	+	+	+	+	+	+	+	+	I	+	+	+	+	+	+	+	+	+	+	+	+	+	+	+	+	+	+	B.1.1.7	830126	98.64	7318	20150	35456	4888	58824	45046	4388	165086	71030	104097	102621	81878	63242	7220	20144	35383	4885	58700	43800	4335	164671	46276	103909	102521	81837	63208	98.66	99.97	99.79	99.94	99.79	97.23	98.79	99.75	65.15	99.82	99.9	99.95	99.95	46276	13	1 10 11 12 13 2 3 4 5 6 7 8 9	0	8	3	11
313-115	+	+	+	+	+	+	+	+	+	+	+	+	+	+	+	+	+	-	-	-	+	+	+	+	+	+	+	+	+	+	+	+	-	-	+	+	+	+	+	V	+	+	+	+	+	+	+	+	+	+	+	+	+	+	+	+	+	+	+	+	+	+	+	+	+	+	+	+	+	+	+	+	+	+	+	+	+	+	+	+	+	+	+	+	+	+	+	+	+	+	+	+	+	+	+	+	+	+	+	+	+	+	+	+	+	+	+	+	+	+	+	+	+	+	+	Y	+	+	+	+	+	Y	+	D	+	+	+	+	+	G	+	+	+	+	+	+	+	+	+	+	+	+	+	+	+	+	+	+	H	+	+	+	+	+	+	+	+	+	+	I	+	+	+	+	+	+	+	+	+	+	+	+	+	+	+	+	+	+	B.1.1.7	784378	85.56	6552	6984	19088	2952	83382	96358	1636	91506	52280	125000	78114	69609	94310	6530	6921	19073	2919	81058	29316	1191	80714	52177	124772	78072	69336	94114	99.66	99.1	99.92	98.88	97.21	30.42	72.8	88.21	99.8	99.82	99.95	99.61	99.79	52177	13	1 10 11 12 13 2 3 4 5 6 7 8 9	0	8	3	11
328-133	+	+	+	+	+	+	+	+	+	+	+	+	+	+	+	+	+	-	-	-	+	+	+	+	+	+	+	+	+	+	+	+	-	-	+	+	+	+	+	+	+	+	+	+	+	+	+	+	+	+	+	+	+	+	+	+	+	+	+	+	+	+	+	+	+	+	+	+	+	+	+	+	+	+	+	+	+	+	+	+	+	+	+	+	+	+	+	+	+	+	+	+	+	+	+	+	+	+	+	+	+	+	+	+	+	+	+	+	+	+	+	+	+	+	+	Y	+	+	+	+	+	Y	+	D	+	+	+	+	+	G	+	+	+	+	+	+	+	+	+	+	+	+	+	+	+	+	+	F	H	+	+	+	+	+	+	+	+	+	+	I	+	+	+	+	+	+	+	+	+	+	+	+	+	+	+	+	+	+	B.1.1.7	598427	97.55	3962	21742	12758	7218	20250	49884	788	155550	25568	94412	59176	89755	27230	3758	21705	12751	7204	18449	47608	784	155007	24571	94207	59094	89710	27215	94.85	99.83	99.95	99.81	91.11	95.44	99.49	99.65	96.1	99.78	99.86	99.95	99.94	24571	13	1 10 11 12 13 2 3 4 5 6 7 8 9	0	8	3	11
394-131	+	+	+	+	+	+	+	+	+	+	+	+	+	+	+	+	+	-	-	-	+	+	+	+	+	+	+	+	+	+	+	+	-	-	+	+	+	+	+	V	+	+	+	+	+	+	+	+	+	+	+	+	+	+	+	+	+	+	+	+	+	+	+	+	+	+	+	+	+	+	+	+	+	+	+	+	+	+	+	+	+	+	+	+	+	+	+	+	+	+	+	+	+	+	+	+	+	+	+	+	+	+	+	+	+	+	+	+	+	+	+	+	+	+	+	Y	+	+	+	+	+	Y	+	D	+	+	+	+	+	G	+	+	+	+	+	+	+	+	+	+	+	+	+	+	+	+	+	F	H	+	+	+	+	+	+	+	+	+	+	I	+	+	+	+	+	+	+	+	+	+	+	+	+	+	+	+	+	+	B.1.1.7	1918773	99.35	2286	113948	5948	12464	10118	226304	1302	504860	19702	425154	67009	453606	8748	2194	113799	5918	12455	9828	225596	1298	504194	18599	424346	66938	453240	8648	95.98	99.87	99.5	99.93	97.13	99.69	99.69	99.87	94.4	99.81	99.89	99.92	98.86	18599	13	1 10 11 12 13 2 3 4 5 6 7 8 9	0	8	4	12
391-112	+	+	+	+	+	+	+	+	+	+	+	+	+	+	+	+	+	-	-	-	+	+	+	+	+	+	+	+	+	+	+	+	-	-	+	+	+	+	+	V	+	+	+	+	+	+	+	+	+	+	+	+	+	+	+	+	+	+	+	+	+	+	+	+	+	+	+	+	+	+	+	+	+	+	+	+	+	+	+	+	+	+	+	+	+	+	+	+	+	+	+	+	+	+	+	+	+	+	+	+	+	+	+	+	+	+	+	+	+	+	+	+	+	+	+	Y	+	+	+	+	+	Y	+	D	+	+	+	+	+	G	+	+	+	+	+	+	+	+	+	+	+	+	+	+	+	+	+	F	H	+	+	+	+	+	+	+	+	+	+	I	+	+	+	+	+	+	+	+	+	+	+	+	+	+	+	+	+	+	B.1.1.7	117837	60.44	312	1354	688	276	3688	36604	108	16392	1376	5846	6278	13084	876	256	1271	686	276	978	2334	78	8352	1296	5823	4433	13065	864	82.05	93.87	99.71	100	26.52	6.38	72.22	50.95	94.19	99.61	70.61	99.85	98.63	1271	13	1 10 11 12 13 2 3 4 5 6 7 8 9	0	8	4	12
393-119	+	+	+	+	+	+	+	+	+	+	+	+	+	+	+	+	+	-	-	-	+	+	+	+	+	+	+	+	+	+	+	+	-	-	+	+	+	+	+	V	+	+	+	+	+	+	+	+	+	+	+	+	+	+	+	+	+	+	+	+	+	+	+	+	+	+	+	+	+	+	+	+	+	+	+	+	+	+	+	+	+	+	+	+	+	+	+	+	+	+	+	+	+	+	+	+	+	+	+	+	+	+	+	+	+	+	+	+	+	+	+	+	+	+	+	Y	+	+	+	+	+	Y	+	D	+	+	+	+	+	G	+	+	+	+	+	+	+	+	+	+	+	+	+	+	+	+	+	F	H	+	+	+	+	+	+	+	+	+	+	I	+	+	+	+	+	+	+	+	+	+	+	+	+	+	+	+	+	+	B.1.1.7	1710538	99.63	820	116170	2888	56284	5200	218168	474	432364	6608	427642	43260	311760	5806	818	116077	2871	56237	3479	217938	465	431958	6598	426958	41994	311617	5748	99.76	99.92	99.41	99.92	66.9	99.89	98.1	99.91	99.85	99.84	97.07	99.95	99	41994	13	1 10 11 12 13 2 3 4 5 6 7 8 9	0	8	4	12
491-118	+	A	+	+	+	+	+	+	+	+	+	+	+	+	+	+	+	-	-	-	+	+	+	+	+	+	+	+	+	_	_	_	.	.	_	_	_	_	_	_	_	_	+	+	+	+	+	+	+	+	+	+	+	+	+	+	+	+	+	+	+	+	+	+	+	+	+	+	+	+	+	+	+	+	+	+	+	+	+	+	+	+	+	+	+	+	I	+	+	+	+	+	+	+	+				+	+	+	+	+	+	+	+	+	+	+	+	+	+	+	+	+	Y	+	_	+	+	+	Y	_	d	_	_	_	_	_	G	+	+	+	+	+	+	+	+	+	+	+	+	+	+	+	+	+	+	H	+	+	+	+	+	s	+	+	+	+	I	+	+	+	+	+	+	+	+	+	+	+	+	+	+	+	+	+	+	B.1.1.7	225589	45.18	3682	1028	366	180	8810	80538	400	21510	700	698	5882	1808	218	24	96	46	120	208	162	6	439	48	146	176	168	146	0.65	9.34	12.57	66.67	2.36	0.2	1.5	2.04	6.86	20.92	2.99	9.29	66.97	146	12	1 10 11 12 13 2 3 4 5 6 8 9	0	7	4	11
455-120															+	+	+	-	-	-	+	+	+	+	+	+	+	+	+	_	_	_	.	.	_	_	_	_	_	_	_	_	+	+	+	+	+	+	+	+	+	+	+	+	+	+	+	+	+	+	+	+	+	+	+	+	+	+	+	+	+	+	+	+	+	+	+	+	+	+	+	+	+	+	+	+	I	+	+	+	+	+	+	+	+				+	+	+	+	+	+	+	+	+	+	+	+	+	+	+	+	+	Y	_	_	_	_	_	y	+	D	+	+	+	+	+	G	+	+	+	+	+	+	+	+	+	+	+	+	+	+	+	+	+	+	H	+	+	+	+	+	+	+	+	+	+	I	+	+	+	+	+	+	+	+	+	+	+	+	+	+	+	+	+	+	B.1.1.7	331654	62.64	9970	1352	702	1294	3854	84752	144	18450	3438	5840	270	16034	1400	2	1142	48	1184	113	3782	10	9264	30	5831	80	14196	161	0.02	84.47	6.84	91.5	2.93	4.46	6.94	50.21	0.87	99.85	29.63	88.54	11.5	161	11	10 11 12 13 2 3 4 5 6 8 9	0	7	2	9
418-133	+	A	+	+	+	+	+	+	+	+	+	+	+	+	+	+	+	-	-	-	+	+	+	+	+	+	+	+	+	+	+	+	-	-	+	+	+	+	+	+	+	+	+	+	+	+	+	+	+	+	+	+	+	+	+	+	+	+	+	+	+	+	+	+	+	+	+	+	+	+	+	+	+	+	+	+	+	+	+	+	+	+	+	+	+	+	+	+	+	+	+	+	+	+	+	+	+	+	+	+	+	+	+	+	+	+	+	+	+	+	+	+	+	+	+	Y	+	+	+	+	+	Y	+	D	+	+	+	+	+	G	+	+	+	+	+	+	+	+	+	+	+	+	+	+	+	+	+	+	H	+	+	+	+	+	+	+	+	+	+	I	+	+	+	+	+	+	+	+	+	+	+	+	+	+	+	+	+	+	B.1.1.7	143597	32.75	4014	1206	252	232	2294	43318	750	9394	2860	1112	806	5220	1532	82	410	251	202	718	1142	34	1520	292	1110	522	2302	1144	2.04	34	99.6	87.07	31.3	2.64	4.53	16.18	10.21	99.82	64.76	44.1	74.67	522	13	1 10 11 12 13 2 3 4 5 6 7 8 9	0	8	3	11
480-135	+	A	+	+	+	+	+	+	+	+	+	+	+	+	+	+	+	-	-	-	+	+	+	+	+	+	+	+	+	+	+	+	-	-	+	+	+	+	+	+	+	+	+	+	+	+	+	+	+	+	+	+	+	+	+	+	+	+	+	+	+	+	+	+	+	+	+	+	+	+	+	+	+	+	+	+	+	+	+	+	+	+	+	+	+	+	I	+	+	+	+	+	+	+	+	+	+	+	+	+	+	+	+	+	+	+	+	+	+	+	+	+	+	+	+	Y	+	+	+	+	+	Y	+	D	+	+	+	+	+	G	+	+	+	+	+	+	+	+	+	+	+	+	+	+	+	+	+	+	H	+	+	+	+	+	+	+	+	+	+	I	+	+	+	+	+	+	+	+	+	+	+	+	+	+	+	+	+	+	B.1.1.7	617708	71.37	2000	20682	6960	7952	33852	72512	1354	118476	5560	75778	35029	82828	39148	1079	20169	6933	7946	28640	30548	1144	88814	4133	74242	33578	81869	38921	53.95	97.52	99.61	99.92	84.6	42.13	84.49	74.96	74.33	97.97	95.86	98.84	99.42	28640	13	1 10 11 12 13 2 3 4 5 6 7 8 9	0	8	4	12
471-116	+	A	+	+	+	+	+	+	+	+	+	+	+	+	+	+	+	-	-	-	+	+	+	+	+	+	+	+	+	+	+	+	-	-	+	+	+	+	+	+	+	+	+	+	+	+	+	+	+	+	+	+	+	+	+	+	+	+	+	+	+	+	+	+	+	+	+	+	+	+	+	+	+	+	+	+	+	+	+	+	+	+	+	+	+	+	I	+	+	+	+	+	+	+	+	+	+	+	+	+	+	+	+	+	+	+	+	+	+	+	+	+	+	+	+	Y	+	+	+	+	+	Y	+	D	+	+	+	+	+	G	+	+	+	+	+	+	+	+	+	+	+	+	+	+	+	+	+	+	H	+	+	+	+	+	+	+	+	+	+	I	+	+	+	+	+	+	+	+	+	+	+	+	+	+	+	+	+	+	B.1.1.7	186676	47.57	324	354	370	52	12036	41798	720	16386	864	536	1376	5032	1150	80	114	264	47	562	129	46	888	400	467	700	718	848	24.69	32.2	71.35	90.38	4.67	0.31	6.39	5.42	46.3	87.13	50.87	14.27	73.74	400	13	1 10 11 12 13 2 3 4 5 6 7 8 9	0	8	4	12
469-120	+	A	+	+	+	+	+	+	+	+	+	+	+	+	+	+	+	-	-	-	+	+	+	+	+	+	+	+	+	+	+	+	-	-	+	+	+	+	+	+	+	+	+	+	+	+	+	+	+	+	+	+	+	+	+	+	+	+	+	+	+	+	+	+	+	+	+	+	+	+	+	+	+	+	+	+	+	+	+	+	+	+	+	+	+	+	I	+	+	+	+	+	+	+	+	+	+	+	+	+	+	+	+	+	+	+	+	+	+	+	+	+	+	+	+	Y	+	+	+	+	+	Y	+	D	+	+	+	+	+	G	+	+	+	+	+	+	+	+	+	+	+	+	+	+	+	+	+	+	H	+	+	+	+	+	+	+	+	+	+	I	+	+	+	+	+	+	+	+	+	+	+	+	+	+	+	+	+	+	B.1.1.7	202575	44.63	2506	614	1274	446	15736	105424	328	26112	2690	1878	3544	5556	6782	372	256	1214	404	4039	1497	122	5213	1951	1877	3533	3621	5746	14.84	41.69	95.29	90.58	25.67	1.42	37.2	19.96	72.53	99.95	99.69	65.17	84.72	1877	13	1 10 11 12 13 2 3 4 5 6 7 8 9	0	8	4	12
434-131	+	A	+	+	+	+	+	+	+	+	+	+	+	+	+	+	+	-	-	-	+	+	+	+	+	+	+	+	+	+	+	+	-	-	+	+	+	+	+	+	+	+	+	+	+	+	+	+	+	+	+	+	+	+	+	+	+	+	+	+	+	+	+	+	+	+	+	+	+	+	+	+	+	+	+	+	+	+	+	+	+	+	+	+	+	+	I	+	+	+	+	+	+	+	+	+	+	+	+	+	+	+	+	+	+	+	+	+	+	+	+	+	+	+	+	Y	+	+	+	+	+	Y	+	D	+	+	+	+	+	G	+	+	+	+	+	+	+	+	+	+	+	+	+	+	+	+	+	+	H	+	+	+	+	+	+	+	+	+	+	I	+	+	+	+	+	+	+	+	+	+	+	+	+	+	+	+	+	+	B.1.1.7	827575	85.58	9390	8012	21686	1400	150282	80464	4306	94916	50544	46366	106994	89024	120496	4226	6559	21676	1384	147823	28749	4019	77057	49509	46243	105549	81974	120223	45.01	81.86	99.95	98.86	98.36	35.73	93.33	81.18	97.95	99.73	98.65	92.08	99.77	46243	13	1 10 11 12 13 2 3 4 5 6 7 8 9	0	8	4	12
438-125	+	A	+	+	+	+	+	+	+	+	+	+	+	+	+	+	+	-	-	-	+	+	+	+	+	+	+	+	+	+	+	+	-	-	+	+	+	+	+	+	+	+	+	+	+	+	+	+	+	+	+	+	+	+	+	+	+	+	+	+	+	+	+	+	+	+	+	+	+	+	+	+	+	+	+	+	+	+	+	+	+	+	+	+	+	+	I	+	+	+	+	+	+	+	+	+	+	+	+	+	+	+	+	+	+	+	+	+	+	+	+	+	+	+	+	Y	+	+	+	+	+	Y	+	D	+	+	+	+	+	G	+	+	+	+	+	+	+	+	+	+	+	+	+	+	+	+	+	+	H	+	+	+	+	+	+	+	+	+	+	I	+	+	+	+	+	+	+	+	+	+	+	+	+	+	+	+	+	+	B.1.1.7	436652	85.33	3540	9512	14108	2792	28246	40714	1312	76002	44694	36060	38760	65223	39016	3046	9358	14092	2776	26136	17383	1230	71714	16386	35964	38080	64154	38916	86.05	98.38	99.89	99.43	92.53	42.7	93.75	94.36	36.66	99.73	98.25	98.36	99.74	17383	13	1 10 11 12 13 2 3 4 5 6 7 8 9	0	8	4	12
408-133	+	+	+	+	+	+	+	+	+	+	+	+	+	+	+	+	+	-	-	-	+	+	+	+	+	+	+	+	+	+	+	+	-	-	+	+	+	+	+	+	+	+	+	+	+	+	+	+	+	+	+	+	+	+	+	+	+	+	+	+	+	L	+	+	+	+	+	+	+	+	+	+	+	+	+	+	+	+	+	+	+	+	+	+	+	+	+	+	+	+	+	+	+	+	+	+	+	+	+	+	+	+	+	+	+	+	+	+	+	+	+	+	+	+	+	Y	+	+	+	+	+	Y	+	D	+	+	+	+	+	G	+	+	+	+	+	+	+	+	+	+	+	+	+	+	+	+	+	+	H	+	+	+	+	+	+	+	+	+	+	I	+	+	+	+	+	+	+	+	+	+	+	+	+	+	V	+	+	+	B.1.1.7	1056168	96.6	14894	46996	52772	36642	60704	79487	3918	176653	89136	128268	81732	108894	73992	14736	46919	52741	36608	60270	76564	3855	175544	60418	127763	81671	108755	73872	98.94	99.84	99.94	99.91	99.29	96.32	98.39	99.37	67.78	99.61	99.93	99.87	99.84	60418	13	1 10 11 12 13 2 3 4 5 6 7 8 9	0	8	4	12
405-122	+	+	+	+	+	+	+	+	+	+	+	+	+	+	+	+	+	-	-	-	+	+	+	+	+	+	+	+	+	+	+	+	-	-	+	+	+	+	+	+	+	+	+	+	+	+	+	+	+	+	+	+	+	+	+	+	+	+	+	+	+	L	+	+	+	+	+	+	+	+	+	+	+	+	+	+	+	+	+	+	+	+	+	+	+	+	+	+	+	+	+	+	+	+	+	+	+	+	+	+	+	+	+	+	+	+	+	+	+	+	+	+	+	+	+	Y	+	+	+	+	+	Y	+	D	+	+	+	+	+	G	+	+	+	+	+	+	+	+	+	+	+	+	+	+	+	+	+	+	H	+	+	+	+	+	+	+	+	+	+	I	+	+	+	+	+	+	+	+	+	+	+	+	+	+	V	+	+	+	B.1.1.7	433762	77.87	7990	7194	11132	4312	35884	110900	944	58216	30094	33852	42598	35316	40542	3641	6139	11118	4310	33574	20108	878	34856	26966	33782	42265	35297	40484	45.57	85.34	99.87	99.95	93.56	18.13	93.01	59.87	89.61	99.79	99.22	99.95	99.86	26966	13	1 10 11 12 13 2 3 4 5 6 7 8 9	0	8	4	12
357-114	+	+	+	+	+	+	+	+	+	+	+	+	+	+	+	+	+	-	-	-	+	+	+	+	+	+	+	+	+	+	+	+	-	-	+	+	+	+	+	+	+	+	+	+	+	+	+	+	+	+	+	+	+	+	+	+	+	+	+	+	+	L	+	+	+	+	+	+	+	+	+	+	+	+	+	+	+	+	+	+	+	+	+	+	+	+	+	+	+	+	+	+	+	+	+				+	+	+	+	+	+	+	+	+	+	+	+	+	+	+	+	+	Y	+	+	+	+	+	Y	+	D	+	+	+	+	+	G	+	+	+	+	+	+	+	+	+	+	+	+	+	+	+	+	+	+	H	+	+	+	+	+	+	+	+	+	+	I	+	+	+	+	+	+	+	+	+	+	+	+	+	+	V	+	+	+	B.1.1.7	250776	65.67	502	4742	186	236	1178	52794	30	83738	266	24350	3109	40076	344	32	4632	90	183	76	7765	16	38050	96	24306	271	40040	92	6.37	97.68	48.39	77.54	6.45	14.71	53.33	45.44	36.09	99.82	8.72	99.91	26.74	183	13	1 10 11 12 13 2 3 4 5 6 7 8 9	0	8	4	12
357-113	+	+	+	+	+	+	+	+	+	+	+	+	+	+	+	+	+	-	-	-	+	+	+	+	+	+	+	+	+	+	+	+	-	-	+	+	+	+	+	+	+	+	+	+	+	+	+	+	+	+	+	+	+	+	+	+	+	+	+	+	+	L	+	+	+	+	+	+	+	+	+	+	+	+	+	+	+	+	+	+	+	+	+	+	+	+	+	+	+	+	+	+	+	+	+	+	+	+	+	+	+	+	+	+	+	+	+	+	+	+	+	+	+	+	+	Y	+	+	+	+	+	Y	+	D	+	+	+	+	+	G	+	+	+	+	+	+	+	+	+	+	+	+	+	+	+	+	+	+	H	+	+	+	+	+	+	+	+	+	+	I	+	+	+	+	+	+	+	+	+	+	+	+	+	+	V	+	+	+	B.1.1.7	1065930	97.66	594	65428	2580	25910	3696	123400	438	344313	3822	245697	13017	196513	2712	558	65139	2572	25684	2518	117646	420	342689	3721	245044	12939	196376	2708	93.94	99.56	99.69	99.13	68.13	95.34	95.89	99.53	97.36	99.73	99.4	99.93	99.85	12939	13	1 10 11 12 13 2 3 4 5 6 7 8 9	0	8	4	12
341-113	+	+	+	+	+	+	+	+	+	+	+	+	+	+	+	+	+	-	-	-	+	+	+	+	+	+	+	+	+	+	+	+	-	-	+	+	+	+	+	+	+	+	+	+	+	+	+	+	+	+	+	+	+	+	+	+	+	+	+	+	+	L	+	+	+	+	+	+	+	+	+	+	+	+	+	+	+	+	+	+	+	+	+	+	+	+	+	+	+	+	+	+	+	+	+	+	+	+	+	+	+	+	+	+	+	+	+	+	+	+	+	+	+	+	+	Y	+	+	+	+	+	Y	+	D	+	+	+	+	+	G	+	+	+	+	+	+	+	+	+	+	+	+	+	+	+	+	+	+	H	+	+	+	+	+	+	+	+	+	+	I	+	+	+	+	+	+	+	+	+	+	+	+	+	+	V	+	+	+	B.1.1.7	1069030	97.51	15186	40606	73360	20984	95192	75220	8648	146764	76136	125152	124058	128318	88538	15001	40544	73296	20615	94816	70287	8468	144961	75689	124951	123920	128215	88472	98.78	99.85	99.91	98.24	99.61	93.44	97.92	98.77	99.41	99.84	99.89	99.92	99.93	75689	13	1 10 11 12 13 2 3 4 5 6 7 8 9	0	8	4	12
348-136	+	+	+	+	+	+	+	+	+	+	+	+	+	+	_	_	_	.	.	.	_	_	_	_	_	_	_	_	_	+	+	+	-	-	+	+	+	+	+	+	+	+	_	_	_	_	_	_	_	+	+	+	+	+	+	+	+	+	+	+	+	L	+	+	+	+	+	+	+	+	+	+	+	+	+	+	+	+	+	+	+	+	+	+	+	+	+	+	+	+	+	+	+	+	+				+	+	+	+	+	+	+	+	+	+	+	+	+	+	+	+	+	Y	+	+	+	+	+	Y	+	D	+	+	+	+	+	G	+	+	+	+	+	+	+	+	+	+	+	+	+	+	+	+	+	+	H	+	+	+	+	+	+	+	+	+	+	I	+	+	+	+	+	+	+	+	+	+	+	+	+	+	V	+	+	+	B.1.1.7	80375	39.78	3716	148	102	32	1934	46208	62	3526	340	240	872	1370	452	34	54	102	32	164	74	10	311	108	239	380	168	196	0.91	36.49	100	100	8.48	0.16	16.13	8.82	31.76	99.58	43.58	12.26	43.36	108	12	1 10 11 12 13 2 3 4 5 6 8 9	0	6	3	9
348-130	+	+	+	+	+	+	+	+	+	+	+	+	+	+	+	+	+	-	-	-	+	+	+	+	+	+	+	+	+	+	+	+	-	-	+	+	+	+	G	+	+	+	+	+	+	+	+	+	+	+	+	+	+	+	+	+	+	+	+	+	+	+	+	+	+	+	+	+	+	+	+	+	+	+	+	+	+	+	+	+	+	+	+	+	+	+	+	+	+	+	+	+	+	+	+	+	+	+	+	+	+	+	+	+	+	+	+	+	+	+	+	+	+	+	+	Y	+	+	+	+	+	Y	+	D	+	+	+	+	+	G	+	+	+	+	+	+	+	+	+	+	+	+	+	+	+	+	+	+	H	+	+	+	+	+	+	+	V	+	+	I	+	+	+	+	+	+	+	+	+	+	+	+	+	+	+	+	+	+	B.1.1.7	370314	85.75	2216	10964	11664	1606	24756	50278	1032	66708	13956	44530	43610	47208	33258	1787	10661	11598	1363	22708	17774	965	64950	13525	44451	43547	47070	33098	80.64	97.24	99.43	84.87	91.73	35.35	93.51	97.36	96.91	99.82	99.86	99.71	99.52	17774	13	1 10 11 12 13 2 3 4 5 6 7 8 9	0	9	3	12
385-113	+	+	+	+	+	+	+	+	+	+	+	+	+	+	+	+	+	-	-	-	+	+	+	+	+	+	+	+	+	+	+	+	-	-	+	+	+	+	G	+	+	+	+	+	+	+	+	+	+	+	+	+	+	+	+	+	+	+	+	+	+	+	+	+	+	+	+	+	+	+	+	+	+	+	+	+	+	+	+	+	+	+	+	+	+	+	+	+	+	+	+	+	+	+	+	+	+	+	+	+	+	+	+	+	+	+	+	+	+	+	+	+	+	+	+	Y	+	+	+	+	+	Y	+	D	+	+	+	+	+	G	+	+	+	+	+	+	+	+	+	+	+	+	+	+	+	+	+	+	H	+	+	+	+	+	+	+	+	+	+	I	+	+	+	+	+	+	+	+	+	+	+	+	+	+	+	+	+	+	B.1.1.7	114340	65.39	744	2352	1348	306	3572	17216	146	17532	5266	8608	9906	30955	1382	328	2256	1176	179	1792	3763	120	14633	4956	8585	9670	30936	1312	44.09	95.92	87.24	58.5	50.17	21.86	82.19	83.46	94.11	99.73	97.62	99.94	94.93	2256	13	1 10 11 12 13 2 3 4 5 6 7 8 9	0	8	3	11
372-129	+	+	+	+	+	+	+	+	+	+	+	+	+	+	+	+	+	-	-	-	+	+	+	+	+	+	+	+	+	+	+	+	-	-	+	+	+	+	G	+	+	+	+	+	+	+	+	+	+	+	+	+	+	+	+	+	+	+	+	+	+	+	+	+	+	+	+	+	+	+	+	+	+	+	+	+	+	+	+	+	+	+	+	+	+	+	+	+	+	+	+	+	+	+	+	+	+	+	+	+	+	+	+	+	+	+	+	+	+	+	+	+	+	+	+	Y	+	+	+	+	+	Y	+	D	+	+	+	+	+	G	+	+	+	+	+	+	+	+	+	+	+	+	+	+	+	+	+	+	H	+	+	+	+	+	+	+	+	+	+	I	+	+	+	+	+	+	+	+	+	+	+	+	+	+	+	+	+	+	B.1.1.7	240125	59.95	1458	3016	1808	510	20234	61608	582	49622	5942	16078	8256	14086	5718	556	2958	1755	496	4322	8682	224	47218	4157	16038	7625	13810	5587	38.13	98.08	97.07	97.25	21.36	14.09	38.49	95.16	69.96	99.75	92.36	98.04	97.71	4322	13	1 10 11 12 13 2 3 4 5 6 7 8 9	0	8	3	11
370-126	+	+	+	+	+	+	+	+	+	+	+	+	+	+	+	+	+	-	-	-	+	+	+	+	+	+	+	+	+	+	+	+	-	-	+	+	+	+	G	+	+	+	+	+	+	+	+	+	+	+	+	+	+	+	+	+	+	+	+	+	+	+	+	+	+	+	+	+	+	+	+	+	+	+	+	+	+	+	+	+	+	+	+	+	+	+	+	+	+	+	+	+	+	+	+	+	+	+	+	+	+	+	+	+	+	+	+	+	+	+	+	+	+	+	+	Y	+	+	+	+	+	Y	+	D	+	+	+	+	+	G	+	+	+	+	+	+	+	+	+	+	+	+	+	+	+	+	+	+	H	+	+	+	+	+	+	+	+	+	+	I	+	+	+	+	+	+	+	+	+	+	+	+	+	+	+	+	+	+	B.1.1.7	584547	96.5	218	29156	586	5698	1072	69976	64	197232	718	119860	1104	130623	1048	212	29056	580	5662	669	62867	62	195382	569	119640	1050	130516	995	97.25	99.66	98.98	99.37	62.41	89.84	96.88	99.06	79.25	99.82	95.11	99.92	94.94	1050	13	1 10 11 12 13 2 3 4 5 6 7 8 9	0	8	3	11
365-117	+	+	+	+	+	+	+	+	+	+	+	+	+	+	+	+	+	-	-	-	+	+	+	+	+	+	+	+	+	+	+	+	-	-	+	+	+	+	G	+	+	+	+	+	+	+	+	+	+	+	+	+	+	+	+	+	+	+	+	+	+	+	+	+	+	+	+	+	+	+	+	+	+	+	+	+	+	+	+	+	+	+	+	+	+	+	+	+	+	+	+	+	+	+	+	+	+	+	+	+	+	+	+	+	+	+	+	+	+	+	+	+	+	+	+	Y	+	+	+	+	+	Y	+	D	+	+	+	+	+	G	+	+	+	+	+	+	+	+	+	+	+	+	+	+	+	+	+	+	H	+	+	+	+	+	+	+	+	+	+	I	+	+	+	+	+	+	+	+	+	+	+	+	+	+	+	+	+	+	B.1.1.7	317750	78.8	1636	6484	10192	1384	20260	39526	902	53290	14154	38348	29366	28924	21874	1518	6322	10177	1232	16229	16180	637	52046	13080	38284	29190	28651	21691	92.79	97.5	99.85	89.02	80.1	40.94	70.62	97.67	92.41	99.83	99.4	99.06	99.16	16180	13	1 10 11 12 13 2 3 4 5 6 7 8 9	0	8	3	11
355-120	+	+	+	+	+	+	+	+	+	+	+	+	+	+	+	+	+	-	-	-	+	+	+	+	+	+	+	+	+	+	+	+	-	-	+	+	+	+	G	+	+	+	+	+	+	+	+	+	+	+	+	+	+	+	+	+	+	+	+	+	+	+	+	+	+	+	+	+	+	+	+	+	+	+	+	+	+	+	+	+	+	+	+	+	+	+	+	+	+	+	+	+	+	+	+	+	+	+	+	+	+	+	+	+	+	+	+	+	+	+	+	+	+	+	+	Y	+	+	+	+	+	Y	+	D	+	+	+	+	+	G	+	+	+	+	+	+	+	+	+	+	+	+	+	+	+	+	+	+	H	+	+	+	+	+	+	+	+	+	+	I	+	+	+	+	+	+	+	+	+	+	+	+	+	+	+	+	+	+	B.1.1.7	261542	90.34	1654	1760	14014	390	20442	12238	1538	24002	16570	7740	90682	5901	54692	1612	1760	13894	390	18996	1567	1526	23087	16508	7717	90531	5855	54310	97.46	100	99.14	100	92.93	12.8	99.22	96.19	99.63	99.7	99.83	99.22	99.3	7717	13	1 10 11 12 13 2 3 4 5 6 7 8 9	0	8	3	11
344-128	+	+	+	+	+	+	+	+	+	+	+	+	+	+	+	+	+	-	-	-	+	+	+	+	+	+	+	+	+	+	+	+	-	-	+	+	+	+	G	+	+	+	+	+	+	+	+	+	+	+	+	+	+	+	+	+	+	+	+	+	+	+	+	+	+	+	+	+	+	+	+	+	+	+	+	+	+	+	+	+	+	+	+	+	+	+	+	+	+	+	+	+	+	+	+	+	+	+	+	+	+	+	+	+	+	+	+	+	+	+	+	+	+	+	+	Y	+	+	+	+	+	Y	+	D	+	+	+	+	+	G	+	+	+	+	+	+	+	+	+	+	+	+	+	+	+	+	+	+	H	+	+	+	+	+	+	+	+	+	+	I	+	+	+	+	+	+	+	+	+	+	p	+	+	+	+	+	+	+	B.1.1.7	269848	69.18	2620	4686	3316	448	11420	42900	476	43326	5402	14972	8660	23750	18876	962	4415	3269	446	8733	11321	164	37278	5214	14882	8583	23246	16153	36.72	94.22	98.58	99.55	76.47	26.39	34.45	86.04	96.52	99.4	99.11	97.88	85.57	8583	13	1 10 11 12 13 2 3 4 5 6 7 8 9	0	8	4	12
314-134	+	+	+	+	+	+	+	+	+	+	+	+	+	+	+	+	+	-	-	-	+	+	+	+	+	+	+	+	+	+	+	+	-	-	+	+	+	+	G	+	+	+	+	+	+	+	+	+	+	+	+	+	+	+	+	+	+	+	+	+	+	+	+	+	+	+	+	+	+	+	+	+	+	+	+	+	+	+	+	+	+	+	+	+	+	+	+	+	+	+	+	+	+	+	+	+	+	+	+	+	+	+	+	+	+	+	+	+	+	+	+	+	+	+	+	Y	+	+	+	+	+	Y	+	D	+	+	+	+	+	G	+	+	+	+	+	+	+	+	+	+	+	+	+	+	+	+	+	+	H	+	+	+	+	+	+	+	+	+	+	I	+	+	+	+	+	+	+	+	+	+	+	+	+	+	+	+	+	+	B.1.1.7	253248	97.58	478	12626	4758	2132	6702	16324	786	72428	3160	58754	28250	23663	12392	412	12613	4740	2131	6466	13778	780	72068	3016	58638	28197	23579	12369	86.19	99.9	99.62	99.95	96.48	84.4	99.24	99.5	95.44	99.8	99.81	99.65	99.81	12369	13	1 10 11 12 13 2 3 4 5 6 7 8 9	0	8	3	11
302-125	+	+	+	+	+	+	+	+	+	+	+	+	+	+	+	+	+	-	-	-	+	+	+	+	+	+	+	+	+	+	+	+	-	-	+	+	+	+	G	+	+	+	+	+	+	+	+	+	+	+	+	+	+	+	+	+	+	+	+	+	+	+	+	+	+	+	+	+	+	+	+	+	+	+	+	+	+	+	+	+	+	+	+	+	+	+	+	+	+	+	+	+	+	+	+	+	+	+	+	+	+	+	+	+	+	+	+	+	+	+	+	+	+	+	+	Y	+	+	+	+	+	Y	+	D	+	+	+	+	+	G	+	+	+	+	+	+	+	+	+	+	+	+	+	+	+	+	+	+	H	+	+	+	+	+	+	+	+	+	+	I	+	+	+	+	+	+	+	+	+	+	+	+	+	+	+	+	+	+	B.1.1.7	508017	92.99	19852	11556	41040	1842	51216	36778	3230	65186	48186	37459	57406	60012	43734	19525	11160	40999	1828	50197	20772	3203	59171	48099	37392	57094	59854	43677	98.35	96.57	99.9	99.24	98.01	56.48	99.16	90.77	99.82	99.82	99.46	99.74	99.87	40999	13	1 10 11 12 13 2 3 4 5 6 7 8 9	0	8	3	11
310-127	+	+	+	+	+	+	+	+	+	+	+	+	+	+	+	+	+	-	-	-	+	+	+	+	+	+	+	+	+	+	+	+	-	-	+	+	+	+	G	+	+	+	+	+	+	+	+	+	+	+	+	+	+	+	+	+	+	+	+	+	+	+	+	+	+	+	+	+	+	+	+	+	+	+	+	+	+	+	+	+	+	+	+	+	+	+	+	+	+	+	+	+	+	+	+	+	+	+	+	+	+	+	+	+	+	+	+	+	+	+	+	+	+	+	+	Y	+	+	+	+	+	Y	+	D	+	+	+	+	+	G	+	+	+	+	+	+	+	+	+	+	+	+	+	+	+	+	+	+	H	+	+	+	+	+	+	+	+	+	+	I	+	+	+	+	+	+	+	+	+	+	+	+	+	+	+	+	+	+	B.1.1.7	177423	52.98	3934	1672	1326	472	16724	90240	220	20378	3148	5392	7904	8620	10524	389	1427	1324	270	5312	2524	182	9931	2767	5338	7784	8490	10520	9.89	85.35	99.85	57.2	31.76	2.8	82.73	48.73	87.9	99	98.48	98.49	99.96	2767	13	1 10 11 12 13 2 3 4 5 6 7 8 9	0	8	3	11
368-134	+	+	+	+	+	+	+	+	+	+	+	+	+	+	+	+	+	-	-	-	+	+	+	+	+	+	+	+	+	+	+	+	-	-	+	+	+	+	+	+	+	+	+	+	+	+	+	+	+	+	+	+	+	+	+	+	+	+	+	+	+	+	+	+	+	+	+	+	+	+	+	+	+	+	+	+	+	+	+	+	+	+	+	+	+	+	+	+	+	+	+	+	+	+	+	+	+	+	+	+	+	+	+	+	+	+	+	+	+	+	+	+	+	+	+	Y	+	+	+	+	+	Y	+	D	I	+	+	+	+	G	+	+	+	+	+	+	+	+	+	+	+	+	+	+	+	+	+	+	H	+	+	+	+	+	+	+	+	+	+	I	+	+	+	+	+	+	+	+	+	+	+	+	+	+	+	+	+	+	B.1.1.7	297079	83.68	788	10976	1146	2578	4240	68724	110	96266	4432	47568	6799	46990	3230	428	10838	1146	2577	1524	17151	92	89909	3262	47424	6739	46554	3053	54.31	98.74	100	99.96	35.94	24.96	83.64	93.4	73.6	99.7	99.12	99.07	94.52	3262	13	1 10 11 12 13 2 3 4 5 6 7 8 9	0	8	3	11
361-119	+	+	+	+	+	+	+	+	+	+	+	+	+	+	+	+	+	-	-	-	+	+	+	+	+	+	+	+	+	+	+	+	-	-	+	+	+	+	+	+	+	+	+	+	+	+	+	+	+	+	+	+	+	+	+	+	+	+	+	+	+	+	+	+	+	+	+	+	+	+	+	+	+	+	+	+	+	+	+	+	l	+	+	+	+	+	+	+	+	+	+	+	+	+	+	+	+	+	+	+	+	+	+	+	+	+	+	+	+	+	+	+	+	+	+	Y	+	+	+	+	+	Y	+	D	I	+	+	+	+	G	+	+	+	+	+	+	+	+	+	+	+	+	+	+	+	+	+	+	H	+	+	+	+	+	+	+	+	+	+	I	+	+	+	+	+	+	+	+	+	+	+	+	+	+	+	+	+	+	B.1.1.7	1178087	98.76	3246	45876	8792	15114	12026	78828	1072	372946	28486	278215	105356	167497	16996	3233	45843	8732	15108	9016	76701	1059	372248	22315	277589	105230	167401	16979	99.6	99.93	99.32	99.96	74.97	97.3	98.79	99.81	78.34	99.77	99.88	99.94	99.9	22315	13	1 10 11 12 13 2 3 4 5 6 7 8 9	0	8	4	12
327-122	+	+	+	+	+	+	+	+	+	+	+	+	+	+	+	+	+	-	-	-	+	+	+	+	+	+	+	+	+	+	+	+	-	-	+	+	+	+	+	+	+	+	+	+	+	+	+	+	+	+	+	+	+	+	+	+	+	+	+	+	+	+	+	+	+	+	+	+	+	+	+	+	+	+	+	+	+	+	+	+	+	+	+	+	+	+	+	+	+	+	+	+	+	+	+	+	+	+	+	+	+	+	+	+	+	+	+	+	+	+	+	+	+	+	+	Y	+	+	+	+	+	Y	+	D	I	+	+	+	+	G	+	+	+	+	+	+	+	+	+	+	+	+	+	+	+	+	+	+	H	+	+	+	+	+	+	+	+	+	+	I	+	+	+	+	+	+	+	+	+	+	+	+	+	+	+	+	+	+	B.1.1.7	79774	47.85	1322	860	518	324	13670	44920	76	9686	2676	3192	3442	3742	2424	260	795	516	323	1268	1979	62	4930	1871	3185	3223	3741	2129	19.67	92.44	99.61	99.69	9.28	4.41	81.58	50.9	69.92	99.78	93.64	99.97	87.83	1871	13	1 10 11 12 13 2 3 4 5 6 7 8 9	0	8	3	11
325-123	+	+	+	+	+	+	+	+	+	+	+	+	+	+	+	+	+	-	-	-	+	+	+	+	+	+	+	+	+	+	+	+	-	-	+	+	+	+	+	+	+	+	+	+	+	+	+	+	+	+	+	+	+	+	+	+	+	+	+	+	+	+	+	+	+	+	+	+	+	+	+	+	+	+	+	+	+	+	+	+	+	+	+	+	+	+	+	+	+	+	+	+	+	+	+	+	+	+	+	+	+	+	+	+	+	+	+	+	+	+	+	+	+	+	+	Y	+	+	+	+	+	Y	+	D	I	+	+	+	+	G	+	+	+	+	+	+	+	+	+	+	+	+	+	+	+	+	+	+	H	+	+	+	+	+	+	+	+	+	+	I	+	+	+	+	+	+	+	+	+	+	+	+	+	+	+	+	+	+	B.1.1.7	262370	48.74	3036	1542	7906	1226	17014	87862	766	23630	7308	11262	16636	10112	12362	1452	1424	7736	1212	12283	3006	624	9739	6713	11224	16238	10099	11880	47.83	92.35	97.85	98.86	72.19	3.42	81.46	41.21	91.86	99.66	97.61	99.87	96.1	7736	13	1 10 11 12 13 2 3 4 5 6 7 8 9	0	8	3	11
324-133	+	+	+	+	+	+	+	+	+	+	+	+	+	+	+	+	+	-	-	-	+	+	+	+	+	+	+	+	+	+	+	+	-	-	+	+	+	+	+	+	+	+	+	+	+	+	+	+	+	+	+	+	+	+	+	+	+	+	+	+	+	+	+	+	+	+	+	+	+	+	+	+	+	+	+	+	+	+	+	+	+	+	+	+	+	+	+	+	+	+	+	+	+	+	+	+	+	+	+	+	+	+	+	+	+	+	+	+	+	+	+	+	+	+	+	Y	+	+	+	+	+	Y	+	D	I	+	+	+	+	G	+	+	+	+	+	+	+	+	+	+	+	+	+	+	+	+	+	+	H	+	+	+	+	+	+	+	+	+	+	I	+	+	+	+	+	+	+	+	+	+	+	+	+	+	+	+	+	+	B.1.1.7	695873	90.27	8592	15238	39644	6006	72356	47172	3012	110506	55242	72310	109538	48050	75366	7736	15137	39617	5972	70133	30915	2820	108302	49170	72169	109177	47730	74787	90.04	99.34	99.93	99.43	96.93	65.54	93.63	98.01	89.01	99.81	99.67	99.33	99.23	47730	13	1 10 11 12 13 2 3 4 5 6 7 8 9	0	8	3	11
325-116	+	+	+	+	+	+	+	+	+	+	+	+	+	+	+	+	+	-	-	-	+	+	+	+	+	+	+	+	+	+	+	+	-	-	+	+	+	+	+	+	+	+	+	+	+	+	+	+	+	+	+	+	+	+	+	+	+	+	+	+	+	+	+	+	+	+	+	+	+	+	+	+	+	+	+	+	+	+	+	+	+	+	+	+	+	+	+	+	+	+	+	+	+	+	+	+	+	+	+	+	+	+	+	+	+	+	+	+	+	+	+	+	+	+	+	Y	+	+	+	+	+	Y	+	D	I	+	+	+	+	G	+	+	+	+	+	+	+	+	+	+	+	+	+	+	+	+	+	+	H	+	+	+	+	+	+	+	+	+	+	I	+	+	+	+	+	+	+	+	+	+	+	+	+	+	+	+	+	+	B.1.1.7	797618	94.18	4552	31012	23686	20104	35312	75450	2344	172504	24926	127584	69576	114631	44816	4432	30752	23667	20095	31782	61587	2214	169982	24541	127324	68867	114043	44708	97.36	99.16	99.92	99.96	90	81.63	94.45	98.54	98.46	99.8	98.98	99.49	99.76	31782	13	1 10 11 12 13 2 3 4 5 6 7 8 9	0	8	3	11
416-130	+	+	+	+	+	+	L	+	+	+	+	+	+	+	+	+	+	-	-	-	+	+	+	+	+	+	+	+	+	+	+	+	-	-	+	+	+	+	+	+	+	+	+	+	+	+	+	+	+	+	+	+	+	+	+	+	+	+	+	+	+	+	+	+	+	+	+	+	+	+	+	+	+	+	+	+	+	+	+	+	+	+	+	+	+	+	+	+	+	+	+	+	+	+	+	+	+	+	+	+	+	+	+	+	+	+	+	+	+	I	+	+	+	+	+	Y	I	+	+	+	+	Y	+	D	I	+	+	+	+	G	+	+	+	+	+	+	+	+	+	+	+	+	+	+	+	+	+	+	H	+	+	+	+	+	+	+	+	+	+	I	+	+	+	+	+	+	+	+	+	+	+	+	+	+	+	+	+	+	B.1.1.7	1103345	99.81	28318	55674	78440	33390	83906	74154	6560	194552	88886	117122	107755	113567	77740	28301	55627	78371	33371	83873	73855	6497	194243	88373	116891	107677	113507	77713	99.94	99.92	99.91	99.94	99.96	99.6	99.04	99.84	99.42	99.8	99.93	99.95	99.97	78371	13	1 10 11 12 13 2 3 4 5 6 7 8 9	0	8	6	14
416-135	+	+	+	+	+	+	L	+	+	+	+	+	+	+	+	+	+	-	-	-	+	+	+	+	+	+	+	+	+	+	+	+	-	-	+	+	+	+	+	+	+	+	+	+	+	+	+	+	+	+	+	+	+	+	+	+	+	+	+	+	+	+	+	+	+	+	+	+	+	+	+	+	+	+	+	+	+	+	+	+	+	+	+	+	+	+	+	+	+	+	+	+	+	+	+	+	+	+	+	+	+	+	+	+	+	+	+	+	+	I	+	+	+	+	+	Y	I	+	+	+	+	Y	+	D	I	+	+	+	+	G	+	+	+	+	+	+	+	+	+	+	+	+	+	+	+	+	+	+	H	+	+	+	+	+	+	+	+	+	+	I	+	+	+	+	+	+	+	+	+	+	+	+	+	+	+	+	+	+	B.1.1.7	1110360	97	17534	44956	61640	28148	108600	67698	9006	158035	60688	125268	103560	96523	107762	17317	44561	61593	28089	108455	59058	8672	149293	60461	124966	103450	96418	107662	98.76	99.12	99.92	99.79	99.87	87.24	96.29	94.47	99.63	99.76	99.89	99.89	99.91	61593	13	1 10 11 12 13 2 3 4 5 6 7 8 9	0	8	6	14
492-130															+	+	+	-	-	-	+	+	+	+	+	+	+	+	+	_	_	_	.	.	_	_	_	_	_	_	_	_	+	+	+	+	+	+	+	+	+	+	+	+	+	+	+	+	+	+	+	+	+	+	+	+	+	+	+	+	+	+	+	+	+	+	+	+	+	+	+	+	+	+	+	+	+	+	+	+	+	+	+	+	+				+	+	+	+	+	+	+	+	+	+	+	+	+	+	+	+	+	Y	_	_	_	_	_	y	+	D	+	+	+	+	+	g	_	_	_	_	_	_	_	_	_	_	+	+	+	+	+	+	+	+	H	+	+	+	+	+	+	+	+	+	+	I	_	_	_	_	_	_	_	_	_	_	_	_	_	_	_	_	_	_	B.1.1.7	343946	54.87	82	7086	62	3532	2504	70244	700	58352	662	5344	684	9776	874	8	1541	40	840	76	4191	8	7175	26	2664	62	5638	84	9.76	21.75	64.52	23.78	3.04	5.97	1.14	12.3	3.93	49.85	9.06	57.67	9.61	84	11	10 11 12 13 2 3 4 5 6 8 9	0	8	1	9
461-117															+	+	+	-	-	-	+	+	+	+	+	+	+	+	+	_	_	_	.	.	_	_	_	_	_	_	_	_	+	+	+	+	+	+	+	+	+	+	+	+	+	+	+	+	+	+	+	+	+	+	+	+	+	+	+	+	+	+	+	+	+	+	+	+	+	+	+	+	+	+	+	+	+	+	+	+	+	+	+	+	+				+	+	+	+	+	+	+	+	+	+	+	+	+	+	+	+	+	Y							+	D	+	+	+	+	+	g	_	_	_	_	_	_	_	_	_	_	+	+	+	+	+	+	+	+	H	+	+	+	+	+	+	+	+	+	+	I	+	+	+	+	+	+	+	+	+	+	+	+	+	+	+	+	+	+	B.1.1.7	301556	58.39	102	1658	284	252	4676	49878	518	21956	5140	2496	574	5804	5758	2	494	26	251	74	1440	4	2749	6	2479	46	3325	120	1.96	29.79	9.15	99.6	1.58	2.89	0.77	12.52	0.12	99.32	8.01	57.29	2.08	120	9	10 11 12 13 2 4 5 6 8	0	7	1	8
431-119															f	_	_	.	.	.	_	_	_	_	_	_	_	_	_	_	_	_	.	.	_	_	_	_	_	_	_	_								+	+	+	+	+	+	+	+	+	+	+	+	+	+	+	+	+	+	+	+	+	+	+	+	+	+	+	+	+	+	+	+	+	+	+	+	+	+	+	+	+	+	+	+	+	+				+	+	+	+	+	+	+	+	+	+	+	+	+	+	+	+	+	Y							+	D	+	+	+	+	+	g	_	_	_	_	_	_	_	_	_	_	+	+	+	+	+	+	+	+	H	+	+	+	+	+	+	+	+	+	+	I	+	+	+	+	+	+	+	+	+	+	+	+	+	+	+	+	+	+	B.1.1.7	261353	50.46	310	564	38	62	5344	64336	1230	41362	336	294	906	1364	2088	0	34	34	0	145	228	6	284	0	294	44	790	160	0	6.03	89.47	0	2.71	0.35	0.49	0.69	0	100	4.86	57.92	7.66	44	8	10 11 12 13 3 5 6 8	0	5	1	6
370-135															+	+	+	-	-	-	+	+	+	+	+	+	+	+	+	_	_		.	.	_	_	_	_	_	_	_	_	+	+	+	+	+	+	+																											+	+	+	+	+	+	+	+	+	+	+	+	+	+	+	+	+	+	+	+				+	+	+	+	+	+	+	+	+	+	+	+	+	+	+	+	+	Y	_	_	_	_	_	y	+	D	+	+	+	+	+	g	_	_	_	_	_	_	_	_	_	_	+	+	+	+	+	+	+	+	H	+	+	+	+	+	+	+	+	+	+	I	_	_	_	_	_	_	_	_	_	_	_	_	_	_	_	_	_	_	B.1.1.7	159015	51.82	44	2198	20	566	3786	56470	30	56018	134	12152	68	6802	28	0	1962	20	556	16	2716	10	35994	22	12131	62	6727	22	0	89.26	100	98.23	0.42	4.81	33.33	64.25	16.42	99.83	91.18	98.9	78.57	62	7	10 11 12 2 4 6 8	0	8	1	9
361-122															+	+	+	-	-	-	+	+	+	+	+	+	+	+	+	_	_	_	.	.	_	_	_	_	_	_	_	_	+	+	+	+	+	+	+	_	_	_	_	_	_	_	_	_	_	_	_	_	_	_	_	_	_	_	_	_	_	_	_	_	_	+	+	+	+	+	+	+	+	+	+	+	+	+	+	+	+	+	+	+	+				+	+	+	+	+	+	+	+	+	+	+	+	+	+	+	+	+	Y	_	_	_	_	_	y	+	D	+	+	+	+	+	g	_	_	_	_	_	_	_	_	_	_	+	+	+	+	+	+	+	+	H	+	+	+	+	+	+	+	+	+	+	V																			B.1.1.7	49319	60.83	276	1328	28	472	1384	18012	32	16792	296	4752	2192	5278	28	2	1296	22	470	24	2588	2	9634	23	4750	60	5276	18	0.72	97.59	78.57	99.58	1.73	14.37	6.25	57.37	7.77	99.96	2.74	99.96	64.29	60	8	10 11 12 2 4 5 6 8	0	8	1	9
346-126															+	+	+	-	-	-	+	+	+	+	+	+	+	+	+	_	_	_	.	.	_	_	_	_	g	_	_	_	+	+	+	+	+	+	+	_	_	_	_	_	_	_	_	_	_	_	_	_	_	_	_	_	_	_	_	_	_	_	_	_	_	+	+	+	+	+	+	+	+	+	+	+	+	+	+	+	+	+	+	+	+				+	+	+	+	+	+	+	+	+	+	+	+	+	+	+	+	+	Y							+	D	+	+	+	+	+		_	_		_	_	_					+	+	+	+	+	+	+	+	H	+	+	+	+	+	+	+	+	+	+	I	_	_	_	_	_	_	_	_	_	_	_	_	_	_	_	_	_	_	B.1.1.7	37871	55	140	368	52	124	924	11434	24	3330	272	1040	170	1058	202	4	350	27	96	30	314	4	2414	12	1039	20	966	72	2.86	95.11	51.92	77.42	3.25	2.75	16.67	72.49	4.41	99.9	11.76	91.3	35.64	72	8	10 12 13 2 4 5 6 8	0	6	2	8
323-119															+	+	+	-	-	-	+	+	+	+	+	+	+	+	+	_	_	_	.	.	_	_	_	_	_	_	_	_	+	+	+	+	+	+	+	_	_	_	_	_	_	_	_	_	_	_	_	_	_	_	_	_	_	_	_	_	_	_	_	_	_	+	+	+	+	+	+	+	+	+	+	+	+	+	+	+	+	+	+	+	+				+	+	+	+	+	+	+	+	+	+	+	+	+	+	+	+	+	Y	_	_	_	_	_	y	+	D	+	+	+	+	+	g	+	+	+	_	_	_	_	+	_	_	+	+	+	+	+	+	+	+	H	+	+	+	+	+	+	+	+	+	+	I	_	_	_	_	_	_	_	_	_	_	_	_	_	_	_	_	_	_	B.1.1.7	134647	48.62	708	620	52	232	1696	25516	74	8464	328	2626	64	2676	680	18	488	28	232	42	1032	2	4923	30	2615	64	2673	44	2.54	78.71	53.85	100	2.48	4.04	2.7	58.16	9.15	99.58	100	99.89	6.47	64	11	1 10 11 12 13 2 4 5 6 8 9	0	8	1	9
338-126															+	+	+	-	-	-	+	+	+	+	+	+	+	+	+	_	_	_	.	.	_	_	_	_	_	_	_	_	+	+	+	+	+	+	+	_	_	_	_	_	_	_	_	_	_	_	_	_	_	_	_	_	_	_	_	_	_	_	_	_	_	+	+	+	+	+	+	+	+	+	+	+	+	+	+	+	+	+	+	+	+				+	+	+	+	+	+	+	+	+	+	+	+	+	+	+	+	+	Y	_	_	_	_	_	y	+	D	+	+	+	+	+	g	_	_	_	_	_	_	_	_	_	_	+	+	+	+	+	+	+	+	H	+	+	+	+	+	+	+	+	+	+	I	_	_	_	_	_	_	_	_	_	_	_	_	_	_	_	_	_	_	B.1.1.7	81596	61.17	44	1564	36	564	342	25678	8	19370	98	5336	50	12670	46	10	1459	32	486	32	2816	4	12863	34	5319	50	12661	34	22.73	93.29	88.89	86.17	9.36	10.97	50	66.41	34.69	99.68	100	99.93	73.91	50	10	10 11 12 2 3 4 5 6 8 9	0	8	1	9
356-127															+	+	+	-	-	-	+	+	+	+	+	+	+	+	+	_	_	_		.		_	_	_		_	_	_	+	+	+	+	+	+	+																											+	+	+	+	+	+	+	+	+	+	+	+	+	+	+	+	+	+	+	+				+	+	+	+	+	+	+	+	+	+	+	+	+	+	+	+	+	Y							+	D	+	+	+	+	+	g	_	_	_	_	_	_	_	_	_	_	+	+	+	+	+	+	+	+	H	+	+	+	+	+	+	+	+	+	+	I																			B.1.1.7	316479	59.17	3800	2108	180	708	5208	115678	474	24616	7520	6288	260	6004	1814	6	1555	20	610	6	2286	0	9589	16	6000	26	5841	10	0.16	73.77	11.11	86.16	0.12	1.98	0	38.95	0.21	95.42	10	97.29	0.55	26	6	10 12 2 4 6 8	0	7	1	8
391-120															+	+	+	-	-	-	+	+	+	+	+	+	+	+	+	_	_	_		.		_	_	_	_	_	_	_	+	+	+	+	+	+	+	_	_	_	_	_	_	_	_	_		_	_	_	_	_	_	_	_	_	_	_	_	_	_	_	_	+	+	+	+	+	+	+	+	+	+	+	+	+	+	+	+	+	+	+	+				+	+	+	+	+	+	+	+	+	+	+	+	+	+	+	+	+	Y	+	+	+	+	+	Y	+	D	+	+	+	+	+	G	+	+	+	+	+	+	+	+	+	+	+	+	+	+	+	+	+	+	H	+	+	+	+	+	+	+	+	+	+	I	_	_	_	_	_	_	_	_	_	_	_	_	_	_	_	_	_	_	B.1.1.7	374593	74	44	7182	28	6594	4860	125042	106	81512	426	43630	142	116518	28	12	7140	26	6561	22	31867	4	79399	86	43552	135	116255	28	27.27	99.42	92.86	99.5	0.45	25.49	3.77	97.41	20.19	99.82	95.07	99.77	100	135	9	1 10 11 12 2 4 6 8 9	0	7	1	8
403-114	+	+	+	+	+	+	+	+	+	+	+	+	+	+	+	+	+	-	-	-	+	+	+	+	+	+	+	+	+	+	L	+	-	-	+	+	+	+	+	+	+	+	+	+	+	+	+	+	+	+	+	+	+	+	+	+	+	+	+	+	+	+	+	+	+	+	+	+	+	+	+	+	+	+	+	+	+	+	+	+	+	+	+	+	+	+	+	+	+	+	+	+	+	+	+	+	+	+	+	+	+	+	+	+	+	+	+	+	+	+	+	+	+	+	+	Y	+	+	+	+	+	Y	+	D	+	+	+	+	+	G	+	+	+	+	+	+	+	+	+	+	+	+	+	+	+	+	+	+	H	+	+	+	+	+	+	+	+	+	+	I	+	+	+	+	+	+	+	+	+	+	+	+	+	+	+	+	+	+	B.1.1.7	428955	54.14	13018	2090	8800	70	25604	114096	460	95434	13962	8006	16450	17866	20058	2543	1621	8788	44	15897	4210	414	12774	13593	7912	15311	17455	19644	19.53	77.56	99.86	62.86	62.09	3.69	90	13.39	97.36	98.83	93.08	97.7	97.94	8788	13	1 10 11 12 13 2 3 4 5 6 7 8 9	0	8	3	11
396-126	+	+	+	+	+	+	+	+	+	+	+	+	+	+	+	+	+	-	-	-	+	+	+	+	+	+	+	+	+	+	L	+	-	-	+	+	+	+	+	+	+	+	+	+	+	+	+	+	+	+	+	+	+	+	+	+	+	+	+	+	+	+	+	+	+	+	+	+	+	+	+	+	+	+	+	+	+	+	+	+	+	+	+	+	+	+	+	+	+	+	+	+	+	+	+	+	+	+	+	+	+	+	+	+	+	+	+	+	+	+	+	+	+	+	+	Y	+	+	+	+	+	Y	+	D	+	+	+	+	+	G	+	+	+	+	+	+	+	+	+	+	+	+	+	+	+	+	+	+	H	+	+	+	+	+	+	+	+	+	+	I	+	+	+	+	+	+	+	+	+	+	+	+	+	+	+	+	+	+	B.1.1.7	227371	65.13	1088	3930	3464	2068	7654	49120	574	28562	5414	19330	19478	39658	5902	687	3744	3445	2000	5031	9585	366	20938	4441	19280	13076	39451	5847	63.14	95.27	99.45	96.71	65.73	19.51	63.76	73.31	82.03	99.74	67.13	99.48	99.07	5031	13	1 10 11 12 13 2 3 4 5 6 7 8 9	0	8	3	11
385-122	+	+	+	+	+	+	+	+	+	+	+	+	+	+	+	+	+	-	-	-	+	+	+	+	+	+	+	+	+	_	L	_	.	.	_	_	_	_	_	_	_	_	+	+	+	+	+	+	+	+	+	+	+	+	+	+	+	+	+	+	+	+	+	+	+	+	+	+	+	+	+	+	+	+	+	+	+	+	+	+	+	+	+	+	+	+	+	+	+	+	+	+	+	+	+				+	+	+	+	+	+	+	+	+	+	+	+	+	+	+	+	+	Y	+	_	+	+	+	Y	+	D	+	+	+	+	+	G	+	+	+	+	+	+	+	+	+	+	+	+	+	+	+	+	+	+	H	+	+	+	+	+	+	+	+	+	+	I	_	_	_	_	_	_	_	_	_	_	_	_	_	_	_	_	_	_	B.1.1.7	166783	72.37	540	2682	142	960	2006	56904	150	23704	770	14100	412	22302	380	24	2624	48	960	54	7833	6	13814	48	14081	82	22285	32	4.44	97.84	33.8	100	2.69	13.77	4	58.28	6.23	99.87	19.9	99.92	8.42	82	11	1 10 11 12 2 3 4 5 6 8 9	0	7	2	9
366-131	+	+	+	+	+	+	+	+	+	+	+	+	+	+	+	+	+	-	-	-	+	+	+	+	+	+	+	+	+	+	-	+	-	-	+	+	+	+	+	+	+	+	_	_	_	_	_	_	_	+	+	+	+	+	+	+	+	+	+	+	+	+	+	+	+	+	+	+	+	+	+	+	+	+	+	+	+	+	+	+	+	+	+	+	+	+	+	+	+	+	+	+	+	+	+				+	+	+	+	+	+	+	+	+	+	+	+	+	+	+	+	+	Y	+	+	+	+	+	Y	+	D	+	+	+	+	+	G	+	+	+	+	+	+	+	+	+	+	+	+	+	+	+	+	+	+	H	+	+	+	+	+	+	+	+	+	+	I	+	+	+	+	+	+	+	+	+	+	+	+	+	+	+	+	+	+	B.1.1.7	78182	45.46	1362	456	242	28	9764	43824	92	9640	1188	938	1364	4995	742	104	191	222	22	668	589	12	2796	1143	937	1352	1448	678	7.64	41.89	91.74	78.57	6.84	1.34	13.04	29	96.21	99.89	99.12	28.99	91.37	668	13	1 10 11 12 13 2 3 4 5 6 7 8 9	0	8	3	11
365-123	+	+	+	+	+	+	+	+	+	+	+	+	+	+	+	+	+	-	-	-	+	+	+	+	+	+	+	+	+	+	-	+	-	-	+	+	+	+	+	+	+	+	+	+	+	+	+	+	+	+	+	+	+	+	+	+	+	+	+	+	+	+	+	+	+	+	+	+	+	+	+	+	+	+	+	+	+	+	+	+	+	+	+	+	+	+	+	+	+	+	+	+	+	+	+	+	+	+	+	+	+	+	+	+	+	+	+	+	+	+	+	+	+	+	+	Y	+	+	+	+	+	Y	+	D	+	+	+	+	+	G	+	+	+	+	+	+	+	+	+	+	+	+	+	+	+	+	+	+	H	+	+	+	+	+	+	+	+	+	+	I	+	+	+	+	+	+	+	+	+	+	+	+	+	+	+	+	+	+	B.1.1.7	556819	93	2876	17632	22662	14888	24550	48117	1754	103362	35583	92923	45900	52948	26040	2578	17563	22653	14749	23136	40549	1552	101324	20577	92630	45721	52897	25792	89.64	99.61	99.96	99.07	94.24	84.27	88.48	98.03	57.83	99.68	99.61	99.9	99.05	23136	13	1 10 11 12 13 2 3 4 5 6 7 8 9	0	8	3	11
352-134	+	+	+	+	+	+	+	+	+	+	+	+	+	+	+	+	+	-	-	-	+	+	+	+	+	+	+	+	+	+	L	+	-	-	+	+	+	+	+	+	+	+	+	+	+	+	+	+	+	+	+	+	+	+	+	+	+	+	+	+	+	+	+	+	+	+	+	+	+	+	+	+	+	+	+	+	+	+	+	+	+	+	+	+	+	+	+	+	+	+	+	+	+	+	+	+	+	+	+	+	+	+	+	+	+	+	+	+	+	+	+	+	+	+	+	Y	+	+	+	+	+	Y	+	D	+	+	+	+	+	G	+	+	+	+	+	+	+	+	+	+	+	+	+	+	+	+	+	+	H	+	+	+	+	+	+	+	+	+	+	I	+	+	+	+	+	+	+	+	+	+	+	+	+	+	+	+	+	+	B.1.1.7	248018	85.2	4836	2542	10590	474	25334	25582	406	40573	33958	13966	42186	15411	29472	3955	2481	10568	473	15068	3180	380	37572	33818	13939	42138	15240	29449	81.78	97.6	99.79	99.79	59.48	12.43	93.6	92.6	99.59	99.81	99.89	98.89	99.92	13939	13	1 10 11 12 13 2 3 4 5 6 7 8 9	0	8	3	11
312-128	+	+	+	+	+	+	+	+	+	+	+	+	+	+	+	+	+	-	-	-	+	+	+	+	+	+	+	+	+	+	.	+	-	-	+	+	+	+	+	+	+	+	+	+	+	+	+	+	+	+	+	+	+	+	+	+	+	+	+	+	+	+	+	+	+	+	+	+	+	+	+	+	+	+	+	+	+	+	+	+	+	+	+	+	+	+	+	+	+	+	+	+	+	+	+	+	+	+	+	+	+	+	+	+	+	+	+	+	+	+	+	+	+	+	+	Y	+	+	+	+	+	Y	+	D	+	+	+	+	+	G	+	+	+	+	+	+	+	+	+	+	+	+	+	+	+	+	+	+	H	+	+	+	+	+	+	+	+	+	+	I	+	+	+	+	+	+	+	+	+	+	+	+	+	+	+	+	+	+	B.1.1.7	247748	79.01	1810	6244	6548	1628	14340	31526	204	59432	12664	23330	22853	21579	22282	1501	6065	6541	1625	11998	16097	194	52989	12421	23277	22792	20597	22106	82.93	97.13	99.89	99.82	83.67	51.06	95.1	89.16	98.08	99.77	99.73	95.45	99.21	12421	13	1 10 11 12 13 2 3 4 5 6 7 8 9	0	8	2	10
339-119	+	+	+	+	+	+	+	+	+	+	+	+	+	+	+	+	+	-	-	-	+	+	+	+	+	+	+	+	+	+	-	+	-	-	+	+	+	+	+	+	+	+	+	+	+	+	+	+	+	+	+	+	+	+	+	+	+	+	+	+	+	+	+	+	+	+	+	+	+	+	+	+	+	+	+	+	+	+	+	+	+	+	+	+	+	+	+	+	+	+	+	+	+	+	+	+	+	+	+	+	+	+	+	+	+	+	+	+	+	+	+	+	+	+	+	Y	+	+	+	+	+	Y	+	D	+	+	+	+	+	G	+	+	+	+	+	+	+	+	+	+	+	+	+	+	+	+	+	+	H	+	+	+	+	+	+	+	+	+	+	I	+	+	+	+	+	+	+	+	+	+	+	+	+	+	+	+	+	+	B.1.1.7	223117	59.43	1824	1554	6738	528	14898	21728	724	30810	9536	9062	20586	7302	14066	1527	1393	6674	528	11750	2709	444	13888	9389	9038	20358	7204	14028	83.72	89.64	99.05	100	78.87	12.47	61.33	45.08	98.46	99.74	98.89	98.66	99.73	7204	13	1 10 11 12 13 2 3 4 5 6 7 8 9	0	8	3	11
336-129	+	+	+	+	+	+	+	+	+	+	+	+	+	+	+	+	+	-	-	-	+	+	+	+	+	+	+	+	+	+	+	-	-	.	+	+	+	+	+	+	+	+	+	+	+	+	+	+	+	+	+	+	+	+	+	+	+	+	+	+	+	+	+	+	+	+	+	+	+	+	+	+	+	+	+	+	+	+	+	+	+	+	+	+	+	+	+	+	+	+	+	+	+	+	+	+	+	+	+	+	+	+	+	+	+	+	+	+	+	+	+	+	+	+	+	Y	+	+	+	+	+	Y	+	D	+	+	+	+	+	G	+	+	+	+	+	+	+	+	+	+	+	+	+	+	+	+	+	+	H	+	+	+	+	+	+	+	+	+	+	I	+	+	+	+	+	+	+	+	+	+	+	+	+	+	+	+	+	+	B.1.1.7	231471	54.47	5162	398	7046	234	36802	61264	820	5522	16022	1336	16798	2948	20126	2685	308	6893	160	26352	1110	537	3793	13618	1334	15481	2846	19165	52.01	77.39	97.83	68.38	71.6	1.81	65.49	68.69	85	99.85	92.16	96.54	95.23	2846	13	1 10 11 12 13 2 3 4 5 6 7 8 9	0	7	3	10
404-132	+	+	+	+	+	+	+	+	+	+	+	+	+	+	+	+	+	-	-	-	+	+	+	+	+	+	+	+	+	+	+	-	-	-	+	+	+	+	+	+	+	+	+	+	+	+	+	+	+	+	+	+	+	+	+	+	+	+	+	+	+	+	+	+	+	+	+	+	+	+	+	+	+	+	+	+	+	+	+	+	+	+	+	+	+	+	+	+	+	+	+	+	+	+	+	+	+	+	+	+	+	+	+	+	+	+	+	+	+	+	+	+	+	+	+	Y	+	+	+	+	+	Y	+	D	+	+	+	+	+	G	+	+	+	+	+	+	+	+	+	+	+	+	+	+	+	+	+	+	H	+	+	+	+	+	+	+	+	+	+	I	+	+	+	+	+	+	+	+	+	+	+	+	+	+	+	+	+	+	B.1.1.7	507665	55.75	8186	2522	16526	218	73416	183616	946	23148	33622	3902	29290	20018	59414	6335	987	16422	217	71987	1985	788	635	24906	3348	26892	15192	48565	77.39	39.14	99.37	99.54	98.05	1.08	83.3	2.74	74.08	85.8	91.81	75.89	81.74	6335	13	1 10 11 12 13 2 3 4 5 6 7 8 9	0	8	3	11
324-136	+	+	+	+	+	+	+	+	+	+	+	+	+	+	+	+	+	-	-	-	+	+	+	+	+	+	+	+	+	+	+	+	-	-	+	+	+	+	+	+	+	+	+	+	+	+	+	+	+	+	+	+	+	+	+	+	+	+	+	+	+	+	+	+	+	+	+	+	+	+	+	+	+	+	+	+	+	+	+	+	+	+	+	+	+	+	+	+	+	+	+	+	+	+	+	+	+	+	+	+	+	+	+	+	+	+	+	+	+	+	+	F	+	+	+	Y	+	+	F	+	+	Y	+	D	+	+	+	+	+	G	+	+	+	+	+	+	+	+	+	+	+	+	+	+	+	+	+	+	H	+	+	+	+	+	+	+	+	+	+	I	+	+	+	+	+	+	+	+	+	+	+	+	+	+	+	+	+	+	B.1.1.7	474417	82.93	13958	4570	34828	1896	72648	34376	3900	32796	27298	25532	89022	28776	62526	7767	4456	34803	1893	70182	6782	3534	29915	26742	25482	88598	28762	62362	55.65	97.51	99.93	99.84	96.61	19.73	90.62	91.22	97.96	99.8	99.52	99.95	99.74	26742	13	1 10 11 12 13 2 3 4 5 6 7 8 9	0	8	4	12
386-126	+	+	+	+	+	+	+	+	+	+	+	+	+	+	+	+	+	-	-	-	+	+	+	+	+	+	+	+	+	+	+	-	-	F	+	+	+	+	+	+	+	+	+	+	+	+	+	+	+	+	+	+	+	+	+	+	+	+	+	+	+	+	+	+	+	+	+	+	+	+	+	+	+	+	+	+	+	+	+	+	+	+	+	+	+	+	+	+	+	+	+	+	+	+	+	+	+	+	+	+	+	+	+	+	+	+	+	+	+	+	+	A	+	+	+	Y	+	+	A	+	+	Y	+	D	+	+	+	+	+	G	+	+	+	+	+	+	+	+	+	+	+	+	+	+	+	+	+	+	H	+	+	+	+	+	+	+	+	+	+	I	+	+	+	+	+	+	+	+	+	+	+	+	+	+	+	+	+	+	B.1.1.7	315909	83.17	2148	7440	5006	1394	13762	21336	480	39058	15568	27582	49890	89406	10498	1330	7367	4998	1356	10689	12162	432	37661	14287	27547	49733	89324	10192	61.92	99.02	99.84	97.27	77.67	57	90	96.42	91.77	99.87	99.69	99.91	97.09	10689	13	1 10 11 12 13 2 3 4 5 6 7 8 9	0	8	5	13
344-125	+	+	+	+	+	+	+	+	+	+	+	+	+	+	+	+	+	-	-	-	+	+	+	+	+	+	+	+	+	+	+	-	-	F	+	+	+	+	+	+	+	+	+	+	+	+	+	+	+	+	+	+	+	+	+	+	+	+	+	+	+	+	+	+	+	+	+	+	+	+	+	+	+	+	+	+	+	+	+	+	+	+	+	+	+	+	+	+	+	+	+	+	+	+	+	+	+	+	+	+	+	+	+	+	+	+	+	+	+	+	+	A	+	+	+	Y	+	+	A	+	+	Y	+	D	+	+	+	+	+	G	+	+	+	+	+	+	+	+	+	+	+	+	+	+	+	+	+	+	H	+	+	+	+	+	+	+	+	+	+	I	+	+	+	+	+	+	+	+	+	+	+	+	+	+	+	+	+	+	B.1.1.7	698681	94.31	11384	21838	29288	6774	61680	51320	2340	123600	53396	66160	79914	77962	74634	10892	21680	29266	6765	60071	41393	2247	121538	53227	66074	79722	77889	74559	95.68	99.28	99.92	99.87	97.39	80.66	96.03	98.33	99.68	99.87	99.76	99.91	99.9	53227	13	1 10 11 12 13 2 3 4 5 6 7 8 9	0	8	5	13
363-118	+	+	+	+	+	+	+	+	+	+	+	+	+	+	+	+	+	-	-	-	+	+	+	+	+	+	+	+	+	+	+	-	-	F	+	+	+	+	+	+	+	+	+	+	+	+	+	+	+	+	+	+	+	+	+	+	+	+	+	+	+	+	+	+	+	+	+	+	+	+	+	+	+	+	+	+	+	+	+	+	+	+	+	+	+	+	+	+	+	+	+	+	+	+	+	+	+	+	+	+	+	+	+	+	+	+	+	+	+	+	+	A	+	+	+	Y	+	+	A	+	+	Y	+	D	+	+	+	+	+	G	+	+	+	+	+	+	+	+	+	+	+	+	+	+	+	+	+	+	H	+	+	+	+	+	+	+	+	+	+	I	+	+	+	+	+	+	+	+	+	+	+	+	+	+	+	+	+	+	B.1.1.7	41746	33.14	356	1116	84	380	3950	5868	106	5900	298	1996	916	2260	344	26	921	80	378	110	1741	22	4380	215	1995	890	2235	262	7.3	82.53	95.24	99.47	2.78	29.67	20.75	74.24	72.15	99.95	97.16	98.89	76.16	378	13	1 10 11 12 13 2 3 4 5 6 7 8 9	0	8	5	13
302-126	F	+	+	+	+	+	+	+	+	+	+	+	+	+	+	+	+	-	-	-	+	+	+	+	+	+	+	+	+	+	+	+	-	-	+	+	+	+	+	+	+	+	+	+	+	+	+	+	+	+	+	+	+	+	+	+	+	+	+	+	+	+	+	+	+	+	+	+	+	+	+	+	+	+	+	+	+	+	+	+	+	+	+	+	+	+	+	+	+	+	+	+	+	+	+	+	+	+	+	+	+	+	+	+	+	+	+	+	+	+	+	+	+	+	+	Y	+	+	+	+	+	Y	+	D	+	+	+	D	+	G	+	+	+	+	+	+	+	+	+	+	+	+	+	+	+	+	+	+	H	+	+	V	+	+	+	+	+	+	+	I	+	+	+	+	+	+	+	+	+	+	+	+	+	+	+	+	+	+	B.1.1.7	274477	70.43	5434	2870	12766	1146	28422	28112	1192	23414	24318	10046	18936	23348	20510	4961	2320	12748	979	26865	6506	740	15556	22379	10020	18901	23293	20487	91.3	80.84	99.86	85.43	94.52	23.14	62.08	66.44	92.03	99.74	99.82	99.76	99.89	12748	13	1 10 11 12 13 2 3 4 5 6 7 8 9	0	8	5	13
307-117	F	+	+	+	+	+	+	+	+	+	+	+	+	+	+	+	+	-	-	-	+	+	+	+	+	+	+	+	+	+	+	+	-	-	+	+	+	+	+	+	+	+	+	+	+	+	+	+	+	+	+	+	+	+	+	+	+	+	+	+	+	+	+	+	+	+	+	+	+	+	+	+	+	+	+	+	+	+	+	+	+	+	+	+	+	+	+	+	+	+	+	+	+	+	+	+	+	+	+	+	+	+	+	+	+	+	+	+	+	+	+	+	+	+	+	Y	+	+	+	+	+	Y	+	D	+	+	+	D	+	G	+	+	+	+	+	+	+	+	+	+	+	+	+	+	+	+	+	+	H	+	+	V	+	+	+	+	+	+	+	I	+	+	+	+	+	+	+	+	+	+	+	+	+	+	+	+	+	+	B.1.1.7	750009	99.69	4980	25202	32582	10013	49078	51262	1898	125111	73454	102182	80514	113540	50660	4976	25181	32560	10007	49047	50671	1893	124875	71609	101962	80454	113456	50637	99.92	99.92	99.93	99.94	99.94	98.85	99.74	99.81	97.49	99.78	99.93	99.93	99.95	50637	13	1 10 11 12 13 2 3 4 5 6 7 8 9	0	8	5	13
363-121	+	+	+	+	+	+	+	+	+	+	+	+	+	+	+	+	+	-	-	-	+	+	+	+	+	+	+	+	+	+	+	+	-	-	+	+	+	+	+	+	+	+	+	+	+	+	+	+	+	+	+	+	+	+	+	+	+	+	+	+	+	+	+	+	+	+	+	+	+	+	+	+	+	+	+	+	+	+	+	+	+	+	+	+	+	+	+	+	+	+	+	+	+	+	+				+	+	+	+	+	+	+	+	+	+	+	+	+	+	+	+	+	Y	+	+	+	+	+	Y	+	D	+	+	+	+	+	G	+	+	+	+	+	+	+	+	+	+	+	+	+	+	+	+	+	+	H	+	+	S	+	+	+	+	+	+	+	I	+	+	+	+	+	+	+	+	+	+	+	+	+	+	+	+	+	+	B.1.1.7	101684	58.75	828	2580	154	1046	922	21930	102	22470	938	11026	572	13910	484	32	2461	154	998	152	4576	10	18552	228	11002	550	13852	218	3.86	95.39	100	95.41	16.49	20.87	9.8	82.56	24.31	99.78	96.15	99.58	45.04	550	12	1 10 11 12 13 2 3 4 5 6 8 9	0	8	3	11
336-128	+	+	+	+	+	+	+	+	+	+	+	+	+	+	+	+	+	-	-	-	+	+	+	+	+	+	+	+	+	+	+	+	-	-	+	+	+	+	+	+	+	+	+	+	+	+	+	+	+	+	+	+	+	+	+	+	+	+	+	+	+	+	+	+	+	+	+	+	+	+	+	+	+	+	+	+	+	+	+	+	+	+	+	+	+	+	+	+	+	+	+	+	+	+	+	+	+	+	+	+	+	+	+	+	+	+	+	+	+	+	+	+	+	+	+	Y	+	+	+	+	+	Y	+	D	+	+	+	+	+	G	+	+	+	+	+	+	+	+	+	+	+	+	+	+	+	+	+	+	H	+	+	V	+	+	+	+	+	+	+	I	+	+	+	+	+	+	+	+	+	+	+	+	+	+	+	+	+	+	B.1.1.7	445934	83.69	8894	5206	19928	1162	61416	29940	630	54512	46247	17556	54824	33696	65726	7559	5008	19912	1153	58945	15793	594	46536	45355	17506	54729	33217	65683	84.99	96.2	99.92	99.23	95.98	52.75	94.29	85.37	98.07	99.72	99.83	98.58	99.93	19912	13	1 10 11 12 13 2 3 4 5 6 7 8 9	0	8	3	11
361-115	+	+	+	+	+	+	+	+	+	+	+	+	+	+	+	+	+	-	-	-	+	+	+	+	+	+	+	+	+	+	+	+	-	-	+	+	+	+	+	+	+	+	+	+	+	+	+	+	+	+	+	+	+	+	+	+	+	+	+	+	+	+	+	+	+	+	+	+	+	+	+	+	+	+	+	+	+	+	+	+	+	+	+	+	+	+	+	+	+	+	+	+	+	+	+	+	+	+	+	+	+	+	+	+	+	+	+	+	+	+	+	+	+	+	+	Y	+	+	+	+	+	Y	+	D	+	+	+	+	+	G	+	+	+	+	+	+	+	+	+	+	+	+	+	+	+	+	+	+	H	+	+	V	+	+	+	+	+	+	+	I	+	+	+	+	+	+	+	+	+	+	+	+	+	+	+	+	+	+	B.1.1.7	885828	95.87	206	19622	556	7670	2032	74018	166	296118	1328	343672	5610	103416	1604	206	19615	556	7664	668	58619	90	295376	1310	343162	5445	103357	1593	100	99.96	100	99.92	32.87	79.2	54.22	99.75	98.64	99.85	97.06	99.94	99.31	5445	13	1 10 11 12 13 2 3 4 5 6 7 8 9	0	8	3	11
393-115	+	+	+	+	+	+	+	+	+	+	+	+	+	+	+	+	+	-	-	-	+	+	+	+	+	+	+	+	+	+	+	+	-	-	+	+	+	+	+	+	+	+	+	+	+	+	+	+	+	+	+	+	+	+	+	+	+	+	+	+	+	+	+	+	+	+	+	+	+	+	+	+	+	+	+	+	+	+	+	+	+	+	+	+	+	+	+	T	+	+	+	+	+	+	+	+	+	+	+	+	+	+	+	+	+	+	+	+	+	+	+	+	+	+	+	Y	+	+	+	+	+	Y	+	D	+	+	+	+	+	G	+	+	+	+	+	+	+	+	+	+	+	+	+	+	+	+	+	+	H	+	+	+	+	+	+	+	+	+	+	I	+	+	+	+	+	+	+	+	+	+	+	+	+	+	+	+	+	+	B.1.1.7	590836	84	348	14230	1222	5656	4010	81336	104	88554	5700	172752	24382	141492	7488	342	14182	1208	5627	3743	45900	104	83681	5664	172497	24366	141369	6781	98.28	99.66	98.85	99.49	93.34	56.43	100	94.5	99.37	99.85	99.93	99.91	90.56	6781	13	1 10 11 12 13 2 3 4 5 6 7 8 9	0	8	3	11
334-127	+	+	+	+	+	+	+	+	+	+	+	+	+	+	+	+	+	-	-	-	+	+	+	+	+	+	+	+	+	+	+	+	-	-	+	+	+	+	+	+	+	+	+	+	+	+	+	+	+	+	+	+	+	+	+	+	+	+	+	+	+	+	+	+	+	+	+	+	+	+	+	+	+	+	+	+	+	+	+	+	+	+	+	+	+	+	+	S	+	+	+	+	+	+	+	+	+	+	+	+	+	+	+	+	+	+	+	+	+	+	+	+	+	+	+	Y	+	+	+	+	+	Y	+	D	+	+	+	+	+	G	+	+	+	+	+	+	+	+	+	+	+	+	+	+	+	+	+	+	H	+	+	+	+	+	+	+	+	+	+	I	+	+	+	+	+	+	+	+	+	+	+	+	+	+	+	+	+	+	B.1.1.7	440410	90.55	5240	7884	12242	1660	30800	40824	1044	79670	46084	38284	62894	49156	46470	4871	7798	12231	1655	28277	11352	1036	76573	45999	38214	62701	49134	46452	92.96	98.91	99.91	99.7	91.81	27.81	99.23	96.11	99.82	99.82	99.69	99.96	99.96	28277	13	1 10 11 12 13 2 3 4 5 6 7 8 9	0	8	3	11
357-123	+	+	+	+	+	+	+	+	+	+	+	+	+	+	+	+	+	-	-	-	+	+	+	+	+	+	+	+	+	+	+	+	-	-	+	+	+	+	+	+	+	+	+	+	s	+	+	+	+	+	+	+	+	+	+	+	+	+	+	+	+	+	+	+	+	+	+	+	+	+	+	+	+	+	+	+	+	+	+	+	+	+	+	+	+	+	+	T	+	+	+	+	+	+	+	+	+	+	+	+	+	+	+	+	+	+	+	+	+	+	+	+	+	+	+	Y	+	+	+	+	+	Y	+	D	+	+	+	+	+	G	+	+	+	+	+	+	+	+	+	+	+	+	+	+	+	+	+	+	H	+	+	+	+	+	+	+	+	+	+	I	+	+	+	+	+	+	+	+	+	+	+	+	+	+	+	+	+	+	B.1.1.7	136762	54.56	826	1818	136	1384	2800	41562	68	29272	2914	12984	486	10308	162	40	1779	136	1384	104	3774	32	16702	94	12971	280	10302	146	4.84	97.85	100	100	3.71	9.08	47.06	57.06	3.23	99.9	57.61	99.94	90.12	280	13	1 10 11 12 13 2 3 4 5 6 7 8 9	0	8	4	12
383-121	+	+	+	+	+	+	+	+	+	+	+	+	+	+	+	+	+	-	-	-	+	+	+	+	+	+	+	+	+	+	+	+	-	-	+	+	+	+	+	+	+	+	+	+	S	+	+	+	+	+	+	+	+	+	+	+	+	+	+	+	+	+	+	+	+	+	+	+	+	+	+	+	+	+	+	+	+	+	+	+	+	+	+	+	+	+	+	T	+	+	+	+	+	+	+	+	+	+	+	+	+	+	+	+	+	+	+	+	+	+	+	+	+	+	+	Y	+	+	+	+	+	Y	+	D	+	+	+	+	+	G	+	+	+	+	+	+	+	+	+	+	+	+	+	+	+	+	+	+	H	+	+	+	+	+	+	+	+	+	+	I	+	+	+	+	+	+	+	+	+	+	+	+	+	+	+	+	+	+	B.1.1.7	537028	90.15	5114	12520	8302	3075	23550	33664	1086	56652	47438	69678	88990	133576	15228	3763	12475	8271	3050	21946	22351	1014	54915	47259	69538	87450	133451	15185	73.58	99.64	99.63	99.19	93.19	66.39	93.37	96.93	99.62	99.8	98.27	99.91	99.72	21946	13	1 10 11 12 13 2 3 4 5 6 7 8 9	0	8	4	12
405-123	+	+	+	+	+	+	+	+	+	+	+	+	+	+	+	+	+	-	-	-	+	+	+	+	+	+	+	+	+	+	+	+	-	-	+	+	+	+	+	+	+	+	+	+	S	+	+	+	+	+	+	+	+	+	+	+	+	+	+	+	+	+	+	+	+	+	+	+	+	+	+	+	+	+	+	+	+	+	+	+	+	+	+	+	+	+	+	T	+	+	+	+	+	+	+	+	+	+	+	+	+	+	+	+	+	+	+	+	+	+	+	+	+	+	+	Y	+	+	+	+	+	Y	+	D	+	+	+	+	+	G	+	+	+	+	+	+	+	+	+	+	+	+	+	+	+	+	+	+	H	+	+	+	+	+	+	+	+	+	+	I	+	+	+	+	+	+	+	+	+	+	+	+	+	+	+	+	+	+	B.1.1.7	640358	62.67	8082	8208	1390	9694	8086	94722	666	145552	13198	74694	4522	65096	8060	804	8094	1380	9666	4746	33925	252	82945	4065	74594	4403	64066	5452	9.95	98.61	99.28	99.71	58.69	35.82	37.84	56.99	30.8	99.87	97.37	98.42	67.64	5452	13	1 10 11 12 13 2 3 4 5 6 7 8 9	0	8	4	12
454-130															_	_	_	.	.	.	_	_	_	_	_	_	_	_	_	_	_	_	.	.	_	_	_	_	_	_	_	_								+	+	+	+	+	+	+	+	+	+	+	+	+	+	+	+	+	+	+	+	.	+	+	+	+	y																								+	+	+	.	+	+	+	+	+	+	+	+	+	+	+	+	+	Y	_	_	_	_	_	y	_	d	_	_	_	_	_	G	+	+	+	+	+	+	+	+	+	+	n	+	v	+	+	+	+	+	H	.	+	+	+	+	+	+	+	+	+	I	+	+	+	+	+	+	+	+	+	+	+	+	_	+	+	+	+	+	B.1.1.7	173728	38.67	1018	1684	106	546	4218	66076	172	24564	2978	196	388	1656	170	0	24	46	0	66	2	2	162	36	122	90	206	90	0	1.43	43.4	0	1.56	0	1.16	0.66	1.21	62.24	23.2	12.44	52.94	46	8	10 11 12 13 3 5 8 9	0	5	3	8
308-126	+	+	+	+	+	+	+	+	+	+	+	+	+	+	+	+	+	-	-	-	+	+	+	+	+	+	+	+	+	+	+	+	-	-	+	+	+	+	+	+	+	+	+	+	+	+	+	+	+	+	+	+	+	+	+	+	+	+	+	+	+	+	+	+	+	+	+	+	+	L	+	+	+	+	+	+	+	+	+	+	+	+	+	+	+	+	+	+	+	+	+	+	+	+	+	+	+	+	+	+	+	+	+	+	+	+	+	+	+	+	+	+	+	+	+	Y	+	+	+	+	+	Y	+	D	+	+	+	+	+	G	+	+	+	+	+	+	+	+	+	+	+	+	+	+	+	+	+	+	H	+	+	+	+	+	+	+	+	+	+	I	+	+	+	+	+	+	+	+	+	+	+	+	+	+	+	+	+	+	B.1.1.7	845263	97.65	36348	35162	78506	13346	79484	50052	9062	92790	80331	78362	90648	92468	66440	36293	34941	78418	13304	79443	46250	8996	91147	80182	78172	90593	92417	66401	99.85	99.37	99.89	99.69	99.95	92.4	99.27	98.23	99.81	99.76	99.94	99.94	99.94	78172	13	1 10 11 12 13 2 3 4 5 6 7 8 9	0	8	3	11
307-113	+	+	+	+	+	+	+	+	+	+	+	+	+	+	+	+	+	-	-	-	+	+	+	+	+	+	+	+	+	+	+	+	-	-	+	+	+	+	+	+	+	+	+	+	+	+	+	+	+	+	+	+	+	+	+	+	+	+	+	+	+	+	+	+	+	+	+	+	+	L	+	+	+	+	+	+	+	+	+	+	+	+	+	+	+	+	+	+	+	+	+	+	+	+	+	+	+	+	+	+	+	+	+	+	+	+	+	+	+	+	+	+	+	+	+	Y	+	+	+	+	+	Y	+	D	+	+	+	+	+	G	+	+	+	+	+	+	+	+	+	+	+	+	+	+	+	+	+	+	H	+	+	+	+	+	+	+	+	+	+	I	+	+	+	+	+	+	+	+	+	+	+	+	+	+	+	+	+	+	B.1.1.7	465451	89.94	6652	10406	22982	3132	58244	36402	1480	49318	63812	34678	60948	46957	41950	6512	10224	22964	2819	58218	23252	1477	41300	63754	34544	60900	46914	41930	97.9	98.25	99.92	90.01	99.96	63.88	99.8	83.74	99.91	99.61	99.92	99.91	99.95	34544	13	1 10 11 12 13 2 3 4 5 6 7 8 9	0	8	3	11
303-114	+	+	+	+	+	+	+	+	+	+	+	+	+	+	+	+	+	-	-	-	+	+	+	+	+	+	+	+	+	+	+	+	-	-	+	+	+	+	+	+	+	+	+	+	+	+	+	+	+	+	+	+	+	+	+	+	+	+	+	+	+	+	+	+	+	+	+	+	+	L	+	+	+	+	+	+	+	+	+	+	+	+	+	+	+	+	+	+	+	+	+	+	+	+	+	+	+	+	+	+	+	+	+	+	+	+	+	+	+	+	+	+	+	+	+	Y	+	+	+	+	+	Y	+	D	+	+	+	+	+	G	+	+	+	+	+	+	+	+	+	+	+	+	+	+	+	+	+	+	H	+	+	+	+	+	+	+	+	+	+	I	+	+	+	+	+	+	+	+	+	+	+	+	+	+	+	+	+	+	B.1.1.7	899441	86.96	27686	9496	90750	560	88987	26794	6868	82720	121729	45712	125076	53224	91326	27638	9197	90622	538	88930	23734	6856	46839	114405	45616	124934	53176	91264	99.83	96.85	99.86	96.07	99.94	88.58	99.83	56.62	93.98	99.79	99.89	99.91	99.93	46839	13	1 10 11 12 13 2 3 4 5 6 7 8 9	0	8	3	11
306-126	+	+	+	+	+	+	+	+	+	+	+	+	+	+	+	+	+	-	-	-	+	+	+	+	+	+	+	+	+	+	+	+	-	-	+	+	+	+	+	+	+	+	+	+	+	+	+	+	+	+	+	+	+	+	+	+	+	+	+	+	+	+	+	+	+	+	+	+	+	L	+	+	+	+	+	+	+	+	+	+	+	+	+	+	+	+	+	+	+	+	+	+	+	+	+	+	+	+	+	+	+	+	+	+	+	+	+	+	+	+	+	+	+	+	+	Y	+	+	+	+	+	Y	+	D	+	+	+	+	+	G	+	+	+	+	+	+	+	+	+	+	+	+	+	+	+	+	+	+	H	+	+	+	+	+	+	+	+	+	+	I	+	+	+	+	+	+	+	+	+	+	+	+	+	+	+	+	+	+	B.1.1.7	964049	95.95	33648	25916	76366	6142	90072	54454	4630	106318	105956	85280	112742	117113	83106	33576	25727	76293	6050	90014	51846	4630	103827	101533	85124	112666	117042	83064	99.79	99.27	99.9	98.5	99.94	95.21	100	97.66	95.83	99.82	99.93	99.94	99.95	83064	13	1 10 11 12 13 2 3 4 5 6 7 8 9	0	8	3	11
413-115	+	+	+	+	+	+	+	+	+	+	+	+	+	+	+	+	+	-	-	-	+	+	+	+	+	+	+	+	+	+	+	+	-	-	+	+	+	+	+	+	+	+	+	+	+	+	+	+	+	+	+	+	+	+	+	+	+	+	+	+	+	+	+	+	+	+	+	+	+	+	+	+	+	+	+	+	+	+	+	+	+	+	+	+	+	+	+	+	+	+	+	+	+	+	+	+	+	+	+	+	+	+	+	+	+	+	+	+	+	+	+	+	+	+	+	Y	+	+	+	+	+	Y	+	D	+	+	+	+	+	G	+	+	+	+	+	+	+	+	+	+	+	+	+	+	+	+	+	+	H	+	+	+	+	+	+	+	V	+	+	I	+	+	+	+	I	+	+	+	+	+	+	+	+	+	+	+	+	+	B.1.1.7	1486555	97.16	21952	42950	67308	34374	133642	105684	4692	194084	87573	242972	131726	171062	145719	21937	42721	67260	34292	133587	103521	4407	193052	87507	242517	131657	170916	145642	99.93	99.47	99.93	99.76	99.96	97.95	93.93	99.47	99.92	99.81	99.95	99.91	99.95	103521	13	1 10 11 12 13 2 3 4 5 6 7 8 9	0	9	3	12
345-115	+	+	+	+	+	+	+	+	+	+	+	+	+	+	+	+	+	-	-	-	+	+	+	+	+	+	+	+	+	+	+	+	-	-	+	+	+	+	+	+	+	+	+	+	+	+	+	+	+	+	+	+	+	+	+	+	+	+	+	+	+	+	+	+	+	+	+	+	+	+	+	+	+	+	+	+	+	+	+	+	+	+	+	+	+	+	+	+	+	+	+	+	+	+	+	+	+	+	+	+	+	+	+	+	+	+	+	+	+	+	+	+	+	+	+	Y	+	+	+	+	+	Y	+	D	+	+	+	+	+	G	+	+	+	+	+	+	+	+	+	+	+	+	+	+	+	+	+	+	H	+	+	+	+	+	+	+	+	+	+	I	+	+	+	+	I	+	+	+	+	+	+	+	+	+	+	+	+	+	B.1.1.7	316271	77.41	656	2832	3618	846	21616	43590	342	37608	13812	65124	38478	16284	47118	598	2710	3617	825	15664	7839	310	33305	13769	64998	38436	16227	46157	91.16	95.69	99.97	97.52	72.46	17.98	90.64	88.56	99.69	99.81	99.89	99.65	97.96	13769	13	1 10 11 12 13 2 3 4 5 6 7 8 9	0	8	3	11
345-114															+	+	+	-	-	-	+	+	+	+	+	+	+	+	+	+	+	+	-	-	+	+	+	+	+	+	+	+	_	_	_	_	_	_	_	+	+	+	+	+	+	+	+	+	+	+	+	+	+	+	+	+	+	+	+	+	+	+	+	+	+	+	+	+	+	+	+	+	+	+	+	+	+	+	+	+	+	+	+	+	+	+	+	+	+	+	+	+	+	+	+	+	+	+	+	+	+	+	+	+	+	Y	+	+	+	+	+	Y	+	D	+	+	+	+	+	G	+	+	+	+	+	+	+	+	+	+	+	+	+	+	+	+	+	+	H	+	+	+	+	+	+	+	+	+	+	I	+	+	+	+	I	+	+	+	+	+	+	+	+	+	+	+	+	+	B.1.1.7	200324	58.35	376	1384	120	42	2768	48030	44	45600	848	4470	164	9936	906	10	892	80	22	98	1673	24	8321	84	4461	154	9850	176	2.66	64.45	66.67	52.38	3.54	3.48	54.55	18.25	9.91	99.8	93.9	99.13	19.43	154	12	10 11 12 13 2 3 4 5 6 7 8 9	0	8	3	11
320-128	+	+	+	+	+	+	+	+	+	+	+	+	+	+	+	+	+	-	-	-	+	+	+	+	+	+	+	+	+	+	+	+	-	-	+	+	+	+	+	+	+	+	+	+	+	+	+	+	+	+	+	+	+	+	+	+	+	+	+	+	+	+	+	+	+	+	+	+	+	+	+	+	+	+	+	+	+	+	+	+	+	+	+	+	+	+	+	+	+	+	+	+	+	+	+	+	+	+	+	+	+	+	+	+	+	+	+	+	+	+	+	+	+	+	+	Y	+	+	+	+	+	Y	+	D	+	+	+	+	+	G	+	+	+	+	+	+	+	+	+	+	+	+	+	+	+	+	+	+	H	+	+	+	+	+	+	+	+	+	+	I	+	+	+	+	I	+	+	+	+	+	+	+	+	+	+	+	+	+	B.1.1.7	683258	98.71	238	51892	2040	10380	2484	71478	302	228363	2284	176126	11238	77308	3628	232	51856	2005	10367	2043	70608	298	227130	1135	175792	11112	77246	3439	97.48	99.93	98.28	99.87	82.25	98.78	98.68	99.46	49.69	99.81	98.88	99.92	94.79	10367	13	1 10 11 12 13 2 3 4 5 6 7 8 9	0	8	3	11
321-119	+	+	+	+	+	+	+	+	+	+	+	+	+	+	+	+	+	-	-	-	+	+	+	+	+	+	+	+	+	+	+	+	-	-	+	+	+	+	+	+	+	+	+	+	+	+	+	+	+	+	+	+	+	+	+	+	+	+	+	+	+	+	+	+	+	+	+	+	+	+	+	+	+	+	+	+	+	+	+	+	+	+	+	+	+	+	+	+	+	+	+	+	+	+	+	+	+	+	+	+	+	+	+	+	+	+	+	+	+	+	+	+	+	+	+	Y	+	+	+	+	+	Y	+	D	+	+	+	+	+	G	+	+	+	+	+	+	+	+	+	+	+	+	+	+	+	+	+	+	H	+	+	+	+	+	+	+	+	+	+	I	+	+	+	+	I	+	+	+	+	+	+	+	+	+	+	+	+	+	B.1.1.7	950313	91.83	640	30076	4592	17686	16146	109766	580	241020	8640	229062	38610	172688	22680	623	29829	4587	17673	12251	88683	538	229852	8587	228680	38551	172560	22646	97.34	99.18	99.89	99.93	75.88	80.79	92.76	95.37	99.39	99.83	99.85	99.93	99.85	22646	13	1 10 11 12 13 2 3 4 5 6 7 8 9	0	8	3	11
376-130	+	+	+	+	+	+	+	+	+	+	+	+	+	I	+	+	+	-	-	-	+	+	+	+	+	+	+	+	+	+	+	+	-	-	+	+	+	+	+	+	+	+	+	+	+	+	+	+	+	+	+	+	+	+	+	+	+	+	+	+	+	+	+	+	+	+	+	+	+	+	+	+	+	+	+	+	+	+	+	+	+	+	+	+	+	+	+	+	+	+	+	+	+	+	+	+	+	+	+	+	+	+	+	+	+	+	+	+	+	+	+	+	+	+	+	Y	+	+	+	+	+	Y	+	D	+	+	+	+	+	G	+	+	+	+	+	+	+	+	+	+	+	+	+	+	+	+	+	+	H	+	+	+	+	+	+	+	+	+	+	I	+	+	+	+	+	+	+	+	+	+	+	+	+	+	+	+	+	+	B.1.1.7	901053	95.19	4612	35554	14690	6596	34350	82434	1232	164658	43214	112648	110142	236669	26040	4392	35441	14568	6569	31874	57734	1044	161783	43056	112462	110042	236505	24995	95.23	99.68	99.17	99.59	92.79	70.04	84.74	98.25	99.63	99.83	99.91	99.93	95.99	35441	13	1 10 11 12 13 2 3 4 5 6 7 8 9	0	8	3	11
357-115	+	+	+	+	+	+	+	+	+	+	+	+	+	I	+	+	+	-	-	-	+	+	+	+	+	+	+	+	+	+	+	+	-	-	+	+	+	+	+	+	+	+	+	+	+	+	+	+	+	+	+	+	+	+	+	+	+	+	+	+	+	+	+	+	+	+	+	+	+	+	+	+	+	+	+	+	+	+	+	+	+	+	+	+	+	+	+	+	+	+	+	+	+	+	+	+	+	+	+	+	+	+	+	+	+	+	+	+	+	+	+	+	+	+	+	Y	+	+	+	+	+	Y	+	D	+	+	+	+	+	G	+	+	+	+	+	+	+	+	+	+	+	+	+	+	+	+	+	+	H	+	+	+	+	+	+	+	+	+	+	I	+	+	+	+	+	+	+	+	+	+	+	+	+	+	+	+	+	+	B.1.1.7	998762	95.03	544	31596	1954	16776	3480	111134	274	282736	3976	363014	17196	126980	3944	544	31540	1943	16760	3231	86696	264	281424	3774	362375	17126	126881	3935	100	99.82	99.44	99.9	92.84	78.01	96.35	99.54	94.92	99.82	99.59	99.92	99.77	16760	13	1 10 11 12 13 2 3 4 5 6 7 8 9	0	8	3	11
350-125	+	+	+	+	+	+	+	+	+	+	+	+	+	I	+	+	+	-	-	-	+	+	+	+	+	+	+	+	+	+	+	+	-	-	+	+	+	+	+	+	+	+	+	+	+	+	+	+	+	+	+	+	+	+	+	+	+	+	+	+	+	+	+	+	+	+	+	+	+	+	+	+	+	+	+	+	+	+	+	+	+	+	+	+	+	+	+	+	+	+	+	+	+	+	+	+	+	+	+	+	+	+	+	+	+	+	+	+	+	+	+	+	+	+	+	Y	+	+	+	+	+	Y	+	D	+	+	+	+	+	G	+	+	+	+	+	+	+	+	+	+	+	+	+	+	+	+	+	+	H	+	+	+	+	+	+	+	+	+	+	I	+	+	+	+	+	+	+	+	+	+	+	+	+	+	+	+	+	+	B.1.1.7	935990	98.99	8464	45536	25917	13662	27294	69006	2538	296420	50278	150869	98732	85965	36048	8401	45492	25887	13653	26434	66848	2490	295603	43628	150683	98675	85872	36045	99.26	99.9	99.88	99.93	96.85	96.87	98.11	99.72	86.77	99.88	99.94	99.89	99.99	43628	13	1 10 11 12 13 2 3 4 5 6 7 8 9	0	8	3	11
311-117	+	+	+	+	+	+	+	+	+	+	+	+	+	I	+	+	+	-	-	-	+	+	+	+	+	+	+	+	+	+	+	+	-	-	+	+	+	+	+	+	+	+	+	+	+	+	+	+	+	+	+	+	+	+	+	+	+	+	+	+	+	+	+	+	+	+	+	+	+	+	+	+	+	+	+	+	+	+	+	+	+	+	+	+	+	+	+	+	+	+	+	+	+	+	+	+	+	+	+	+	+	+	+	+	+	+	+	+	+	+	+	+	+	+	+	Y	+	+	+	+	+	Y	+	D	+	+	+	+	+	G	+	+	+	+	+	+	+	+	+	+	+	+	+	+	+	+	+	+	H	+	+	+	+	+	+	+	+	+	+	I	+	+	+	+	+	+	+	+	+	+	+	+	+	+	+	+	+	+	B.1.1.7	542576	86.59	2442	9182	15358	3728	29830	60786	1120	90294	30668	60042	61660	87718	45858	2054	9028	15343	3722	29409	30906	1094	85540	30572	59939	61445	87521	45719	84.11	98.32	99.9	99.84	98.59	50.84	97.68	94.73	99.69	99.83	99.65	99.78	99.7	30572	13	1 10 11 12 13 2 3 4 5 6 7 8 9	0	8	3	11
347-113	+	+	+	+	+	+	+	+	+	+	+	+	+	I	+	+	+	-	-	-	+	+	+	+	+	+	+	+	+	+	+	+	-	-	+	+	+	+	+	+	+	+	+	+	+	+	+	+	+	+	+	+	+	+	+	+	+	+	+	+	+	+	+	+	+	+	+	+	+	+	+	+	+	+	+	+	+	+	+	+	+	+	+	+	+	+	+	+	+	+	+	+	+	+	+	+	+	+	+	+	+	+	+	+	+	+	+	+	+	+	+	+	+	+	+	Y	+	+	+	+	+	Y	+	D	+	+	+	+	+	G	+	+	+	+	+	+	+	+	+	+	+	+	+	+	+	+	+	+	H	+	+	+	+	+	+	+	+	+	+	I	+	+	+	+	+	+	+	+	+	+	+	+	+	+	+	+	+	+	B.1.1.7	72100	43.48	406	404	788	222	7898	19530	182	8426	1402	872	1652	1536	2016	186	238	788	70	1541	500	66	1746	1140	817	1530	1535	1754	45.81	58.91	100	31.53	19.51	2.56	36.26	20.72	81.31	93.69	92.62	99.93	87	817	13	1 10 11 12 13 2 3 4 5 6 7 8 9	0	8	3	11
348-125	+	+	+	+	+	+	+	+	+	+	+	+	+	+	+	+	+	-	-	-	+	+	+	+	+	+	+	+	+	+	+	+	-	-	+	+	+	+	+	+	+	+	+	+	+	+	+	+	+	+	+	+	+	+	+	+	+	+	+	+	+	+	+	+	+	+	+	+	+	+	+	+	+	+	+	+	+	+	+	+	+	+	+	+	+	+	+	+	+	+	+	+	+	+	+	+	+	+	+	+	+	+	+	+	+	+	+	+	+	+	+	+	+	+	+	Y	+	+	+	+	+	Y	+	D	+	+	+	+	+	G	+	+	+	+	+	+	+	+	V	+	+	+	+	+	H	+	+	+	H	+	+	+	+	+	+	+	+	+	+	I	+	+	+	+	+	+	+	+	+	+	+	+	+	+	+	+	+	+	B.1.1.7	888113	96.66	25466	47932	70674	19524	80250	73870	8172	166966	59696	116812	103848	1786	72958	25309	47814	70632	19430	79572	67694	7865	165676	59194	116668	103764	1610	72693	99.38	99.75	99.94	99.52	99.16	91.64	96.24	99.23	99.16	99.88	99.92	90.15	99.64	67694	13	1 10 11 12 13 2 3 4 5 6 7 8 9	0	8	4	12
382-127	+	+	+	+	+	+	+	+	+	+	+	+	+	+	+	+	+	-	-	-	+	+	+	+	+	+	+	+	+	+	+	+	-	-	+	+	+	+	+	+	+	+	+	+	+	+	+	+	+	+	+	+	+	+	+	+	+	+	+	+	+	+	+	+	+	+	+	+	+	+	+	+	+	+	+	+	+	+	+	+	+	+	+	+	+	+	+	+	+	+	+	+	+	+	+				+	+	+	+	+	+	+	+	+	+	+	+	+	+	+	+	+	Y	+	+	+	+	+	Y	+	D	+	+	+	+	+	G	+	+	+	+	+	+	+	+	V	+	+	+	+	+	H	+	+	+	H	+	+	+	+	+	+	+	+	+	+	I	+	+	+	+	+	+	+	+	+	+	+	+	+	+	+	+	+	+	B.1.1.7	85406	46.3	1126	806	116	112	1658	61122	104	10684	936	1950	506	262	226	30	454	80	92	110	700	10	3517	202	1836	426	176	152	2.66	56.33	68.97	82.14	6.63	1.15	9.62	32.92	21.58	94.15	84.19	67.18	67.26	176	12	1 10 11 12 13 2 3 4 5 6 8 9	0	8	4	12
470-125	+	+	+	+	+	+	+	+	+	+	+	+	+	+	+	+	+	-	-	-	+	+	+	+	+	+	+	+	+	+	+	+	-	-	+	+	+	+	+	+	+	+	+	+	+	+	+	+	+	+	+	+	+	+	+	+	+	+	+	+	+	+	+	+	+	+	+	+	+	+	+	+	+	+	+	+	+	+	+	+	+	+	+	+	+	+	+	+	+	+	+	+	+	+	+	+	+	+	+	+	+	+	+	+	+	+	+	+	+	+	+	+	+	+	+	Y	+	+	+	+	+	Y	+	D	+	+	+	+	+	G	+	+	+	+	+	+	+	+	+	+	+	+	+	+	+	+	+	+	H	+	+	+	+	+	+	+	+	+	+	I	+	+	+	+	+	+	R	+	+	+	+	+	+	+	+	+	+	+	B.1.1.7	815347	90.27	3860	12394	26552	4678	68126	61948	4116	109142	30122	73764	104530	134102	124282	3081	12164	26512	4654	65956	34824	3532	99137	29321	73688	104257	133744	124105	79.82	98.14	99.85	99.49	96.81	56.21	85.81	90.83	97.34	99.9	99.74	99.73	99.86	34824	13	1 10 11 12 13 2 3 4 5 6 7 8 9	0	8	3	11
440-136	+	+	+	+	+	+	+	+	+	+	+	+	+	+	+	+	+	-	-	-	+	+	+	+	+	+	+	+	+	+	+	+	-	-	+	+	+	+	+	+	+	+	+	+	+	+	+	+	+	+	+	+	+	+	+	+	+	+	+	+	+	+	+	+	+	+	+	+	+	+	+	+	+	+	+	+	+	+	+	+	+	+	+	+	+	+	+	+	+	+	+	+	+	+	+	+	+	+	+	+	+	+	+	+	+	+	+	+	+	+	+	+	+	+	+	Y	+	+	+	+	+	Y	+	D	+	+	+	+	+	G	+	+	+	+	+	+	+	+	+	+	+	+	+	+	+	+	+	+	H	+	+	+	+	+	+	+	+	+	+	I	+	+	+	+	+	+	R	+	+	+	+	+	+	+	+	+	+	+	B.1.1.7	433166	69.5	13844	5058	7690	2858	28948	50164	1518	55416	5996	44010	41498	59080	39988	923	4547	7689	2856	25484	14238	1366	40546	4916	43950	41299	58724	39690	6.67	89.9	99.99	99.93	88.03	28.38	89.99	73.17	81.99	99.86	99.52	99.4	99.25	14238	13	1 10 11 12 13 2 3 4 5 6 7 8 9	0	8	3	11
429-123	+	+	+	+	+	+	+	+	+	+	+	+	+	+	+	+	+	-	-	-	+	+	+	+	+	+	+	+	+	+	+	+	-	-	+	+	+	+	+	+	+	+	+	+	+	+	+	+	+	+	+	+	+	+	+	+	+	+	+	+	+	+	+	+	+	+	+	+	+	+	+	+	+	+	+	+	+	+	+	+	+	+	+	+	+	+	+	+	+	+	+	+	+	+	+	+	+	+	+	+	+	+	+	+	+	+	+	+	+	+	+	+	+	+	+	Y	+	+	+	+	+	Y	+	D	+	+	+	+	+	G	+	+	+	+	+	+	+	+	+	+	+	+	+	+	+	+	+	+	H	+	+	+	+	+	+	+	+	+	+	I	+	+	+	+	+	+	R	+	+	+	+	+	+	+	+	+	+	+	B.1.1.7	296344	50.26	4876	426	484	180	8234	68616	394	80988	6430	1614	3172	1272	2916	122	80	341	180	612	574	20	1081	960	1611	1588	1202	892	2.5	18.78	70.45	100	7.43	0.84	5.08	1.33	14.93	99.81	50.06	94.5	30.59	612	13	1 10 11 12 13 2 3 4 5 6 7 8 9	0	8	3	11
436-126	+	+	+	+	+	+	+	+	+	+	+	+	+	+	+	+	+	-	-	-	+	+	+	+	+	+	+	+	+	+	+	+	-	-	+	+	+	+	+	+	+	+	+	+	+	+	+	+	+	+	+	+	+	+	+	+	+	+	+	+	+	+	+	+	+	+	+	+	+	+	+	+	+	+	+	+	+	+	+	+	+	+	+	+	+	+	+	+	+	+	+	+	+	+	+	+	+	+	+	+	+	+	+	+	+	+	+	+	+	+	+	+	+	+	+	Y	+	+	+	+	+	Y	+	D	+	+	+	+	+	G	+	+	+	+	+	+	+	+	+	+	+	+	+	+	+	+	+	+	H	+	+	+	+	+	+	+	+	+	+	I	+	+	+	+	+	+	R	+	+	+	+	+	+	+	+	+	+	+	B.1.1.7	269728	64.16	1150	2320	1680	1076	13672	28446	850	30884	5510	13634	17670	57740	23688	256	2096	1677	1014	10378	10175	471	25776	2567	13601	16228	57158	23669	22.26	90.34	99.82	94.24	75.91	35.77	55.41	83.46	46.59	99.76	91.84	98.99	99.92	10175	13	1 10 11 12 13 2 3 4 5 6 7 8 9	0	8	3	11
408-131	+	+	+	+	+	+	+	+	+	+	+	+	+	+	+	+	+	-	-	-	+	+	+	+	+	+	+	+	+	+	+	+	-	-	+	+	+	+	+	+	+	+	+	+	+	+	+	+	+	+	+	+	+	+	+	+	+	+	+	+	+	+	+	+	+	+	+	+	+	+	+	+	+	+	+	+	+	+	+	I	+	+	+	+	+	+	+	+	+	+	+	+	+	+	+	+	+	+	+	+	+	+	+	+	+	+	+	+	+	+	+	+	+	+	+	Y	+	+	+	+	+	Y	+	D	+	+	+	+	+	G	+	+	+	+	+	+	+	+	+	+	+	+	+	+	+	+	+	+	H	+	+	+	+	+	+	+	+	+	+	I	+	+	+	+	+	+	+	+	+	+	+	+	+	+	+	+	+	+	B.1.1.7	545475	63.04	11226	7266	20464	1102	71764	168482	2900	39398	34959	21352	43610	44490	43166	8388	4322	20351	1034	69342	9663	2271	22092	34147	21163	43523	27083	42947	74.72	59.48	99.45	93.83	96.63	5.74	78.31	56.07	97.68	99.11	99.8	60.87	99.49	21163	13	1 10 11 12 13 2 3 4 5 6 7 8 9	0	8	3	11
384-135	+	+	+	+	+	+	+	+	+	+	+	+	+	+	+	+	+	-	-	-	+	+	+	+	+	+	+	+	+	+	+	+	-	-	+	+	+	+	+	+	+	+	+	+	+	+	+	+	+	+	+	+	+	+	+	+	+	+	+	+	+	+	+	+	+	+	+	+	+	+	+	+	+	+	+	+	+	+	+	I	+	+	+	+	+	+	+	+	+	+	+	+	+	+	+	+	+	+	+	+	+	+	+	+	+	+	+	+	+	+	+	+	+	+	+	Y	+	+	+	+	+	Y	+	D	+	+	+	+	+	G	+	+	+	+	+	+	+	+	+	+	+	+	+	+	+	+	+	+	H	+	+	+	+	+	+	+	+	+	+	I	+	+	+	+	+	+	+	+	+	+	+	+	+	+	+	+	+	+	B.1.1.7	414162	79.32	618	9418	1064	2592	5140	43394	252	94972	3500	65516	3536	99862	1976	442	9138	1032	2590	2023	20021	176	86572	2559	65417	3504	99792	1734	71.52	97.03	96.99	99.92	39.36	46.14	69.84	91.16	73.11	99.85	99.1	99.93	87.75	2590	13	1 10 11 12 13 2 3 4 5 6 7 8 9	0	8	3	11
377-123	+	+	+	+	+	+	+	+	+	+	+	+	+	+	+	+	+	-	-	-	+	+	+	+	+	+	+	+	+	+	+	+	-	-	+	+	+	+	+	+	+	+	+	+	+	+	+	+	+	+	+	+	+	+	+	+	+	+	+	+	+	+	+	+	+	+	+	+	+	+	+	+	+	+	+	+	+	+	+	I	+	+	+	+	+	+	+	+	+	+	+	+	+	+	+	+	+	+	+	+	+	+	+	+	+	+	+	+	+	+	+	+	+	+	+	Y	+	+	+	+	+	Y	+	D	+	+	+	+	+	G	+	+	+	+	+	+	+	+	+	+	+	+	+	+	+	+	+	+	H	+	+	+	+	+	+	+	+	+	+	I	+	+	+	+	+	+	+	+	+	+	+	+	+	+	+	+	+	+	B.1.1.7	297213	81.02	1486	4242	3754	1742	7570	25980	382	60148	15362	40072	32238	69427	8229	1190	4232	3750	1741	3556	10177	304	53526	15311	40012	32200	69374	8143	80.08	99.76	99.89	99.94	46.97	39.17	79.58	88.99	99.67	99.85	99.88	99.92	98.95	8143	13	1 10 11 12 13 2 3 4 5 6 7 8 9	0	8	3	11
383-114	+	+	+	+	+	+	+	+	+	+	+	+	+	+	+	+	+	-	-	-	+	+	+	+	+	+	+	+	+	+	+	+	-	-	+	+	+	+	+	+	+	+								+	+	+	+	+	+	+	+	+	+	+	+	+	+	+	+	+	+	+	+	+	+	+	+	+	+	+	+	+	+	I	+	+	+	+	+	+	+	+	+	+	+	+	+	+	+	+	+	+	+	+	+	+	+	+	+	+	+	+	+	+	+	+	+	+	+	Y	+	+	+	+	+	Y	+	D	+	+	+	+	+	G	+	+	+	+	+	+	+	+	+	+	+	+	+	+	+	+	+	+	H	+	+	+	+	+	+	+	+	+	+	I	+	+	+	+	+	+	+	+	+	+	+	+	+	+	+	+	+	+	B.1.1.7	172749	48.62	3424	146	800	10	7462	4496	98	39392	2416	356	3978	892	1232	292	110	585	6	656	140	50	443	2220	318	3886	796	1122	8.53	75.34	73.12	60	8.79	3.11	51.02	1.12	91.89	89.33	97.69	89.24	91.07	443	12	1 10 11 12 13 2 3 5 6 7 8 9	0	8	3	11
407-118	+	+	+	+	+	+	+	+	+	+	I	+	+	+	+	+	+	-	-	-	+	+	+	+	+	+	+	+	+	+	+	+	-	-	+	+	+	+	+	+	+	+	+	+	+	+	+	+	+	+	+	+	+	+	+	+	+	+	+	+	+	+	+	+	+	+	+	+	+	+	+	+	+	+	+	+	+	+	+	+	+	+	+	+	+	+	+	+	+	+	+	+	+	+	+	+	+	+	+	+	+	+	+	+	+	+	+	+	+	+	+	+	+	+	+	Y	+	+	+	+	+	Y	+	D	+	+	+	+	+	G	+	+	+	+	+	+	+	+	+	+	+	+	+	+	+	+	+	+	H	+	+	+	+	+	+	+	+	+	+	I	+	+	+	+	+	+	+	+	+	+	+	+	+	+	+	+	+	+	B.1.1.7	765301	84.45	15728	15812	36016	8412	66492	91254	2398	105414	53256	64454	80114	93976	60674	14115	15484	35816	8334	62286	42203	1852	94396	52118	64222	79984	93918	60646	89.74	97.93	99.44	99.07	93.67	46.25	77.23	89.55	97.86	99.64	99.84	99.94	99.95	52118	13	1 10 11 12 13 2 3 4 5 6 7 8 9	0	8	3	11
392-132	+	+	+	+	+	+	+	+	+	+	I	+	+	+	+	+	+	-	-	-	+	+	+	+	+	+	+	+	+	+	+	+	-	-	+	+	+	+	+	+	+	+	+	+	+	+	+	+	+	+	+	+	+	+	+	+	+	+	+	+	+	+	+	+	+	+	+	+	+	+	+	+	+	+	+	+	+	+	+	+	+	+	+	+	+	+	+	+	+	+	+	+	+	+	+	+	+	+	+	+	+	+	+	+	+	+	+	+	+	+	+	+	+	+	+	Y	+	+	+	+	+	Y	+	D	+	+	+	+	+	G	+	+	+	+	+	+	+	+	+	+	+	+	+	+	+	+	+	+	H	+	+	+	+	+	+	+	+	+	+	I	+	+	+	+	+	+	+	+	+	+	+	+	+	+	+	+	+	+	B.1.1.7	1482281	97.22	262	137991	334	27792	7002	276924	120	41038	2192	361408	3886	547852	572	183	137566	332	27770	496	268775	56	38035	1274	360710	3795	547454	570	69.85	99.69	99.4	99.92	7.08	97.06	46.67	92.68	58.12	99.81	97.66	99.93	99.65	3795	13	1 10 11 12 13 2 3 4 5 6 7 8 9	0	8	3	11
313-113	+	+	+	+	+	+	+	+	+	+	I	+	+	+	+	+	+	-	-	-	+	+	+	+	+	+	+	+	+	+	+	+	-	-	+	+	+	+	+	+	+	+	+	+	+	+	+	+	+	+	+	+	+	+	+	+	+	+	+	+	+	+	+	+	+	+	+	+	+	+	+	+	+	+	+	+	+	+	+	+	+	+	+	+	+	+	+	+	+	+	+	+	+	+	+	+	+	+	+	+	+	+	+	+	+	+	+	+	+	+	+	+	+	+	+	Y	+	+	+	+	+	Y	+	D	+	+	+	+	+	G	+	+	+	+	+	+	+	+	+	+	+	+	+	+	+	+	+	+	H	+	+	+	+	+	+	+	+	+	+	I	+	+	+	+	+	+	+	+	+	+	+	+	+	+	+	+	+	+	B.1.1.7	131223	41	1950	350	736	352	16432	22460	150	19898	2466	788	2262	4228	3542	188	150	720	78	2108	226	81	831	1608	397	2236	250	2509	9.64	42.86	97.83	22.16	12.83	1.01	54	4.18	65.21	50.38	98.85	5.91	70.84	397	13	1 10 11 12 13 2 3 4 5 6 7 8 9	0	8	3	11
383-112	+	+	+	+	+	+	+	+	+	+	I	+	+	+	+	+	+	-	-	-	+	+	+	+	+	+	+	+	+	+	+	+	-	-	+	+	+	+	+	+	+	+	+	+	+	+	+	+	+	+	+	+	+	+	+	+	+	+	+	+	+	+	+	+	+	+	+	+	+	+	+	+	+	+	+	+	+	+	+	+	+	+	+	+	+	+	+	+	+	+	+	+	+	+	+	+	+	+	+	+	+	+	+	+	+	+	+	+	+	+	+	+	+	+	+	Y	+	+	+	+	+	Y	+	D	+	+	+	+	+	G	+	+	+	+	+	+	+	+	+	+	+	+	+	+	+	+	+	+	H	+	+	+	+	+	+	+	+	+	+	I	+	+	+	+	+	+	+	+	+	+	+	+	+	+	+	+	+	+	B.1.1.7	164630	74.07	426	3226	1100	530	6410	27450	104	24614	3400	17230	12150	45074	1502	420	3109	1097	530	1476	5543	88	18506	2989	17209	12102	43689	1210	98.59	96.37	99.73	100	23.03	20.19	84.62	75.18	87.91	99.88	99.6	96.93	80.56	2989	13	1 10 11 12 13 2 3 4 5 6 7 8 9	0	8	3	11
411-117	+	+	+	+	+	+	+	+	+	+	+	+	+	+	+	+	+	-	-	-	+	+	+	+	+	+	+	+	+	+	+	+	-	-	+	+	+	+	+	+	+	+	+	+	+	+	+	+	+	+	+	+	+	+	+	+	+	+	+	+	+	+	+	+	+	+	+	+	+	+	+	+	+	+	+	+	+	+	+	+	+	+	+	+	+	+	+	+	+	+	+	+	+	+	+	+	+	+	+	+	+	+	+	+	+	+	+	+	+	+	+	+	+	+	+	Y	+	+	+	+	+	Y	+	D	+	+	+	+	+	G	+	+	+	+	+	+	+	+	+	+	+	+	+	+	+	H	+	+	H	+	+	+	+	+	+	+	+	+	+	I	+	+	+	+	+	+	+	+	+	+	+	+	+	+	+	+	+	+	B.1.1.7	788997	99.16	8830	26506	46433	14498	53890	49638	3356	129696	55422	101338	92256	85111	72572	8786	26434	46396	14485	53745	48385	3285	129231	55189	101167	92165	85011	72539	99.5	99.73	99.92	99.91	99.73	97.48	97.88	99.64	99.58	99.83	99.9	99.88	99.95	53745	13	1 10 11 12 13 2 3 4 5 6 7 8 9	0	8	3	11
402-135	+	+	+	+	+	+	+	+	+	+	+	+	+	+	+	+	+	-	-	-	+	+	+	+	+	+	+	+	+	+	+	+	-	-	+	+	+	+	+	+	+	+	+	+	+	+	+	+	+	+	+	+	+	+	+	+	+	+	+	+	+	+	+	+	+	+	+	+	+	+	+	+	+	+	+	+	+	+	+	+	+	+	+	+	+	+	+	+	+	+	+	+	+	+	+	+	+	+	+	+	+	+	+	+	+	+	+	+	+	+	+	+	+	+	+	Y	+	+	+	+	+	Y	+	D	+	+	+	+	+	G	+	+	+	+	+	+	+	+	+	+	+	+	+	+	+	H	+	+	H	+	+	+	+	+	+	+	+	+	+	I	+	+	+	+	+	+	+	+	+	+	+	+	+	+	+	+	+	+	B.1.1.7	957466	87.66	1664	35740	2048	20096	8584	95522	504	221678	4976	180332	3622	159699	5272	678	35445	1950	20047	3902	69116	396	209317	2383	179996	3590	159377	3933	40.75	99.17	95.21	99.76	45.46	72.36	78.57	94.42	47.89	99.81	99.12	99.8	74.6	3933	13	1 10 11 12 13 2 3 4 5 6 7 8 9	0	8	3	11
310-135	+	+	+	+	+	+	+	+	+	+	+	+	+	+	+	+	+	-	-	-	+	+	+	+	+	+	+	+	+	+	+	+	-	-	+	+	+	+	+	+	+	+	+	+	+	+	+	+	+	+	+	+	+	+	+	+	+	+	+	+	+	+	+	+	+	+	+	+	+	+	+	+	+	+	+	+	+	+	+	+	+	+	+	+	+	+	+	+	+	+	+	+	+	+	+	+	+	+	+	+	+	+	+	+	+	+	+	+	+	+	+	+	+	+	+	Y	+	+	+	+	+	Y	+	D	+	+	+	+	+	G	+	+	+	+	+	+	+	+	+	+	+	+	+	+	+	H	+	+	H	+	+	+	+	+	+	+	+	+	+	I	+	+	+	+	+	+	+	+	+	+	+	+	+	+	+	+	+	+	B.1.1.7	481447	99.67	1288	21034	15502	6852	24590	21604	3026	118234	10098	106578	72864	24150	37962	1278	21015	15490	6840	24551	21389	3024	118035	9969	106415	72822	24131	37920	99.22	99.91	99.92	99.82	99.84	99	99.93	99.83	98.72	99.85	99.94	99.92	99.89	21389	13	1 10 11 12 13 2 3 4 5 6 7 8 9	0	8	3	11
325-112	+	+	+	+	+	+	+	+	+	+	+	+	+	+	+	+	+	-	-	-	+	+	+	+	+	+	+	+	+	+	+	+	-	-	+	+	+	+	+	+	+	+	+	+	+	+	+	+	+	+	+	+	+	+	+	+	+	+	+	+	+	+	+	+	+	+	+	+	+	+	+	+	+	+	+	+	+	+	+	+	+	+	+	+	+	+	+	+	+	+	+	+	+	+	+	+	+	+	+	+	+	+	+	+	+	+	+	+	+	+	+	+	+	+	+	Y	+	+	+	+	+	Y	+	D	+	+	+	+	+	G	+	+	+	+	+	+	+	+	+	+	+	+	+	+	+	H	+	+	H	+	+	+	+	+	+	+	+	+	+	I	+	+	+	+	+	+	+	+	+	+	+	+	+	+	+	+	+	+	B.1.1.7	470538	74.92	496	20592	2184	12148	3766	97004	292	83450	1916	71746	10852	67783	2756	450	20253	2172	12137	2791	32411	244	67069	1752	71640	8156	65993	2698	90.73	98.35	99.45	99.91	74.11	33.41	83.56	80.37	91.44	99.85	75.16	97.36	97.9	8156	13	1 10 11 12 13 2 3 4 5 6 7 8 9	0	8	3	11
345-122	+	+	+	+	+	+	+	+	I	+	+	+	+	+	+	+	+	-	-	-	+	+	+	+	+	+	+	+	+	+	+	+	-	-	+	+	+	+	+	+	+	+	+	+	+	+	+	+	+	+	+	+	+	+	+	+	+	+	+	+	+	+	+	+	+	+	+	+	+	+	+	+	+	+	+	+	+	+	+	+	+	+	+	+	+	+	+	+	+	+	+	+	+	+	+	+	+	+	+	+	+	+	+	+	+	+	+	+	+	+	+	+	+	+	+	Y	+	+	+	+	+	Y	+	D	+	+	+	+	+	G	+	+	+	+	+	+	+	+	+	+	+	+	+	+	+	+	+	+	H	+	+	+	+	+	+	+	+	+	+	I	+	+	+	+	+	+	+	+	+	+	+	+	+	+	+	+	+	+	B.1.1.7	292716	94.69	2600	5202	10268	1426	23576	18234	948	46494	26150	29374	66142	12160	38672	2277	5171	10255	1424	21956	10411	867	44857	25987	29311	65983	12152	38629	87.58	99.4	99.87	99.86	93.13	57.1	91.46	96.48	99.38	99.79	99.76	99.93	99.89	12152	13	1 10 11 12 13 2 3 4 5 6 7 8 9	0	8	3	11
343-119	+	+	+	+	+	+	+	+	I	+	+	+	+	+	+	+	+	-	-	-	+	+	+	+	+	+	+	+	+	+	+	+	-	-	+	+	+	+	+	+	+	+	+	+	+	+	+	+	+	+	+	+	+	+	+	+	+	+	+	+	+	+	+	+	+	+	+	+	+	+	+	+	+	+	+	+	+	+	+	+	+	+	+	+	+	+	+	+	+	+	+	+	+	+	+				+	+	+	+	+	+	+	+	+	+	+	+	+	+	+	+	+	Y	+	+	+	+	+	Y	+	D	+	+	+	+	+	G	+	+	+	+	+	+	+	+	+	+	+	+	+	+	+	+	+	+	H	+	+	+	+	+	+	+	+	+	+	I	+	+	+	+	+	+	+	+	+	+	+	+	+	+	+	+	+	+	B.1.1.7	204517	56.36	482	1242	174	348	2158	26742	76	24906	1460	8846	412	6130	910	32	1176	78	348	154	2518	2	14617	139	8826	299	6119	238	6.64	94.69	44.83	100	7.14	9.42	2.63	58.69	9.52	99.77	72.57	99.82	26.15	299	12	1 10 11 12 13 2 3 4 5 6 8 9	0	8	3	11
305-112	+	+	+	+	+	+	+	+	I	+	+	+	+	+	+	+	+	-	-	-	+	+	+	+	+	+	+	+	+	+	+	+	-	-	+	+	+	+	+	+	+	+	+	+	+	+	+	+	+	+	+	+	+	+	+	+	+	+	+	+	+	+	+	+	+	+	+	+	+	+	+	+	+	+	+	+	+	+	+	+	+	+	+	+	+	+	+	+	+	+	+	+	+	+	+	+	+	+	+	+	+	+	+	+	+	+	+	+	+	+	+	+	+	+	+	Y	+	+	+	+	+	Y	+	D	+	+	+	+	+	G	+	+	+	+	+	+	+	+	+	+	+	+	+	+	+	+	+	+	H	+	+	+	+	+	+	+	+	+	+	I	+	+	+	+	+	+	+	+	+	+	+	+	+	+	+	+	+	+	B.1.1.7	1163041	99.85	44570	51308	95042	24448	91200	76924	8070	152116	101720	124740	135966	125542	85126	44547	51269	94960	24425	91146	76662	7971	151352	101176	124471	135858	125454	85088	99.95	99.92	99.91	99.91	99.94	99.66	98.77	99.5	99.47	99.78	99.92	99.93	99.96	91146	13	1 10 11 12 13 2 3 4 5 6 7 8 9	0	8	3	11
325-121	+	+	+	+	+	+	+	+	I	+	+	+	+	+	+	+	+	-	-	-	+	+	+	+	+	+	+	+	+	+	+	+	-	-	+	+	+	+	+	+	+	+	+	+	+	+	+	+	+	+	+	+	+	+	+	+	+	+	+	+	+	+	+	+	+	+	+	+	+	+	+	+	+	+	+	+	+	+	+	+	+	+	+	+	+	+	+	+	+	+	+	+	+	+	+	+	+	+	+	+	+	+	+	+	+	+	+	+	+	+	+	+	+	+	+	Y	+	+	+	+	+	Y	+	D	+	+	+	+	+	G	+	+	+	+	+	+	+	+	+	+	+	+	+	+	+	+	+	+	H	+	+	+	+	+	+	+	+	+	+	I	+	+	+	+	+	+	+	+	+	+	+	+	+	+	+	+	+	+	B.1.1.7	1141066	99.36	16802	62658	82138	30780	67058	81992	9380	174894	58232	167756	110692	148998	74360	16715	62606	82077	30751	66851	81499	9329	174552	56257	167488	110611	148910	74306	99.48	99.92	99.93	99.91	99.69	99.4	99.46	99.8	96.61	99.84	99.93	99.94	99.93	74306	13	1 10 11 12 13 2 3 4 5 6 7 8 9	0	8	3	11
317-116	+	+	+	+	+	+	+	+	+	+	+	+	+	+	+	+	+	-	-	-	+	+	+	+	+	+	F	+	+	+	+	+	-	-	+	+	+	+	+	+	+	+	+	+	+	+	+	+	+	+	+	+	+	+	+	+	+	+	+	+	+	+	+	+	+	+	+	+	+	+	+	+	+	+	+	+	+	+	+	+	+	+	+	+	+	+	+	+	+	+	+	+	+	+	+	+	+	+	+	+	+	+	+	+	+	+	+	+	+	+	+	+	+	+	+	Y	+	+	+	+	+	Y	+	D	+	+	+	+	+	G	+	+	+	+	+	+	+	+	+	+	+	+	+	+	+	+	+	+	H	+	+	+	+	+	+	+	+	+	+	I	+	+	+	+	+	+	+	+	+	+	+	+	+	+	+	+	+	+	B.1.1.7	215974	50.03	1226	914	4728	528	11378	6632	726	16644	8438	2076	20592	2628	10954	1175	572	4695	524	3216	1300	590	3221	8300	2016	20495	2226	10412	95.84	62.58	99.3	99.24	28.27	19.6	81.27	19.35	98.36	97.11	99.53	84.7	95.05	2226	13	1 10 11 12 13 2 3 4 5 6 7 8 9	0	8	3	11
304-131	+	+	+	+	+	+	+	+	+	+	+	+	+	+	+	+	+	-	-	-	+	+	+	+	+	+	F	+	+	+	+	+	-	-	+	+	+	+	+	+	+	+	+	+	+	+	+	+	+	+	+	+	+	+	+	+	+	+	+	+	+	+	+	+	+	+	+	+	+	+	+	+	+	+	+	+	+	+	+	+	+	+	+	+	+	+	+	+	+	+	+	+	+	+	+	+	+	+	+	+	+	+	+	+	+	+	+	+	+	+	+	+	+	+	+	Y	+	+	+	+	+	Y	+	D	+	+	+	+	+	G	+	+	+	+	+	+	+	+	+	+	+	+	+	+	+	+	+	+	H	+	+	+	+	+	+	+	+	+	+	I	+	+	+	+	+	+	+	+	+	+	+	+	+	+	+	+	+	+	B.1.1.7	616975	97.2	11356	9700	21898	1078	79702	39632	2626	100114	57838	53270	72536	90110	49068	10826	9237	21882	1060	79623	34148	2396	98426	57785	52894	72467	89269	48987	95.33	95.23	99.93	98.33	99.9	86.16	91.24	98.31	99.91	99.29	99.9	99.07	99.83	48987	13	1 10 11 12 13 2 3 4 5 6 7 8 9	0	8	3	11
302-130	+	+	+	+	+	+	+	+	+	+	+	+	+	+	+	+	+	-	-	-	+	+	+	+	+	+	F	+	+	+	+	+	-	-	+	+	+	+	+	+	+	+	+	+	+	+	+	+	+	+	+	+	+	+	+	+	+	+	+	+	+	+	+	+	+	+	+	+	+	+	+	+	+	+	+	+	+	+	+	+	+	+	+	+	+	+	+	+	+	+	+	+	+	+	+	+	+	+	+	+	+	+	+	+	+	+	+	+	+	+	+	+	+	+	+	Y	+	+	+	+	+	Y	+	D	+	+	+	+	+	G	+	+	+	+	+	+	+	+	+	+	+	+	+	+	+	+	+	+	H	+	+	+	+	+	+	+	+	+	+	I	+	+	+	+	+	+	+	+	+	+	+	+	+	+	+	+	+	+	B.1.1.7	366208	74.92	1592	7128	488	2316	3038	62114	460	60680	2000	24172	560	49184	1440	214	5827	381	1986	614	16204	30	53094	457	24145	534	48926	394	13.44	81.75	78.07	85.75	20.21	26.09	6.52	87.5	22.85	99.89	95.36	99.48	27.36	614	13	1 10 11 12 13 2 3 4 5 6 7 8 9	0	8	3	11
303-117	+	+	+	+	+	+	+	+	+	+	+	+	+	+	+	+	+	-	-	-	+	+	+	+	+	+	F	+	+	+	+	+	-	-	+	+	+	+	+	+	+	+	+	+	+	+	+	+	+	+	+	+	+	+	+	+	+	+	+	+	+	+	+	+	+	+	+	+	+	+	+	+	+	+	+	+	+	+	+	+	+	+	+	+	+	+	+	+	+	+	+	+	+	+	+	+	+	+	+	+	+	+	+	+	+	+	+	+	+	+	+	+	+	+	+	Y	+	+	+	+	+	Y	+	D	+	+	+	+	+	G	+	+	+	+	+	+	+	+	+	+	+	+	+	+	+	+	+	+	H	+	+	+	+	+	+	+	+	+	+	I	+	+	+	+	+	+	+	+	+	+	+	+	+	+	+	+	+	+	B.1.1.7	491173	85.55	5178	5424	27088	2766	45820	38258	1842	61908	44886	40462	64172	51794	50968	4917	5195	26899	2764	43685	21224	1720	54297	44422	40384	64083	51561	50748	94.96	95.78	99.3	99.93	95.34	55.48	93.38	87.71	98.97	99.81	99.86	99.55	99.57	40384	13	1 10 11 12 13 2 3 4 5 6 7 8 9	0	8	3	11
403-121	+	+	+	+	+	+	+	+	+	+	+	+	+	+	+	+	+	-	-	-	-	-	+	+	+	+	+	+	+	+	+	+	-	-	+	+	+	+	+	+	+	+	+	+	+	+	+	+	+	+	+	+	+	+	+	+	+	+	+	+	+	+	+	+	+	+	+	+	+	+	+	+	+	+	+	+	+	+	+	+	+	+	+	+	+	+	+	+	+	+	+	+	+	+	+	+	+	+	+	+	+	+	+	+	+	+	+	+	+	+	+	+	+	+	+	Y	+	+	+	+	+	Y	+	D	+	+	+	+	+	G	+	+	+	+	+	+	+	+	+	+	+	+	+	+	+	+	+	+	H	+	+	+	+	+	+	+	+	+	+	I	+	+	+	+	+	+	+	+	+	+	+	+	+	+	+	+	+	+	B.1.1.7	1129081	93.42	18488	48376	66410	17658	88094	86716	4862	147394	83435	151038	130324	165787	17702	16135	48298	66283	17603	87471	76572	4562	141914	82738	150729	130211	165598	17678	87.27	99.84	99.81	99.69	99.29	88.3	93.83	96.28	99.16	99.8	99.91	99.89	99.86	76572	13	1 10 11 12 13 2 3 4 5 6 7 8 9	0	8	4	12
377-120	+	+	+	+	+	+	+	+	+	+	+	+	+	+	+	+	+	-	-	-	+	+	+	+	+	+	+	I	+	+	+	+	-	-	+	+	+	+	+	+	+	+	+	+	+	+	+	+	+	+	+	+	+	+	+	+	+	+	+	+	+	+	+	+	+	+	+	+	+	+	+	+	+	+	+	+	+	+	+	+	+	+	+	+	+	+	+	+	+	+	+	+	+	+	+	+	+	+	+	+	+	+	+	+	+	+	+	+	+	+	+	+	+	+	+	Y	+	+	+	+	+	Y	+	D	+	+	+	+	+	G	+	+	+	+	+	+	+	+	+	+	+	+	+	+	+	+	+	+	H	+	+	+	+	+	+	+	+	+	+	I	+	+	+	+	+	+	+	+	+	+	+	+	+	+	+	+	+	+	B.1.1.7	172402	63.77	510	2460	562	1256	3658	59060	182	35186	2758	12296	4176	48792	1682	306	2428	536	1253	860	6726	92	33018	2152	12278	4115	48748	1555	60	98.7	95.37	99.76	23.51	11.39	50.55	93.84	78.03	99.85	98.54	99.91	92.45	2152	13	1 10 11 12 13 2 3 4 5 6 7 8 9	0	8	3	11
358-131	+	+	+	+	+	+	+	+	+	+	+	+	+	+	+	+	+	-	-	-	F	+	+	+	+	+	+	I	+	+	+	+	-	-	+	+	+	+	+	+	+	+	+	+	+	+	+	+	+	+	+	+	+	+	+	+	+	+	+	+	+	+	+	+	+	+	+	+	+	+	+	+	+	+	+	+	+	+	+	+	+	+	+	+	+	+	+	+	+	+	+	+	+	+	+	+	+	+	+	+	+	+	+	+	+	+	+	+	+	+	+	+	+	+	+	Y	+	+	+	+	+	Y	+	D	+	+	+	+	+	G	+	+	+	+	+	+	+	+	+	+	+	+	+	+	+	+	+	+	H	+	+	+	+	+	+	+	+	+	+	I	+	+	+	+	+	+	+	+	+	+	+	+	+	+	+	+	+	+	B.1.1.7	325860	97.32	160	17458	796	4668	1652	18366	556	142874	432	83717	2114	26318	996	158	17447	794	4667	1506	17973	556	142253	389	83558	2102	26267	995	98.75	99.94	99.75	99.98	91.16	97.86	100	99.57	90.05	99.81	99.43	99.81	99.9	2102	13	1 10 11 12 13 2 3 4 5 6 7 8 9	0	8	4	12
374-129	+	+	+	+	+	+	+	+	+	+	+	+	+	+	+	+	+	-	-	-	F	+	+	+	+	+	+	+	+	+	+	+	-	-	+	+	+	+	+	+	+	+	+	+	+	+	+	+	+	+	+	+	+	+	+	+	+	+	+	+	+	+	+	+	+	+	+	+	+	+	+	+	+	+	+	+	+	+	+	+	+	+	+	+	+	+	+	+	+	+	+	+	+	+	+	+	+	+	+	+	+	+	+	+	+	+	+	+	+	+	+	+	+	+	+	Y	+	+	+	+	+	Y	+	D	+	+	+	+	+	G	+	+	+	+	+	+	+	+	+	+	+	+	+	+	+	+	+	+	H	+	+	+	+	+	+	+	+	+	+	V	+	+	+	+	+	+	+	+	+	+	+	+	+	+	+	+	+	+	B.1.1.7	1854585	99.2	11988	50930	45190	16796	74598	121422	4100	342750	102023	278278	229562	433037	65470	11875	50902	45145	16782	73114	119276	4085	341614	101667	277785	229358	432773	65384	99.06	99.95	99.9	99.92	98.01	98.23	99.63	99.67	99.65	99.82	99.91	99.94	99.87	73114	13	1 10 11 12 13 2 3 4 5 6 7 8 9	0	8	3	11
336-127	F	+	+	+	+	+	+	+	+	+	+	+	+	+	+	+	+	-	-	-	+	+	+	+	+	+	+	+	+	+	+	+	-	-	+	+	+	+	+	+	+	+	+	+	+	+	+	+	+	+	+	+	+	+	+	+	+	+	I	+	+	+	+	+	+	+	+	+	+	+	+	+	+	+	+	+	+	+	+	+	+	+	+	+	+	+	+	+	+	+	+	+	+	+	+	+	+	+	+	+	+	+	+	+	+	+	+	+	+	+	+	+	+	+	+	Y	+	+	+	+	+	Y	+	D	+	+	+	+	+	G	+	+	+	+	+	+	+	+	+	+	+	+	+	+	+	+	+	+	H	+	+	+	+	+	+	+	+	+	+	I	+	+	+	+	+	+	+	+	+	+	+	+	+	+	+	+	+	+	B.1.1.7	212512	62.17	2724	1488	5190	532	21428	12366	458	33952	23086	4806	28638	5424	24570	1600	1251	5178	459	13227	2258	436	11643	23032	4709	28094	5365	24556	58.74	84.07	99.77	86.28	61.73	18.26	95.2	34.29	99.77	97.98	98.1	98.91	99.94	5178	13	1 10 11 12 13 2 3 4 5 6 7 8 9	0	9	3	12
349-119	+	+	+	+	+	+	+	+	+	+	+	+	+	+	+	+	+	-	-	-	+	+	+	+	+	+	+	+	+	+	+	+	-	-	+	+	+	+	+	+	+	+	+	+	+	+	+	+	+	+	+	+	+	+	+	+	+	+	K	+	+	+	+	+	+	+	+	+	+	+	+	+	+	+	+	+	+	+	+	+	+	+	+	+	+	+	+	+	+	+	+	+	+	+	+	+	+	+	+	+	+	+	+	+	+	+	+	+	+	+	+	+	+	+	+	Y	+	+	+	+	+	Y	+	D	+	+	+	+	+	G	+	+	+	+	+	+	+	+	+	+	+	+	+	+	+	+	+	+	H	+	+	+	+	+	+	+	+	+	+	I	+	+	+	+	+	+	+	+	+	+	+	+	+	+	+	+	+	+	B.1.1.7	1555258	95.58	14848	52130	79694	21048	99732	78300	6256	254812	123874	225618	248803	90228	159620	14754	52004	79564	20999	99003	73700	6098	246063	108153	225209	248278	90089	159489	99.37	99.76	99.84	99.77	99.27	94.13	97.47	96.57	87.31	99.82	99.79	99.85	99.92	90089	13	1 10 11 12 13 2 3 4 5 6 7 8 9	0	9	2	11
423-114	+	+	+	+	+	+	+	+	+	+	+	+	+	+	+	+	+	-	-	-	+	+	+	+	+	+	+	+	+	+	+	+	-	-	+	+	+	+	+	+	+	+	_	_	_	_	_	_	_	+	+	+	+	+	+	+	+	+	K	+	+	+	+	+	+	+	+	+	+	+	+	+	+	+	+	+	+	+	+	+	+	+	+	+	+	+	+	+	+	+	+	+	+	+	+	+	+	+	+	+	+	+	+	+	+	+	+	+	+	+	+	+	+	+	+	Y	+	+	+	+	+	Y	+	D	+	+	+	+	+	G	+	+	+	+	+	+	+	+	+	+	+	+	+	+	+	+	+	+	H	+	+	+	+	+	+	+	+	+	+	I	+	+	+	+	+	+	+	+	+	+	+	+	+	+	+	+	+	+	B.1.1.7	278206	48.51	9892	2188	1050	36	6494	87200	202	66962	2336	2708	1872	9942	4022	240	1083	1034	22	2612	2165	166	3306	1235	2685	1798	8498	3808	2.43	49.5	98.48	61.11	40.22	2.48	82.18	4.94	52.87	99.15	96.05	85.48	94.68	1798	13	1 10 11 12 13 2 3 4 5 6 7 8 9	0	9	2	11
333-120	+	+	+	+	+	+	+	+	+	+	+	+	+	+	+	+	+	-	-	-	+	+	+	+	+	+	+	+	+	+	+	+	-	-	+	+	+	+	+	+	+	+	+	+	+	+	+	G	+	+	+	+	+	+	+	+	+	+	+	+	+	+	+	+	+	+	+	+	+	+	+	+	+	+	+	+	I	+	+	+	+	+	+	+	+	+	+	+	+	+	+	+	+	+	+	+	+	+	+	+	+	+	+	+	+	+	+	+	+	+	+	+	+	+	+	Y	+	+	+	+	+	Y	+	D	+	+	+	+	+	G	+	+	+	+	+	+	+	+	+	+	+	+	+	+	+	+	+	+	H	+	+	+	+	+	+	+	+	+	+	I	+	+	+	+	+	+	+	+	+	+	+	+	+	+	+	+	+	+	B.1.1.7	1453134	99.2	38184	58586	117698	32856	64850	76446	13430	231182	123552	165732	182597	152220	138768	38134	58537	117560	32780	64481	72233	13347	230832	116070	165420	182478	152103	138635	99.87	99.92	99.88	99.77	99.43	94.49	99.38	99.85	93.94	99.81	99.93	99.92	99.9	116070	13	1 10 11 12 13 2 3 4 5 6 7 8 9	0	9	3	12
383-118	+	+	+	+	+	+	+	+	+	+	+	+	+	+	+	+	+	-	-	-	+	+	+	+	+	+	+	+	+	+	+	+	-	-	+	+	+	+	+	+	+	+	+	+	+	+	+	+	+	+	+	+	+	+	+	+	+	+	+	+	+	+	+	+	+	+	+	+	+	+	+	+	+	+	+	+	I	+	+	+	+	+	+	+	+	+	+	+	+	+	+	+	+	+	+	+	+	+	+	+	+	+	+	+	+	+	+	+	+	+	+	+	+	+	+	Y	+	+	+	+	+	Y	+	D	+	+	+	+	+	G	+	+	+	+	+	+	+	+	+	+	+	+	+	+	+	+	+	+	H	+	+	+	+	+	+	+	+	+	+	I	+	+	+	+	+	+	+	+	+	+	+	+	+	+	+	+	+	+	B.1.1.7	408327	84.36	5060	7132	11172	1710	22764	40514	856	57934	31490	31522	70980	86274	13222	4408	6954	11022	1709	14363	15956	691	52763	31382	31381	70852	86232	12925	87.11	97.5	98.66	99.94	63.1	39.38	80.72	91.07	99.66	99.55	99.82	99.95	97.75	14363	13	1 10 11 12 13 2 3 4 5 6 7 8 9	0	8	3	11
394-132	+	+	+	+	+	+	+	+		+	+	+	+	+	+	+	+	-	-	-	+	+	+	+	+	+	+	+	+	_	_	_	.	.	_	_	_	_	_	_	_	_	+	+	+	+	+	+	+	_	_	_	_	_	_	_	_	_	_	_	_	_	_	_	_	_	_	_	_	_	_	_	_	_	_	+	I	+	+	+	+	+	+	+	+	+	+	+	+	+	+	+	+	+	+				+	+	+	+	+	+	+	+	+	+	+	+	+	+	+	+	+	Y	+	+	+	+	+	Y	+	D	+	+	+	+	+	G	+	+	+	+	+	+	+	+	+	+	+	+	+	+	+	+	+	+	H	+	+	+	+	+	+	+	+	+	+	I	_	_	_	_	_	_	_	_	_	_	_	_	_	_	_	_	_	_	B.1.1.7	470443	79.52	164	16420	32	2404	652	125212	100	21582	292	69276	278	227354	52	20	15889	32	2403	30	40613	16	8977	122	69107	268	227050	52	12.2	96.77	100	99.96	4.6	32.44	16	41.59	41.78	99.76	96.4	99.87	100	268	13	1 10 11 12 13 2 3 4 5 6 7 8 9	0	7	2	9
401-121	+	+	+	+	+	+	+	F	+	+	+	+	+	+	+	+	+	-	-	-	+	+	+	+	+	+	+	+	+	+	+	+	-	-	+	+	+	+	+	+	+	+	+	+	+	+	+	+	+	+	+	+	+	+	+	+	+	+	+	+	+	+	+	+	+	+	+	+	+	+	+	+	+	+	+	+	+	+	+	+	+	+	+	+	+	+	+	+	+	+	+	+	+	+	+	+	+	+	+	+	+	+	+	+	+	+	+	+	+	+	+	+	+	+	+	Y	+	+	+	+	+	Y	+	D	+	+	+	+	+	G	+	+	+	+	+	F	+	+	+	+	+	+	+	+	+	+	+	+	H	+	+	+	+	+	+	+	+	+	+	I	+	+	+	+	+	+	+	+	+	+	+	+	+	+	+	+	+	+	B.1.1.7	940164	97.91	7212	49852	48656	31302	42608	67549	5060	163790	58255	142960	66655	109897	54842	7156	49812	48593	31268	42377	66934	5046	163103	37930	142606	66278	109814	54815	99.22	99.92	99.87	99.89	99.46	99.09	99.72	99.58	65.11	99.75	99.43	99.92	99.95	49812	13	1 10 11 12 13 2 3 4 5 6 7 8 9	0	9	3	12
319-115	+	+	+	+	+	+	+	+	+	+	+	+	+	+	+	+	+	-	-	-	+	+	+	+	+	+	+	+	+	+	+	+	-	-	+	+	+	+	+	+	+	+	+	+	+	+	+	+	+	+	+	+	+	+	+	+	+	+	+	+	+	+	+	+	+	+	+	+	+	+	+	+	+	+	+	+	+	+	+	+	+	+	+	+	+	+	+	+	+	+	+	+	+	+	+	+	+	+	+	+	+	+	+	+	+	+	+	+	+	+	+	+	+	+	+	Y	+	+	+	+	+	Y	+	D	+	+	+	+	+	G	+	+	+	+	+	F	+	+	+	+	+	+	+	+	+	+	+	+	H	+	+	+	+	+	+	+	+	+	+	I	+	+	+	+	+	+	+	+	+	+	+	+	+	+	+	+	+	+	B.1.1.7	934845	99.12	1971	25464	9564	9372	14664	54730	864	237736	36906	339528	62316	76159	26174	1970	25446	9561	9363	14179	52395	852	237321	24665	338686	62255	76085	26141	99.95	99.93	99.97	99.9	96.69	95.73	98.61	99.83	66.83	99.75	99.9	99.9	99.87	25446	13	1 10 11 12 13 2 3 4 5 6 7 8 9	0	8	3	11
344-129	+	+	+	+	+	+	+	+	+	+	+	+	+	+	+	+	+	-	-	-	+	+	+	+	+	+	+	+	+	+	+	+	-	-	+	+	+	+	+	+	+	+	+	+	+	+	+	+	+	+	+	+	+	+	+	+	+	+	+	+	+	+	+	+	+	+	+	+	+	+	+	+	+	+	+	+	+	+	+	+	+	+	+	+	+	+	+	+	+	+	+	+	+	+	+	+	+	+	+	+	+	+	+	+	+	+	+	+	+	+	+	+	+	+	+	Y	+	+	+	+	+	Y	+	D	+	+	+	+	+	G	+	+	+	+	+	F	+	+	+	+	+	+	+	+	+	+	+	+	H	+	+	+	+	+	+	+	+	+	+	I	+	+	+	+	+	+	+	+	+	+	+	+	+	+	+	+	+	+	B.1.1.7	867274	98.42	10620	20942	32606	6698	76084	55020	2800	184574	62986	101942	97014	110120	73716	10371	20928	32589	6685	75779	50109	2718	184352	62841	101737	96937	110053	73632	97.66	99.93	99.95	99.81	99.6	91.07	97.07	99.88	99.77	99.8	99.92	99.94	99.89	62841	13	1 10 11 12 13 2 3 4 5 6 7 8 9	0	8	3	11
357-120	+	+	+	+	+	+	+	+	+	+	+	+	+	+	+	+	+	-	-	-	+	+	+	+	+	+	+	+	+	+	+	+	-	-	+	+	+	+	+	+	+	+	+	+	+	+	+	+	+	+	+	+	+	+	+	+	+	+	+	+	+	+	+	+	+	+	+	+	+	+	+	+	+	+	+	+	+	+	+	+	+	+	+	+	+	+	+	+	+	+	+	+	+	+	+	+	+	+	+	+	+	+	+	+	+	+	+	+	+	+	+	+	+	+	+	Y	+	+	+	+	+	Y	+	D	+	+	+	+	+	G	+	+	+	+	+	+	+	+	+	+	+	+	+	+	+	+	+	+	H	+	+	+	+	+	+	+	+	L	+	I	+	+	+	+	+	+	+	+	+	+	+	+	+	+	+	+	+	+	B.1.1.7	123163	51.29	278	1984	206	1520	2226	78838	66	26444	284	9714	952	7434	312	80	1893	168	1486	198	3451	38	23929	224	9705	716	7232	310	28.78	95.41	81.55	97.76	8.89	4.38	57.58	90.49	78.87	99.91	75.21	97.28	99.36	716	13	1 10 11 12 13 2 3 4 5 6 7 8 9	0	8	3	11
311-122	+	+	+	+	+	+	+	+	+	+	+	+	+	+	+	+	+	-	-	-	+	+	+	+	+	+	+	+	+	+	+	+	-	-	+	+	+	+	+	+	+	+	+	+	+	+	+	+	+	+	+	+	+	+	+	+	+	+	+	+	+	+	+	+	+	+	+	+	+	+	+	+	+	+	+	+	+	+	+	+	+	+	+	+	+	+	+	+	+	+	+	+	+	+	+	+	+	+	+	+	+	+	+	+	+	+	+	+	+	+	+	+	+	+	+	Y	+	+	+	+	+	Y	+	D	+	+	+	+	+	G	+	+	+	+	+	+	+	+	+	+	+	+	+	+	+	+	+	+	H	+	+	+	+	+	+	+	+	L	+	I	+	+	+	+	+	+	+	+	+	+	+	+	+	+	+	+	+	+	B.1.1.7	336580	94.78	1208	10972	7978	3892	15722	24818	1004	65013	8882	59950	64162	24564	33662	1014	10944	7915	3887	14933	20357	994	62953	8501	59835	64051	24497	33496	83.94	99.74	99.21	99.87	94.98	82.03	99	96.83	95.71	99.81	99.83	99.73	99.51	14933	13	1 10 11 12 13 2 3 4 5 6 7 8 9	0	8	3	11
351-117	+	+	+	+	+	+	+	+	+	+	+	+	+	+	+	+	+	-	-	-	+	+	+	+	+	+	+	+	+	+	+	+	-	-	+	+	+	+	+	+	+	+	+	+	+	+	+	+	+	+	+	+	+	+	+	+	+	+	+	+	+	+	+	+	+	+	+	+	+	+	+	+	+	+	+	+	+	+	+	+	+	+	+	+	+	+	+	+	+	+	+	+	+	+	+	+	+	+	+	+	+	+	+	+	+	+	+	+	+	+	+	+	+	+	+	Y	+	+	+	+	+	Y	+	D	+	+	+	+	+	G	+	+	+	+	+	+	+	+	+	+	+	+	+	+	+	+	+	+	H	+	+	+	+	+	+	+	+	L	+	I	+	+	+	+	+	+	+	+	+	+	+	+	+	+	+	+	+	+	B.1.1.7	793274	93.36	5900	24000	30516	7054	28694	37480	2377	149788	61750	99393	168929	64396	50392	5892	23790	30493	7044	26053	35269	2365	147537	57968	99169	168796	64132	50347	99.86	99.12	99.92	99.86	90.8	94.1	99.5	98.5	93.88	99.77	99.92	99.59	99.91	35269	13	1 10 11 12 13 2 3 4 5 6 7 8 9	0	8	3	11
384-133	+	+	+	+	+	+	+	+	+	+	+	+	+	+	+	+	+	-	-	-	+	+	+	+	+	+	+	+	+	+	+	+	-	-	+	+	+	+	+	+	+	+	+	+	+	+	+	+	+	+	+	+	+	+	+	+	+	+	+	+	+	+	+	+	+	+	+	+	+	+	+	+	+	+	+	+	+	+	+	+	L	+	+	+	+	+	+	+	+	+	+	+	+	+	+	+	+	+	+	+	+	+	+	+	+	+	+	+	+	+	+	+	+	+	+	Y	+	+	+	+	+	Y	+	D	+	+	+	+	+	G	+	+	+	+	+	+	+	+	+	+	+	+	+	+	+	+	+	+	H	+	+	+	+	+	+	+	+	+	+	I	+	+	+	+	+	+	+	+	+	+	+	+	+	+	+	+	+	+	B.1.1.7	431212	84.86	3246	9744	10406	2882	19585	40538	716	67510	24018	49376	70602	76500	29012	2098	9591	10388	2874	18016	22448	582	64632	23904	49282	70096	76405	28816	64.63	98.43	99.83	99.72	91.99	55.38	81.28	95.74	99.53	99.81	99.28	99.88	99.32	22448	13	1 10 11 12 13 2 3 4 5 6 7 8 9	0	8	3	11
311-120	+	+	+	+	+	+	+	+	+	+	+	+	+		+	+	+	-	-	-	+	+	+	+	+	+	+	+	+	+	+	+	-	-	+	+	+	+	+	+	+	+	+	+	+	+	+	+	+	+	+	+	+	+	+	+	+	+	+	+	+	+	+	+	+	+	+	+	+	+	+	+	+	+	+	+	+	+	+	+	L	+	+	+	+	+	+	+	+	+	+	+	+	+	+				+	+	+	+	+	+	+	+	+	+	+	+	+	+	+	+	+	Y	+	+	+	+	+	Y	+	D	+	+	+	+	+	G	+	+	+	+	+	+	+	+	+	+	+	+	+	+	+	+	+	+	H	+	+	+	+	+	+	+	+	+	+	I	+	+	+	+	+	+	+	+	+	+	+	+	+	+	+	+	+	+	B.1.1.7	83659	35.3	506	294	182	112	2308	78188	200	4348	790	1176	1254	1908	1096	22	242	148	98	330	564	18	1953	350	1175	1050	1644	1004	4.35	82.31	81.32	87.5	14.3	0.72	9	44.92	44.3	99.91	83.73	86.16	91.61	350	13	1 10 11 12 13 2 3 4 5 6 7 8 9	0	8	3	11
374-127															+	+	+	-	-	-	+	+	+	+	+	+	+	+	+	_	_	_	.	.	_	_	_	_	_	_	_	_	+	+	+	+	+	+	+	+	+	+	+	+	+	+	+	+	+	+	+	+	+	+	+	+	+	+	+	+	+	+	+	+	+	+	+	+	+	+	L	+	+	+	+	+	+	+	+	+	+	+	+	+	+				+	+	+	+	+	+	+	+	+	+	+	+	+	+	+	+	+	Y	+	+	+	+	+	Y	+	D	+	+	+	+	+	G	+	+	+	+	+	+	+	+	+	+	+	+	+	+	+	+	+	+	H	+	+	+	+	+	+	+	+	+	+	I	+	+	+	+	+	+	+	+	+	+	+	+	+	+	+	+	+	+	B.1.1.7	57571	64.83	76	1440	50	350	2412	25922	22	14014	148	5646	452	8908	188	14	1412	50	350	80	1303	12	12472	90	5630	336	8874	170	18.42	98.06	100	100	3.32	5.03	54.55	89	60.81	99.72	74.34	99.62	90.43	336	13	1 10 11 12 13 2 3 4 5 6 7 8 9	0	7	2	9
438-130	+	+	+	+	+	H	+	+	+	+	+	+	+	+	f	i	_	.	.	.	_	_	_	_	_	_	_	_	_	+	+	+	-	-	+	+	+	+	+	+	+	+	+	+	+	+	+	+	+	+	+	+	+	+	+	+	+	+	+	+	+	+	+	c	+	+	+	+	+	+	+	+	.	+	+	+	t	+	+	+	+	+	+	+	+	+	+	+	+	+	+	+	+	+	+				+	+	+	+	+	+	+	+	+	+	+	+	+	+	+	+	+	Y	_	_	_	_	_	y	+	D	+	+	+	+	+	G	+	+	+	+	+	+	+	+	+	+	+	+	+	+	+	+	+	+	H	+	+	+	+	+	+	+	+	+	+	I	+	+	+	+	+	+	+	+	+	+	+	+	+	+	+	+	+	+	B.1.1.7	312902	40.98	1342	3672	144	984	5160	108678	876	30612	1736	1162	3174	3122	2312	30	58	112	84	236	438	14	180	32	490	154	986	220	2.24	1.58	77.78	8.54	4.57	0.4	1.6	0.59	1.84	42.17	4.85	31.58	9.52	154	13	1 10 11 12 13 2 3 4 5 6 7 8 9	0	6	6	12
471-117	+	+	+	+	+	H	+	+	+	+	+	+	+	+	+	+	+	-	-	-	+	+	+	+	+	+	+	+	+	+	+	+	-	-	+	+	+	+	+	+	+	+	+	+	+	+	+	+	_	+	+	+	+	+	+	+	+	+	+	+	+	+	+	+	+	+	+	+	+	+	+	+	+	+	+	+	+	+	+	+	+	+	+	+	+	+	+	+	+	+	+	+	+	+	+	+	+	+	+	+	+	+	+	+	+	+	+	+	+	+	+	+	+	+	+	Y	+	+	+	+	+	Y	+	D	+	+	+	+	+	G	+	+	+	+	+	+	+	+	+	+	+	+	+	+	+	+	+	+	H	+	+	+	+	+	+	+	+	+	+	I	+	+	+	+	+	+	+	+	+	+	+	+	+	+	+	+	+	+	B.1.1.7	158275	42.13	314	596	614	38	2264	47246	514	15872	4002	732	1126	2206	3806	32	94	262	38	496	474	36	1375	254	692	759	546	634	10.19	15.77	42.67	100	21.91	1	7	8.66	6.35	94.54	67.41	24.75	16.66	474	13	1 10 11 12 13 2 3 4 5 6 7 8 9	0	8	3	11
352-129	+	+	+	+	+	+	+	+	+	+	+	+	+	+	+	+	+	-	-	-	+	+	+	+	+	+	+	+	+	+	+	+	-	-	+	+	+	+	+	+	+	+	+	+	+	+	+	+	+	+	+	+	+	+	+	+	-	-	+	+	+	+	+	+	+	+	+	+	+	+	+	+	+	+	+	+	+	+	+	+	+	+	+	+	+	+	+	+	+	+	+	+	+	+	+	+	+	+	+	+	+	+	+	+	+	+	+	+	+	+	+	+	+	+	+	Y	+	+	+	+	+	Y	+	D	+	+	+	+	+	G	+	+	+	+	+	+	+	+	+	+	+	+	+	+	+	+	+	+	H	+	+	+	+	+	+	+	+	+	+	I	+	+	+	+	+	+	+	+	+	+	+	+	+	+	+	+	+	+	B.1.1.7	387499	98.38	678	14878	7128	4412	13640	19208	1214	135220	7476	72218	54970	21908	17256	664	14866	7105	4410	13142	17587	1205	134875	5660	72067	54901	21891	17249	97.94	99.92	99.68	99.95	96.35	91.56	99.26	99.74	75.71	99.79	99.87	99.92	99.96	14866	13	1 10 11 12 13 2 3 4 5 6 7 8 9	0	9	3	12
429-113	+	+	+	+	+	+	+	+	+	+	+	+	+	+	+	+	+	-	-	-	+	+	+	+	+	+	+	+	+	+	+	+	-	-	+	+	+	+	+	+	+	+	+	+	+	+	+	+	+	+	+	+	+	+	+	+	+	+	+	+	+	+	+	+	+	+	+	+	+	+	+	+	+	V	+	+	+	+	+	+	+	+	+	+	+	+	+	+	+	+	+	+	+	+	+	+	+	+	+	+	+	+	+	+	+	+	+	+	+	+	+	+	+	+	+	Y	+	+	+	+	+	Y	+	D	+	+	+	+	+	G	+	+	+	+	+	+	+	+	+	+	+	+	+	+	+	+	+	+	H	+	+	+	+	+	+	+	+	+	+	I	+	+	+	+	+	+	+	+	+	+	+	+	+	+	+	+	+	+	B.1.1.7	597045	76.1	5132	6834	21088	6632	61156	46750	2806	65022	40864	35998	66432	71570	70330	2922	6037	21071	6417	60727	22943	2567	36239	34658	35784	66039	71361	70150	56.94	88.34	99.92	96.76	99.3	49.08	91.48	55.73	84.81	99.41	99.41	99.71	99.74	34658	13	1 10 11 12 13 2 3 4 5 6 7 8 9	0	8	3	11
459-115	+	+	+	+	+	+	+	+	+	+	+	+	+	+	+	+	+	-	-	-	+	+	+	+	+	+	+	+	+	+	+	+	-	-	+	+	+	+	+	+	+	+	+	+	+	+	+	+	+	+	+	+	+	+	+	+	+	+	+	+	+	+	+	+	+	+	+	+	+	+	+	+	+	V	+	+	+	+	+	+	+	+	+	+	+	+	+	+	+	+	+	+	+	+	+	+	+	+	+	+	+	+	+	+	+	+	+	+	+	+	+	+	+	+	+	Y	+	+	+	+	+	Y	+	D	+	+	+	+	+	G	+	+	+	+	+	+	+	+	+	+	+	+	+	+	+	+	+	+	H	+	+	+	+	+	+	+	+	+	+	I	+	+	+	+	+	+	+	+	+	+	+	+	+	+	+	+	+	+	B.1.1.7	370051	51.57	512	2436	1042	1214	16852	102106	242	30440	9244	7902	4256	7636	8664	346	1174	1033	1168	6703	2401	177	4454	1632	7869	3986	4941	8282	67.58	48.19	99.14	96.21	39.78	2.35	73.14	14.63	17.65	99.58	93.66	64.71	95.59	2401	13	1 10 11 12 13 2 3 4 5 6 7 8 9	0	8	3	11
371-117	+	+	+	+	+	+	+	+	+	+	+	+	+	+	+	+	V	-	-	-	+	+	+	+	+	+	+	+	+	+	+	+	-	-	+	+	+	+	+	+	+	+	+	+	+	+	+	+	+	+	+	+	+	+	+	+	+	+	+	+	+	+	+	+	+	+	+	+	+	+	+	+	+	+	+	+	+	+	+	+	+	+	+	+	+	+	+	+	+	+	+	+	+	+	+	+	+	+	+	+	+	+	+	+	+	+	+	+	+	+	+	+	+	+	+	Y	+	+	+	+	+	Y	+	D	+	+	+	+	+	G	+	+	+	+	+	+	+	+	+	+	+	+	+	+	+	+	+	+	H	+	+	+	+	+	+	+	+	+	+	I	+	+	+	+	+	+	+	+	+	+	+	+	+	+	+	+	+	+	B.1.1.7	860957	96.08	2672	28032	16072	7998	16266	59170	1090	264934	45470	150447	111915	74866	42048	2669	28005	16061	7992	14740	52097	1073	264388	39707	150189	111853	74824	42007	99.89	99.9	99.93	99.92	90.62	88.05	98.44	99.79	87.33	99.83	99.94	99.94	99.9	39707	13	1 10 11 12 13 2 3 4 5 6 7 8 9	0	8	3	11
406-127	+	+	+	+	+	+	+	+	+	+	+	+	+	+	+	+	V	-	-	-	+	+	+	+	+	+	+	+	+	+	+	+	-	-	+	+	+	+	+	+	+	+	+	+	+	+	+	+	+	+	+	+	+	+	+	+	+	+	+	+	+	+	+	+	+	+	+	+	+	+	+	+	+	+	+	+	+	+	+	+	+	+	+	+	+	+	+	+	+	+	+	+	+	+	+	+	+	+	+	+	+	+	+	+	+	+	+	+	+	+	+	+	+	+	+	Y	+	+	+	+	+	Y	+	D	+	+	+	+	+	G	+	+	+	+	+	+	+	+	+	+	+	+	+	+	+	+	+	+	H	+	+	+	+	+	+	+	+	+	+	I	+	+	+	+	+	+	+	+	+	+	+	+	+	+	+	+	+	+	B.1.1.7	1206586	98.96	17997	37262	61030	13554	85852	52660	6168	208988	128941	144105	150540	110545	101612	17964	37209	60971	13531	85697	51846	6164	207573	109941	143807	150399	110489	101523	99.82	99.86	99.9	99.83	99.82	98.45	99.94	99.32	85.26	99.79	99.91	99.95	99.91	85697	13	1 10 11 12 13 2 3 4 5 6 7 8 9	0	8	3	11
357-119															+	+	+	-	-	-	+	+	+	+	+	+	+	+	+	_	_	_	.	.	_	_	_	_	_	_	_	_	+	+	+	+	+	+	+	+	_	L	_	_	_	_	_	_	_	_	+	+	+	+	+	+	+	_	_	_	+	_	_	+	_	+	+	+	+	+	+	+	+	+	+	+	+	+	+	+	+	+	+	+	+				+	+	+	+	+	+	+	+	+	+	+	+	+	+	+	+	+	Y	_	_	_	_	_	y	+	D	+	+	+	+	+	G	+	+	+	+	+	+	+	+	+	+	+	+	+	+	+	+	+	+	H	+	+	+	+	+	+	+	+	+	+	I	_	_	_	_	_	_	_	_	_	_	_	_	_	_	_	_	_	_	B.1.1.7	105730	50.11	24	1630	42	70	2496	44890	76	19322	320	8762	116	6176	356	14	1496	42	70	44	3385	8	12597	22	8747	112	6108	36	58.33	91.78	100	100	1.76	7.54	10.53	65.2	6.88	99.83	96.55	98.9	10.11	70	10	1 10 11 12 2 3 4 5 6 8	0	7	2	9
368-128	+	+	+	+	+	+	+	+	+	+	+	+	+	+	+	+	+	-	-	-	+	+	+	+	+	+	+	+	+	+	+	+	-	-	+	+	+	+	+	+	+	+	+	+	+	+	+	+	+	+	+	L	+	+	+	+	+	+	+	+	+	+	+	+	+	+	+	+	+	+	+	+	+	+	+	+	+	+	+	+	+	+	+	+	+	+	+	+	+	+	+	+	+	+	+				+	+	+	+	+	+	+	+	+	+	+	+	+	+	+	+	+	Y	+	+	+	+	+	Y	+	D	+	+	+	+	+	G	+	+	+	+	+	+	+	+	+	+	+	+	+	+	+	+	+	+	H	+	+	+	+	+	+	+	+	+	+	I	+	+	+	+	+	+	+	+	+	+	+	+	+	+	+	+	+	+	B.1.1.7	235769	60.62	1180	4340	1134	94	12580	70666	20	60520	3442	14760	6670	18230	5938	536	4140	1132	85	2080	20783	10	48556	3256	14732	5309	18219	5528	45.42	95.39	99.82	90.43	16.53	29.41	50	80.23	94.6	99.81	79.6	99.94	93.1	4140	12	1 10 11 12 13 2 3 4 5 6 8 9	0	8	3	11
345-116	+	+	+	+	+	+	+	+	+	+	+	+	+	+	+	+	+	-	-	-	+	+	+	+	+	+	+	+	+	+	+	+	-	-	+	+	+	+	+	+	+	+	+	+	+	+	+	+	+	+	+	+	+	+	+	+	+	+	+	+	+	+	+	L	+	+	+	+	+	+	+	+	+	+	+	+	+	+	+	+	+	+	+	+	+	+	+	+	+	+	+	+	+	+	+	+	+	+	+	+	+	+	+	+	+	+	+	+	+	+	+	+	+	+	+	Y	+	+	+	+	+	Y	+	D	+	+	+	+	+	G	+	+	+	+	+	+	+	+	+	+	+	+	+	+	+	+	+	+	H	+	+	+	+	+	+	+	+	+	+	I	+	+	+	+	+	+	+	+	+	+	+	+	+	+	+	+	+	+	B.1.1.7	324975	72.56	1986	2682	7962	1518	23714	49670	932	50136	16258	21894	39584	35228	29366	1594	2547	7932	1515	19311	10981	727	43523	16193	21808	34973	34685	29087	80.26	94.97	99.62	99.8	81.43	22.11	78	86.81	99.6	99.61	88.35	98.46	99.05	16193	13	1 10 11 12 13 2 3 4 5 6 7 8 9	0	8	3	11
396-134	+	+	+	+	+	+	+	+	+	+	+	+	+	+	+	+	+	-	-	-	+	+	+	+	+	+	+	+	+	+	+	+	-	-	+	+	+	+	+	+	+	+	+	+	+	+	+	+	+	+	+	+	+	+	+	+	+	+	+	+	+	+	+	C	+	+	+	+	+	+	+	+	+	+	+	+	+	+	+	+	+	+	+	+	+	+	+	+	+	+	+	+	+	+	+	+	+	+	+	+	+	+	+	+	+	+	+	+	+	+	+	+	+	+	+	Y	+	+	+	+	+	Y	+	D	+	+	+	+	+	G	+	+	+	+	+	+	+	+	+	+	+	+	+	+	+	+	+	+	H	+	+	+	+	+	+	+	+	+	+	V	+	+	+	+	+	+	+	+	+	+	+	+	+	+	+	+	+	+	B.1.1.7	937070	98.29	5720	43764	20486	14742	27864	73128	2410	153090	26677	175367	69640	209192	30546	5617	43720	20356	14725	27541	68330	2359	151645	26228	175034	69577	209029	29454	98.2	99.9	99.37	99.88	98.84	93.44	97.88	99.06	98.32	99.81	99.91	99.92	96.43	29454	13	1 10 11 12 13 2 3 4 5 6 7 8 9	0	8	3	11
341-112	+	+	+	+	+	+	+	+	+	+	+	+	+	+	+	+	+	-	-	-	+	+	+	+	+	+	+	+	+	+	+	+	-	-	+	+	+	+	+	+	+	+	+	V	+	+	+	+	+	+	+	+	+	+	+	+	+	+	+	+	+	+	+	+	+	+	+	+	+	+	+	+	+	+	+	+	+	+	+	+	+	+	+	+	+	+	+	+	+	+	+	+	+	+	+	+	+	+	+	+	+	+	+	+	+	+	+	+	+	+	+	+	+	+	+	Y	+	+	+	+	+	Y	+	D	+	+	+	+	+	G	+	+	+	+	+	+	+	+	+	+	+	+	+	+	+	+	+	+	H	+	+	+	+	+	+	+	+	+	+	I	+	+	+	+	+	+	+	+	+	+	+	+	+	+	+	+	+	+	B.1.1.7	254139	57.05	558	2992	150	1582	9814	67926	556	27150	4566	12442	11756	11046	6752	550	2445	128	1580	7354	4611	400	12735	4139	12365	10632	9199	6441	98.57	81.72	85.33	99.87	74.93	6.79	71.94	46.91	90.65	99.38	90.44	83.28	95.39	4611	13	1 10 11 12 13 2 3 4 5 6 7 8 9	0	8	3	11
409-115	+	+	+	+	+	+	+	+	+	+	+	+	+	+	+	+	+	-	-	-	+	+	+	+	+	+	+	+	+	+	+	+	-	-	+	+	+	+	+	+	+	+	+	V	+	+	+	+	+	+	+	+	+	+	+	+	+	+	+	+	+	+	+	+	+	+	+	+	+	+	+	+	+	+	+	+	+	+	+	+	+	+	+	+	+	+	+	+	+	+	+	+	+	+	+	+	+	+	+	+	+	+	+	+	+	+	+	+	+	+	+	+	+	+	+	Y	+	+	+	+	+	Y	+	D	+	+	+	+	+	G	+	+	+	+	+	+	+	+	+	+	+	+	+	+	+	+	+	+	H	+	+	+	+	+	+	+	+	+	+	I	+	+	+	+	+	+	+	+	+	+	+	+	+	+	+	+	+	+	B.1.1.7	653580	85.58	8566	17500	1520	14822	58700	69434	2416	88723	36856	102678	57166	63392	64250	8498	17108	553	14801	58200	37636	2036	82164	36122	102437	57117	61236	64154	99.21	97.76	36.38	99.86	99.15	54.2	84.27	92.61	98.01	99.77	99.91	96.6	99.85	37636	13	1 10 11 12 13 2 3 4 5 6 7 8 9	0	8	3	11
332-130	+	+	+	+	+	+	+	+	+	+	+	+	+	+	+	+	+	-	-	-	+	+	+	+	+	+	+	+	+	+	+	+	-	-	+	+	+	+	+	+	+	+	+	+	+	+	+	+	+	+	+	+	+	+	+	+	+	+	+	+	+	+	+	+	+	+	+	+	+	+	+	+	+	+	+	+	+	+	+	+	+	+	+	+	+	+	+	+	+	+	+	+	+	+	+	+	+	+	+	+	+	+	+	+	+	+	+	+	+	+	+	+	+	+	+	Y	+	+	+	+	+	Y	+	D	+	+	+	+	+	G	+	+	+	+	+	+	+	+	+	+	+	+	+	+	+	+	+	+	H	+	+	+	+	+	+	+	+	+	+	I	+	+	+	+	+	+	+	+	+	+	+	+	S	+	+	+	+	+	B.1.1.7	977495	97.86	6986	47410	36172	15750	48890	88736	2684	210894	40162	144618	83822	161564	41650	6876	47243	36125	15483	48583	83307	2616	209625	37412	144406	83680	161450	41439	98.43	99.65	99.87	98.3	99.37	93.88	97.47	99.4	93.15	99.85	99.83	99.93	99.49	47243	13	1 10 11 12 13 2 3 4 5 6 7 8 9	0	8	3	11
340-129	+	+	+	+	+	+	+	+	+	+	+	+	+	+	+	+	+	-	-	-	+	+	+	+	+	+	+	+	+	+	+	+	-	-	+	+	+	+	+	+	+	+	+	+	+	+	+	+	+	+	+	+	+	+	+	+	+	+	+	+	+	+	+	+	+	+	+	+	+	+	+	+	+	+	+	+	+	+	+	+	+	+	+	+	+	+	+	+	+	+	+	+	+	+	+	+	+	+	+	+	+	+	+	+	+	+	+	+	+	+	+	+	+	+	+	Y	+	+	+	+	+	Y	+	D	+	+	+	+	+	G	+	+	+	+	+	+	+	+	+	+	+	+	+	+	+	+	+	+	H	+	+	+	+	+	+	+	+	+	+	I	+	+	+	+	+	+	+	+	+	+	+	+	S	+	+	+	+	+	B.1.1.7	890244	93.9	15456	20400	81834	8356	88414	35506	10718	106323	110234	68113	121385	64603	82958	15437	19969	81762	8336	88234	33868	10670	101534	75710	67971	121172	64535	82917	99.88	97.89	99.91	99.76	99.8	95.39	99.55	95.5	68.68	99.79	99.82	99.89	99.95	67971	13	1 10 11 12 13 2 3 4 5 6 7 8 9	0	8	3	11
330-130	+	+	+	+	+	+	+	+	+	+	+	+	+	+	+	+	+	-	-	-	+	+	+	+	+	+	+	+	+	+	+	+	-	-	+	+	+	+	+	+	+	+	+	+	+	+	+	+	+	+	+	+	+	+	+	+	+	+	+	+	+	+	+	+	+	+	+	+	+	+	+	+	+	+	+	+	+	+	+	+	+	+	+	+	+	+	+	+	+	+	+	+	+	+	+	+	+	R	+	+	+	+	+	+	+	+	+	+	+	+	+	+	+	+	+	Y	+	+	+	+	+	Y	+	D	+	+	+	+	+	G	+	+	+	+	+	+	+	+	+	+	+	+	+	+	+	+	+	+	H	+	+	+	+	+	+	+	+	+	+	I	+	+	+	+	+	+	+	+	+	+	+	+	+	+	+	+	+	+	B.1.1.7	408865	80.98	442	14976	606	4190	4562	70850	70	126114	2352	53466	4810	104413	2990	168	14622	606	3987	1114	31835	44	117498	1990	53299	4792	104313	1914	38.01	97.64	100	95.16	24.42	44.93	62.86	93.17	84.61	99.69	99.63	99.9	64.01	3987	13	1 10 11 12 13 2 3 4 5 6 7 8 9	0	9	2	11
353-118	+	+	+	+	+	+	+	+	+	+	+	+	+	+	+	+	+	-	-	-	+	+	+	+	+	+	+	+	+	+	+	+	-	-	+	+	+	+	+	+	+	+	+	+	+	+	+	+	+	+	+	+	+	+	+	+	+	+	+	+	+	+	+	+	+	+	+	+	+	+	+	+	+	+	+	+	+	+	+	+	+	+	+	+	+	+	+	+	+	+	+	+	+	+	+	+	+	R	+	+	+	+	+	+	+	+	+	+	+	+	+	+	+	+	+	Y	+	+	+	+	+	Y	+	D	+	+	+	+	+	G	+	+	+	+	+	+	+	+	+	+	+	+	+	+	+	+	+	+	H	+	+	+	+	+	+	+	+	+	+	I	+	+	+	+	+	+	+	+	+	+	+	+	+	+	+	+	+	+	B.1.1.7	405263	90.54	2292	8132	8984	1958	14230	31744	648	93380	20500	41454	68484	74899	22158	2133	8107	8961	1952	12327	16646	622	90609	20316	41381	68339	74844	22152	93.06	99.69	99.74	99.69	86.63	52.44	95.99	97.03	99.1	99.82	99.79	99.93	99.97	16646	13	1 10 11 12 13 2 3 4 5 6 7 8 9	0	9	2	11
328-136	+	+	+	+	+	+	+	+	+	+	+	+	+	+	+	+	+	-	-	-	+	+	+	+	+	+	+	+	+	+	+	+	-	-	+	+	+	+	+	+	+	+	+	+	+	+	+	+	+	+	+	+	+	+	+	+	+	+	+	+	+	+	+	+	+	+	+	+	+	+	+	+	+	+	+	+	+	+	+	+	+	+	+	+	+	+	+	+	+	+	+	+	+	+	+	+	+	+	+	+	+	+	+	+	+	+	+	+	N	+	+	+	+	+	+	Y	+	+	+	+	+	Y	+	D	+	+	+	+	+	G	+	+	+	+	+	+	+	+	+	+	+	+	+	+	+	+	+	+	H	+	+	+	+	+	+	+	+	+	+	I	+	+	+	+	+	+	+	+	+	+	+	+	+	+	+	+	+	+	B.1.1.7	287142	90.4	1810	7940	6330	3236	12764	18278	954	61858	4424	53388	42774	21852	22586	534	7915	6322	3234	11866	12521	938	61115	4193	53289	40912	21791	22357	29.5	99.69	99.87	99.94	92.96	68.5	98.32	98.8	94.78	99.81	95.65	99.72	98.99	11866	13	1 10 11 12 13 2 3 4 5 6 7 8 9	0	8	3	11
389-115	+	+	+	+	+	+	+	+	+	+	+	+	+	+	+	+	+	-	-	-	+	+	+	+	+	+	+	+	+	+	+	+	-	-	+	+	+	+	+	+	+	+	+	+	+	+	+	+	+	+	+	+	+	+	+	+	+	+	+	+	+	+	+	+	+	+	+	+	+	+	+	+	+	+	+	+	+	+	+	+	+	+	+	+	+	+	+	+	+	+	+	+	+	+	+	+	+	+	+	+	+	+	+	+	+	+	+	+	N	+	+	+	+	+	+	Y	+	+	+	+	+	Y	+	D	+	+	+	+	+	G	+	+	+	+	+	+	+	+	+	+	+	+	+	+	+	+	+	+	H	+	+	+	+	+	+	+	+	+	+	I	+	+	+	+	+	+	+	+	+	+	+	+	+	+	+	+	+	+	B.1.1.7	971910	95.43	7048	22620	32418	8884	71210	70492	2318	108304	56698	194920	119220	153608	69462	6969	22521	32389	8874	70470	55063	2230	106678	56641	194608	119109	153489	69003	98.88	99.56	99.91	99.89	98.96	78.11	96.2	98.5	99.9	99.84	99.91	99.92	99.34	56641	13	1 10 11 12 13 2 3 4 5 6 7 8 9	0	8	3	11
328-135	+	+	+	+	+	+	+	+	+	+	+	+	+	+	+	+	+	-	-	-	+	+	+	I	+	+	+	+	+	+	+	+	-	-	+	+	+	+	+	+	+	+	+	+	+	+	+	+	+	+	+	+	+	+	+	+	+	+	+	+	+	+	+	+	+	+	+	+	+	+	+	+	+	+	+	+	+	+	+	+	+	+	+	+	+	+	+	+	+	+	+	+	+	+	+	+	+	+	+	+	+	+	+	+	+	+	+	+	+	+	+	+	+	+	+	Y	+	+	+	+	+	Y	+	D	+	+	+	+	+	G	+	+	+	+	+	+	+	+	+	+	+	+	+	+	+	+	+	+	H	+	+	+	+	+	+	+	+	+	+	I	+	+	+	+	+	+	+	+	+	+	+	+	+	+	+	+	+	+	B.1.1.7	556831	87.7	2178	13320	7344	4734	28966	42766	740	140180	23980	89340	45356	62308	35066	2074	13250	7331	4726	23996	26814	654	135073	23906	89172	45213	62218	35044	95.22	99.47	99.82	99.83	82.84	62.7	88.38	96.36	99.69	99.81	99.68	99.86	99.94	23996	13	1 10 11 12 13 2 3 4 5 6 7 8 9	0	8	3	11
339-117	+	+	+	+	+	+	+	+	+	+	+	+	+	+	+	+	+	-	-	-	+	+	+	I	+	+	+	+	+	+	+	+	-	-	+	+	+	+	+	+	+	+	+	+	+	+	+	+	+	+	+	+	+	+	+	+	+	+	+	+	+	+	+	+	+	+	+	+	+	+	+	+	+	+	+	+	+	+	+	+	+	+	+	+	+	+	+	+	+	+	+	+	+	+	+	+	+	+	+	+	+	+	+	+	+	+	+	+	+	+	+	+	+	+	+	Y	+	+	+	+	+	Y	+	D	+	+	+	+	+	G	+	+	+	+	+	+	+	+	+	+	+	+	+	+	+	+	+	+	H	+	+	+	+	+	+	+	+	+	+	I	+	+	+	+	+	+	+	+	+	+	+	+	+	+	+	+	+	+	B.1.1.7	520614	77.51	3074	8994	10998	2964	14470	33904	1500	103566	13170	62692	18802	65760	16336	2684	8906	10746	2962	10653	20206	1158	101923	10801	62599	18511	65708	14517	87.31	99.02	97.71	99.93	73.62	59.6	77.2	98.41	82.01	99.85	98.45	99.92	88.87	10801	13	1 10 11 12 13 2 3 4 5 6 7 8 9	0	8	3	11
495-123	+	+	+	+	+	+	+	+	+	+	+	+	+	+	+	+	+	-	-	-	+	+	+	+	+	+	+	+	+	+	+	+	-	-	+	+	+	+	+	+	+	+	+	+	+	+	+	+	+	+	+	+	+	+	+	+	+	+	+	+	+	+	+	+	+	+	+	+	+	+	+	+	+	+	+	+	+	+	+	+	+	+	+	+	+	+	+	+	+	+	+	+	+	+	+	+	+	+	+	+	+	+	+	+	+	+	+	+	+	+	+	+	+	+	+	Y	+	+	+	+	+	Y	+	D	+	+	+	+	+	G	+	+	+	S	+	+	+	+	+	+	+	+	+	+	+	+	+	+	H	+	+	+	+	+	+	+	+	+	+	I	+	+	+	+	+	+	+	+	+	+	+	+	+	+	+	+	+	+	B.1.1.7	218690	46.9	4940	186	1406	138	10326	28954	276	59922	8852	1152	13470	1890	6866	266	166	1405	138	4782	474	232	2136	1807	1139	3429	1278	5930	5.38	89.25	99.93	100	46.31	1.64	84.06	3.56	20.41	98.87	25.46	67.62	86.37	1278	13	1 10 11 12 13 2 3 4 5 6 7 8 9	0	8	3	11
462-134	+	+	+	+	+	*	+	+	+	+	+	+	+	+	+	+	+	-	-	-	+	+	+	+	+	+	+	+	+	+	+	+	-	-	+	+	+	+	+	+	+	+	_	_	_	_	_	_	_	+	+	+	+	+	+	+	+	+	+	+	+	+	+	+	+	+	+	+	+	+	+	+	+	+	+	+	+	+	+	+	+	+	+	+	+	+	+	+	+	+	.	+	+	+	+				+	+	+	+	+	+	+	+	+	+	+	+	+	+	+	+	+	Y	_	_	_	_	_	y	+	D	+	+	+	+	+	G	+	+	+	+	+	+	+	+	+	+	+	+	+	+	+	+	+	+	H	+	+	+	+	+	+	+	+	+	+	I	+	+	+	+	+	+	+	+	+	+	+	+	+	+	+	+	+	+	B.1.1.7	214448	60.21	7038	1554	126	42	5876	78220	72	42914	2422	378	168	1550	304	52	104	126	32	206	214	18	162	26	374	128	525	244	0.74	6.69	100	76.19	3.51	0.27	25	0.38	1.07	98.94	76.19	33.87	80.26	128	13	1 10 11 12 13 2 3 4 5 6 7 8 9	0	8	2	10
460-128	+	+	+	+	+	+	+	+	+	+	+	+	+	+	+	+	+	-	-	-	+	+	+	+	+	+	+	+	+	+	+	+	-	-	+	+	+	+	+	+	+	+	+	+	+	+	+	+	+	+	+	+	+	+	+	+	+	+	+	+	+	+	+	+	+	+	+	+	+	+	+	+	+	+	+	+	+	+	+	+	+	+	+	+	+	+	+	+	+	+	+	+	+	+	+	+	+	+	+	+	+	+	+	+	+	+	+	+	+	+	+	+	+	+	+	Y	+	+	+	+	+	Y	+	D	+	+	+	+	+	G	+	+	+	+	+	+	+	+	+	+	+	+	+	+	+	+	I	+	H	+	+	+	+	+	+	+	+	+	+	I	+	+	+	+	+	+	+	+	+	+	+	+	+	+	+	+	+	+	B.1.1.7	312812	60.71	2732	6974	2702	2594	20290	45462	182	64438	3936	12760	6658	31190	20014	712	4832	2699	2584	10621	19378	112	20386	1947	12719	6293	24427	19760	26.06	69.29	99.89	99.61	52.35	42.62	61.54	31.64	49.47	99.68	94.52	78.32	98.73	6293	13	1 10 11 12 13 2 3 4 5 6 7 8 9	0	8	3	11
421-113	+	+	+	+	+	+	+	+	+	+	+	+	+	+	+	+	+	-	-	-	+	+	+	+	+	+	+	+	+	+	f	+	-	-	+	+	+	+	+	+	+	+	+	+	+	+	+	+	+	+	+	+	+	+	+	+	+	+	+	+	+	+	+	+	+	+	V	+	+	+	+	+	+	+	+	+	+	+	+	+	+	+	+	+	+	+	+	+	+	+	n	+	+	+	+	+	+	+	+	+	+	+	+	+	+	+	+	+	+	+	+	+	+	+	+	Y	+	_	+	+	+	Y	+	D	+	+	+	+	+	G	+	+	+	+	+	+	+	+	+	+	+	+	+	+	+	+	+	+	H	+	+	+	+	+	+	+	+	+	+	I	+	+	+	+	+	+	+	+	+	+	+	+	+	+	+	+	+	+	B.1.1.7	212354	41.42	850	696	172	514	5910	46228	310	47574	2212	660	334	1250	968	48	222	130	116	342	398	23	446	50	255	118	838	422	5.65	31.9	75.58	22.57	5.79	0.86	7.42	0.94	2.26	38.64	35.33	67.04	43.6	222	13	1 10 11 12 13 2 3 4 5 6 7 8 9	0	8	5	13
419-112	+	+	+	+	+	+	+	+	+	+	+	+	+	+	+	+	+	-	-	-	+	+	+	+	+	+	+	+	+	+	+	+	-	-	+	+	+	+	+	+	+	+	+	+	+	+	+	+	+	+	+	+	+	+	+	+	+	+	+	+	+	+	+	+	+	+	+	+	+	+	+	+	+	+	+	+	+	+	+	+	+	+	+	+	+	+	+	+	+	+	+	+	+	+	+				+	+	+	+	+	+	+	+	+	+	+	+	+	+	+	V	+	Y							+	D	+	+	+	+	+	G	+	+	+	+	+	+	+	+	+	+	+	+	+	+	+	+	+	+	H	+	+	+	+	+	+	+	+	+	+	I	+	+	+	+	+	+	+	+	+	+	+	+	+	+	+	+	+	+	B.1.1.7	302629	56.33	346	1234	144	160	2036	57764	484	49526	562	1250	5998	4466	300	38	210	84	150	90	663	0	844	8	1233	142	931	194	10.98	17.02	58.33	93.75	4.42	1.15	0	1.7	1.42	98.64	2.37	20.85	64.67	150	11	1 10 11 12 13 2 3 4 5 6 8	0	7	3	10
416-131	+	+	+	+	+	+	+	+	+	+	+	+	+	+	+	+	+	-	-	-	+	+	+	+	+	+	+	+	+	+	+	+	-	-	+	+	+	+	+	+	+	+	+	+	+	+	+	+	F	+	+	+	+	+	+	+	+	+	+	+	+	+	+	+	+	+	+	+	+	+	+	+	+	+	+	+	+	+	+	+	+	+	+	+	+	+	+	+	+	+	+	+	+	+	+	+	+	+	+	+	+	+	+	+	+	+	+	+	+	+	+	+	+	+	+	Y	+	+	+	+	+	Y	+	D	+	+	+	+	+	G	+	+	+	+	+	+	+	+	+	+	+	+	+	+	+	+	+	+	H	+	+	+	+	+	+	+	+	+	+	I	+	+	+	+	+	+	+	+	+	+	+	+	+	+	+	+	+	+	B.1.1.7	1186660	98.84	38250	52990	90832	9902	26080	88980	15332	191290	92374	140218	129366	141438	109518	38086	52572	90767	9881	24424	87411	15048	190844	92263	139960	129271	140474	109449	99.57	99.21	99.93	99.79	93.65	98.24	98.15	99.77	99.88	99.82	99.93	99.32	99.94	90767	13	1 10 11 12 13 2 3 4 5 6 7 8 9	0	8	3	11
416-126	+	+	+	+	+	+	+	+	+	+	+	+	+	+	+	+	+	-	-	-	+	+	+	+	+	+	+	+	+	+	+	+	-	-	+	+	+	+	+	+	+	+	+	+	+	+	+	+	+	+	+	+	+	+	+	+	+	+	+	+	+	+	V	+	+	+	+	+	+	+	+	+	+	+	+	+	+	+	+	+	+	+	+	+	+	+	+	+	+	+	+	+	+	+	+	+	+	+	+	+	+	+	+	+	+	+	+	+	+	+	+	+	+	+	+	Y	+	+	+	+	+	Y	+	D	+	+	+	+	+	G	+	+	+	+	+	+	+	+	+	+	+	+	+	+	+	+	+	+	H	+	+	+	+	+	+	+	+	+	+	I	+	+	+	+	+	+	+	+	+	+	+	+	+	+	+	+	+	+	B.1.1.7	222533	42.63	2878	3542	584	1048	3190	51324	354	18946	4968	4420	2808	6700	784	138	791	519	772	1088	2634	64	3457	458	4332	836	6018	700	4.79	22.33	88.87	73.66	34.11	5.13	18.08	18.25	9.22	98.01	29.77	89.82	89.29	791	13	1 10 11 12 13 2 3 4 5 6 7 8 9	0	8	3	11
415-112	+	+	+	+	+	+	+	+	+	+	+	+	+	+	+	+	+	-	-	-	+	+	+	+	+	+	+	+	+	+	+	+	-	-	+	+	+	+	+	+	+	+	+	+	+	+	+	+	+	+	+	+	+	+	+	+	+	+	+	+	+	+	+	+	+	+	+	+	+	+	+	+	+	+	+	+	+	+	+	+	+	+	+	+	+	+	+	+	+	+	+	+	+	+	+	+	+	+	+	+	+	+	+	+	+	+	+	+	+	+	+	+	+	+	+	Y	+	+	+	+	+	Y	+	D	+	+	+	+	+	G	I	+	+	+	+	+	+	+	+	+	+	+	+	+	+	+	+	+	H	+	+	+	+	+	+	+	+	+	+	I	+	+	+	+	+	+	+	+	+	+	+	+	+	+	+	+	+	+	B.1.1.7	1337148	99.01	18484	75094	71288	44638	78984	116836	6174	225082	51332	191340	122832	172952	93840	18337	75022	71244	44567	78780	115361	6111	221104	51242	190908	122638	172745	93796	99.2	99.9	99.94	99.84	99.74	98.74	98.98	98.23	99.82	99.77	99.84	99.88	99.95	78780	13	1 10 11 12 13 2 3 4 5 6 7 8 9	0	8	3	11
379-113	+	+	+	+	+	+	+	+	+	+	+	+	+	+	+	+	+	-	-	-	+	+	+	+	+	+	+	+	+	+	+	+	-	-	H	+	+	+	+	+	+	+	+	+	+	+	+	+	+	+	+	+	+	+	+	+	+	+	+	+	+	+	+	+	+	+	+	+	+	+	+	+	+	+	+	+	+	+	+	+	+	+	+	+	+	+	+	+	+	+	+	+	+	+	+	+	+	+	+	+	+	+	+	+	+	+	+	+	+	+	+	+	+	+	+	Y	+	+	+	+	+	Y	+	D	+	+	+	+	+	G	+	+	+	+	+	+	+	+	+	+	+	+	+	+	+	+	+	+	H	+	+	+	+	+	+	+	+	+	+	I	+	+	+	+	+	+	+	+	+	+	+	+	+	+	+	+	+	+	B.1.1.7	735158	99.38	996	29416	31558	8394	42645	38994	4074	123990	11657	109324	130922	111316	46130	991	29392	31523	8388	42315	38338	4067	123413	11561	109109	130759	111235	46097	99.5	99.92	99.89	99.93	99.23	98.32	99.83	99.53	99.18	99.8	99.88	99.93	99.93	38338	13	1 10 11 12 13 2 3 4 5 6 7 8 9	0	8	3	11
369-119	+	+	+	+	+	+	+	+	+	+	+	+	+	+	+	+	+	-	-	-	+	+	+	+	+	+	+	+	+	+	+	+	-	-	+	+	+	+	+	+	+	+	+	+	+	+	+	+	+	+	+	+	+	+	+	+	+	+	+	+	+	+	+	+	+	+	+	+	+	+	+	+	+	+	+	+	+	+	+	+	+	+	+	+	+	+	+	+	+	+	+	+	+	+	+	+	+	+	+	+	+	+	+	+	+	+	+	+	+	I	+	+	+	+	+	Y	I	+	+	+	+	Y	+	D	+	+	+	+	+	G	+	+	+	+	+	+	+	+	+	+	+	+	+	+	+	+	+	+	H	+	+	+	+	+	+	+	+	+	+	I	+	+	+	+	+	+	+	+	+	+	+	+	+	+	+	+	+	+	B.1.1.7	185664	83.62	102	4890	184	1724	358	24170	184	77086	8188	36732	1984	14683	462	86	4888	184	1721	260	9595	46	69224	533	36651	1952	14676	442	84.31	99.96	100	99.83	72.63	39.7	25	89.8	6.51	99.78	98.39	99.95	95.67	1721	13	1 10 11 12 13 2 3 4 5 6 7 8 9	0	8	4	12
367-119															+	+	+	-	-	-	+	+	+	+	+	+	+	+	+	+	+	_	-	-	+	+	+	+	+	+	+	+	+	+	+	+	+	+	+	+	+	+	+	+	+	+	+	+	+	+	+	+	+	+	+	+	+	+	+	+	+	+	+	+	+	+	+	+	+	+	+	+	+	+	+	+	+	+	+	+	+	+	+	+	+				+	+	+	+	M	+	+	+	+	+	+	+	+	+	+	+	+	Y	+	+	+	+	+	Y	+	D	+	+	+	+	+	G	+	+	+	+	+	+	+	+	+	+	+	+	+	+	+	+	+	+	H	+	+	+	+	+	+	+	+	+	+	I	+	+	+	+	+	+	+	+	+	+	+	+	+	+	+	+	+	+	B.1.1.7	87727	53.41	96	1292	128	516	3538	30444	208	19954	224	8924	610	5872	278	14	1230	64	516	132	2365	12	12505	218	8912	572	5858	179	14.58	95.2	50	100	3.73	7.77	5.77	62.67	97.32	99.87	93.77	99.76	64.39	516	13	1 10 11 12 13 2 3 4 5 6 7 8 9	0	8	3	11
366-135	+	+	+	+	+	+	+	+	+	+	+	+	+	+	+	+	+	-	-	-	+	+	+	+	+	+	+	+	+	+	+	+	-	-	+	+	+	+	+	+	+	+	+	+	+	+	+	+	+	+	+	+	+	+	+	+	+	+	+	+	+	+	+	+	+	+	+	+	+	+	+	+	+	+	+	+	+	+	+	+	+	+	+	+	+	+	+	+	+	+	+	+	+	+	+	+	+	+	+	+	+	+	+	+	+	+	+	+	+	+	+	+	+	+	+	Y	+	+	+	+	+	Y	+	D	+	+	+	+	+	G	+	+	+	+	+	+	S	+	+	+	+	+	+	+	+	+	+	+	H	+	+	+	+	+	+	+	+	+	+	I	+	+	+	+	+	+	+	+	+	+	+	+	+	+	+	+	+	+	B.1.1.7	944776	98.5	2260	35268	8892	11436	14520	54725	952	362156	44234	227158	50797	80928	17608	2240	35217	8885	11416	12739	49934	951	360274	23120	226599	50736	80842	17598	99.12	99.86	99.92	99.83	87.73	91.25	99.89	99.48	52.27	99.75	99.88	99.89	99.94	23120	13	1 10 11 12 13 2 3 4 5 6 7 8 9	0	8	3	11
338-132	+	+	+	+	F	+	+	+	+	+	+	+	+	+	+	+	+	-	-	-	+	+	+	+	+	+	+	+	+	+	+	+	-	-	+	+	+	+	+	+	+	+	+	+	+	+	+	+	+	+	+	+	+	+	+	+	+	+	+	+	+	+	+	+	+	+	+	+	+	+	+	+	+	+	+	+	+	+	+	+	+	+	+	+	+	+	+	+	+	+	+	+	+	+	+	+	+	+	+	+	+	+	+	+	+	+	+	+	+	+	+	+	+	+	+	Y	+	+	+	+	+	Y	+	D	+	+	+	+	+	G	+	+	+	+	+	+	+	+	+	+	+	+	+	+	+	+	+	+	H	+	+	+	+	+	+	+	+	+	+	I	+	+	+	+	+	+	+	+	+	+	+	+	+	+	+	+	+	+	B.1.1.7	319471	69.79	8128	1704	17326	214	62634	17996	1304	4218	36550	934	45496	2986	47570	7768	256	17274	50	60853	225	912	512	35105	916	45351	2347	47108	95.57	15.02	99.7	23.36	97.16	1.25	69.94	12.14	96.05	98.07	99.68	78.6	99.03	2347	13	1 10 11 12 13 2 3 4 5 6 7 8 9	0	8	3	11
328-125	+	+	+	+	+	+	+	+	+	+	+	+	+	+	+	+	+	-	-	-	+	+	+	+	+	+	+	+	+	+	+	+	-	-	+	+	+	+	+	+	+	+	+	+	+	+	+	+	+	+	+	+	+	+	+	+	+	+	+	+	+	+	+	+	+	+	+	+	+	+	+	+	+	+	+	+	+	+	+	+	+	+	+	+	+	+	+	+	+	+	+	+	+	+	+	+	+	+	+	T	+	+	+	+	+	+	+	+	+	+	+	+	+	+	+	Y	+	+	+	+	+	Y	+	D	+	+	+	+	+	G	+	+	+	+	+	+	+	+	+	+	+	+	+	+	+	+	+	+	H	+	+	+	+	+	+	+	+	+	+	I	+	+	+	+	+	+	+	+	+	+	+	+	+	+	+	+	+	+	B.1.1.7	863855	97.93	2742	52232	7044	18884	11510	98464	466	280216	17430	151958	30456	146713	15520	2672	52162	7038	18871	9221	95932	358	279568	17321	151765	30430	146612	15498	97.45	99.87	99.91	99.93	80.11	97.43	76.82	99.77	99.37	99.87	99.91	99.93	99.86	18871	13	1 10 11 12 13 2 3 4 5 6 7 8 9	0	9	2	11
306-128	+	+	+	+	+	+	+	+	+	+	+	+	+	+	+	+	+	-	-	-	+	+	+	+	+	+	+	+	+	+	+	+	-	-	+	+	+	+	+	+	+	+	+	+	+	+	+	+	+	+	+	+	+	+	+	+	+	+	+	+	+	+	+	+	+	+	+	+	+	+	+	+	+	+	+	+	+	+	+	+	+	+	+	+	+	+	+	+	+	+	+	+	+	+	+	+	+	+	+	+	+	+	+	+	+	+	+	+	+	+	+	+	+	+	+	Y	+	+	+	+	+	Y	+	D	+	+	+	+	+	G	+	+	+	+	+	+	+	+	+	+	+	+	+	+	+	+	+	+	H	+	+	+	+	+	+	+	+	+	+	I	+	+	+	S	+	+	+	+	+	+	+	+	+	+	+	+	+	+	B.1.1.7	936124	98.88	14682	34080	41314	9318	78272	79560	1872	146100	74442	107030	83549	137497	74612	14027	34040	41271	9310	78011	78187	1483	144398	73703	106758	83485	137395	74439	95.54	99.88	99.9	99.91	99.67	98.27	79.22	98.84	99.01	99.75	99.92	99.93	99.77	74439	13	1 10 11 12 13 2 3 4 5 6 7 8 9	0	8	3	11
496-136	+	+	+	+	+	+	+	+	+	+	+	+	+	+	+	+	+	-	-	-	+	+	+	+	+	+	+	+	+	+	+	+	-	-	+	+	+	+	+	+	+	+	+	+	+	+	+	+	+	+	+	+	+	+	+	+	+	+	+	+	+	+	+	+	+	+	+	+	+	+	+	+	+	+	+	+	+	+	+	+	+	+	+	+	+	+	+	+	+	+	+	+	+	+	+	+	+	+	+	+	+	+	+	+	+	+	+	+	+	+	+	+	+	+	+	Y	+	+	+	+	+	Y	+	D	+	+	+	+	+	G	+	+	+	+	+	+	+	+	+	+	+	+	+	+	+	+	+	+	H	+	+	+	+	+	+	+	+	+	+	I	+	+	+	+	+	+	+	+	+	+	+	+	+	+	+	+	+	+	B.1.1.7	748486	79.53	23532	12994	20146	1228	74536	64276	8016	62142	8146	32146	75603	75164	74704	8462	12500	19811	1185	58553	4665	7515	51530	6082	30548	75344	73634	72689	35.96	96.2	98.34	96.5	78.56	7.26	93.75	82.92	74.66	95.03	99.66	97.96	97.3	19811	13	1 10 11 12 13 2 3 4 5 6 7 8 9	0	8	2	10
496-135															+	+	+	-	-	-	+	+	+	+	+	+	+	+	+	_	_	_	.	.	_	_	_	_	_	_	_	_	+	+	+	+	+	+	+	+	+	+	+	+	+	+	+	+	+	+	+	+	+	+	+	+	+	+	+	+	+	+	+	+	+	+	+	+	+	+	+	+	+	+	+	+	+	+	+	+	+	s	+	+	+	+	+	+	+	+	+	+	+	+	+	+	+	+	+	+	+	+	+	+	+	Y	_	_	_	_	_	y	+	D	+	+	+	+	+	G	+	+	+	+	+	+	+	+	+	+	+	+	+	+	+	+	+	+	H	+	+	+	+	+	+	+	+	+	+	I	+	+	+	+	+	+	+	+	+	+	+	+	+	+	+	+	+	+	B.1.1.7	241405	43.54	1666	1152	50	58	3402	59300	510	43306	7104	666	6446	3119	388	12	140	50	50	236	141	22	1684	26	570	98	1202	132	0.72	12.15	100	86.21	6.94	0.24	4.31	3.89	0.37	85.59	1.52	38.54	34.02	132	13	1 10 11 12 13 2 3 4 5 6 7 8 9	0	7	2	9
496-131	+	+	+	+	+	+	+	+	+	+	+	+	+	+	+	+	+	-	-	-	+	+	+	+	+	+	+	+	+	+	+	+	-	-	+	+	+	+	+	+	+	+	+	+	+	+	+	+	+	+	+	+	+	+	+	+	+	+	+	+	+	+	+	+	+	+	+	+	+	+	+	+	+	+	+	+	+	+	+	+	+	+	+	+	+	+	+	+	+	+	+	+	+	+	+	+	+	+	+	+	+	+	+	+	+	+	+	+	+	+	+	+	+	+	+	Y	+	+	+	+	+	Y	+	D	+	+	+	+	+	G	+	+	+	+	+	+	+	+	+	+	+	+	+	+	+	+	+	+	H	+	+	+	+	+	+	+	+	+	+	I	+	+	+	+	+	+	+	+	+	+	+	+	+	+	+	+	+	+	B.1.1.7	1058999	89.54	11470	16816	54674	2500	133956	78194	8696	125773	55822	89240	137764	119769	118266	9266	15710	54618	2472	132969	37374	8126	121636	45293	88164	137416	114861	118031	80.78	93.42	99.9	98.88	99.26	47.8	93.45	96.71	81.14	98.79	99.75	95.9	99.8	54618	13	1 10 11 12 13 2 3 4 5 6 7 8 9	0	8	2	10
496-129	+	+	+	+	+	+	+	+	+	+	+	+	+	+	+	+	+	-	-	-	+	+	+	+	+	+	+	+	+	+	+	+	-	-	+	+	+	+	+	+	+	+	+	+	+	+	+	+	+	+	+	+	+	+	+	+	+	+	+	+	+	+	+	+	+	+	+	+	+	+	+	+	+	+	+	+	+	+	+	+	+	+	+	+	+	+	+	+	+	+	+	+	+	+	+	+	+	+	+	+	+	+	+	+	+	+	+	+	+	+	+	+	+	+	+	Y	+	+	+	+	+	Y	+	D	+	+	+	+	+	G	+	+	+	+	+	+	+	+	+	+	+	+	+	+	+	+	+	+	H	+	+	+	+	+	+	+	+	+	+	I	+	+	+	+	+	+	+	+	+	+	+	+	+	+	+	+	+	+	B.1.1.7	378300	56.44	3224	3618	1570	648	17124	75196	2540	31046	4136	6956	10292	32714	10318	756	3166	1532	606	7487	3780	455	27864	1310	6646	7796	32495	9338	23.45	87.51	97.58	93.52	43.72	5.03	17.91	89.75	31.67	95.54	75.75	99.33	90.5	3780	13	1 10 11 12 13 2 3 4 5 6 7 8 9	0	8	2	10
496-128	+	+	+	+	+	+	+	+	+	+	+	+	+	+	+	+	+	-	-	-	+	+	+	+	+	+	+	+	+	+	+	+	-	-	+	+	+	+	+	+	+	+	+	+	+	+	+	+	+	+	+	+	+	+	+	+	+	+	+	+	+	+	+	+	+	+	+	+	+	+	+	+	+	+	+	+	+	+	+	+	+	+	+	+	+	+	+	+	+	+	+	+	+	+	+	+	+	+	+	+	+	+	+	+	+	+	+	+	+	+	+	+	+	+	+	Y	+	+	+	+	+	Y	+	D	+	+	+	+	+	G	+	+	+	+	+	+	+	+	+	+	+	+	+	+	+	+	+	+	H	+	+	+	+	+	+	+	+	+	+	I	+	+	+	+	+	+	+	+	+	+	+	+	+	+	+	+	+	+	B.1.1.7	468795	68.65	3740	9960	3012	2170	17498	62616	302	107174	4230	32404	17844	61998	19142	242	8611	2921	2162	10390	18146	186	45273	1465	31524	16617	58501	17976	6.47	86.46	96.98	99.63	59.38	28.98	61.59	42.24	34.63	97.28	93.12	94.36	93.91	10390	13	1 10 11 12 13 2 3 4 5 6 7 8 9	0	8	2	10
495-119	+	+	+	+	+	+	+	+	+	+	+	+	+	+	+	+	+	-	-	-	+	+	+	+	+	+	+	+	+	+	+	+	-	-	+	+	+	+	+	+	+	+	+	+	+	+	+	+	+	+	+	+	+	+	+	+	+	+	+	+	+	+	+	+	+	+	+	+	+	+	+	+	+	+	+	+	+	+	+	+	+	+	+	+	+	+	+	+	+	+	+	+	+	+	+	+	+	+	+	+	+	+	+	+	+	+	+	+	+	+	+	+	+	+	+	Y	+	+	+	+	+	Y	+	D	+	+	+	+	+	G	+	+	+	+	+	+	+	+	+	+	+	+	+	+	+	+	+	+	H	+	+	+	+	+	+	+	+	+	+	I	+	+	+	+	+	+	+	+	+	+	+	+	+	+	+	+	+	+	B.1.1.7	678632	84.71	3718	10710	10434	3951	53056	51126	1794	112768	16066	62292	44506	106113	89218	3357	10443	10239	3937	50163	16658	1472	91690	9816	60713	43816	105913	88921	90.29	97.51	98.13	99.65	94.55	32.58	82.05	81.31	61.1	97.47	98.45	99.81	99.67	16658	13	1 10 11 12 13 2 3 4 5 6 7 8 9	0	8	2	10
495-118	+	+	+	+	+	+	+	+	+	+	+	+	+	+	+	+	+	-	-	-	+	+	+	+	+	+	+	+	+	+	+	+	-	-	+	+	+	+	+	+	+	+	+	+	+	+	+	+	+	+	+	+	+	+	+	+	+	+	+	+	+	+	+	+	+	+	+	+	+	+	+	+	+	+	+	+	+	+	+	+	+	+	+	+	+	+	+	+	+	+	+	+	+	+	+	+	+	+	+	+	+	+	+	+	+	+	+	+	+	+	+	+	+	+	+	Y	+	+	+	+	+	Y	+	D	+	+	+	+	+	G	+	+	+	+	+	+	+	+	+	+	+	+	+	+	+	+	+	+	H	+	+	+	+	+	+	+	+	+	+	I	+	+	+	+	+	+	+	+	+	+	+	+	+	+	+	+	+	+	B.1.1.7	370676	71.92	6420	5186	12604	3822	29516	69534	1226	53686	18968	20904	32623	30424	26810	3881	4770	12543	3728	25384	14762	818	39465	18427	20146	29660	29893	26487	60.45	91.98	99.52	97.54	86	21.23	66.72	73.51	97.15	96.37	90.92	98.25	98.8	18427	13	1 10 11 12 13 2 3 4 5 6 7 8 9	0	8	2	10
495-114	+	+	+	+	+	+	+	+	+	+	+	+	+	+	+	+	+	-	-	-	+	+	+	+	+	+	+	+	+	+	+	+	-	-	+	+	+	+	+	+	+	+								+	+	+	+	+	+	+	+	+	+	+	+	+	+	+	+	+	+	+	+	+	+	+	+	+	+	+	+	+	+	+	+	+	+	+	+	+	+	+	+	+	+	+	+	+	+	+	+	+	+	+	+	+	+	+	+	+	+	+	+	+	+	+	+	+	+	Y	+	+	+	+	+	Y	+	D	+	+	+	+	+	G	+	+	+	+	+	+	+	+	+	+	+	+	+	+	+	+	+	+	H	+	+	+	+	+	+	+	+	+	+	I	+	+	+	+	+	+	+	+	+	+	+	+	+	+	+	+	+	+	B.1.1.7	339776	63.8	15234	772	11738	24	26012	53872	1098	69416	16982	4268	24852	13868	35182	2438	612	11693	14	24773	1209	916	8189	14689	4140	23048	12648	33772	16	79.27	99.62	58.33	95.24	2.24	83.42	11.8	86.5	97	92.74	91.2	95.99	8189	12	1 10 11 12 13 2 3 5 6 7 8 9	0	8	2	10
494-134	+	+	+	+	+	+	+	+	+	+	+	+	+	+	+	+	+	-	-	-	+	+	+	+	+	+	+	+	+	+	+	+	-	-	+	+	+	+	+	+	+	+	+	+	+	+	+	+	+	+	+	+	+	+	+	+	+	+	+	+	+	+	+	+	+	+	+	+	+	+	+	+	+	+	+	+	+	+	+	+	+	+	+	+	+	+	+	+	+	+	+	+	+	+	+	+	+	+	+	+	+	+	+	+	+	+	+	+	+	+	+	+	+	+	+	Y	+	+	+	+	+	Y	+	D	+	+	+	+	+	G	+	+	+	+	+	+	+	+	+	+	+	+	+	+	+	+	+	+	H	+	+	+	+	+	+	+	+	+	+	I	+	+	+	+	+	+	+	+	+	+	+	+	+	+	+	+	+	+	B.1.1.7	254928	61.43	9496	1392	1494	202	10694	70460	154	41270	7390	1576	3660	4280	6446	238	240	1335	202	2269	769	130	2504	1207	1562	2524	2691	6155	2.51	17.24	89.36	100	21.22	1.09	84.42	6.07	16.33	99.11	68.96	62.87	95.49	1335	13	1 10 11 12 13 2 3 4 5 6 7 8 9	0	8	2	10
494-130	+	+	+	+	+	+	+	+	+	+	+	+	+	+	+	+	+	-	-	-	+	+	+	+	+	+	+	+	+	+	+	+	-	-	+	+	+	+	+	+	+	+	+	+	+	+	+	+	+	+	+	+	+	+	+	+	+	+	+	+	+	+	+	+	+	+	+	+	+	+	+	+	+	+	+	+	+	+	+	+	+	+	+	+	+	+	+	+	+	+	+	+	+	+	+	+	+	+	+	+	+	+	+	+	+	+	+	+	+	+	+	+	+	+	+	Y	+	+	+	+	+	Y	+	D	+	+	+	+	+	G	+	+	+	+	+	+	+	+	+	+	+	+	+	+	+	+	+	+	H	+	+	+	+	+	+	+	+	+	+	I	+	+	+	+	+	+	+	+	+	+	+	+	+	+	+	+	+	+	B.1.1.7	828990	89.13	3632	23680	20522	14656	60344	81746	1636	159300	35330	95094	73166	126643	75764	3142	21193	20447	14034	58449	54800	1434	139641	33531	94455	73115	125153	75284	86.51	89.5	99.63	95.76	96.86	67.04	87.65	87.66	94.91	99.33	99.93	98.82	99.37	54800	13	1 10 11 12 13 2 3 4 5 6 7 8 9	0	8	2	10
494-129	+	+	+	+	+	+	+	+	+	+	+	+	+	+	+	+	+	-	-	-	+	+	+	+	+	+	+	+	+	+	+	+	-	-	+	+	+	+	+	+	+	+	+	+	+	+	+	+	+	+	+	+	+	+	+	+	+	+	+	+	+	+	+	+	+	+	+	+	+	+	+	+	+	+	+	+	+	+	+	+	+	+	+	+	+	+	+	+	+	+	+	+	+	+	+	+	+	+	+	+	+	+	+	+	+	+	+	+	+	+	+	+	+	+	+	Y	+	+	+	+	+	Y	+	D	+	+	+	+	+	G	+	+	+	+	+	+	+	+	+	+	+	+	+	+	+	+	+	+	H	+	+	+	+	+	+	+	+	+	+	I	+	+	+	+	+	+	+	+	+	+	+	+	+	+	+	+	+	+	B.1.1.7	572472	84.18	4380	8442	6822	4086	51288	64668	1502	94116	9118	46974	49009	90435	73664	1390	8170	6768	3985	49879	32879	1122	91264	8409	46874	48781	90167	73234	31.74	96.78	99.21	97.53	97.25	50.84	74.7	96.97	92.22	99.79	99.53	99.7	99.42	32879	13	1 10 11 12 13 2 3 4 5 6 7 8 9	0	8	2	10
493-121	+	+	+	+	+	+	+	+	+	+	+	+	+	+	+	+	+	-	-	-	+	+	+	+	+	+	+	+	+	+	+	+	-	-	+	+	+	+	+	+	+	+	+	+	+	+	+	+	+	+	+	+	+	+	+	+	+	+	+	+	+	+	+	+	+	+	+	+	+	+	+	+	+	+	+	+	+	+	+	+	+	+	+	+	+	+	+	+	+	+	+	+	+	+	+	+	+	+	+	+	+	+	+	+	+	+	+	+	+	+	+	+	+	+	+	Y	+	+	+	+	+	Y	+	D	+	+	+	+	+	G	+	+	+	+	+	+	+	+	+	+	+	+	+	+	+	+	+	+	H	+	+	+	+	+	+	+	+	+	+	I	+	+	+	+	+	+	+	+	+	+	+	+	+	+	+	+	+	+	B.1.1.7	1494632	99.81	18108	52210	134160	31958	134612	85120	13445	188150	121657	165735	160613	162799	159036	18018	52171	134044	31906	134422	84917	13432	187779	102723	164989	160487	162704	158952	99.5	99.93	99.91	99.84	99.86	99.76	99.9	99.8	84.44	99.55	99.92	99.94	99.95	134044	13	1 10 11 12 13 2 3 4 5 6 7 8 9	0	8	2	10
493-120	+	+	+	+	+	+	+	+	+	+	+	+	+	+	+	+	+	-	-	-	+	+	+	+	+	+	+	+	+	+	+	+	-	-	+	+	+	+	+	+	+	+	+	+	+	+	+	+	+	+	+	+	+	+	+	+	+	+	+	+	+	+	+	+	+	+	+	+	+	+	+	+	+	+	+	+	+	+	+	+	+	+	+	+	+	+	+	+	+	+	+	+	+	+	+	+	+	+	+	+	+	+	+	+	+	+	+	+	+	+	+	+	+	+	+	Y	+	+	+	+	+	Y	+	D	+	+	+	+	+	G	+	+	+	+	+	+	+	+	+	+	+	+	+	+	+	+	+	+	H	+	+	+	+	+	+	+	+	+	+	I	+	+	+	+	+	+	+	+	+	+	+	+	+	+	+	+	+	+	B.1.1.7	1324091	97.86	14585	18078	65578	30568	118028	94034	5193	227681	105098	131171	120011	176024	167089	14190	17915	65463	30537	117891	78729	5051	224974	85702	130474	119929	175778	166909	97.29	99.1	99.82	99.9	99.88	83.72	97.27	98.81	81.54	99.47	99.93	99.86	99.89	85702	13	1 10 11 12 13 2 3 4 5 6 7 8 9	0	8	2	10
493-116	+	+	+	+	+	+	+	+	+	+	+	+	+	+	+	+	+	-	-	-	+	+	+	+	+	+	+	+	+	+	+	+	-	-	+	+	+	+	+	+	+	+	+	+	+	+	+	+	+	+	+	+	+	+	+	+	+	+	+	+	+	+	+	+	+	+	+	+	+	+	+	+	+	+	+	+	+	+	+	+	+	+	+	+	+	+	+	+	+	+	+	+	+	+	+	+	+	+	+	+	+	+	+	+	+	+	+	+	+	+	+	+	+	+	+	Y	+	+	+	+	+	Y	+	D	+	+	+	+	+	G	+	+	+	+	+	+	+	+	+	+	+	+	+	+	+	+	+	+	H	+	+	+	+	+	+	+	+	+	+	I	+	+	+	+	+	+	+	+	+	+	+	+	+	+	+	+	+	+	B.1.1.7	538127	69.95	2790	5810	10192	7442	37284	80408	1322	79284	21054	38694	30306	63186	38156	1712	4984	10174	7432	25535	27468	847	51209	16607	38519	30285	56090	38069	61.36	85.78	99.82	99.87	68.49	34.16	64.07	64.59	78.88	99.55	99.93	88.77	99.77	25535	13	1 10 11 12 13 2 3 4 5 6 7 8 9	0	8	2	10
492-135	+	+	+	+	+	+	+	+	+	+	+	+	+	+	_	_	_	.	.	.	_	_	_	_	_	_	_	_	_	+	+	+	-	-	+	+	+	+	+	+	+	+	+	+	+	+	+	+	+	+	+	+	+	+	+	+	+	+	+	+	+	+	+	+	+	+	+	+	+	+	+	+	+	+	+	+	+	+	+	+	+	+	+	+	+	+	+	+	+	+	+	+	+	+	+	+	+	+	+	+	+	+	+	+	+	+	+	+	+	+	+	+	+	+	+	Y	+	+	+	+	+	Y	+	D	+	+	+	+	+	G	+	+	+	+	+	+	+	+	+	+	+	+	+	+	+	+	+	+	H	+	+	+	+	+	+	+	+	+	+	I	+	+	+	+	+	+	+	+	+	+	+	+	+	+	+	+	+	+	B.1.1.7	236607	52.64	1534	396	284	60	7460	49228	150	88554	1416	600	1598	2476	3130	116	66	284	58	2104	242	42	1783	484	600	880	931	2084	7.56	16.67	100	96.67	28.2	0.49	28	2.01	34.18	100	55.07	37.6	66.58	484	13	1 10 11 12 13 2 3 4 5 6 7 8 9	0	6	1	7
492-134	+	+	+	+	+	+	+	+	+	+	+	+	+	+	+	+	+	-	-	-	+	+	+	+	+	+	+	+	+	+	+	+	-	-	+	+	+	+	+	+	+	+	+	+	+	+	+	+	+	+	+	+	+	+	+	+	+	+	+	+	+	+	+	+	+	+	+	+	+	+	+	+	+	+	+	+	+	+	+	+	+	+	+	+	+	+	+	+	+	+	+	+	+	+	+	+	+	+	+	+	+	+	+	+	+	+	+	+	+	+	+	+	+	+	+	Y	+	+	+	+	+	Y	+	D	+	+	+	+	+	G	+	+	+	+	+	+	+	+	+	+	+	+	+	+	+	+	+	+	H	+	+	+	+	+	+	+	+	+	+	I	+	+	+	+	+	+	+	+	+	+	+	+	+	+	+	+	+	+	B.1.1.7	914234	99.75	12186	31100	52724	13340	72662	37568	3835	145694	72486	105900	105235	103537	87572	12119	31075	52665	13289	72375	36926	3828	144970	64830	105461	105140	103487	87516	99.45	99.92	99.89	99.62	99.61	98.29	99.82	99.5	89.44	99.59	99.91	99.95	99.94	64830	13	1 10 11 12 13 2 3 4 5 6 7 8 9	0	8	2	10
492-133	+	+	+	+	+	+	+	+	+	+	+	+	+	+	+	+	+	-	-	-	+	+	+	+	+	+	+	+	+	+	+	+	-	-	+	+	+	+	+	+	+	+	+	+	+	+	+	+	+	+	+	+	+	+	+	+	+	+	+	+	+	+	+	+	+	+	+	+	+	+	+	+	+	+	+	+	+	+	+	+	+	+	+	+	+	+	+	+	+	+	+	+	+	+	+	+	+	+	+	+	+	+	+	+	+	+	+	+	+	+	+	+	+	+	+	Y	+	+	+	+	+	Y	+	D	+	+	+	+	+	G	+	+	+	+	+	+	+	+	+	+	+	+	+	+	+	+	+	+	H	+	+	+	+	+	+	+	+	+	+	I	+	+	+	+	+	+	+	+	+	+	+	+	+	+	+	+	+	+	B.1.1.7	407387	64.35	9600	5254	9582	4818	29520	58884	532	64868	21268	29296	25980	43836	33756	3387	4690	9552	4791	26941	21432	484	51126	20330	29257	25469	36183	33496	35.28	89.27	99.69	99.44	91.26	36.4	90.98	78.82	95.59	99.87	98.03	82.54	99.23	21432	13	1 10 11 12 13 2 3 4 5 6 7 8 9	0	8	2	10
492-126	+	+	+	+	+	+	+	+	+	+	+	+	+	+	+	+	+	-	-	-	+	+	+	+	+	+	+	+	+	+	+	+	-	-	+	+	+	+	+	+	+	+	+	+	+	+	+	+	+	+	+	+	+	+	+	+	+	+	+	+	+	+	+	+	+	+	+	+	+	+	+	+	+	+	+	+	+	+	+	+	+	+	+	+	+	+	+	+	+	+	+	+	+	+	+	+	+	+	+	+	+	+	+	+	+	+	+	+	+	+	+	+	+	+	+	Y	+	+	+	+	+	Y	+	D	+	+	+	+	+	G	+	+	+	+	+	+	+	+	+	+	+	+	+	+	+	+	+	+	H	+	+	+	+	+	+	+	+	+	+	I	+	+	+	+	+	+	+	+	+	+	+	+	+	+	+	+	+	+	B.1.1.7	166286	48.91	2488	560	434	82	2532	37510	158	17474	1910	942	1510	4370	2760	130	240	272	48	1156	356	56	1729	202	749	1188	2824	2595	5.23	42.86	62.67	58.54	45.66	0.95	35.44	9.89	10.58	79.51	78.68	64.62	94.02	356	13	1 10 11 12 13 2 3 4 5 6 7 8 9	0	8	2	10
491-121	+	+	+	+	+	+	+	+	+	+	+	+	+	+	+	+	+	-	-	-	+	+	+	+	+	+	+	+	+	+	+	+	-	-	+	+	+	+	+	+	+	+	+	+	+	+	+	+	+	+	+	+	+	+	+	+	+	+	+	+	+	+	+	+	+	+	+	+	+	+	+	+	+	+	+	+	+	+	+	+	+	+	+	+	+	+	+	+	+	+	+	+	+	+	+	+	+	+	+	+	+	+	+	+	+	+	+	+	+	+	+	+	+	+	+	Y	+	+	+	+	+	Y	+	D	+	+	+	+	+	G	+	+	+	+	+	+	+	+	+	+	+	+	+	+	+	+	+	+	H	+	+	+	+	+	+	+	+	+	+	I	+	+	+	+	+	+	+	+	+	+	+	+	+	+	+	+	+	+	B.1.1.7	216412	43.07	13018	622	1332	276	10236	46796	872	15066	1366	1050	23740	2734	7422	112	298	992	170	2755	390	128	1114	1053	1036	1506	1594	4225	0.86	47.91	74.47	61.59	26.91	0.83	14.68	7.39	77.09	98.67	6.34	58.3	56.93	1036	13	1 10 11 12 13 2 3 4 5 6 7 8 9	0	8	2	10
491-120	+	+	+	+	+	+	+	+	+	+	+	+	+	+	+	+	+	-	-	-	+	+	+	+	+	+	+	+	+	+	+	+	-	-	+	+	+	+	+	+	+	+	+	+	+	+	+	+	+	+	+	+	+	+	+	+	+	+	+	+	+	+	+	+	+	+	+	+	+	+	+	+	+	+	+	+	+	+	+	+	+	+	+	+	+	+	+	+	+	+	+	+	+	+	+	+	+	+	+	+	+	+	+	+	+	+	+	+	+	+	+	+	+	+	+	Y	+	+	+	+	+	Y	+	D	+	+	+	+	+	G	+	+	+	+	+	+	+	+	+	+	+	+	+	+	+	+	+	+	H	+	+	+	+	+	+	+	+	+	+	I	+	+	+	+	+	+	+	+	+	+	+	+	+	+	+	+	+	+	B.1.1.7	1279077	95.96	16384	19136	61866	19236	131056	89866	5816	183334	57828	110678	144050	173099	213824	15571	18989	61797	19122	130566	60932	5535	176005	57489	110047	143822	172841	213678	95.04	99.23	99.89	99.41	99.63	67.8	95.17	96	99.41	99.43	99.84	99.85	99.93	61797	13	1 10 11 12 13 2 3 4 5 6 7 8 9	0	8	2	10
491-116	+	+	+	+	+	+	+	+	+	+	+	+	+	+	+	+	+	-	-	-	+	+	+	+	+	+	+	+	+	+	+	+	-	-	+	+	+	+	+	+	+	+	+	+	+	+	+	+	+	+	+	+	+	+	+	+	+	+	+	+	+	+	+	+	+	+	+	+	+	+	+	+	+	+	+	+	+	+	+	+	+	+	+	+	+	+	+	+	+	+	+	+	+	+	+	+	+	+	+	+	+	+	+	+	+	+	+	+	+	+	+	+	+	+	+	Y	+	+	+	+	+	Y	+	D	+	+	+	+	+	G	+	+	+	+	+	+	+	+	+	+	+	+	+	+	+	+	+	+	H	+	+	+	+	+	+	+	+	+	+	I	+	+	+	+	+	+	+	+	+	+	+	+	+	+	+	+	+	+	B.1.1.7	1903787	99.6	14148	42412	99646	34288	134057	116170	9006	314229	137660	222262	221814	267717	190168	13879	42348	99578	34236	133452	114447	8815	313024	120045	221182	221662	267331	190040	98.1	99.85	99.93	99.85	99.55	98.52	97.88	99.62	87.2	99.51	99.93	99.86	99.93	120045	13	1 10 11 12 13 2 3 4 5 6 7 8 9	0	8	2	10
491-114	+	+	+	+	+	+	+	+	+	+	+	+	+	+	+	+	+	-	-	-	+	+	+	+	+	+	+	+	+	+	+	+	-	-	+	+	+	+	+	+	+	+								+	+	+	+	+	+	+	+	+	+	+	+	+	+	+	+	+	+	+	+	+	+	+	+	+	+	+	+	+	+	+	+	+	+	+	+	+	+	+	+	+	+	+	+	+	+	+	+	+	+	+	+	+	+	+	+	+	+	+	+	+	+	+	k	+	+	Y	+	+	+	+	+	Y	+	D	+	+	+	+	+	G	+	+	+	+	+	+	+	+	+	+	+	+	+	+	+	+	+	+	H	+	+	+	+	+	+	+	+	+	+	I	+	+	+	+	+	+	+	+	+	+	+	+	+	+	+	+	+	+	B.1.1.7	317799	55.18	12360	454	5134	18	14480	58666	736	90924	7100	914	12020	4466	21352	1066	244	5120	12	12380	325	478	1757	5993	912	11382	2485	20439	8.62	53.74	99.73	66.67	85.5	0.55	64.95	1.93	84.41	99.78	94.69	55.64	95.72	1757	12	1 10 11 12 13 2 3 5 6 7 8 9	0	9	2	11
491-113	+	+	+	+	+	+	+	+	+	+	+	+	+	+	+	+	+	-	-	-	+	+	+	+	+	+	+	+	+	+	+	+	-	-	+	+	+	+	+	+	+	+	+	+	+	+	+	+	+	+	+	+	+	+	+	+	+	+	+	+	+	+	+	+	+	+	+	+	+	+	+	+	+	+	+	+	+	+	+	+	+	+	+	+	+	+	+	+	+	+	+	+	+	+	+	+	+	+	+	+	+	+	+	+	+	+	+	+	+	+	+	+	+	+	+	Y	+	+	+	+	+	Y	+	D	+	+	+	+	+	G	+	+	+	+	+	+	+	+	+	+	+	+	+	+	+	+	+	+	H	+	+	+	+	+	+	+	+	+	+	I	+	+	+	+	+	+	+	+	+	+	+	+	+	+	+	+	+	+	B.1.1.7	201380	59.45	2882	784	6110	386	18708	26270	636	25302	13370	1888	19458	4941	18278	1536	550	6086	205	16621	805	486	4881	12932	1752	19039	4510	17966	53.3	70.15	99.61	53.11	88.84	3.06	76.42	19.29	96.72	92.8	97.85	91.28	98.29	4510	13	1 10 11 12 13 2 3 4 5 6 7 8 9	0	8	2	10
490-135	+	+	+	+	+	+	+	+	+	+	+	+	+	+	f	_	_	.	.	.	_	_	_	_	_	_	_	_	_	+	+	+	-	-	+	+	+	+	+	+	+	+	+	+	+	+	+	+	+	+	+	+	+	+	+	+	+	+	+	+	+	+	+	+	+	+	+	+	+	+	+	+	+	+	+	+	+	+	+	+	+	+	+	+	+	+	+	+	+	+	+	+	+	+	+	+	+	+	+	+	+	+	+	+	+	+	+	+	+	+	+	+	+	+	+	Y	+	+	+	+	+	Y	+	D	+	+	+	+	+	G	+	+	+	+	+	+	+	+	+	+	+	+	+	+	+	+	+	+	H	+	+	+	+	+	+	+	+	+	+	I	+	+	+	+	+	+	+	+	+	+	+	+	+	+	+	+	+	+	B.1.1.7	186422	45.63	1432	728	616	88	10136	43578	254	45948	1364	354	3574	2366	4104	104	50	615	48	3389	128	84	983	776	345	1741	438	3396	7.26	6.87	99.84	54.55	33.44	0.29	33.07	2.14	56.89	97.46	48.71	18.51	82.75	438	13	1 10 11 12 13 2 3 4 5 6 7 8 9	0	6	2	8
490-134	+	+	+	+	+	+	+	+	+	+	+	+	+	+	+	+	+	-	-	-	+	+	+	+	+	+	+	+	+	+	+	+	-	-	+	+	+	+	+	+	+	+	+	+	+	+	+	+	+	+	+	+	+	+	+	+	+	+	+	+	+	+	+	+	+	+	+	+	+	+	+	+	+	+	+	+	+	+	+	+	+	+	+	+	+	+	+	+	+	+	+	+	+	+	+	+	+	+	+	+	+	+	+	+	+	+	+	+	+	+	+	+	+	+	+	Y	+	+	+	+	+	Y	+	D	+	+	+	+	+	G	+	+	+	+	+	+	+	+	+	+	+	+	+	+	+	+	+	+	H	+	+	+	+	+	+	+	+	+	+	I	+	+	+	+	+	+	+	+	+	+	+	+	+	+	+	+	+	+	B.1.1.7	1071133	96.03	18056	12784	62644	5222	111692	58996	5048	85454	67940	58749	117821	90935	145069	12709	12544	62572	5213	110999	22494	4634	79595	55471	58558	117692	90626	145015	70.39	98.12	99.89	99.83	99.38	38.13	91.8	93.14	81.65	99.67	99.89	99.66	99.96	58558	13	1 10 11 12 13 2 3 4 5 6 7 8 9	0	8	2	10
490-129	+	+	+	+	+	+	+	+	+	+	+	+	+	+	+	+	+	-	-	-	+	+	+	+	+	+	+	+	+	+	+	+	-	-	+	+	+	+	+	+	+	+	+	+	+	+	+	+	+	+	+	+	+	+	+	+	+	+	+	+	+	+	+	+	+	+	+	+	+	+	+	+	+	+	+	+	+	+	+	+	+	+	+	+	+	+	+	+	+	+	+	+	+	+	+	+	+	+	+	+	+	+	+	+	+	+	+	+	+	+	+	+	+	+	+	Y	+	+	+	+	+	Y	+	D	+	+	+	+	+	G	+	+	+	+	+	+	+	+	+	+	+	+	+	+	+	+	+	+	H	+	+	+	+	+	+	+	+	+	+	I	+	+	+	+	+	+	+	+	+	+	+	+	+	+	+	+	+	+	B.1.1.7	915703	90.61	5458	10944	21944	7100	100768	75390	2958	128948	31386	79598	91064	131238	144654	3200	10601	21861	7085	99770	46459	2398	125162	29404	79094	90832	131064	144457	58.63	96.87	99.62	99.79	99.01	61.62	81.07	97.06	93.69	99.37	99.75	99.87	99.86	46459	13	1 10 11 12 13 2 3 4 5 6 7 8 9	0	8	2	10
490-128	+	+	+	+	+	+	+	+	+	+	+	+	+	+	+	+	+	-	-	-	+	+	+	+	+	+	+	+	+	+	+	+	-	-	+	+	+	+	+	+	+	+	+	+	+	+	+	+	+	+	+	+	+	+	+	+	+	+	+	+	+	+	+	+	+	+	+	+	+	+	+	+	+	+	+	+	+	+	+	+	+	+	+	+	+	+	+	+	+	+	+	+	+	+	+	+	+	+	+	+	+	+	+	+	+	+	+	+	+	+	+	+	+	+	+	Y	+	+	+	+	+	Y	+	D	+	+	+	+	+	G	+	+	+	+	+	+	+	+	+	+	+	+	+	+	+	+	+	+	H	+	+	+	+	+	+	+	+	+	+	I	+	+	+	+	+	+	+	+	+	+	+	+	+	+	+	+	+	+	B.1.1.7	1257481	93.71	18230	28858	91516	12474	151338	52041	2352	131822	113833	84804	167794	95972	208124	17990	24770	91377	12439	150915	49415	2340	128895	104924	84438	167569	95829	208036	98.68	85.83	99.85	99.72	99.72	94.95	99.49	97.78	92.17	99.57	99.87	99.85	99.96	91377	13	1 10 11 12 13 2 3 4 5 6 7 8 9	0	8	2	10
490-127	+	+	+	+	+	+	+	+	+	+	+	+	+	+	+	+	+	-	-	-	+	+	+	+	+	+	+	+	+	+	+	+	-	-	+	+	+	+	+	+	+	+	+	+	+	+	+	+	+	+	+	+	+	+	+	+	+	+	+	+	+	+	+	+	+	+	+	+	+	+	+	+	+	+	+	+	+	+	+	+	+	+	+	+	+	+	+	+	+	+	+	+	+	+	+	+	+	+	+	+	+	+	+	+	+	+	+	+	+	+	+	+	+	+	+	Y	+	+	+	+	+	Y	+	D	+	+	+	+	+	G	+	+	+	+	+	+	+	+	+	+	+	+	+	+	+	+	+	+	H	+	+	+	+	+	+	+	+	+	+	I	+	+	+	+	+	+	+	+	+	+	+	+	+	+	+	+	+	+	B.1.1.7	303572	61.74	8680	1260	8384	392	32504	14384	1350	36808	29660	1942	28914	3100	51274	3185	511	8376	284	30926	746	878	4269	27103	1660	28805	2657	50106	36.69	40.56	99.9	72.45	95.15	5.19	65.04	11.6	91.38	85.48	99.62	85.71	97.72	3185	13	1 10 11 12 13 2 3 4 5 6 7 8 9	0	8	2	10
490-126	+	+	+	+	+	+	+	+	+	+	+	+	+	+	+	+	+	-	-	-	+	+	+	+	+	+	+	+	+	+	+	+	-	-	+	+	+	+	+	+	+	+	+	+	+	+	+	+	+	+	+	+	+	+	+	+	+	+	+	+	+	+	+	+	+	+	+	+	+	+	+	+	+	+	+	+	+	+	+	+	+	+	+	+	+	+	+	+	+	+	+	+	+	+	+	+	+	+	+	+	+	+	+	+	+	+	+	+	+	+	+	+	+	+	+	Y	+	+	+	+	+	Y	+	D	+	+	+	+	+	G	+	+	+	+	+	+	+	+	+	+	+	+	+	+	+	+	+	+	H	+	+	+	+	+	+	+	+	+	+	I	+	+	+	+	+	+	+	+	+	+	+	+	+	+	+	+	+	+	B.1.1.7	167158	57.92	3398	824	3432	148	9000	32726	358	13680	9076	1214	10494	3668	10286	890	298	3149	116	6670	394	226	2852	5583	1213	10226	3254	9990	26.19	36.17	91.75	78.38	74.11	1.2	63.13	20.85	61.51	99.92	97.45	88.71	97.12	2852	13	1 10 11 12 13 2 3 4 5 6 7 8 9	0	8	2	10
489-121	+	+	+	+	+	+	+	+	+	+	+	+	+	+	+	+	+	-	-	-	+	+	+	+	+	+	+	+	+	+	+	+	-	-	+	+	+	+	+	+	+	+	+	+	+	+	+	+	+	+	+	+	+	+	+	+	+	+	+	+	+	+	+	+	+	+	+	+	+	+	+	+	+	+	+	+	+	+	+	+	+	+	+	+	+	+	+	+	+	+	+	+	+	+	+	+	+	+	+	+	+	+	+	+	+	+	+	+	+	+	+	+	+	+	+	Y	+	+	+	+	+	Y	+	D	+	+	+	+	+	G	+	+	+	+	+	+	+	+	+	+	+	+	+	+	+	+	+	+	H	+	+	+	+	+	+	+	+	+	+	I	+	+	+	+	+	+	+	+	+	+	+	+	+	+	+	+	+	+	B.1.1.7	194008	46.75	13120	1010	2216	304	10826	38774	1036	11850	1766	1860	21680	7247	10294	606	642	2212	174	5626	592	651	3070	784	1856	7013	5267	9898	4.62	63.56	99.82	57.24	51.97	1.53	62.84	25.91	44.39	99.78	32.35	72.68	96.15	1856	13	1 10 11 12 13 2 3 4 5 6 7 8 9	0	8	2	10
489-120	+	+	+	+	+	+	+	+	+	+	+	+	+	+	+	+	+	-	-	-	+	+	+	+	+	+	+	+	+	+	+	+	-	-	+	+	+	+	+	+	+	+	+	+	+	+	+	+	+	+	+	+	+	+	+	+	+	+	+	+	+	+	+	+	+	+	+	+	+	+	+	+	+	+	+	+	+	+	+	+	+	+	+	+	+	+	+	+	+	+	+	+	+	+	+	+	+	+	+	+	+	+	+	+	+	+	+	+	+	+	+	+	+	+	+	Y	+	+	+	+	+	Y	+	D	+	+	+	+	+	G	+	+	+	+	+	+	+	+	+	+	+	+	+	+	+	+	+	+	H	+	+	+	+	+	+	+	+	+	+	I	+	+	+	+	+	+	+	+	+	+	+	+	+	+	+	+	+	+	B.1.1.7	172249	46.93	2166	526	2224	472	11720	84988	276	11764	3160	2262	6500	5964	6090	554	353	1929	389	5237	956	210	4782	2488	2258	6194	5244	6020	25.58	67.11	86.74	82.42	44.68	1.12	76.09	40.65	78.73	99.82	95.29	87.93	98.85	2258	13	1 10 11 12 13 2 3 4 5 6 7 8 9	0	8	2	10
489-119	+	+	+	+	+	+	+	+	+	+	+	+	+	+	+	+	+	-	-	-	+	+	+	+	+	+	+	+	+	+	+	+	-	-	+	+	+	+	+	+	+	+	+	+	+	+	+	+	+	+	+	+	+	+	+	+	+	+	+	+	+	+	+	+	+	+	+	+	+	+	+	+	+	+	+	+	+	+	+	+	+	+	+	+	+	+	+	+	+	+	+	+	+	+	+	+	+	+	+	+	+	+	+	+	+	+	+	+	+	+	+	+	+	+	+	Y	+	+	+	+	+	Y	+	D	+	+	+	+	+	G	+	+	+	+	+	+	+	+	+	+	+	+	+	+	+	+	+	+	H	+	+	+	+	+	+	+	+	+	+	I	+	+	+	+	+	+	+	+	+	+	+	+	+	+	+	+	+	+	B.1.1.7	350264	70.2	1680	4842	7876	3798	23282	45910	1216	47336	10443	26946	19884	28536	25790	1432	4228	7856	3794	22237	9203	560	30698	9429	26705	19730	27682	24889	85.24	87.32	99.75	99.89	95.51	20.05	46.05	64.85	90.29	99.11	99.23	97.01	96.51	9429	13	1 10 11 12 13 2 3 4 5 6 7 8 9	0	8	2	10
489-118	+	+	+	+	+	+	+	+	+	+	+	+	+	+	+	+	+	-	-	-	+	+	+	+	+	+	+	+	+	+	+	+	-	-	+	+	+	+	+	+	+	+	+	+	+	+	+	+	+	+	+	+	+	+	+	+	+	+	+	+	+	+	+	+	+	+	+	+	+	+	+	+	+	+	+	+	+	+	+	+	+	+	+	+	+	+	+	+	+	+	+	+	+	+	+	+	+	+	+	+	+	+	+	+	+	+	+	+	+	+	+	+	+	+	+	Y	+	+	+	+	+	Y	+	D	+	+	+	+	+	G	+	+	+	+	+	+	+	+	+	+	+	+	+	+	+	+	+	+	H	+	+	+	+	+	+	+	+	+	+	I	+	+	+	+	+	+	+	+	+	+	+	+	+	+	+	+	+	+	B.1.1.7	191182	54.42	3674	1434	3662	648	12774	45116	624	16638	5492	4938	13688	6198	11380	774	967	3561	628	7294	2365	318	6982	4442	4082	11944	4997	11262	21.07	67.43	97.24	96.91	57.1	5.24	50.96	41.96	80.88	82.67	87.26	80.62	98.96	4082	13	1 10 11 12 13 2 3 4 5 6 7 8 9	0	8	2	10
489-117															+	+	+	-	-	-	+	+	+	+	+	+	+	+	+	+	+	+	-	-	+	+	+	+	+	+	+	+	+	+	+	+	+	+	+	+	+	+	+	+	+	+	+	+	+	+	+	+	+	+	+	+	+	+	+	+	+	+	+	+	+	+	+	+	+	+	+	+	+	+	+	+	+	+	+	+	+	+	+	+	+	+	+	+	+	+	+	+	+	+	+	+	+	+	+	+	+	+	+	+	+	Y	+	+	+	+	+	Y	+	D	+	+	+	+	+	G	+	+	+	+	+	+	+	+	+	+	+	+	+	+	+	+	+	+	H	+	+	+	+	+	+	+	+	+	+	I	+	+	+	+	+	+	+	+	+	+	+	+	+	+	+	+	+	+	B.1.1.7	169616	41.91	536	872	268	294	8100	44408	170	11212	1362	1792	1528	5264	2646	18	275	206	278	410	830	38	2878	450	1678	752	1482	688	3.36	31.54	76.87	94.56	5.06	1.87	22.35	25.67	33.04	93.64	49.21	28.15	26	450	13	1 10 11 12 13 2 3 4 5 6 7 8 9	0	8	2	10
489-116	+	+	+	+	+	+	+	+	+	+	+	+	v	+	+	+	+	-	-	-	+	+	+	+	+	+	+	+	+	+	+	+	-	-	+	+	+	+	+	+	+	+	+	+	+	+	+	+	+	+	+	+	+	+	+	+	+	+	+	+	+	+	+	+	+	+	+	+	+	+	+	+	+	+	+	+	+	+	+	+	+	+	+	+	+	+	+	+	+	+	+	+	+	+	+	+	+	+	+	+	+	+	+	+	+	+	+	+	+	+	+	+	+	+	+	Y	+	+	+	+	+	Y	+	D	+	+	+	+	+	G	+	+	+	+	+	+	+	+	+	+	+	+	+	+	+	+	+	+	H	+	+	+	+	+	+	+	+	+	+	I	+	+	+	+	+	+	+	+	+	+	+	+	+	+	+	+	+	+	B.1.1.7	330272	66.24	2026	3712	9572	2866	20568	45390	1322	40346	10220	22754	22556	34648	21572	1348	3126	9509	2850	18211	9769	1102	31951	9529	22222	19845	26180	21269	66.54	84.21	99.34	99.44	88.54	21.52	83.36	79.19	93.24	97.66	87.98	75.56	98.6	9769	13	1 10 11 12 13 2 3 4 5 6 7 8 9	0	8	3	11
488-132	+	+	+	+	+	+	+	+	+	+	+	+	+	+	+	+	+	-	-	-	+	+	+	+	+	+	+	+	+	+	+	+	-	-	+	+	+	+	+	+	+	+	_	_	_	_	_	_	_	+	+	+	+	+	+	+	+	+	+	+	+	+	+	+	+	+	+	+	+	+	+	+	+	+	+	+	+	+	+	+	+	+	+	+	+	+	+	+	+	+	+	+	+	+	+	+	+	+	+	+	+	+	+	+	+	+	+	+	+	+	+	+	+	+	+	Y	+	+	+	+	+	Y	+	D	+	+	+	+	+	G	+	+	+	+	+	+	+	+	+	+	+	+	+	+	+	+	+	+	H	+	+	+	+	+	+	+	+	+	+	I	+	+	+	+	+	+	+	+	+	+	+	+	+	+	+	+	+	+	B.1.1.7	275063	47.97	2332	3276	1482	326	18830	107378	880	19610	3520	1144	6894	11406	9352	632	432	1477	32	7158	202	192	300	576	1119	3629	7715	7637	27.1	13.19	99.66	9.82	38.01	0.19	21.82	1.53	16.36	97.81	52.64	67.64	81.66	632	13	1 10 11 12 13 2 3 4 5 6 7 8 9	0	8	2	10
487-118	+	+	+	+	+	+	+	+	+	+	+	+	+	+	+	+	+	-	-	-	+	+	+	+	+	+	+	+	+	+	+	+	-	-	+	+	+	+	+	+	+	+	+	+	+	+	+	+	+	+	+	+	+	+	+	+	+	+	+	+	+	+	+	+	+	+	+	+	+	+	+	+	+	+	+	+	+	+	+	+	+	+	+	+	+	+	+	+	+	+	+	+	+	+	+	+	+	+	+	+	+	+	+	+	+	+	+	+	+	+	+	+	+	+	+	Y	+	+	+	+	+	Y	+	D	+	+	+	+	+	G	+	+	+	+	+	+	+	+	+	+	+	+	+	+	+	+	+	+	H	+	+	+	+	+	+	+	+	+	+	I	+	+	+	+	+	+	+	+	+	+	+	+	+	+	+	+	+	+	B.1.1.7	193850	56.01	2186	2660	1868	370	8982	43258	582	23716	2370	4408	13995	20552	19792	520	2079	1696	344	5971	2123	340	13278	1491	4243	13674	20340	12901	23.79	78.16	90.79	92.97	66.48	4.91	58.42	55.99	62.91	96.26	97.71	98.97	65.18	2123	13	1 10 11 12 13 2 3 4 5 6 7 8 9	0	8	2	10
487-114	+	+	+	+	+	+	+	+	+	+	+	+	+	+	+	+	+	-	-	-	+	+	+	+	+	+	+	+	+	+	+	+	-	-	+	+	+	+	+	+	+	+								+	+	+	+	+	+	+	+	+	+	+	+	+	+	+	+	+	+	+	+	+	+	+	+	+	+	+	+	+	+	+	+	+	+	+	+	+	+	+	+	+	+	+	+	+	+	+	+	+	+	+	+	+	+	+	+	+	+	+	+	+	+	+	+	+	+	Y	+	+	+	+	+	Y	+	D	+	+	+	+	+	G	+	+	+	+	+	+	+	+	+	+	+	+	+	+	+	+	+	+	H	+	+	+	+	+	+	+	+	+	+	I	+	+	+	+	+	+	+	+	+	+	+	+	+	+	+	+	+	+	B.1.1.7	217557	54.11	11146	514	1150	26	5964	47058	316	66020	4696	880	4844	5000	8204	370	302	1097	8	3446	300	190	1850	1220	872	4644	3216	6899	3.32	58.75	95.39	30.77	57.78	0.64	60.13	2.8	25.98	99.09	95.87	64.32	84.09	1097	12	1 10 11 12 13 2 3 5 6 7 8 9	0	8	2	10
486-133	+	+	+	+	+	+	+	+	+	+	+	+	+	+	+	+	+	-	-	-	+	+	+	+	+	+	+	+	+	+	+	+	-	-	+	+	+	+	+	+	+	+	+	+	+	+	+	+	+	+	+	+	+	+	+	+	+	+	+	+	+	+	+	+	+	+	+	+	+	+	+	+	+	+	+	+	+	+	+	+	+	+	+	+	+	+	+	+	+	+	+	+	+	+	+	+	+	+	+	+	+	+	+	+	+	+	+	+	+	+	+	+	+	+	+	Y	+	+	+	+	+	Y	+	D	+	+	+	+	+	G	+	+	+	+	+	+	+	+	+	+	+	+	+	+	+	+	+	+	H	+	+	+	+	+	+	+	+	+	+	I	+	+	+	+	+	+	+	+	+	+	+	+	+	+	+	+	+	+	B.1.1.7	300467	79.48	5868	2554	11404	1166	54134	24380	1362	10260	8872	5660	49876	8876	79414	2752	2271	11392	1154	51936	3411	1294	9278	8457	5646	49680	8723	79005	46.9	88.92	99.89	98.97	95.94	13.99	95.01	90.43	95.32	99.75	99.61	98.28	99.48	8457	13	1 10 11 12 13 2 3 4 5 6 7 8 9	0	8	2	10
486-131	+	+	+	+	+	+	+	+	+	+	+	+	+	+	+	+	+	-	-	-	+	+	+	+	+	+	+	+	+	+	+	+	-	-	+	+	+	+	+	+	+	+	+	+	+	+	+	+	+	+	+	+	+	+	+	+	+	+	+	+	+	+	+	+	+	+	+	+	+	+	+	+	+	+	+	+	+	+	+	+	+	+	+	+	+	+	+	+	+	+	+	+	+	+	+	+	+	+	+	+	+	+	+	+	+	+	+	+	+	+	+	+	+	+	+	Y	+	+	+	+	+	Y	+	D	+	+	+	+	+	G	+	+	+	+	+	+	+	+	+	+	+	+	+	+	+	+	+	+	H	+	+	+	+	+	+	+	+	+	+	I	+	+	+	+	+	+	+	+	+	+	+	+	+	+	+	+	+	+	B.1.1.7	1076763	97.77	7312	18189	36436	2520	144152	49630	5752	165104	77888	91170	150854	131200	138446	6195	17801	36402	2508	143864	41476	5623	159695	55094	90798	150743	129875	138361	84.72	97.87	99.91	99.52	99.8	83.57	97.76	96.72	70.73	99.59	99.93	98.99	99.94	55094	13	1 10 11 12 13 2 3 4 5 6 7 8 9	0	8	2	10
485-123	+	+	+	+	+	+	+	+	+	+	+	+	+	+	f	_	_	.	.	.	_	_	_	_	_	_	_	_	_	+	+	+	-	-	+	+	+	+	+	+	+	+	+	+	+	+	+	+	+	+	+	+	+	+	+	+	+	+	+	+	+	+	+	+	+	+	+	+	+	+	+	+	+	+	+	+	+	+	+	+	+	+	+	+	+	+	+	+	+	+	+	+	+	+	+	+	+	+	+	+	+	+	+	+	+	+	+	+	+	+	+	+	+	+	+	Y	+	+	+	+	+	Y	+	D	+	+	+	+	+	G	+	+	+	+	+	+	+	+	+	+	+	+	+	+	+	+	+	+	H	+	+	+	+	+	+	+	+	+	+	I	+	+	+	+	+	+	+	+	+	+	+	+	+	+	+	+	+	+	B.1.1.7	201634	42.06	3550	134	190	38	13286	37500	98	55002	1506	376	14918	1640	1432	58	48	189	38	496	269	44	544	418	376	397	374	640	1.63	35.82	99.47	100	3.73	0.72	44.9	0.99	27.76	100	2.66	22.8	44.69	374	13	1 10 11 12 13 2 3 4 5 6 7 8 9	0	6	2	8
485-119	+	+	+	+	+	+	+	+	+	+	+	+	+	+	+	+	+	-	-	-	+	+	+	+	+	+	+	+	+	+	+	+	-	-	+	+	+	+	+	+	+	+	+	+	+	+	+	+	+	+	+	+	+	+	+	+	+	+	+	+	+	+	+	+	+	+	+	+	+	+	+	+	+	+	+	+	+	+	+	+	+	+	+	+	+	+	+	+	+	+	+	+	+	+	+	+	+	+	+	+	+	+	+	+	+	+	+	+	+	+	+	+	+	+	+	Y	+	+	+	+	+	Y	+	D	+	+	+	+	+	G	+	+	+	+	+	+	+	+	+	+	+	+	+	+	+	+	+	+	H	+	+	+	+	+	+	+	+	+	+	I	+	+	+	+	+	+	+	+	+	+	+	+	+	+	+	+	+	+	B.1.1.7	260786	56.97	496	2874	496	1522	5122	43092	1030	44322	1256	14872	4346	23048	5928	126	2530	483	1519	1845	7985	94	17485	1105	14506	4024	22777	4417	25.4	88.03	97.38	99.8	36.02	18.53	9.13	39.45	87.98	97.54	92.59	98.82	74.51	2530	13	1 10 11 12 13 2 3 4 5 6 7 8 9	0	8	2	10
485-115	+	+	+	+	+	+	+	+	+	+	+	+	+	+	+	+	+	-	-	-	+	+	+	+	+	+	+	+	+	+	+	+	-	-	+	+	+	+	+	+	+	+	+	+	+	+	+	+	+	+	+	+	+	+	+	+	+	+	+	+	+	+	+	+	+	+	+	+	+	+	+	+	+	+	+	+	+	+	+	+	+	+	+	+	+	+	+	+	+	+	+	+	+	+	+	+	+	+	+	+	+	+	+	+	+	+	+	+	+	+	+	+	+	+	+	Y	+	+	+	+	+	Y	+	D	+	+	+	+	+	G	+	+	+	+	+	+	+	+	+	+	+	+	+	+	+	+	+	+	H	+	+	+	+	+	+	+	+	+	+	I	+	+	+	+	+	+	+	+	+	+	+	+	+	+	+	+	+	+	B.1.1.7	649948	85.04	3710	5982	13564	3870	63864	67492	840	92372	28704	101970	56061	70685	70164	3349	5724	13524	3865	61164	24651	752	74822	28029	101818	56025	69180	70032	90.27	95.69	99.71	99.87	95.77	36.52	89.52	81	97.65	99.85	99.94	97.87	99.81	28029	13	1 10 11 12 13 2 3 4 5 6 7 8 9	0	8	2	10
485-112															+	+	+	-	-	-	+	+	+	+	+	+	+	+	+	+	+	+	-	-	+	+	+	+	+	+	+	+	+	+	+	+	+	+	+	+	+	+	+	+	+	+	+	+	+	+	+	+	+	+	+	+	+	+	+	+	+	+	+	+	+	+	+	+	+	+	+	+	+	+	+	+	+	+	+	+	+	+	+	+	+				+	+	+	+	+	+	+	+	+	+	+	+	+	+	+	+	+	Y	_	_	_	_	_	y	+	D	+	h	+	+	+	G	+	+	+	+	+	+	+	+	+	+	+	+	+	+	+	+	+	+	H	+	+	+	+	+	+	+	+	+	+	I	+	+	+	+	+	+	+	+	+	+	+	+	+	+	+	+	+	+	B.1.1.7	221042	56.16	674	570	96	100	1346	55412	364	48382	128	336	2574	2936	500	10	140	95	78	106	186	6	762	36	327	378	954	416	1.48	24.56	98.96	78	7.88	0.34	1.65	1.57	28.12	97.32	14.69	32.49	83.2	140	11	10 11 12 13 2 3 4 5 6 8 9	0	8	3	11
484-136															+	+	+	-	-	-	+	+	+	+	+	+	+	+	+	+	+	+	-	-	+	+	+	+	+	+	+	+	+	+	+	+	+	+	+	+	+	+	+	+	+	+	+	+	+	+	+	+	+	+	+	+	+	+	+	+	+	+	+	+	+	+	+	+	+	+	+	+	+	+	f	+	+	+	+	+	+	+	+	+	+	+	+	+	+	+	+	+	+	+	+	+	+	+	+	+	+	+	+	+	+	Y	+	+	+	+	+	Y	+	D	+	+	+	+	+	G	+	+	+	+	+	+	+	+	+	+	+	+	+	+	+	+	+	+	H	+	+	+	+	+	+	+	+	+	+	I	+	+	+	+	+	+	+	+	+	+	+	+	+	+	+	+	+	+	B.1.1.7	142664	37.54	12098	486	108	44	5312	38078	170	4700	1768	278	654	5262	578	12	93	96	42	731	94	40	790	112	246	242	616	531	0.1	19.14	88.89	95.45	13.76	0.25	23.53	16.81	6.33	88.49	37	11.71	91.87	112	13	1 10 11 12 13 2 3 4 5 6 7 8 9	0	8	3	11
483-120	+	+	+	+	+	+	+	+	+	+	+	+	+	+	+	+	v	-	-	-	+	+	+	+	+	+	+	+	+	+	+	+	-	-	+	+	+	+	+	+	+	+	+	+	+	+	+	+	+	+	+	+	+	+	+	+	+	+	+	+	+	+	+	+	+	+	+	+	+	+	+	+	+	+	+	+	+	+	+	+	+	+	+	+	+	+	+	+	+	+	+	+	+	+	+	+	+	+	+	+	+	+	+	+	+	+	+	+	+	+	+	+	+	+	+	Y	+	+	+	+	+	Y	+	D	+	+	+	+	+	G	+	+	+	+	+	+	+	+	+	+	+	+	+	+	+	+	+	+	H	+	+	+	+	+	+	+	+	+	+	I	+	+	+	+	+	+	+	+	+	+	+	+	+	+	+	+	+	+	B.1.1.7	228344	58.94	2288	786	4664	756	15914	77732	792	22036	11524	4052	17580	11922	33288	1234	741	4596	745	15076	2124	550	10897	11421	4045	17523	9526	33010	53.93	94.27	98.54	98.54	94.73	2.73	69.44	49.45	99.11	99.83	99.68	79.9	99.16	4596	13	1 10 11 12 13 2 3 4 5 6 7 8 9	0	8	3	11
483-119	+	+	+	+	+	+	+	+	+	+	+	+	+	+	+	+	+	-	-	-	+	+	+	+	+	+	+	+	+	+	+	+	-	-	+	+	+	+	+	+	+	+	+	+	+	+	+	+	+	+	+	+	+	+	+	+	+	+	+	+	+	+	+	+	+	+	+	+	+	+	+	+	+	+	+	+	+	+	+	+	+	+	+	+	+	+	+	+	+	+	+	+	+	+	+	+	+	+	+	+	+	+	+	+	+	+	+	+	+	+	+	+	+	+	+	Y	+	+	+	+	+	Y	+	D	+	+	+	+	+	G	+	+	+	+	+	+	+	+	+	+	+	+	+	+	+	+	+	+	H	+	+	+	+	+	+	+	+	+	+	I	+	+	+	+	+	+	+	+	+	+	+	+	+	+	+	+	+	+	B.1.1.7	517985	80.59	2496	5386	9528	3174	44052	44080	1192	81984	20572	50797	58554	48519	70158	1780	4903	9520	3160	40093	13373	908	58333	20228	50591	57985	48061	69848	71.31	91.03	99.92	99.56	91.01	30.34	76.17	71.15	98.33	99.59	99.03	99.06	99.56	20228	13	1 10 11 12 13 2 3 4 5 6 7 8 9	0	8	2	10
482-134	+	+	+	+	+	+	+	+	+	+	+	+	+	+	+	+	+	-	-	-	+	+	+	+	+	+	+	+	+	+	+	+	-	-	+	+	+	+	+	+	+	+	+	+	+	+	+	+	+	+	+	+	+	+	+	+	+	+	+	+	+	+	+	+	+	+	+	+	+	+	+	+	+	+	+	+	+	+	+	+	+	+	+	+	+	+	+	+	+	+	+	+	+	+	+	+	+	+	+	+	+	+	+	+	+	+	+	+	+	+	+	+	+	+	+	Y	+	+	+	+	+	Y	+	D	+	+	+	+	+	G	+	+	+	+	+	+	+	+	+	+	+	+	+	+	+	+	+	+	H	+	+	+	+	+	+	+	+	+	+	I	+	+	+	+	+	+	+	+	+	+	+	+	+	+	+	+	+	+	B.1.1.7	750901	90.92	21608	7058	62456	3954	111266	13820	4565	35581	84228	24266	126423	29853	110576	18260	6530	62381	3946	109585	11560	4534	32561	74915	24197	126235	29701	110387	84.51	92.52	99.88	99.8	98.49	83.65	99.32	91.51	88.94	99.72	99.85	99.49	99.83	29701	13	1 10 11 12 13 2 3 4 5 6 7 8 9	0	8	2	10
482-133	+	+	+	+	+	+	+	+	+	+	+	+	+	+	+	+	+	-	-	-	+	+	+	+	+	+	+	+	+	+	+	+	-	-	+	+	+	+	+	+	+	+	+	+	+	+	+	+	+	+	+	+	+	+	+	+	+	+	+	+	+	+	+	+	+	+	+	+	+	+	+	+	+	+	+	+	+	+	+	+	+	+	+	+	+	+	+	+	+	+	+	+	+	+	+	+	+	+	+	+	+	+	+	+	+	+	+	+	+	+	+	+	+	+	+	Y	+	+	+	+	+	Y	+	D	+	+	+	+	+	G	+	+	+	+	+	+	+	+	+	+	+	+	+	+	+	+	+	+	H	+	+	+	+	+	+	+	+	+	+	I	+	+	+	+	+	+	+	+	+	+	+	+	+	+	+	+	+	+	B.1.1.7	481288	76.61	8720	5410	17412	3154	53484	46426	1312	65120	29956	32356	66680	48754	73208	2231	5231	17304	3148	50857	15377	1250	57854	26611	32282	66259	42137	72888	25.58	96.69	99.38	99.81	95.09	33.12	95.27	88.84	88.83	99.77	99.37	86.43	99.56	26611	13	1 10 11 12 13 2 3 4 5 6 7 8 9	0	8	2	10
482-129	+	+	+	+	+	+	+	+	+	+	+	+	+	+	+	+	+	-	-	-	+	+	+	+	+	+	+	+	+	+	+	+	-	-	+	+	+	+	+	+	+	+	+	+	+	+	+	+	+	+	+	+	+	+	+	+	+	+	+	+	+	+	+	+	+	+	+	+	+	+	+	+	+	+	+	+	+	+	+	+	+	+	+	+	+	+	+	+	+	+	+	+	+	+	+	+	+	+	+	+	+	+	+	+	+	+	+	+	+	+	+	+	+	+	+	Y	+	+	+	+	+	Y	+	D	+	+	+	+	+	G	+	+	+	+	+	+	+	+	+	+	+	+	+	+	+	+	+	+	H	+	+	+	+	+	+	+	+	+	+	I	+	+	+	+	+	+	+	+	+	+	+	+	+	+	+	+	+	+	B.1.1.7	153328	43.45	2626	282	254	50	6394	55878	124	9472	1632	466	1876	1436	2134	82	130	254	46	1384	302	36	1637	360	450	1672	1318	1930	3.12	46.1	100	92	21.65	0.54	29.03	17.28	22.06	96.57	89.13	91.78	90.44	360	13	1 10 11 12 13 2 3 4 5 6 7 8 9	0	8	2	10
481-121	+	+	+	+	+	+	+	+	+	+	+	+	+	+	+	+	+	-	-	-	+	+	+	+	+	+	+	+	+	+	+	+	-	-	+	+	+	+	+	+	+	+	+	+	+	+	+	+	+	+	+	+	+	+	+	+	+	+	+	+	+	+	+	+	+	+	+	+	+	+	+	+	+	+	+	+	+	+	+	+	+	+	+	+	+	+	+	+	+	+	+	+	+	+	+	+	+	+	+	+	+	+	+	+	+	+	+	+	+	+	+	+	+	+	+	Y	+	+	+	+	+	Y	+	D	+	+	+	+	+	G	+	+	+	+	+	+	+	+	+	+	+	+	+	+	+	+	+	+	H	+	+	+	+	+	+	+	+	+	+	I	+	+	+	+	+	+	+	+	+	+	+	+	+	+	+	+	+	+	B.1.1.7	196822	44.55	9842	870	236	302	5274	46816	760	17636	844	1186	1566	3830	1082	56	272	210	160	306	378	40	1212	237	1183	693	1799	228	0.57	31.26	88.98	52.98	5.8	0.81	5.26	6.87	28.08	99.75	44.25	46.97	21.07	272	13	1 10 11 12 13 2 3 4 5 6 7 8 9	0	8	2	10
481-118	+	+	+	+	+	+	+	+	+	+	+	+	+	+	+	+	+	-	-	-	+	+	_	_	_	+	_	_	+	+	+	+	-	-	+	+	+	+	+	+	+	+	+	+	+	+	+	+	+	+	+	+	+	+	+	+	+	+	+	+	+	+	+	+	+	+	+	+	+	+	+	+	+	+	+	+	+	+	+	+	+	+	+	+	+	+	+	+	+	+	+	+	+	+	+	+	+	+	+	+	+	+	+	+	+	+	+	+	+	+	+	+	+	+	+	Y	+	+	+	+	+	Y	+	D	+	+	+	+	+	G	+	+	+	+	+	+	+	+	+	+	+	+	+	+	+	+	+	+	H	+	+	+	+	+	+	+	+	+	+	I	+	+	+	+	+	+	+	+	+	+	+	+	+	+	+	+	+	+	B.1.1.7	144817	43.99	2602	498	1292	58	11230	43890	982	2046	2274	298	5504	472	4710	258	70	1186	42	2646	167	176	296	1095	222	4992	232	3721	9.92	14.06	91.8	72.41	23.56	0.38	17.92	14.47	48.15	74.5	90.7	49.15	79	258	13	1 10 11 12 13 2 3 4 5 6 7 8 9	0	8	2	10
481-117	+	+	+	+	+	+	+	+	+	+	+	+	+	+	+	+	+	-	-	-	+	+	+	+	+	+	+	+	+	+	+	+	-	-	+	+	+	+	+	+	+	+	+	+	+	+	+	+	+	+	+	+	+	+	+	+	+	+	+	+	+	+	+	+	+	+	+	+	+	+	+	+	+	+	+	+	+	+	+	+	+	+	+	+	+	+	+	+	+	+	+	+	+	+	+	+	+	+	+	+	+	+	+	+	+	+	+	+	+	+	+	+	+	+	+	Y	+	+	+	+	+	Y	+	D	+	+	+	+	+	G	+	+	+	+	+	+	+	+	+	+	+	+	+	+	+	+	+	+	H	+	+	+	+	+	+	+	+	+	+	I	+	+	+	+	+	+	+	+	+	+	+	+	+	+	+	+	+	+	B.1.1.7	725881	84.38	2204	13920	27008	5304	48816	57604	3570	87108	15690	76980	89164	112387	102818	2015	13300	26936	5274	46890	27701	3264	83232	14938	75826	89021	111756	102560	91.42	95.55	99.73	99.43	96.05	48.09	91.43	95.55	95.21	98.5	99.84	99.44	99.75	27701	13	1 10 11 12 13 2 3 4 5 6 7 8 9	0	8	2	10
480-134															+	+	+	-	-	-	+	+	+	+	+	+	+	+	+	_	_	_	.	.	_	_	_	_	_	_	_	_	+	+	+	+	+	+	+																											+	+	+	+	+	+	+	+	+	+	+	+	+	+	+	+	+	+	+	+				+	+	+	+	+	+	+	+	+	+	+	+	+	+	+	+	+	Y							+	D	+	+	+	+	+	G	+	+	+	+	+	+	+	+	+	+	+	+	+	+	+	+	+	+	H	+	+	+	+	+	+	+	+	+	+	I	_	_	_	_	_	_	_	_	_	_	_	_	_	_	_	_	_	_	B.1.1.7	266646	52.2	8052	1700	98	82	5014	115412	60	29756	4280	942	122	8324	78	12	98	28	54	4	422	0	698	16	913	72	1281	34	0.15	5.76	28.57	65.85	0.08	0.37	0	2.35	0.37	96.92	59.02	15.39	43.59	54	8	1 10 11 12 2 4 6 8	0	6	1	7
480-129	+	+	+	+	+	+	+	+	+	+	+	+	+	+	+	+	+	-	-	-	+	+	+	+	+	+	+	+	+	+	+	+	-	-	+	+	+	+	+	+	+	+	+	+	+	+	+	+	+	+	+	+	+	+	+	+	+	+	+	+	+	+	+	+	+	+	+	+	+	+	+	+	+	+	+	+	+	+	+	+	+	+	+	+	+	+	+	+	+	+	+	+	+	+	+	+	+	+	+	+	+	+	+	+	+	+	+	+	+	+	+	+	+	+	+	Y	+	+	+	+	+	Y	+	D	+	+	+	+	+	G	+	+	+	+	+	+	+	+	+	+	+	+	+	+	+	+	+	+	H	+	+	+	+	+	+	+	+	+	+	I	+	+	+	+	+	+	+	+	+	+	+	+	+	+	+	+	+	+	B.1.1.7	780191	81.89	4964	16644	19874	6940	72844	85998	5114	90818	17564	75606	88522	103619	94790	3145	16490	19759	6927	70690	28901	2778	86501	16568	75470	88104	103301	93269	63.36	99.07	99.42	99.81	97.04	33.61	54.32	95.25	94.33	99.82	99.53	99.69	98.4	28901	13	1 10 11 12 13 2 3 4 5 6 7 8 9	0	8	2	10
479-122	+	+	+	+	+	+	+	+	+	+	+	+	+	+	+	+	+	-	-	-	+	+	+	+	+	+	+	+	+	+	+	+	-	-	+	+	+	+	+	+	+	+	+	+	+	+	+	+	+	+	+	+	+	+	+	+	+	+	+	+	+	+	+	+	+	+	+	+	+	+	+	+	+	+	+	+	+	+	+	+	+	+	+	+	+	+	+	+	+	+	+	+	+	+	+	+	+	+	+	+	+	+	+	+	+	+	+	+	+	+	+	+	+	+	+	Y	+	+	+	+	+	Y	+	D	+	+	+	+	+	G	+	+	+	+	+	+	+	+	+	+	+	+	+	+	+	+	+	+	H	+	+	+	+	+	+	+	+	+	+	I	+	+	+	+	+	+	+	+	+	+	+	+	+	+	+	+	+	+	B.1.1.7	692349	93.03	6856	18536	26416	7250	68724	71414	2662	90706	23708	76389	92401	69611	97008	4915	18355	26382	7225	68137	37291	2474	77845	21552	76010	92230	69461	96831	71.69	99.02	99.87	99.66	99.15	52.22	92.94	85.82	90.91	99.5	99.81	99.78	99.82	37291	13	1 10 11 12 13 2 3 4 5 6 7 8 9	0	8	2	10
479-120	+	+	+	+	+	+	+	+	+	+	+	+	+	+	+	+	+	-	-	-	+	+	+	+	+	+	+	+	+	+	+	+	-	-	+	+	+	+	+	+	+	+	+	+	+	+	+	+	+	+	+	+	+	+	+	+	+	+	+	+	+	+	+	+	+	+	+	+	+	+	+	+	+	+	+	+	+	+	+	+	+	+	+	+	+	+	+	+	+	+	+	+	+	+	+	+	+	+	+	+	+	+	+	+	+	+	+	+	+	+	+	+	+	+	+	Y	+	+	+	+	+	Y	+	D	+	+	+	+	+	G	+	+	+	+	+	+	+	+	+	+	+	+	+	+	+	+	+	+	H	+	+	+	+	+	+	+	+	+	+	I	+	+	+	+	+	+	+	+	+	+	+	+	+	+	+	+	+	+	B.1.1.7	542217	78.12	4126	4602	10412	5188	35634	105670	1126	96954	19360	38320	47424	76301	64024	2299	4539	10252	5045	33023	20034	989	74187	18822	38272	47372	75740	63820	55.72	98.63	98.46	97.24	92.67	18.96	87.83	76.52	97.22	99.87	99.89	99.26	99.68	20034	13	1 10 11 12 13 2 3 4 5 6 7 8 9	0	8	2	10
479-112	+	+	+	+	+	+	+	+	+	+	+	+	+	+	_	_	_	.	.	.	_	_	_	_	_	_	+	+	+	+	+	+	-	-	+	+	+	+	+	+	+	+	_	_	_	_	_	_	_	+	+	+	+	+	+	+	+	+	+	+	+	+	+	+	+	+	+	+	+	+	+	+	+	+	+	+	+	+	+	+	+	+	+	+	+	+	+	+	+	+	+	+	+	+	+	+	+	+	+	+	+	+	+	+	+	+	+	+	+	+	+	+	+	+	+	Y	+	+	+	+	+	Y	+	D	+	+	+	+	+	G	+	+	+	+	+	+	+	+	+	+	+	+	+	+	+	+	+	+	H	+	+	+	+	+	+	+	+	+	+	I	+	+	+	+	+	+	+	+	+	+	+	+	+	+	+	+	+	+	B.1.1.7	158605	66.96	610	162	2638	30	7158	39774	560	29138	2430	274	9734	304	8940	546	84	2558	30	6002	54	264	323	2223	220	9044	237	8564	89.51	51.85	96.97	100	83.85	0.14	47.14	1.11	91.48	80.29	92.91	77.96	95.79	323	13	1 10 11 12 13 2 3 4 5 6 7 8 9	0	6	1	7
478-134	+	+	+	+	+	+	+	+	+	+	+	+	+	+	+	+	+	-	-	-	+	+	+	+	+	+	+	+	+	+	+	+	-	-	+	+	+	+	+	+	+	+	+	+	+	+	+	+	+	+	+	+	+	+	+	+	+	+	+	+	+	+	+	+	+	+	+	+	+	+	+	+	+	+	+	+	+	+	+	+	+	+	+	+	+	+	+	+	+	+	+	+	+	+	+	+	+	+	+	+	+	+	+	+	+	+	+	+	+	+	+	+	+	+	+	Y	+	+	+	+	+	Y	+	D	+	+	+	+	+	G	+	+	+	+	+	+	+	+	+	+	+	+	+	+	+	+	+	+	H	+	+	+	+	+	+	+	+	+	+	I	+	+	+	+	+	+	+	+	+	+	+	+	+	+	+	+	+	+	B.1.1.7	1333534	99.48	18994	47586	80346	19000	110960	67338	6760	216252	86431	169451	147177	178591	118617	18793	47535	80265	18961	110524	64651	6726	214186	74469	168558	146840	178406	118478	98.94	99.89	99.9	99.79	99.61	96.01	99.5	99.04	86.16	99.47	99.77	99.9	99.88	80265	13	1 10 11 12 13 2 3 4 5 6 7 8 9	0	8	2	10
478-128	+	+	+	+	+	+	+	+	+	+	+	+	+	+	+	+	+	-	-	-	+	+	+	+	+	+	+	+	+	+	+	+	-	-	+	+	+	+	+	+	+	+	+	+	+	+	+	+	+	+	+	+	+	+	+	+	+	+	+	+	+	+	+	+	+	+	+	+	+	+	+	+	+	+	+	+	+	+	+	+	+	+	+	+	+	+	+	+	+	+	+	+	+	+	+	+	+	+	+	+	+	+	+	+	+	+	+	+	+	+	+	+	+	+	+	Y	+	+	+	+	+	Y	+	D	+	+	+	+	+	G	+	+	+	+	+	+	+	+	+	+	+	+	+	+	+	+	+	+	H	+	+	+	+	+	+	+	+	+	+	I	+	+	+	+	+	+	+	+	+	+	+	+	+	+	+	+	+	+	B.1.1.7	548595	80.01	3686	6752	17018	1720	66254	48808	988	75438	18098	25908	49494	55246	102458	2878	6075	16983	1719	64596	20455	602	52032	14966	25811	49318	55027	102332	78.08	89.97	99.79	99.94	97.5	41.91	60.93	68.97	82.69	99.63	99.64	99.6	99.88	20455	13	1 10 11 12 13 2 3 4 5 6 7 8 9	0	8	2	10
477-118	+	+	+	+	+	+	+	+	+	+	+	+	+	+	+	+	+	-	-	-	+	+	+	+	+	+	+	+	+	+	+	+	-	-	+	+	+	+	+	+	+	+	+	+	+	+	+	+	+	+	+	+	+	+	+	+	+	+	+	+	+	+	+	+	+	+	+	+	+	+	+	+	+	+	+	+	+	+	+	+	+	+	+	+	+	+	+	+	+	+	+	+	+	+	+	+	+	+	+	+	+	+	+	+	+	+	+	+	+	+	+	+	+	+	+	Y	+	+	+	+	+	Y	+	D	+	+	+	+	+	G	+	+	+	+	+	+	+	+	+	+	+	+	+	+	+	+	+	+	H	+	+	+	+	+	+	+	+	+	+	I	+	+	+	+	+	+	+	+	+	+	+	+	+	+	+	+	+	+	B.1.1.7	1451003	99.37	13286	38674	83046	15852	118367	80574	7544	225294	117714	154038	192949	182152	162596	12908	38612	82954	15793	118126	77514	7445	223364	70448	153371	192827	181987	162531	97.15	99.84	99.89	99.63	99.8	96.2	98.69	99.14	59.85	99.57	99.94	99.91	99.96	82954	13	1 10 11 12 13 2 3 4 5 6 7 8 9	0	8	2	10
477-117	+	+	+	+	+	+	+	+	+	+	+	+	+	+	+	+	+	-	-	-	+	+	+	+	+	+	+	+	+	+	+	+	-	-	+	+	+	+	+	+	+	+	+	+	+	+	+	+	+	+	+	+	+	+	+	+	+	+	+	+	+	+	+	+	+	+	+	+	+	+	+	+	+	+	+	+	+	+	+	+	+	+	+	+	+	+	+	+	+	+	+	+	+	+	+	+	+	+	+	+	+	+	+	+	+	+	+	+	+	+	+	+	+	+	+	Y	+	+	+	+	+	Y	+	D	+	+	+	+	+	G	+	+	+	+	+	+	+	+	+	+	+	+	+	+	+	+	+	+	H	+	+	+	+	+	+	+	+	+	+	I	+	+	+	+	+	+	+	+	+	+	+	+	+	+	+	+	+	+	B.1.1.7	387508	57.89	1330	3378	8746	1510	21738	63388	1064	45978	10772	19590	25296	34346	40708	923	2469	8351	1506	17281	7701	671	26479	9764	19529	24968	33132	39635	69.4	73.09	95.48	99.74	79.5	12.15	63.06	57.59	90.64	99.69	98.7	96.47	97.36	9764	13	1 10 11 12 13 2 3 4 5 6 7 8 9	0	8	2	10
477-116	+	+	+	+	+	+	+	+	+	+	+	+	+	+	+	+	+	-	-	-	+	+	+	+	+	+	+	+	+	+	+	+	-	-	+	+	+	+	+	+	+	+	+	+	+	+	+	+	+	+	+	+	+	+	+	+	+	+	+	+	+	+	+	+	+	+	+	+	+	+	+	+	+	+	+	+	+	+	+	+	+	+	+	+	+	+	+	+	+	+	+	+	+	+	+	+	+	+	+	+	+	+	+	+	+	+	+	+	+	+	+	+	+	+	+	Y	+	+	+	+	+	Y	+	D	+	+	+	+	+	G	+	+	+	+	+	+	+	+	+	+	+	+	+	+	+	+	+	+	H	+	+	+	+	+	+	+	+	+	+	I	+	+	+	+	+	+	+	+	+	+	+	+	+	+	+	+	+	+	B.1.1.7	556318	75.72	5136	2452	18250	1698	50202	61754	1756	78114	35067	24462	64846	50322	62480	4120	2154	18232	1648	47699	11992	1406	43860	33680	24313	64694	43473	62396	80.22	87.85	99.9	97.06	95.01	19.42	80.07	56.15	96.04	99.39	99.77	86.39	99.87	24313	13	1 10 11 12 13 2 3 4 5 6 7 8 9	0	8	2	10
476-132	+	+	+	+	+	+	+	+	+	+	+	+	+	+	+	+	+	-	-	-	+	+	+	+	+	+	+	+	+	+	+	+	-	-	+	+	+	+	+	+	+	+	+	+	+	+	+	+	+	+	+	+	+	+	+	+	+	+	+	+	+	+	+	+	+	+	+	+	+	+	+	+	+	+	+	+	+	+	+	+	+	+	+	+	+	+	+	+	+	+	+	+	+	+	+	+	+	+	+	+	+	+	+	+	+	+	+	+	+	+	+	+	+	+	+	Y	+	+	+	+	+	Y	+	D	+	+	+	+	+	G	+	+	+	+	+	+	+	+	+	+	+	+	+	+	+	+	+	+	H	+	+	+	+	+	+	+	+	+	+	I	+	+	+	+	+	+	+	+	+	+	+	+	+	+	+	+	+	+	B.1.1.7	867505	93.2	18144	11134	41438	1942	123420	63604	2624	33806	100901	64442	114883	138772	113622	17635	10424	41380	1802	123214	26425	2456	19533	95509	64209	114783	137119	113502	97.19	93.62	99.86	92.79	99.83	41.55	93.6	57.78	94.66	99.64	99.91	98.81	99.89	41380	13	1 10 11 12 13 2 3 4 5 6 7 8 9	0	8	2	10
476-130	+	+	+	+	+	+	+	+	+	+	+	+	+	+	+	+	+	-	-	-	+	+	+	+	+	+	+	+	+	+	+	+	-	-	+	+	+	+	+	+	+	+	+	+	+	+	+	+	+	+	+	+	+	+	+	+	+	+	+	+	+	+	+	+	+	+	+	+	+	+	+	+	+	+	+	+	+	+	+	+	+	+	+	+	+	+	+	+	+	+	+	+	+	+	+	+	+	+	+	+	+	+	+	+	+	+	+	+	+	+	+	+	+	+	+	Y	+	+	+	+	+	Y	+	D	+	+	+	+	+	G	+	+	+	+	+	+	+	+	+	+	+	+	+	+	+	+	+	+	H	+	+	+	+	+	+	+	+	+	+	I	+	+	+	+	+	+	+	+	+	+	+	+	+	+	+	+	+	+	B.1.1.7	806776	86.17	6486	18016	22370	6316	76846	69746	2800	118046	39998	52878	88810	106614	94974	5169	16860	22331	5697	75355	40318	2695	90190	19364	52787	88670	105972	94819	79.69	93.58	99.83	90.2	98.06	57.81	96.25	76.4	48.41	99.83	99.84	99.4	99.84	40318	13	1 10 11 12 13 2 3 4 5 6 7 8 9	0	8	2	10
476-129	+	+	+	+	+	+	+	+	+	+	+	+	+	+	+	+	+	-	-	-	+	+	+	+	+	+	+	+	+	+	+	+	-	-	+	+	+	+	+	+	+	+	+	+	+	+	+	+	+	+	+	+	+	+	+	+	+	+	+	+	+	+	+	+	+	+	+	+	+	+	+	+	+	+	+	+	+	+	+	+	+	+	+	+	+	+	+	+	+	+	+	+	+	+	+	+	+	+	+	+	+	+	+	+	+	+	+	+	+	+	+	+	+	+	+	Y	+	+	+	+	+	Y	+	D	+	+	+	+	+	G	+	+	+	+	+	+	+	+	+	+	+	+	+	+	+	+	+	+	H	+	+	+	+	+	+	+	+	+	+	I	+	+	+	+	+	+	+	+	+	+	+	+	+	+	+	+	+	+	B.1.1.7	753447	83.92	6616	8874	16630	3606	95012	66796	3368	92961	23494	47750	85928	99059	121208	2706	8483	16412	3520	91965	31391	2455	88721	21249	47662	85108	98914	121113	40.9	95.59	98.69	97.62	96.79	47	72.89	95.44	90.44	99.82	99.05	99.85	99.92	31391	13	1 10 11 12 13 2 3 4 5 6 7 8 9	0	8	2	10
476-128	+	+	+	+	+	+	+	+	+	+	+	+	+	+	+	+	+	-	-	-	+	+	+	+	+	+	+	+	+	+	+	+	-	-	+	+	+	+	+	+	+	+	+	+	+	+	+	+	+	+	+	+	+	+	+	+	+	+	+	+	+	+	+	+	+	+	+	+	+	+	+	+	+	+	+	+	+	+	+	+	+	+	+	+	+	+	+	+	+	+	+	+	+	+	+	+	+	+	+	+	+	+	+	+	+	+	+	+	+	+	+	+	+	+	+	Y	+	+	+	+	+	Y	+	D	+	+	+	+	+	G	+	+	+	+	+	+	+	+	+	+	+	+	+	+	+	+	+	+	H	+	+	+	+	+	+	+	+	+	+	I	+	+	+	+	+	+	+	+	+	+	+	+	+	+	+	+	+	+	B.1.1.7	279655	51.09	1968	1432	1088	302	26052	60718	350	60140	3100	968	3700	4732	6320	150	646	1028	244	4035	1493	44	2073	626	965	2591	3522	5909	7.62	45.11	94.49	80.79	15.49	2.46	12.57	3.45	20.19	99.69	70.03	74.43	93.5	1028	13	1 10 11 12 13 2 3 4 5 6 7 8 9	0	8	2	10
476-127	+	+	+	+	+	+	+	+	+	+	+	+	+	+	+	+	+	-	-	-	+	+	+	+	+	+	+	+	+	+	+	+	-	-	+	+	+	+	+	+	+	+								+	+	+	+	+	+	+	+	+	+	+	+	+	+	+	+	+	+	+	+	+	+	+	+	+	+	+	+	+	+	+	+	+	+	+	+	+	+	+	+	+	+	+	+	+	+	+	+	+	+	+	+	+	+	+	+	+	+	+	+	+	+	+	+	+	+	Y	+	+	+	+	+	Y	+	D	+	+	+	+	+	G	+	+	+	+	+	+	+	+	+	+	+	+	+	+	+	+	+	+	H	+	+	+	+	+	+	+	+	+	+	I	+	+	+	+	+	+	+	+	+	+	+	+	+	+	+	+	+	+	B.1.1.7	355030	56.26	8080	1934	450	82	9592	92262	836	81580	3322	692	2576	2824	7394	274	372	325	8	2694	314	126	1963	615	328	1978	1658	6221	3.39	19.23	72.22	9.76	28.09	0.34	15.07	2.41	18.51	47.4	76.79	58.71	84.14	372	12	1 10 11 12 13 2 3 5 6 7 8 9	0	8	2	10
475-112	+	+	+	+	+	+	+	+	+	+	+	+	+	+	+	+	+	-	-	-	+	+	+	+	+	+	+	+	+	+	+	+	-	-	+	+	+	+	+	+	+	+	+	+	+	+	+	+	+	+	+	+	+	+	+	+	+	+	+	+	+	+	+	+	+	+	+	+	+	+	+	+	+	+	+	+	+	+	+	+	+	+	+	+	+	+	+	+	+	+	+	+	+	+	+	+	+	+	+	+	+	+	+	+	+	+	+	+	+	+	+	+	+	+	+	Y	+	+	+	+	+	Y	+	D	+	+	+	+	+	G	+	+	+	+	+	+	+	+	+	+	+	+	+	+	+	+	+	+	H	+	+	+	+	+	+	+	+	+	+	I	+	+	+	+	+	+	+	+	+	+	+	+	+	+	+	+	+	+	B.1.1.7	642235	86.67	3990	6382	19222	1758	66492	47186	2772	71021	12652	34370	103456	63100	93290	3288	6008	19198	1757	65199	14678	2464	42688	11586	34316	102703	62302	92825	82.41	94.14	99.88	99.94	98.06	31.11	88.89	60.11	91.57	99.84	99.27	98.74	99.5	19198	13	1 10 11 12 13 2 3 4 5 6 7 8 9	0	8	2	10
474-127	+	+	+	+	+	+	+	+	+	+	+	+	+	+	+	+	+	-	-	-	+	+	+	+	+	+	+	+	+	+	+	+	-	-	+	+	+	+	+	+	+	+	+	+	+	+	+	+	+	+	+	+	+	+	+	+	+	+	+	+	+	+	+	+	+	+	+	+	+	+	+	+	+	+	+	+	+	+	+	+	+	+	+	+	+	+	+	+	+	+	+	+	+	+	+	+	+	+	+	+	+	+	+	+	+	+	+	+	+	+	+	+	+	+	+	Y	+	+	+	+	+	Y	+	D	+	+	+	+	+	G	+	+	+	+	+	+	+	+	+	+	+	+	+	+	+	+	+	+	H	+	+	+	+	+	+	+	+	+	+	I	+	+	+	+	+	+	+	+	+	+	+	+	+	+	+	+	+	+	B.1.1.7	1880334	99.75	30907	56352	120986	24050	200856	76119	17542	273513	172763	183067	250587	181393	231883	30634	56302	120867	24002	200771	73721	17478	272084	160663	182445	250401	181283	231743	99.12	99.91	99.9	99.8	99.96	96.85	99.64	99.48	93	99.66	99.93	99.94	99.94	160663	13	1 10 11 12 13 2 3 4 5 6 7 8 9	0	8	2	10
473-122	+	+	+	+	+	+	+	+	+	+	+	+	+	+	+	+	+	-	-	-	+	+	+	+	+	+	+	+	+	+	+	+	-	-	+	+	+	+	+	+	+	+	+	+	+	+	+	+	+	+	+	+	+	+	+	+	+	+	+	+	+	+	+	+	+	+	+	+	+	+	+	+	+	+	+	+	+	+	+	+	+	+	+	+	+	+	+	+	+	+	+	+	+	+	+	+	+	+	+	+	+	+	+	+	+	+	+	+	+	+	+	+	+	+	+	Y	+	+	+	+	+	Y	+	D	+	+	+	+	+	G	+	+	+	+	+	+	+	+	+	+	+	+	+	+	+	+	+	+	H	+	+	+	+	+	+	+	+	+	+	I	+	+	+	+	+	+	+	+	+	+	+	+	+	+	+	+	+	+	B.1.1.7	347132	71.95	4390	6540	10272	4038	26466	90344	1438	48560	8910	35346	45156	28022	26338	1552	5957	10091	4020	23452	12993	1395	27660	7618	35132	35481	27677	26211	35.35	91.09	98.24	99.55	88.61	14.38	97.01	56.96	85.5	99.39	78.57	98.77	99.52	12993	13	1 10 11 12 13 2 3 4 5 6 7 8 9	0	8	2	10
473-121	+	+	+	+	+	+	+	+	+	+	+	+	+	+	+	+	+	-	-	-	+	+	+	+	+	+	+	+	+	+	+	+	-	-	+	+	+	+	+	+	+	+	+	+	+	+	+	+	+	+	+	+	+	+	+	+	+	+	+	+	+	+	+	+	+	+	+	+	+	+	+	+	+	+	+	+	+	+	+	+	+	+	+	+	+	+	+	+	+	+	+	+	+	+	+	+	+	+	+	+	+	+	+	+	+	+	+	+	+	+	+	+	+	+	+	Y	+	+	+	+	+	Y	+	D	+	+	+	+	+	G	+	+	+	+	+	+	+	+	+	+	+	+	+	+	+	+	+	+	H	+	+	+	+	+	+	+	+	+	+	I	+	+	+	+	+	+	+	+	+	+	+	+	+	+	+	+	+	+	B.1.1.7	316825	61.01	8496	6138	3640	2832	11538	50610	1294	39536	3416	23992	20604	46750	15398	420	5938	3635	2706	8349	8777	874	20561	1822	23896	16594	39684	15368	4.94	96.74	99.86	95.55	72.36	17.34	67.54	52.01	53.34	99.6	80.54	84.89	99.81	8349	13	1 10 11 12 13 2 3 4 5 6 7 8 9	0	8	2	10
473-120															+	+	+	-	-	-	+	+	+	+	+	+	+	+	+	_	_	_	.	.	_	_	_	_	_	_	_	_	+	+	+	+	+	+	+	+	+	+	+	+	+	+	+	+	+	+	+	+	+	+	+	+	+	+	+	+	+	+	+	+	+	+	+	+	+	+	+	+	+	p	+	+	+	+	+	+	+	+	+	+	+				+	+	+	+	+	+	+	+	+	+	+	+	+	+	+	+	+	Y	+	+	+	+	+	Y	+	D	+	+	+	+	+	G	+	+	+	+	+	+	+	+	+	+	+	+	+	+	+	+	+	+	H	+	+	+	+	+	+	+	+	+	+	I	+	+	+	+	+	+	+	+	+	+	+	+	+	+	+	+	+	+	B.1.1.7	151951	42.61	898	272	190	162	6818	90796	188	6526	542	444	198	1274	148	8	80	42	52	134	152	6	432	64	441	122	380	118	0.89	29.41	22.11	32.1	1.97	0.17	3.19	6.62	11.81	99.32	61.62	29.83	79.73	118	11	10 11 12 13 2 3 4 5 6 8 9	0	7	2	9
473-119	+	+	+	+	+	+	+	+	+	+	+	+	+	+	+	+	+	-	-	-	+	+	+	+	+	+	+	+	+	+	+	+	-	-	+	+	+	+	+	+	+	+	+	+	+	+	+	+	+	+	+	+	+	+	+	+	+	+	+	+	+	+	+	+	+	+	+	+	+	+	+	+	+	+	+	+	+	+	+	+	+	+	+	+	+	+	+	+	+	+	+	+	+	+	+	+	+	+	+	+	+	+	+	+	+	+	+	+	+	+	+	+	+	+	+	Y	+	+	+	+	+	Y	+	D	+	+	+	+	+	G	+	+	+	+	+	+	+	+	+	+	+	+	+	+	+	+	+	+	H	+	+	+	+	+	+	+	+	+	+	I	+	+	+	+	+	+	+	+	+	+	+	+	+	+	+	+	+	+	B.1.1.7	354714	65.96	1186	6102	6342	4108	17884	48146	1136	51390	6198	38448	19662	33464	17908	882	5685	6262	4103	16645	14279	618	30515	5746	38213	19145	32155	17211	74.37	93.17	98.74	99.88	93.07	29.66	54.4	59.38	92.71	99.39	97.37	96.09	96.11	14279	13	1 10 11 12 13 2 3 4 5 6 7 8 9	0	8	2	10
473-115	+	+	+	+	+	+	+	+	+	+	+	+	+	+	+	+	+	-	-	-	+	+	+	+	+	+	+	+	+	+	+	+	-	-	+	+	+	+	+	+	+	+	+	+	+	+	+	+	+	+	+	+	+	+	+	+	+	+	+	+	+	+	+	+	+	+	+	+	+	+	+	+	+	+	+	+	+	+	+	+	+	+	+	+	+	+	+	+	+	+	+	+	+	+	+	+	+	+	+	+	+	+	+	+	+	+	+	+	+	+	+	+	+	+	+	Y	+	+	+	+	+	Y	+	D	+	+	+	+	+	G	+	+	+	+	+	+	+	+	+	+	+	+	+	+	+	+	+	+	H	+	+	+	+	+	+	+	+	+	+	I	+	+	+	+	+	+	+	+	+	+	+	+	+	+	+	+	+	+	B.1.1.7	201121	47.99	516	650	852	126	6068	62102	500	8756	1438	2104	3156	7210	3552	120	216	521	112	2221	510	112	1233	553	1772	2143	2143	3137	23.26	33.23	61.15	88.89	36.6	0.82	22.4	14.08	38.46	84.22	67.9	29.72	88.32	553	13	1 10 11 12 13 2 3 4 5 6 7 8 9	0	8	2	10
472-132	+	+	+	+	+	+	+	+	+	+	+	+	+	+	+	+	+	-	-	-	+	+	+	+	+	+	+	+	+	+	+	+	-	-	+	+	+	+	+	+	+	+	+	+	+	+	+	+	+	+	+	+	+	+	+	+	+	+	+	+	+	+	+	+	+	+	+	+	+	+	+	+	+	+	+	+	+	+	+	+	+	+	+	+	+	+	+	+	+	+	+	+	+	+	+	+	+	+	+	+	+	+	+	+	+	+	+	+	+	+	+	+	+	+	+	Y	+	+	+	+	+	Y	+	D	+	+	+	+	+	G	+	+	+	+	+	+	+	+	+	+	+	+	+	+	+	+	+	+	H	+	+	+	+	+	+	+	+	+	+	I	+	+	+	+	+	+	+	+	+	+	+	+	+	+	+	+	+	+	B.1.1.7	259723	46.49	1390	2004	2064	128	15976	86648	1112	19908	10020	2996	8714	20972	11676	448	524	1974	126	8258	728	254	493	2267	2991	8387	12286	11596	32.23	26.15	95.64	98.44	51.69	0.84	22.84	2.48	22.62	99.83	96.25	58.58	99.31	1974	13	1 10 11 12 13 2 3 4 5 6 7 8 9	0	8	2	10
472-127	+	+	+	+	+	+	+	+	+	+	+	+	+	+	+	+	+	-	-	-	+	+	+	+	+	+	+	+	+	+	+	+	-	-	+	+	+	+	+	+	+	+	+	+	+	+	+	+	+	+	+	+	+	+	+	+	+	+	+	+	+	+	+	+	+	+	+	+	+	+	+	+	+	+	+	+	+	+	+	+	+	+	+	+	+	+	+	+	+	+	+	+	+	+	+	+	+	+	+	+	+	+	+	+	+	+	+	+	+	+	+	+	+	+	+	Y	+	+	+	+	+	Y	+	D	+	+	+	+	+	G	+	+	+	+	+	+	+	+	+	+	+	+	+	+	+	+	+	+	H	+	+	+	+	+	+	+	+	+	+	I	+	+	+	+	+	+	+	+	+	+	+	+	+	+	+	+	+	+	B.1.1.7	2176033	98.43	22422	61918	148172	26820	201068	92838	21296	264234	138543	206732	256630	220871	269030	21562	61625	147632	26766	200452	71087	21100	261151	131386	206077	255315	220739	268922	96.16	99.53	99.64	99.8	99.69	76.57	99.08	98.83	94.83	99.68	99.49	99.94	99.96	147632	13	1 10 11 12 13 2 3 4 5 6 7 8 9	0	8	2	10
471-122	+	+	+	+	+	+	+	+	+	+	+	+	+	+	+	+	+	-	-	-	+	+	+	+	+	+	+	+	+	+	+	+	-	-	+	+	+	+	+	+	+	+	+	+	+	+	+	+	+	+	+	+	+	+	+	+	+	+	+	+	+	+	+	+	+	+	+	+	+	+	+	+	+	+	+	+	+	+	+	+	+	+	+	+	+	+	+	+	+	+	+	+	+	+	+	+	+	+	+	+	+	+	+	+	+	+	+	+	+	+	+	+	+	+	+	Y	+	+	+	+	+	Y	+	D	+	+	+	+	+	G	+	+	+	+	+	+	+	+	+	+	+	+	+	+	+	+	+	+	H	+	+	+	+	+	+	+	+	+	+	I	+	+	+	+	+	+	+	+	+	+	+	+	+	+	+	+	+	+	B.1.1.7	106252	49.2	2202	276	224	132	2430	67006	170	21050	2070	964	4592	1270	2342	28	200	206	116	656	570	26	1180	264	959	1169	808	1113	1.27	72.46	91.96	87.88	27	0.85	15.29	5.61	12.75	99.48	25.46	63.62	47.52	570	13	1 10 11 12 13 2 3 4 5 6 7 8 9	0	8	2	10
471-121	+	+	+	+	+	+	+	+	+	+	+	+	+	+	+	+	+	-	-	-	+	+	+	+	+	+	+	+	+	+	+	+	-	-	+	+	+	+	+	+	+	+	+	+	+	+	+	+	+	+	+	+	+	+	+	+	+	+	+	+	+	+	+	+	+	+	+	+	+	+	+	+	+	+	+	+	+	+	+	+	+	+	+	+	+	+	+	+	+	+	+	+	+	+	+	+	+	+	+	+	+	+	+	+	+	+	+	+	+	+	+	+	+	+	+	Y	+	+	+	+	+	Y	+	D	+	+	+	+	+	G	+	+	+	+	+	+	+	+	+	+	+	+	+	+	+	+	+	+	H	+	+	+	+	+	+	+	+	+	+	I	+	+	+	+	+	+	+	+	+	+	+	+	+	+	+	+	+	+	B.1.1.7	206054	50.99	8144	2058	1550	1000	3650	43848	512	30212	7384	7446	6682	11120	3754	234	1144	1549	722	2946	3330	246	7770	1719	7429	4592	10114	3743	2.87	55.59	99.94	72.2	80.71	7.59	48.05	25.72	23.28	99.77	68.72	90.95	99.71	2946	13	1 10 11 12 13 2 3 4 5 6 7 8 9	0	8	2	10
471-119	+	+	+	+	+	+	+	+	+	+	+	+	+	+	+	+	+	-	-	-	+	+	+	+	+	+	+	+	+	+	+	+	-	-	+	+	+	+	+	+	+	+	+	+	+	+	+	+	+	+	+	+	+	+	+	+	+	+	+	+	+	+	+	+	+	+	+	+	+	+	+	+	+	+	+	+	+	+	+	+	+	+	+	+	+	+	+	+	+	+	+	+	+	+	+	+	+	+	+	+	+	+	+	+	+	+	+	+	+	+	+	+	+	+	+	Y	+	+	+	+	+	Y	+	D	+	+	+	+	+	G	+	+	+	+	+	+	+	+	+	+	+	+	+	+	+	+	+	+	H	+	+	+	+	+	+	+	+	+	+	I	+	+	+	+	+	+	+	+	+	+	+	+	+	+	+	+	+	+	B.1.1.7	244959	57.78	982	1798	876	864	3896	35972	256	62968	2092	11796	6444	13130	3876	120	1158	846	860	2236	2919	82	13486	1841	11786	6350	12445	3857	12.22	64.4	96.58	99.54	57.39	8.11	32.03	21.42	88	99.92	98.54	94.78	99.51	2236	13	1 10 11 12 13 2 3 4 5 6 7 8 9	0	8	2	10
471-118	+	+	+	+	+	+	+	+	+	+	+	+	+	+	+	+	+	-	-	-	+	+	+	+	+	+	+	+	+	+	+	+	-	-	+	+	+	+	+	+	+	+	+	+	+	+	+	+	+	+	+	+	+	+	+	+	+	+	+	+	+	+	+	+	+	+	+	+	+	+	+	+	+	+	+	+	+	+	+	+	+	+	+	+	+	+	+	+	+	+	+	+	+	+	+	+	+	+	+	+	+	+	+	+	+	+	+	+	+	+	+	+	+	+	+	Y	+	+	+	+	+	Y	+	D	+	+	+	+	+	G	+	+	+	+	+	+	+	+	+	+	+	+	+	+	+	+	+	+	H	+	+	+	+	+	+	+	+	+	+	I	+	+	+	+	+	+	+	+	+	+	+	+	+	+	+	+	+	+	B.1.1.7	362724	72.4	3090	4956	7080	2142	20612	67196	1090	49950	7346	20982	41008	47280	34954	1324	4612	6958	2138	17224	14452	830	36226	6309	20894	40840	47137	34897	42.85	93.06	98.28	99.81	83.56	21.51	76.15	72.52	85.88	99.58	99.59	99.7	99.84	14452	13	1 10 11 12 13 2 3 4 5 6 7 8 9	0	8	2	10
471-114	+	+	+	+	+	+	+	+	+	+	+	+	+	+	+	+	+	-	-	-	+	+	+	+	+	+	+	+	+	+	+	+	-	-	+	+	+	+	+	+	+	+								+	+	+	+	+	+	+	+	+	+	+	+	+	+	+	+	+	+	+	+	+	+	+	+	+	+	+	+	+	+	+	+	+	+	+	+	+	+	+	+	+	+	+	+	+	+	+	+	+	+	+	+	+	+	+	+	+	+	+	+	+	+	+	+	+	+	Y	+	+	+	+	+	Y	+	D	+	+	+	+	+	G	+	+	+	+	+	+	+	+	+	+	+	+	+	+	+	+	+	+	H	+	+	+	+	+	+	+	+	+	+	I	+	+	+	+	+	+	+	+	+	+	+	+	+	+	+	+	+	+	B.1.1.7	315020	55.36	18004	1070	5176	36	13742	62176	838	87384	9106	2178	19946	6644	17900	1463	643	5174	10	11204	895	506	4478	8089	2168	12347	5116	17144	8.13	60.09	99.96	27.78	81.53	1.44	60.38	5.12	88.83	99.54	61.9	77	95.78	4478	12	1 10 11 12 13 2 3 5 6 7 8 9	0	8	2	10
471-113	+	+	+	+	+	+	+	+	+	+	+	+	+	+	+	+	+	-	-	-	+	+	+	+	+	+	+	+	+	+	+	+	-	-	+	+	+	+	+	+	+	+	+	+	+	+	+	+	+	+	+	+	+	+	+	+	+	+	+	+	+	+	+	+	+	+	+	+	+	+	+	+	+	+	+	+	+	+	+	+	+	+	+	+	+	+	+	+	+	+	+	+	+	+	+	+	+	+	+	+	+	+	+	+	+	+	+	+	+	+	+	+	+	+	+	Y	+	+	+	+	+	Y	+	D	+	+	+	+	+	G	+	+	+	+	+	+	+	+	+	+	+	+	+	+	+	+	+	+	H	+	+	+	+	+	+	+	+	+	+	I	+	+	+	+	+	+	+	+	+	+	+	+	+	+	+	+	+	+	B.1.1.7	935524	93.64	6596	16208	44062	7128	100372	47486	3930	112101	91911	72906	139341	124895	108006	6054	15946	44011	6822	99595	34419	3859	103049	73849	72664	138929	124735	107941	91.78	98.38	99.88	95.71	99.23	72.48	98.19	91.93	80.35	99.67	99.7	99.87	99.94	72664	13	1 10 11 12 13 2 3 4 5 6 7 8 9	0	8	2	10
470-135	+		+	+		+		+	+		+	+	+	+	+	+	+	-	-	-	+	+	+	+	+	+	+	+	+	+	+	+	-	-	+	+	+	+	+	+	+	+	+	+	+	+	+	+	+	+	+	+	+	+	+	+	+	+	+	+	+	+	+	+	+	+	+	+	+	+	+	+	+	+	+	+	+	+	+	+	+	+	+	+	+	+	+	+	+	+	+	+	+	+	+				+	+	+	+	+	+	+	+	+	+	+	+	+	+	+	+	+	Y	+	+	+	+	+	Y	+	D	+	+	+	+	+	G	+	+	+	+	+	+	+	+	+	+	+	+	+	+	+	+	+	+	H	+	+	+	+	+	+	+	+	+	+	I	+	+	+	+	+	+	+	+	+	+	+	+	+	+	+	+	+	+	B.1.1.7	256473	48.34	1604	1098	76	96	10676	62252	266	71574	284	1026	2362	2966	592	20	413	64	94	446	589	20	2557	102	1009	490	1988	557	1.25	37.61	84.21	97.92	4.18	0.95	7.52	3.57	35.92	98.34	20.75	67.03	94.09	446	13	1 10 11 12 13 2 3 4 5 6 7 8 9	0	8	2	10
470-134	+	+	+	+	+	+	+	+	+	+	+	+	+	+	+	+	+	-	-	-	+	+	+	+	+	+	+	+	+	+	+	+	-	-	+	+	+	+	+	+	+	+	+	+	+	+	+	+	+	+	+	+	+	+	+	+	+	+	+	+	+	+	+	+	+	+	+	+	+	+	+	+	+	+	+	+	+	+	+	+	+	+	+	+	+	+	+	+	+	+	+	+	+	+	+	+	+	+	+	+	+	+	+	+	+	+	+	+	+	+	+	+	+	+	+	Y	+	+	+	+	+	Y	+	D	+	+	+	+	+	G	+	+	+	+	+	+	+	+	+	+	+	+	+	+	+	+	+	+	H	+	+	+	+	+	+	+	+	+	+	I	+	+	+	+	+	+	+	+	+	+	+	+	+	+	+	+	+	+	B.1.1.7	635293	84.63	5802	12032	12886	3168	38595	92772	1500	91612	16220	57298	57112	110737	71582	2018	11703	12879	3164	37148	23263	1500	71616	10703	57096	57056	110235	71557	34.78	97.27	99.95	99.87	96.25	25.08	100	78.17	65.99	99.65	99.9	99.55	99.97	23263	13	1 10 11 12 13 2 3 4 5 6 7 8 9	0	8	2	10
470-131	+	+	+	+	+	+	+	+	+	+	+	+	+	+	+	+	+	-	-	-	+	+	+	+	+	+	+	+	+	+	+	+	-	-	+	+	+	+	+	+	+	+	+	+	+	+	+	+	+	+	+	+	+	+	+	+	+	+	+	+	+	+	+	+	+	+	+	+	+	+	+	+	+	+	+	+	+	+	+	+	+	+	+	+	+	+	+	+	+	+	+	+	+	+	+	+	+	+	+	+	+	+	+	+	+	+	+	+	+	+	+	+	+	+	+	Y	+	+	+	+	+	Y	+	D	+	+	+	+	+	G	+	+	+	+	+	+	+	+	+	+	+	+	+	+	+	+	+	+	H	+	+	+	+	+	+	+	+	+	+	I	+	+	+	+	+	+	+	+	+	+	+	+	+	+	+	+	+	+	B.1.1.7	353377	66.41	8054	1574	6406	176	48118	60442	1180	33976	10720	3680	38794	16586	54740	858	838	6342	164	44275	2052	840	9930	10149	3646	37408	8264	54129	10.65	53.24	99	93.18	92.01	3.39	71.19	29.23	94.67	99.08	96.43	49.83	98.88	6342	13	1 10 11 12 13 2 3 4 5 6 7 8 9	0	8	2	10
470-129	+	+	+	+	+	+	+	+	+	+	+	+	+	+	+	+	+	-	-	-	+	+	+	+	+	+	+	+	+	+	+	+	-	-	+	+	+	+	+	+	+	+	+	+	+	+	+	+	+	+	+	+	+	+	+	+	+	+	+	+	+	+	+	+	+	+	+	+	+	+	+	+	+	+	+	+	+	+	+	+	+	+	+	+	+	+	+	+	+	+	+	+	+	+	+	+	+	+	+	+	+	+	+	+	+	+	+	+	+	+	+	+	+	+	+	Y	+	+	+	+	+	Y	+	D	+	+	+	+	+	G	+	+	+	+	+	+	+	+	+	+	+	+	+	+	+	+	+	+	H	+	+	+	+	+	+	+	+	+	+	I	+	+	+	+	+	+	+	+	+	+	+	+	+	+	+	+	+	+	B.1.1.7	1098562	95.93	5676	26320	20360	12194	49674	72752	3378	254009	25058	155064	54832	189167	53136	3571	26277	20233	12187	48151	67733	2864	253358	22698	154589	54726	189063	52369	62.91	99.84	99.38	99.94	96.93	93.1	84.78	99.74	90.58	99.69	99.81	99.95	98.56	48151	13	1 10 11 12 13 2 3 4 5 6 7 8 9	0	8	2	10
470-128	+	+	+	+	+	+	+	+	+	+	+	+	+	+	+	+	+	-	-	-	+	+	+	+	+	+	+	+	+	+	+	+	-	-	+	+	+	+	+	+	+	+	+	+	+	+	+	+	+	+	+	+	+	+	+	+	+	+	+	+	+	+	+	+	+	+	+	+	+	+	+	+	+	+	+	+	+	+	+	+	+	+	+	+	+	+	+	+	+	+	+	+	+	+	+	+	+	+	+	+	+	+	+	+	+	+	+	+	+	+	+	+	+	+	+	Y	+	+	+	+	+	Y	+	D	+	+	+	+	+	G	+	+	+	+	+	+	+	+	+	+	+	+	+	+	+	+	+	+	H	+	+	+	+	+	+	+	+	+	+	I	+	+	+	+	+	+	+	+	+	+	+	+	+	+	+	+	+	+	B.1.1.7	1605952	99.23	12900	37508	73488	14338	165726	111346	3030	233796	128658	151571	164478	208072	217702	12546	37396	73423	14329	164525	108430	2996	228233	76497	151144	164339	207811	217583	97.26	99.7	99.91	99.94	99.28	97.38	98.88	97.62	59.46	99.72	99.92	99.87	99.95	108430	13	1 10 11 12 13 2 3 4 5 6 7 8 9	0	8	2	10
470-126	+	+	+	+	+	+	+	+	+	+	+	+	+	+	+	+	+	-	-	-	+	+	+	+	+	+	+	+	+	+	+	+	-	-	+	+	+	+	+	+	+	+	+	+	+	+	+	+	+	+	+	+	+	+	+	+	+	+	+	+	+	+	+	+	+	+	+	+	+	+	+	+	+	+	+	+	+	+	+	+	+	+	+	+	+	+	+	+	+	+	+	+	+	+	+	+	+	+	+	+	+	+	+	+	+	+	+	+	+	+	+	+	+	+	+	Y	+	+	+	+	+	Y	+	D	+	+	+	+	+	G	+	+	+	+	+	+	+	+	+	+	+	+	+	+	+	+	+	+	H	+	+	+	+	+	+	+	+	+	+	I	+	+	+	+	+	+	+	+	+	+	+	+	+	+	+	+	+	+	B.1.1.7	672677	85.06	8474	8900	26924	3994	67392	53932	2798	87660	38176	51462	65474	100702	74349	6802	8629	26870	3975	66680	26231	2266	77278	36942	51377	65256	100502	74194	80.27	96.96	99.8	99.52	98.94	48.64	80.99	88.16	96.77	99.83	99.67	99.8	99.79	36942	13	1 10 11 12 13 2 3 4 5 6 7 8 9	0	8	2	10
469-121	+	+	+	+	+	+	+	+	+	+	+	+	+	+	+	+	+	-	-	-	+	+	+	+	+	+	+	+	+	+	+	+	-	-	+	+	+	+	+	+	+	+	+	+	+	+	+	+	+	+	+	+	+	+	+	+	+	+	+	+	+	+	+	+	+	+	+	+	+	+	+	+	+	+	+	+	+	+	+	+	+	+	+	+	+	+	+	+	+	+	+	+	+	+	+	+	+	+	+	+	+	+	+	+	+	+	+	+	+	+	+	+	+	+	+	Y	+	+	+	+	+	Y	+	D	+	+	+	+	+	G	+	+	+	+	+	+	+	+	+	+	+	+	+	+	+	+	+	+	H	+	+	+	+	+	+	+	+	+	+	I	+	+	+	+	+	+	+	+	+	+	+	+	+	+	+	+	+	+	B.1.1.7	965939	96.94	7736	26162	50206	11564	68130	61408	4046	136844	62254	127998	102545	147731	98556	6181	26083	50164	11545	67599	53355	3779	129706	47416	127506	102490	147550	98519	79.9	99.7	99.92	99.84	99.22	86.89	93.4	94.78	76.17	99.62	99.95	99.88	99.96	53355	13	1 10 11 12 13 2 3 4 5 6 7 8 9	0	8	2	10
469-118	+	+	+	+	+	+	+	+	+	+	+	+	+	+	+	+	+	-	-	-	+	+	+	+	+	+	+	+	+	+	+	+	-	-	+	+	+	+	+	+	+	+	+	+	+	+	+	+	+	+	+	+	+	+	+	+	+	+	+	+	+	+	+	+	+	+	+	+	+	+	+	+	+	+	+	+	+	+	+	+	+	+	+	+	+	+	+	+	+	+	+	+	+	+	+	+	+	+	+	+	+	+	+	+	+	+	+	+	+	+	+	+	+	+	+	Y	+	+	+	+	+	Y	+	D	+	+	+	+	+	G	+	+	+	+	+	+	+	+	+	+	+	+	+	+	+	+	+	+	H	+	+	+	+	+	+	+	+	+	+	I	+	+	+	+	+	+	+	+	+	+	+	+	+	+	+	+	+	+	B.1.1.7	1153714	97.88	11764	24860	59966	10296	101306	68332	4506	181534	112447	108899	144304	144886	119380	11273	24713	59908	10271	100835	56633	4014	176067	68312	108425	144208	144749	119329	95.83	99.41	99.9	99.76	99.54	82.88	89.08	96.99	60.75	99.56	99.93	99.91	99.96	68312	13	1 10 11 12 13 2 3 4 5 6 7 8 9	0	8	2	10
469-116	+	+	+	+	+	+	+	+	+	+	+	+	+	+	+	+	+	-	-	-	+	+	+	+	+	+	+	+	+	+	+	+	-	-	+	+	+	+	+	+	+	+	+	+	+	+	+	+	+	+	+	+	+	+	+	+	+	+	+	+	+	+	+	+	+	+	+	+	+	+	+	+	+	+	+	+	+	+	+	+	+	+	+	+	+	+	+	+	+	+	+	+	+	+	+	+	+	+	+	+	+	+	+	+	+	+	+	+	+	+	+	+	+	+	+	Y	+	+	+	+	+	Y	+	D	+	+	+	+	+	G	+	+	+	+	+	+	+	+	+	+	+	+	+	+	+	+	+	+	H	+	+	+	+	+	+	+	+	+	+	I	+	+	+	+	+	+	+	+	+	+	+	+	+	+	+	+	+	+	B.1.1.7	582089	71.13	2684	1662	426	1066	7512	65812	2978	64966	9240	9944	7520	23808	8894	24	1368	94	1063	117	6128	28	20550	76	9624	184	15873	160	0.89	82.31	22.07	99.72	1.56	9.31	0.94	31.63	0.82	96.78	2.45	66.67	1.8	184	13	1 10 11 12 13 2 3 4 5 6 7 8 9	0	8	2	10
469-114	+	+	+	+	+	+	+	+	+	+	+	+	+	+	+	+	+	-	-	-	+	+	+	+	+	+	+	+	+	+	+	+	-	-	+	+	+	+	+	+	+	+	+	+	+	+	+	+	+	+	+	+	+	+	+	+	+	+	+	+	+	+	+	+	+	+	+	+	+	+	+	+	+	+	+	+	+	+	+	+	+	+	+	+	+	+	+	+	+	+	+	+	+	+	+	+	+	+	+	+	+	+	+	+	+	+	+	+	+	+	+	+	+	+	+	Y	+	+	+	+	+	Y	+	D	+	+	+	+	+	G	+	+	+	+	+	+	+	+	+	+	+	+	+	+	+	+	+	+	H	+	+	+	+	+	+	+	+	+	+	I	+	+	+	+	+	+	+	+	+	+	+	+	+	+	+	+	+	+	B.1.1.7	563843	67.73	17512	4490	16412	96	42028	76798	1398	130890	22540	18024	38676	47432	50004	4002	3839	16380	84	38666	11927	1190	28168	20382	17987	37669	45078	49202	22.85	85.5	99.81	87.5	92	15.53	85.12	21.52	90.43	99.79	97.4	95.04	98.4	17987	13	1 10 11 12 13 2 3 4 5 6 7 8 9	0	8	2	10
469-113	+	+	+	+	+	+	+	+	+	+	+	+	+	+	+	+	+	-	-	-	+	+	+	+	+	+	+	+	+	+	+	+	-	-	+	+	+	+	+	+	+	+	+	+	+	+	+	+	+	+	+	+	+	+	+	+	+	+	+	+	+	+	+	+	+	+	+	+	+	+	+	+	+	+	+	+	+	+	+	+	+	+	+	+	+	+	+	+	+	+	+	+	+	+	+	+	+	+	+	+	+	+	+	+	+	+	+	+	+	+	+	+	+	+	+	Y	+	+	+	+	+	Y	+	D	+	+	+	+	+	G	+	+	+	+	+	+	+	+	+	+	+	+	+	+	+	+	+	+	H	+	+	+	+	+	+	+	+	+	+	I	+	+	+	+	+	+	+	+	+	+	+	+	+	+	+	+	+	+	B.1.1.7	208318	46.53	1972	854	778	514	4516	35320	520	54160	2828	944	2812	2086	4366	244	368	778	212	2897	1115	140	1951	2059	835	2617	1917	4026	12.37	43.09	100	41.25	64.15	3.16	26.92	3.6	72.81	88.45	93.07	91.9	92.21	1115	13	1 10 11 12 13 2 3 4 5 6 7 8 9	0	8	2	10
468-136	+	+	+	+	+	+	+	+	+	+	+	+	+	+	+	+	+	-	-	-	+	+	+	+	+	+	+	+	+	+	+	+	-	-	+	+	+	+	+	+	+	+	+	+	+	+	+	+	+	+	+	+	+	+	+	+	+	+	+	+	+	+	+	+	+	+	+	+	+	+	+	+	+	+	+	+	+	+	+	+	+	+	+	+	+	+	+	+	+	+	+	+	+	+	+	+	+	+	+	+	+	+	+	+	+	+	+	+	+	+	+	+	+	+	+	Y	+	+	+	+	+	Y	+	D	+	+	+	+	+	G	+	+	+	+	+	+	+	+	+	+	+	+	+	+	+	+	+	+	H	+	+	+	+	+	+	+	+	+	+	I	+	+	+	+	+	+	+	+	+	+	+	+	+	+	+	+	+	+	B.1.1.7	300557	65.04	10452	4972	2994	2542	11620	42968	668	42042	4160	29474	14328	47362	15850	594	4164	2992	2541	10811	13321	587	37069	3147	29400	14131	46818	15273	5.68	83.75	99.93	99.96	93.04	31	87.87	88.17	75.65	99.75	98.63	98.85	96.36	10811	13	1 10 11 12 13 2 3 4 5 6 7 8 9	0	8	2	10
468-134	+	+	+	+	+	+	+	+	+	+	+	+	+	+	+	+	+	-	-	-	+	+	+	+	+	+	+	+	+	+	+	+	-	-	+	+	+	+	+	+	+	+	+	+	+	+	+	+	+	+	+	+	+	+	+	+	+	+	+	+	+	+	+	+	+	+	+	+	+	+	+	+	+	+	+	+	+	+	+	+	+	+	+	+	+	+	+	+	+	+	+	+	+	+	+	+	+	+	+	+	+	+	+	+	+	+	+	+	+	+	+	+	+	+	+	Y	+	+	+	+	+	Y	+	D	+	+	+	+	+	G	+	+	+	+	+	+	+	+	+	+	+	+	+	+	+	+	+	+	H	+	+	+	+	+	+	+	+	+	+	I	+	+	+	+	+	+	+	+	+	+	+	+	+	+	+	+	+	+	B.1.1.7	205383	54.14	6364	682	506	86	6424	61450	356	30806	7854	1190	1534	6612	2440	92	214	452	86	1080	538	48	1587	688	1066	1088	1595	1445	1.45	31.38	89.33	100	16.81	0.88	13.48	5.15	8.76	89.58	70.93	24.12	59.22	688	13	1 10 11 12 13 2 3 4 5 6 7 8 9	0	8	2	10
468-130	+	+	+	+	+	+	+	+	+	+	+	+	+	+	+	+	+	-	-	-	+	+	+	+	+	+	+	+	+	+	+	+	-	-	+	+	+	+	+	+	+	+	+	+	+	+	+	+	+	+	+	+	+	+	+	+	+	+	+	+	+	+	+	+	+	+	+	+	+	+	+	+	+	+	+	+	+	+	+	+	+	+	+	+	+	+	+	+	+	+	+	+	+	+	+	+	+	+	+	+	+	+	+	+	+	+	+	+	+	+	+	+	+	+	+	Y	+	+	+	+	+	Y	+	D	+	+	+	+	+	G	+	+	+	+	+	+	+	+	+	+	+	+	+	+	+	+	+	+	H	+	+	+	+	+	+	+	+	+	+	I	+	+	+	+	+	+	+	+	+	+	+	+	+	+	+	+	+	+	B.1.1.7	205834	46.14	1672	2284	250	384	5718	61900	188	35450	3556	1060	888	3648	994	160	349	250	236	700	800	24	1950	817	1056	878	2423	975	9.57	15.28	100	61.46	12.24	1.29	12.77	5.5	22.98	99.62	98.87	66.42	98.09	800	13	1 10 11 12 13 2 3 4 5 6 7 8 9	0	8	2	10
468-129	+	+	+	+	+	+	+	+	+	+	+	+	+	+	+	+	+	-	-	-	+	+	+	+	+	+	+	+	+	+	+	+	-	-	+	+	+	+	+	+	+	+	+	+	+	+	+	+	+	+	+	+	+	+	+	+	+	+	+	+	+	+	+	+	+	+	+	+	+	+	+	+	+	+	+	+	+	+	+	+	+	+	+	+	+	+	+	+	+	+	+	+	+	+	+	+	+	+	+	+	+	+	+	+	+	+	+	+	+	+	+	+	+	+	+	Y	+	+	+	+	+	Y	+	D	+	+	+	+	+	G	+	+	+	+	+	+	+	+	+	+	+	+	+	+	+	+	+	+	H	+	+	+	+	+	+	+	+	+	+	I	+	+	+	+	+	+	+	+	+	+	+	+	+	+	+	+	+	+	B.1.1.7	358994	67.27	4030	2896	4314	1958	38406	56026	790	46568	12452	18276	24034	41628	30762	1279	2833	4272	1932	29334	12520	608	36376	12027	18238	23983	41417	30032	31.74	97.82	99.03	98.67	76.38	22.35	76.96	78.11	96.59	99.79	99.79	99.49	97.63	12520	13	1 10 11 12 13 2 3 4 5 6 7 8 9	0	8	2	10
468-128	+	+	+	+	+	+	+	+	+	+	+	+	+	+	+	+	+	-	-	-	+	+	+	+	+	+	+	+	+	+	+	+	-	-	+	+	+	+	+	+	+	+	+	+	+	+	+	+	+	+	+	+	+	+	+	+	+	+	+	+	+	+	+	+	+	+	+	+	+	+	+	+	+	+	+	+	+	+	+	+	+	+	+	+	+	+	+	+	+	+	+	+	+	+	+	+	+	+	+	+	+	+	+	+	+	+	+	+	+	+	+	+	+	+	+	Y	+	+	+	+	+	Y	+	D	+	+	+	+	+	G	+	+	+	+	+	+	+	+	+	+	+	+	+	+	+	+	+	+	H	+	+	+	+	+	+	+	+	+	+	I	+	+	+	+	+	+	+	+	+	+	+	+	+	+	+	+	+	+	B.1.1.7	494017	74.89	6284	9724	9908	3206	45760	52482	334	91182	15382	27100	24314	55440	50570	2514	8663	9894	3206	44205	25880	314	52777	14400	26899	23830	55130	50479	40.01	89.09	99.86	100	96.6	49.31	94.01	57.88	93.62	99.26	98.01	99.44	99.82	23830	13	1 10 11 12 13 2 3 4 5 6 7 8 9	0	8	2	10
468-127	+	+	+	+	+	+	+	+	+	+	+	+	+	+	+	+	+	-	-	-	+	+	+	+	+	+	+	+	+	+	+	+	-	-	+	+	+	+	+	+	+	+	+	+	+	+	+	+	+	+	+	+	+	+	+	+	+	+	+	+	+	+	+	+	+	+	+	+	+	+	+	+	+	+	+	+	+	+	+	+	+	+	+	+	+	+	+	+	+	+	+	+	+	+	+	+	+	+	+	+	+	+	+	+	+	+	+	+	+	+	+	+	+	+	+	Y	+	+	+	+	+	Y	+	D	+	+	+	+	+	G	+	+	+	+	+	+	+	+	+	+	+	+	+	+	+	+	+	+	H	+	+	+	+	+	+	+	+	+	+	I	+	+	+	+	+	+	+	+	+	+	+	+	+	+	+	+	+	+	B.1.1.7	525798	72.32	1272	6458	1216	2328	8694	71488	720	78882	7826	20712	1748	44654	8600	190	5938	579	2281	1446	10315	142	36569	460	20544	1610	44093	2692	14.94	91.95	47.62	97.98	16.63	14.43	19.72	46.36	5.88	99.19	92.11	98.74	31.3	2281	13	1 10 11 12 13 2 3 4 5 6 7 8 9	0	8	2	10
467-122	+	+	+	+	+	+	+	+	+	+	+	+	+	+	+	+	+	-	-	-	+	+	+	+	+	+	+	+	+	+	+	+	-	-	+	+	+	+	+	+	+	+	+	+	+	+	+	+	+	+	+	+	+	+	+	+	+	+	+	+	+	+	+	+	+	+	+	+	+	+	+	+	+	+	+	+	+	+	+	+	+	+	+	+	+	+	+	+	+	+	+	+	+	+	+	+	+	+	+	+	+	+	+	+	+	+	+	+	+	+	+	+	+	+	+	Y	+	+	+	+	+	Y	+	D	+	+	+	+	+	G	+	+	+	+	+	+	+	+	+	+	+	+	+	+	+	+	+	+	H	+	+	+	+	+	+	+	+	+	+	I	+	+	+	+	+	+	+	+	+	+	+	+	+	+	+	+	+	+	B.1.1.7	108366	47.37	4760	292	774	112	8724	59160	68	17576	3832	1112	19954	912	5390	242	226	757	112	2598	546	68	1328	1699	1111	4675	885	4927	5.08	77.4	97.8	100	29.78	0.92	100	7.56	44.34	99.91	23.43	97.04	91.41	885	13	1 10 11 12 13 2 3 4 5 6 7 8 9	0	8	2	10
467-115	+	+	+	+	+	+	+	+	+	+	+	+	+	+	+	+	+	-	-	-	+	+	+	+	+	+	+	+	+	+	+	+	-	-	+	+	+	+	+	+	+	+	+	+	+	+	+	+	+	+	+	+	+	+	+	+	+	+	+	+	+	+	+	+	+	+	+	+	+	+	+	+	+	+	+	+	+	+	+	+	+	+	+	+	+	+	+	+	+	+	+	+	+	+	+	+	+	+	+	+	+	+	+	+	+	+	+	+	+	+	+	+	+	+	+	Y	+	+	+	+	+	Y	+	D	+	+	+	+	+	G	+	+	+	+	+	+	+	+	+	+	+	+	+	+	+	+	+	+	H	+	+	+	+	+	+	+	+	+	+	I	+	+	+	+	+	+	+	+	+	+	+	+	+	+	+	+	+	+	B.1.1.7	849825	87.3	2590	6834	16748	5548	80532	75184	1600	84266	32166	159536	94916	88268	130726	2281	6570	16737	5544	77293	26518	1376	75352	29446	159270	94821	87142	130652	88.07	96.14	99.93	99.93	95.98	35.27	86	89.42	91.54	99.83	99.9	98.72	99.94	29446	13	1 10 11 12 13 2 3 4 5 6 7 8 9	0	8	2	10
467-113	+	+	+	+	+	+	+	+	+	+	+	+	+	+	+	+	+	-	-	-	+	+	+	+	+	+	+	+	+	+	+	+	-	-	+	+	+	+	+	+	+	+	+	+	+	+	+	+	+	+	+	+	+	+	+	+	+	+	+	+	+	+	+	+	+	+	+	+	+	+	+	+	+	+	+	+	+	+	+	+	+	+	+	+	+	+	+	+	+	+	+	+	+	+	+	+	+	+	+	+	+	+	+	+	+	+	+	+	+	+	+	+	+	+	+	Y	+	+	+	+	+	Y	+	D	+	+	+	+	+	G	+	+	+	+	+	+	+	+	+	+	+	+	+	+	+	+	+	+	H	+	+	+	+	+	+	+	+	+	+	I	+	+	+	+	+	+	+	+	+	+	+	+	+	+	+	+	+	+	B.1.1.7	255795	57.69	2536	2104	5968	1094	25642	32298	1036	34382	11144	6770	16872	13208	18250	1364	1578	5956	856	18426	4160	657	11464	10240	6751	15314	12023	18120	53.79	75	99.8	78.24	71.86	12.88	63.42	33.34	91.89	99.72	90.77	91.03	99.29	6751	13	1 10 11 12 13 2 3 4 5 6 7 8 9	0	8	2	10
466-135	+	+	+	+	+	+	+	+	+	+	+	+	+	+	+	+	+	-	-	-	+	+	+	+	+	+	+	+	+	+	+	+	-	-	+	+	+	+	+	+	+	+	+	+	+	+	+	+	+	+	+	+	+	+	+	+	+	+	+	+	+	+	+	+	+	+	+	+	+	+	+	+	+	+	+	+	+	+	+	+	+	+	+	+	+	+	+	+	+	+	+	+	+	+	+	+	+	+	+	+	+	+	+	+	+	+	+	+	+	+	+	+	+	+	+	Y	+	+	+	+	+	Y	+	D	+	+	+	+	+	G	+	+	+	+	+	+	+	+	+	+	+	+	+	+	+	+	+	+	H	+	+	+	+	+	+	+	+	+	+	I	+	+	+	+	+	+	+	+	+	+	+	+	+	+	+	+	+	+	B.1.1.7	352077	65.79	1196	5204	1892	2178	11874	50390	610	83216	4748	42160	12532	48796	9882	350	4892	1890	2172	8034	11852	298	55481	2741	41422	11748	47307	9317	29.26	94	99.89	99.72	67.66	23.52	48.85	66.67	57.73	98.25	93.74	96.95	94.28	8034	13	1 10 11 12 13 2 3 4 5 6 7 8 9	0	8	2	10
466-132	+	+	+	+	+	+	+	+	+	+	+	+	+	+	+	+	+	-	-	-	+	+	+	+	+	+	+	+	+	+	+	+	-	-	+	+	+	+	+	+	+	+	+	+	+	+	+	+	+	+	+	+	+	+	+	+	+	+	+	+	+	+	+	+	+	+	+	+	+	+	+	+	+	+	+	+	+	+	+	+	+	+	+	+	+	+	+	+	+	+	+	+	+	+	+	+	+	+	+	+	+	+	+	+	+	+	+	+	+	+	+	+	+	+	+	Y	+	+	+	+	+	Y	+	D	+	+	+	+	+	G	+	+	+	+	+	+	+	+	+	+	+	+	+	+	+	+	+	+	H	+	+	+	+	+	+	+	+	+	+	I	+	+	+	+	+	+	+	+	+	+	+	+	+	+	+	+	+	+	B.1.1.7	357365	64.76	3316	2986	8046	256	46004	79242	866	25324	16344	7964	29654	44624	43956	2010	1465	8040	256	43780	2286	674	1616	15019	7945	26000	42702	43901	60.62	49.06	99.93	100	95.17	2.88	77.83	6.38	91.89	99.76	87.68	95.69	99.87	7945	13	1 10 11 12 13 2 3 4 5 6 7 8 9	0	8	2	10
466-131	+	+	+	+	+	+	+	+	+	+	+	+	+	+	+	+	+	-	-	-	+	+	+	+	+	+	+	+	+	+	+	+	-	-	+	+	+	+	+	+	+	+	+	+	+	+	+	+	+	+	+	+	+	+	+	+	+	+	+	+	+	+	+	+	+	+	+	+	+	+	+	+	+	+	+	+	+	+	+	+	+	+	+	+	+	+	+	+	+	+	+	+	+	+	+	+	+	+	+	+	+	+	+	+	+	+	+	+	+	+	+	+	+	+	+	Y	+	+	+	+	+	Y	+	D	+	+	+	+	+	G	+	+	+	+	+	+	+	+	+	+	+	+	+	+	+	+	+	+	H	+	+	+	+	+	+	+	+	+	+	I	+	+	+	+	+	+	+	+	+	+	+	+	+	+	+	+	+	+	B.1.1.7	321603	62.61	6696	1588	5960	150	58532	68148	1172	42008	19518	2940	26488	11892	35080	1687	624	5954	120	47896	2026	947	5782	18715	2819	25278	4577	32291	25.19	39.29	99.9	80	81.83	2.97	80.8	13.76	95.89	95.88	95.43	38.49	92.05	4577	13	1 10 11 12 13 2 3 4 5 6 7 8 9	0	8	2	10
466-129	+	+	+	+	+	+	+	+	+	+	+	+	+	+	+	+	+	-	-	-	+	+	+	+	+	+	+	+	+	+	+	+	-	-	+	+	+	+	+	+	+	+	+	+	+	+	+	+	+	+	+	+	+	+	+	+	+	+	+	+	+	+	+	+	+	+	+	+	+	+	+	+	+	+	+	+	+	+	+	+	+	+	+	+	+	+	+	+	+	+	+	+	+	+	+	+	+	+	+	+	+	+	+	+	+	+	+	+	+	+	+	+	+	+	+	Y	+	+	+	+	+	Y	+	D	+	+	+	+	+	G	+	+	+	+	+	+	+	+	+	+	+	+	+	+	+	+	+	+	H	+	+	+	+	+	+	+	+	+	+	I	+	+	+	+	+	+	+	+	+	+	+	+	+	+	+	+	+	+	B.1.1.7	335248	61.53	3938	3264	3252	1844	27044	55156	928	30180	4348	13588	17176	35992	29664	864	2949	3246	1839	22047	9971	586	23212	4164	13523	16804	35470	28987	21.94	90.35	99.82	99.73	81.52	18.08	63.15	76.91	95.77	99.52	97.83	98.55	97.72	9971	13	1 10 11 12 13 2 3 4 5 6 7 8 9	0	8	2	10
466-128															+	+	+	-	-	-	+	+	+	+	+	+	+	+	+	+	+	+	-	-	+	+	+	+	+	+	+	+	+	+	+	+	+	+	+	+	+	+	+	+	+	+	+	+	+	+	+	+	+	+	+	+	+	+	+	+	+	+	+	+	+	+	+	+	+	+	+	+	+	+	+	+	+	+	+	+	+	+	+	+	+				+	+	+	+	+	+	+	+	+	+	+	+	+	+	+	+	+	Y	+	+	+	+	+	Y	+	D	+	+	+	+	+	G	+	+	+	+	+	+	+	+	+	+	+	+	+	+	+	+	+	+	H	+	+	+	+	+	+	+	+	+	+	I	+	+	+	+	+	+	+	+	+	+	+	+	+	+	+	+	+	+	B.1.1.7	225890	47.25	3400	1402	224	156	8650	39550	186	34444	3400	380	850	1230	3338	8	206	223	152	468	1098	8	1006	336	375	341	519	1141	0.24	14.69	99.55	97.44	5.41	2.78	4.3	2.92	9.88	98.68	40.12	42.2	34.18	341	11	10 11 12 13 2 3 4 5 6 8 9	0	8	2	10
466-127	+	+	+	+	+	+	+	+	+	+	+	+	+	+	+	+	+	-	-	-	+	+	+	+	+	+	+	+	+	+	+	+	-	-	+	+	+	+	+	+	+	+	+	+	+	+	+	+	+	+	+	+	+	+	+	+	+	+	+	+	+	+	+	+	+	+	+	+	+	+	+	+	+	+	+	+	+	+	+	+	+	+	+	+	+	+	+	+	+	+	+	+	+	+	+	+	+	+	+	+	+	+	+	+	+	+	+	+	+	+	+	+	+	+	+	Y	+	+	+	+	+	Y	+	D	+	+	+	+	+	G	+	+	+	+	+	+	+	+	+	+	+	+	+	+	+	+	+	+	H	+	+	+	+	+	+	+	+	+	+	I	+	+	+	+	+	+	+	+	+	+	+	+	+	+	+	+	+	+	B.1.1.7	236332	49.63	5496	1452	404	310	11068	76066	210	41670	4342	1808	3934	2112	4092	292	285	391	204	2423	653	102	2271	2138	762	2420	1587	3927	5.31	19.63	96.78	65.81	21.89	0.86	48.57	5.45	49.24	42.15	61.51	75.14	95.97	762	13	1 10 11 12 13 2 3 4 5 6 7 8 9	0	8	2	10
465-121	+	+	+	+	+	+	+	+	+	+	+	+	+	+	+	+	+	-	-	-	+	+	+	+	+	+	+	+	+	+	+	+	-	-	+	+	+	+	+	+	+	+	+	+	+	+	+	+	+	+	+	+	+	+	+	+	+	+	+	+	+	+	+	+	+	+	+	+	+	+	+	+	+	+	+	+	+	+	+	+	+	+	+	+	+	+	+	+	+	+	+	+	+	+	+	+	+	+	+	+	+	+	+	+	+	+	+	+	+	+	+	+	+	+	+	Y	+	+	+	+	+	Y	+	D	+	+	+	+	+	G	+	+	+	+	+	+	+	+	+	+	+	+	+	+	+	+	+	+	H	+	+	+	+	+	+	+	+	+	+	I	+	+	+	+	+	+	+	+	+	+	+	+	+	+	+	+	+	+	B.1.1.7	157294	43.65	8140	1220	590	742	1956	39106	764	12974	1082	4328	3434	7720	1436	89	952	587	630	890	1719	170	3458	208	4322	1985	5476	1287	1.09	78.03	99.49	84.91	45.5	4.4	22.25	26.65	19.22	99.86	57.8	70.93	89.62	952	13	1 10 11 12 13 2 3 4 5 6 7 8 9	0	8	2	10
465-119	+	+	+	+	+	+	+	+	+	+	+	+	+	+	+	+	+	-	-	-	+	+	+	+	+	+	+	+	+	+	+	+	-	-	+	+	+	+	+	+	+	+	+	+	+	+	+	+	+	+	+	+	+	+	+	+	+	+	+	+	+	+	+	+	+	+	+	+	+	+	+	+	+	+	+	+	+	+	+	+	+	+	+	+	+	+	+	+	+	+	+	+	+	+	+	+	+	+	+	+	+	+	+	+	+	+	+	+	+	+	+	+	+	+	+	Y	+	+	+	+	+	Y	+	D	+	+	+	+	+	G	+	+	+	+	+	+	+	+	+	+	+	+	+	+	+	+	+	+	H	+	+	+	+	+	+	+	+	+	+	I	+	+	+	+	+	+	+	+	+	+	+	+	+	+	+	+	+	+	B.1.1.7	404320	73.17	1798	7522	8584	5940	20872	62944	1028	67542	9686	52262	28421	53102	18628	1576	7228	8571	5446	19067	21445	802	50078	9033	52164	23087	52664	17249	87.65	96.09	99.85	91.68	91.35	34.07	78.02	74.14	93.26	99.81	81.23	99.18	92.6	17249	13	1 10 11 12 13 2 3 4 5 6 7 8 9	0	8	2	10
465-117	+	+	+	+	+	+	+	+	+	+	+	+	+	+	+	+	+	-	-	-	+	+	+	+	+	+	+	+	+	+	+	+	-	-	+	+	+	+	+	+	+	+	+	+	+	+	+	+	+	+	+	+	+	+	+	+	+	+	+	+	+	+	+	+	+	+	+	+	+	+	+	+	+	+	+	+	+	+	+	+	+	+	+	+	+	+	+	+	+	+	+	+	+	+	+	+	+	+	+	+	+	+	+	+	+	+	+	+	+	+	+	+	+	+	+	Y	+	+	+	+	+	Y	+	D	+	+	+	+	+	G	+	+	+	+	+	+	+	+	+	+	+	+	+	+	+	+	+	+	H	+	+	+	+	+	+	+	+	+	+	I	+	+	+	+	+	+	+	+	+	+	+	+	+	+	+	+	+	+	B.1.1.7	850492	94.26	6818	20854	51874	12058	62269	62698	4572	139378	40698	108886	85361	128026	69856	6723	20434	51828	11984	61644	51833	4487	137924	40325	108057	85257	127864	69808	98.61	97.99	99.91	99.39	99	82.67	98.14	98.96	99.08	99.24	99.88	99.87	99.93	51833	13	1 10 11 12 13 2 3 4 5 6 7 8 9	0	8	2	10
465-115	+	+	+	+	+	+	+	+	+	+	+	+	+	+	+	+	+	-	-	-	+	+	+	+	+	+	+	+	+	+	+	+	-	-	+	+	+	+	+	+	+	+	+	+	+	+	+	+	+	+	+	+	+	+	+	+	+	+	+	+	+	+	+	+	+	+	+	+	+	+	+	+	+	+	+	+	+	+	+	+	+	+	+	+	+	+	+	+	+	+	+	+	+	+	+	+	+	+	+	+	+	+	+	+	+	+	+	+	+	+	+	+	+	+	+	Y	+	+	+	+	+	Y	+	D	+	+	+	+	+	G	+	+	+	+	+	+	+	+	+	+	+	+	+	+	+	+	+	+	H	+	+	+	+	+	+	+	+	+	+	I	+	+	+	+	+	+	+	+	+	+	+	+	+	+	+	+	+	+	B.1.1.7	763630	82.51	5516	11632	31164	10154	77500	73646	3806	74258	29836	121662	69762	81566	84974	5281	11079	31121	10150	76463	30852	3288	68729	27530	120493	69285	80410	84206	95.74	95.25	99.86	99.96	98.66	41.89	86.39	92.55	92.27	99.04	99.32	98.58	99.1	31121	13	1 10 11 12 13 2 3 4 5 6 7 8 9	0	8	2	10
464-133	+	+	+	+	+	+	+	+	+	+	+	+	+	+	+	+	+	-	-	-	+	+	+	+	+	+	+	+	+	+	+	+	-	-	+	+	+	+	+	+	+	+	+	+	+	+	+	+	+	+	+	+	+	+	+	+	+	+	+	+	+	+	+	+	+	+	+	+	+	+	+	+	+	+	+	+	+	+	+	+	+	+	+	+	+	+	+	+	+	+	+	+	+	+	+	+	+	+	+	+	+	+	+	+	+	+	+	+	+	+	+	+	+	+	+	Y	+	+	+	+	+	Y	+	D	+	+	+	+	+	G	+	+	+	+	+	+	+	+	+	+	+	+	+	+	+	+	+	+	H	+	+	+	+	+	+	+	+	+	+	I	+	+	+	+	+	+	+	+	+	+	+	+	+	+	+	+	+	+	B.1.1.7	207092	35.84	4474	2380	1686	736	11154	65308	450	14598	2572	4084	4200	10252	4256	342	741	1685	722	3993	1904	172	5853	1521	4066	3586	5720	3763	7.64	31.13	99.94	98.1	35.8	2.92	38.22	40.09	59.14	99.56	85.38	55.79	88.42	1904	13	1 10 11 12 13 2 3 4 5 6 7 8 9	0	8	2	10
464-129	+	+	+	+	+	+	+	+	+	+	+	+	+	+	+	+	+	-	-	-	+	+	+	+	+	+	+	+	+	+	+	+	-	-	+	+	+	+	+	+	+	+	+	+	+	+	+	+	+	+	+	+	+	+	+	+	+	+	+	+	+	+	+	+	+	+	+	+	+	+	+	+	+	+	+	+	+	+	+	+	+	+	+	+	+	+	+	+	+	+	+	+	+	+	+	+	+	+	+	+	+	+	+	+	+	+	+	+	+	+	+	+	+	+	+	Y	+	+	+	+	+	Y	+	D	+	+	+	+	+	G	+	+	+	+	+	+	+	+	+	+	+	+	+	+	+	+	+	+	H	+	+	+	+	+	+	+	+	+	+	I	+	+	+	+	+	+	+	+	+	+	+	+	+	+	+	+	+	+	B.1.1.7	462263	62.85	3906	8340	8788	4568	29610	67966	2680	38780	5778	31900	25350	44136	28770	1460	7541	8673	4502	25579	20992	1332	34833	4687	31604	23715	43655	28419	37.38	90.42	98.69	98.56	86.39	30.89	49.7	89.82	81.12	99.07	93.55	98.91	98.78	20992	13	1 10 11 12 13 2 3 4 5 6 7 8 9	0	8	2	10
464-128	+	+	+	+	+	+	+	+	+	+	+	+	+	+	+	+	+	-	-	-	+	+	+	+	+	+	+	+	+	+	+	+	-	-	+	+	+	+	+	+	+	+	+	+	+	+	+	+	+	+	+	+	+	+	+	+	+	+	+	+	+	+	+	+	+	+	+	+	+	+	+	+	+	+	+	+	+	+	+	+	+	+	+	+	+	+	+	+	+	+	+	+	+	+	+	+	+	+	+	+	+	+	+	+	+	+	+	+	+	+	+	+	+	+	+	Y	+	+	+	+	+	Y	+	D	+	+	+	+	+	G	+	+	+	+	+	+	+	+	+	+	+	+	+	+	+	+	+	+	H	+	+	+	+	+	+	+	+	+	+	I	+	+	+	+	+	+	+	+	+	+	+	+	+	+	+	+	+	+	B.1.1.7	2032726	99.34	30084	87818	128060	52294	167570	165276	7628	303279	99164	248936	192886	262360	202674	29674	87629	127936	52119	167211	163663	7459	301371	90947	247701	192654	262155	202374	98.64	99.78	99.9	99.67	99.79	99.02	97.78	99.37	91.71	99.5	99.88	99.92	99.85	163663	13	1 10 11 12 13 2 3 4 5 6 7 8 9	0	8	2	10
464-127	+	+	+	+	+	+	+	+	+	+	+	+	+	+	+	+	+	-	-	-	+	+	+	+	+	+	+	+	+	+	+	+	-	-	+	+	+	+	+	+	+	+	+	+	+	+	+	+	+	+	+	+	+	+	+	+	+	+	+	+	+	+	+	+	+	+	+	+	+	+	+	+	+	+	+	+	+	+	+	+	+	+	+	+	+	+	+	+	+	+	+	+	+	+	+	+	+	+	+	+	+	+	+	+	+	+	+	+	+	+	+	+	+	+	+	Y	+	+	+	+	+	Y	+	D	+	+	+	+	+	G	+	+	+	+	+	+	+	+	+	+	+	+	+	+	+	+	+	+	H	+	+	+	+	+	+	+	+	+	+	I	+	+	+	+	+	+	+	+	+	+	+	+	+	+	+	+	+	+	B.1.1.7	568610	62.21	9978	13044	7098	5572	32128	117676	2042	71320	5988	29974	20284	60499	42138	2813	11378	7030	4740	25132	17390	1767	35591	3567	29470	20224	60119	42105	28.19	87.23	99.04	85.07	78.22	14.78	86.53	49.9	59.57	98.32	99.7	99.37	99.92	17390	13	1 10 11 12 13 2 3 4 5 6 7 8 9	0	8	2	10
463-120	+	+	+	+	+	+	+	+	+	+	+	+	+	+	+	+	+	-	-	-	+	+	+	+	+	+	+	+	+	+	+	+	-	-	+	+	+	+	+	+	+	+	+	+	+	+	+	+	+	+	+	+	+	+	+	+	+	+	+	+	+	+	+	+	+	+	+	+	+	+	+	+	+	+	+	+	+	+	+	+	+	+	+	+	+	+	+	+	+	+	+	+	+	+	+	+	+	+	+	+	+	+	+	+	+	+	+	+	+	+	+	+	+	+	+	Y	+	+	+	+	+	Y	+	D	+	+	+	+	+	G	+	+	+	+	+	+	+	+	+	+	+	+	+	+	+	+	+	+	H	+	+	+	+	+	+	+	+	+	+	I	+	+	+	+	+	+	+	+	+	+	+	+	+	+	+	+	+	+	B.1.1.7	557621	76.88	6698	5634	18560	6098	51008	105084	1920	78724	24260	31486	44292	55976	61564	5246	5462	18185	6092	48652	16418	1728	56128	23629	31428	44241	54554	61498	78.32	96.95	97.98	99.9	95.38	15.62	90	71.3	97.4	99.82	99.88	97.46	99.89	23629	13	1 10 11 12 13 2 3 4 5 6 7 8 9	0	8	2	10
463-118	+	+	+	+	+	+	+	+	+	+	+	+	+	+	+	+	+	-	-	-	+	+	+	+	+	+	+	+	+	+	+	+	-	-	+	+	+	+	+	+	+	+								+	+	+	+	+	+	+	+	+	+	+	+	+	+	+	+	+	+	+	+	+	+	+	+	+	+	+	+	+	+	+	+	+	+	+	+	+	+	+	+	+	+	+	+	+	+				+	+	+	+	+	+	+	+	+	+	+	+	+	+	+	+	+	Y	+	+	+	+	+	Y	f	D	+	+	+	+	+	G	+	+	+	+	+	+	+	+	+	+	+	+	+	+	+	+	+	+	H	+	+	+	+	+	+	+	+	+	+	I	+	+	+	+	+	+	+	+	+	+	+	+	+	+	+	+	+	+	B.1.1.7	254680	47.36	4604	636	498	34	9760	58290	1386	11364	4606	716	4876	1046	2802	84	104	202	14	404	50	20	312	50	210	694	483	684	1.82	16.35	40.56	41.18	4.14	0.09	1.44	2.75	1.09	29.33	14.23	46.18	24.41	202	12	1 10 11 12 13 2 3 5 6 7 8 9	0	8	3	11
463-113	+	+	+	+	+	+	+	+	+	+	+	+	+	+	+	+	+	-	-	-	+	+	+	+	+	+	+	+	+	+	+	+	-	-	+	+	+	+	+	+	+	+	+	+	+	+	+	+	+	+	+	+	+	+	+	+	+	+	+	+	+	+	+	+	+	+	+	+	+	+	+	+	+	+	+	+	+	+	+	+	+	+	+	+	+	+	+	+	+	+	+	+	+	+	+	+	+	+	+	+	+	+	+	+	+	+	+	+	+	+	+	+	+	+	+	Y	+	+	+	+	+	Y	+	D	+	+	+	+	+	G	+	+	+	+	+	+	+	+	+	+	+	+	+	+	+	+	+	+	H	+	+	+	+	+	+	+	+	+	+	I	+	+	+	+	+	+	+	+	+	+	+	+	+	+	+	+	+	+	B.1.1.7	179576	43.98	1226	1442	468	814	4044	31770	212	33840	1092	1366	2646	2416	2288	192	504	432	253	1052	1374	68	1819	494	1220	1468	2194	2065	15.66	34.95	92.31	31.08	26.01	4.32	32.08	5.38	45.24	89.31	55.48	90.81	90.25	1052	13	1 10 11 12 13 2 3 4 5 6 7 8 9	0	8	2	10
462-133	+	+	+	+	+	+	+	+	+	+	+	+	+	+	+	+	+	-	-	-	+	+	+	+	+	+	+	+	+	+	+	+	-	-	+	+	+	+	+	+	+	+	+	+	+	+	+	+	+	+	+	+	+	+	+	+	+	+	+	+	+	+	+	+	+	+	+	+	+	+	+	+	+	+	+	+	+	+	+	+	+	+	+	+	+	+	+	+	+	+	+	+	+	+	+	+	+	+	+	+	+	+	+	+	+	+	+	+	+	+	+	+	+	+	+	Y	+	+	+	+	+	Y	+	D	+	+	+	+	+	G	+	+	+	+	+	+	+	+	+	+	+	+	+	+	+	+	+	+	H	+	+	+	+	+	+	+	+	+	+	I	+	+	+	+	+	+	+	+	+	+	+	+	+	+	+	+	+	+	B.1.1.7	134538	37.61	4130	734	974	340	5602	35242	250	12562	2168	1380	1746	5862	2678	162	298	770	288	2548	987	76	2298	1123	1379	1529	2298	2016	3.92	40.6	79.06	84.71	45.48	2.8	30.4	18.29	51.8	99.93	87.57	39.2	75.28	1123	13	1 10 11 12 13 2 3 4 5 6 7 8 9	0	8	2	10
462-129	+	+	+	+	+	+	+	+	+	+	+	+	+	+	+	+	+	-	-	-	+	+	+	+	+	+	+	+	+	+	+	+	-	-	+	+	+	+	+	+	+	+	+	+	+	+	+	+	+	+	+	+	+	+	+	+	+	+	+	+	+	+	+	+	+	+	+	+	+	+	+	+	+	+	+	+	+	+	+	+	+	+	+	+	+	+	+	+	+	+	+	+	+	+	+	+	+	+	+	+	+	+	+	+	+	+	+	+	+	+	+	+	+	+	+	Y	+	+	+	+	+	Y	+	D	+	+	+	+	+	G	+	+	+	+	+	+	+	+	+	+	+	+	+	+	+	+	+	+	H	+	+	+	+	+	+	+	+	+	+	I	+	+	+	+	+	+	+	+	+	+	+	+	+	+	+	+	+	+	B.1.1.7	317480	64.88	4316	3366	3448	1950	23880	55208	924	45492	7614	18908	18610	38162	27602	901	3076	3432	1922	19942	12277	442	34782	6313	18863	17393	37834	23415	20.88	91.38	99.54	98.56	83.51	22.24	47.84	76.46	82.91	99.76	93.46	99.14	84.83	12277	13	1 10 11 12 13 2 3 4 5 6 7 8 9	0	8	2	10
461-118	+	+	+	+	+	+	+	+	+	+	+	+	+	+	+	+	+	-	-	-	+	+	+	+	+	+	+	+	+	+	+	+	-	-	+	+	+	+	+	+	+	+	+	+	+	+	+	+	+	+	+	+	+	+	+	+	+	+	+	+	+	+	+	+	+	+	+	+	+	+	+	+	+	+	+	+	+	+	+	+	+	+	+	+	+	+	+	+	+	+	+	+	+	+	+	+	+	+	+	+	+	+	+	+	+	+	+	+	+	+	+	+	+	+	+	Y	+	+	+	+	+	Y	+	D	+	+	+	+	+	G	+	+	+	+	+	+	+	+	+	+	+	+	+	+	+	+	+	+	H	+	+	+	+	+	+	+	+	+	+	I	+	+	+	+	+	+	+	+	+	+	+	+	+	+	+	+	+	+	B.1.1.7	252877	62.34	2152	4196	3204	2410	15508	62902	1510	29422	6372	10402	11602	19428	14330	990	3331	3076	2360	9676	10548	456	15209	3173	10197	11246	18839	14305	46	79.39	96	97.93	62.39	16.77	30.2	51.69	49.8	98.03	96.93	96.97	99.83	9676	13	1 10 11 12 13 2 3 4 5 6 7 8 9	0	8	2	10
461-115	+	+	+	+	+	+	+	+	+	+	+	+	+	+	+	+	+	-	-	-	+	+	+	+	+	+	+	+	+	+	+	+	-	-	+	+	+	+	+	+	+	+	+	+	+	+	+	+	+	+	+	+	+	+	+	+	+	+	+	+	+	+	+	+	+	+	+	+	+	+	+	+	+	+	+	+	+	+	+	+	+	+	+	+	+	+	+	+	+	+	+	+	+	+	+	+	+	+	+	+	+	+	+	+	+	+	+	+	+	+	+	+	+	+	+	Y	+	+	+	+	+	Y	+	D	+	+	+	+	+	G	+	+	+	+	+	+	+	+	+	+	+	+	+	+	+	+	+	+	H	+	+	+	+	+	+	+	+	+	+	I	+	+	+	+	+	+	+	+	+	+	+	+	+	+	+	+	+	+	B.1.1.7	397153	66.41	1596	4420	2502	1310	18366	75626	556	48464	9344	34124	13718	42967	32016	1209	4191	2499	1302	17293	9997	506	20081	2674	34050	13652	41796	29378	75.75	94.82	99.88	99.39	94.16	13.22	91.01	41.43	28.62	99.78	99.52	97.27	91.76	9997	13	1 10 11 12 13 2 3 4 5 6 7 8 9	0	8	2	10
461-114	+	+	+	+	+	+	+	+	+	+	+	+	+	+	+	+	+	-	-	-	+	+	+	+	+	+	+	+	+	+	+	+	-	-	+	+	+	+	+	+	+	+								+	+	+	+	+	+	+	+	+	+	+	+	+	+	+	+	+	+	+	+	+	+	+	+	+	+	+	+	+	+	+	+	+	+	+	+	+	+	+	+	+	+	+	+	+	+	+	+	+	+	+	+	+	+	+	+	+	+	+	+	+	+	+	+	+	+	Y	+	+	+	+	+	Y	+	D	+	+	+	+	+	G	+	+	+	+	+	+	+	+	+	+	+	+	+	+	+	+	+	+	H	+	+	+	+	+	+	+	+	+	+	I	+	+	+	+	+	+	+	+	+	+	+	+	+	+	+	+	+	+	B.1.1.7	330849	56.35	14058	2318	1040	44	7426	63042	444	103712	6384	3302	4968	19380	7314	643	1421	919	16	4910	2373	270	6660	1980	3284	4900	17511	7009	4.57	61.3	88.37	36.36	66.12	3.76	60.81	6.42	31.02	99.45	98.63	90.36	95.83	2373	12	1 10 11 12 13 2 3 5 6 7 8 9	0	8	2	10
461-113	+	+	+	+	+	+	+	+	+	+	+	+	+	+	+	+	+	-	-	-	+	+	+	+	+	+	+	+	+	+	+	+	-	-	+	+	+	+	+	+	+	+	+	+	+	+	+	+	+	+	+	+	+	+	+	+	+	+	+	+	+	+	+	+	+	+	+	+	+	+	+	+	+	+	+	+	+	+	+	+	+	+	+	+	+	+	+	+	+	+	+	+	+	+	+	+	+	+	+	+	+	+	+	+	+	+	+	+	+	+	+	+	+	+	+	Y	+	+	+	+	+	Y	+	D	+	+	+	+	+	G	+	+	+	+	+	+	+	+	+	+	+	+	+	+	+	+	+	+	H	+	+	+	+	+	+	+	+	+	+	I	+	+	+	+	+	+	+	+	+	+	+	+	+	+	+	+	+	+	B.1.1.7	516765	78.41	2868	9466	14352	7508	44786	50126	1822	82228	26174	44100	44303	71310	48456	2283	8614	14244	7212	42806	32326	1758	57724	23124	43963	44126	70986	48378	79.6	91	99.25	96.06	95.58	64.49	96.49	70.2	88.35	99.69	99.6	99.55	99.84	32326	13	1 10 11 12 13 2 3 4 5 6 7 8 9	0	8	2	10
460-135	+	+	+	+	+	+	+	+	+	+	+	+	+	+	+	+	+	-	-	-	+	+	+	+	+	+	+	+	+	+	+	+	-	-	+	+	+	+	+	+	+	+	+	+	+	+	+	+	+	+	+	+	+	+	+	+	+	+	+	+	+	+	+	+	+	+	+	+	+	+	+	+	+	+	+	+	+	+	+	+	+	+	+	+	+	+	+	+	+	+	+	+	+	+	+	+	+	+	+	+	+	+	+	+	+	+	+	+	+	+	+	+	+	+	+	Y	+	+	+	+	+	Y	+	D	+	+	+	+	+	G	+	+	+	+	+	+	+	+	+	+	+	+	+	+	+	+	+	+	H	+	+	+	+	+	+	+	+	+	+	I	+	+	+	+	+	+	+	+	+	+	+	+	+	+	+	+	+	+	B.1.1.7	216420	55.12	814	798	478	174	6464	41484	180	74318	1008	802	1680	2034	4134	84	296	477	174	2861	686	68	1265	422	794	1021	1565	4005	10.32	37.09	99.79	100	44.26	1.65	37.78	1.7	41.87	99	60.77	76.94	96.88	686	13	1 10 11 12 13 2 3 4 5 6 7 8 9	0	8	2	10
460-132	+	+	+	+	+	+	+	+	+	+	+	+	+	+	+	+	+	-	-	-	+	+	+	+	+	+	+	+	+	+	+	+	-	-	+	+	+	+	+	+	+	+	+	+	+	+	+	+	+	+	+	+	+	+	+	+	+	+	+	+	+	+	+	+	+	+	+	+	+	+	+	+	+	+	+	+	+	+	+	+	+	+	+	+	+	+	+	+	+	+	+	+	+	+	+	+	+	+	+	+	+	+	+	+	+	+	+	+	+	+	+	+	+	+	+	Y	+	+	+	+	+	Y	+	D	+	+	+	+	+	G	+	+	+	+	+	+	+	+	+	+	+	+	+	+	+	+	+	+	H	+	+	+	+	+	+	+	+	+	+	I	+	+	+	+	+	+	+	+	+	+	+	+	+	+	+	+	+	+	B.1.1.7	239672	43.28	2288	1980	1478	108	9518	63106	1082	13556	5334	936	4736	10120	4430	886	327	1374	98	6785	1006	136	156	1872	930	2826	4038	4090	38.72	16.52	92.96	90.74	71.29	1.59	12.57	1.15	35.1	99.36	59.67	39.9	92.33	1006	13	1 10 11 12 13 2 3 4 5 6 7 8 9	0	8	2	10
460-129	+	+	+	+	+	+	+	+	+	+	+	+	+	+	+	+	+	-	-	-	+	+	+	+	+	+	+	+	+	+	+	+	-	-	+	+	+	+	+	+	+	+	+	+	+	+	+	+	+	+	+	+	+	+	+	+	+	+	+	+	+	+	+	+	+	+	+	+	+	+	+	+	+	+	+	+	+	+	+	+	+	+	+	+	+	+	+	+	+	+	+	+	+	+	+				+	+	+	+	+	+	+	+	+	+	+	+	+	+	+	+	+	Y	+	+	+	+	+	Y	+	D	+	+	f	+	+	G	+	+	+	+	+	+	+	+	+	+	+	+	+	+	+	+	+	+	H	+	+	+	+	+	+	+	+	+	+	I	+	+	+	+	+	+	+	+	+	+	+	+	+	+	+	+	+	+	B.1.1.7	166605	43.29	1430	502	372	200	8524	48904	326	8930	688	656	1524	2998	2036	66	120	98	92	536	162	12	614	170	650	176	1688	644	4.62	23.9	26.34	46	6.29	0.33	3.68	6.88	24.71	99.09	11.55	56.3	31.63	170	13	1 10 11 12 13 2 3 4 5 6 7 8 9	0	8	3	11
460-126	+	+	+	+	+	+	+	+	+	+	+	+	+	+	+	+	+	-	-	-	+	+	+	+	+	+	+	+	+	+	+	+	-	-	+	+	+	+	+	+	+	+	+	+	+	+	+	+	+	+	+	+	+	+	+	+	+	+	+	+	+	+	+	+	+	+	+	+	+	+	+	+	+	+	+	+	+	+	+	+	+	+	+	+	+	+	+	+	+	+	+	+	+	+	+	+	+	+	+	+	+	+	+	+	+	+	+	+	+	+	+	+	+	+	+	Y	+	+	+	+	+	Y	+	D	+	+	+	+	+	G	+	+	+	+	+	+	+	+	+	+	+	+	+	+	+	+	+	+	H	+	+	+	+	+	+	+	+	+	+	I	+	+	+	+	+	+	+	+	+	+	+	+	+	+	+	+	+	+	B.1.1.7	215162	52.68	1476	3128	1700	2224	8018	32064	582	22628	4794	5686	4460	12886	5280	418	1772	1662	2120	4709	6316	248	9329	1930	5675	3866	11555	5048	28.32	56.65	97.76	95.32	58.73	19.7	42.61	41.23	40.26	99.81	86.68	89.67	95.61	3866	13	1 10 11 12 13 2 3 4 5 6 7 8 9	0	8	2	10
459-123	+	+	+	+	+	+	+	+	+	+	+	+	+	+	_	_	_	.	.	.	_	_	_	_	_	_	_	_	_	+	+	+	-	-	+	+	+	+	+	+	+	+	+	+	+	+	+	+	+	+	+	+	+	+	+	+	+	+	+	+	+	+	+	+	+	+	+	+	+	+	+	+	+	+	+	+	+	+	+	+	+	+	+	+	+	+	+	+	+	+	+	+	+	+	+	+	+	+	+	+	+	+	+	+	+	+	+	+	+	+	+	+	+	+	+	Y	+	+	+	+	+	Y	+	D	+	+	+	+	+	G	+	+	+	+	+	+	+	+	+	+	+	+	+	+	+	+	+	+	H	+	+	+	+	+	+	+	+	+	+	I	+	+	+	+	+	+	+	+	+	+	+	+	+	+	+	+	+	+	B.1.1.7	218107	46.01	2802	374	218	90	16410	55260	352	49332	542	356	1714	4846	2932	46	56	218	74	564	156	32	461	208	348	526	342	1018	1.64	14.97	100	82.22	3.44	0.28	9.09	0.93	38.38	97.75	30.69	7.06	34.72	218	13	1 10 11 12 13 2 3 4 5 6 7 8 9	0	6	1	7
459-121	+	+	+	+	+	+	+	+	+	+	+	+	+	+	+	+	+	-	-	-	+	+	+	+	+	+	+	+	+	+	+	+	-	-	+	+	+	+	+	+	+	+	+	+	+	+	+	+	+	+	+	+	+	+	+	+	+	+	+	+	+	+	+	+	+	+	+	+	+	+	+	+	+	+	+	+	+	+	+	+	+	+	+	+	+	+	+	+	+	+	+	+	+	+	+	+	+	+	+	+	+	+	+	+	+	+	+	+	+	+	+	+	+	+	+	Y	+	+	+	+	+	Y	+	D	+	+	+	+	+	G	+	+	+	+	+	+	+	+	+	+	+	+	+	+	+	+	+	+	H	+	+	+	+	+	+	+	+	+	+	I	+	+	+	+	+	+	+	+	+	+	+	+	+	+	+	+	+	+	B.1.1.7	779320	88.37	4556	20296	16900	7846	40424	63998	4056	90601	12246	108100	72555	156110	82418	2562	19966	16832	7783	38538	47813	3425	78060	11125	107824	72443	155819	81567	56.23	98.37	99.6	99.2	95.33	74.71	84.44	86.16	90.85	99.74	99.85	99.81	98.97	38538	13	1 10 11 12 13 2 3 4 5 6 7 8 9	0	8	2	10
459-119	+	+	+	+	+	+	+	+	+	+	+	+	+	+	+	+	+	-	-	-	+	+	+	+	+	+	+	+	+	+	+	+	-	-	+	+	+	+	+	+	+	+								+	+	+	+	+	+	+	+	+	+	+	+	+	+	+	+	+	+	+	+	+	+	+	+	+	+	+	+	+	+	+	+	+	+	+	+	a	+	+	+	+	+	+	+	+	+	+	+	+	+	+	+	+	+	+	+	+	+	+	+	+	+	+	+	+	+	Y	+	+	+	+	+	Y	+	D	+	+	+	+	d	G	+	+	+	+	+	+	+	+	+	+	+	+	+	+	+	+	+	+	H	+	+	+	+	+	+	+	+	+	+	I	+	+	+	+	+	+	+	+	+	+	+	+	+	+	+	+	+	+	B.1.1.7	396162	50.03	1204	1176	322	16	13526	67848	1478	46546	1258	278	1852	4016	2536	86	300	281	16	1282	285	46	2711	180	206	1303	2730	2263	7.14	25.51	87.27	100	9.48	0.42	3.11	5.82	14.31	74.1	70.36	67.98	89.24	285	12	1 10 11 12 13 2 3 5 6 7 8 9	0	8	4	12
459-118	+	+	+	+	+	+	+	+	+	+	+	+	+	+	+	+	+	-	-	-	+	+	+	+	+	+	+	+	+	+	+	+	-	-	+	+	+	+	+	+	+	+	+	+	+	+	+	+	+	+	+	+	+	+	+	+	+	+	+	+	+	+	+	+	+	+	+	+	+	+	+	+	+	+	+	+	+	+	+	+	+	+	+	+	+	+	+	+	+	+	+	+	+	+	+	+	+	+	+	+	+	+	+	+	+	+	+	+	+	+	+	+	+	+	+	Y	+	+	+	+	+	Y	+	D	+	+	+	+	+	G	+	+	+	+	+	+	+	+	+	+	+	+	+	+	+	+	+	+	H	+	+	+	+	+	+	+	+	+	+	I	+	+	+	+	+	+	+	+	+	+	+	+	+	+	+	+	+	+	B.1.1.7	834067	87.36	9132	20794	20252	7248	67932	79302	4020	105597	17631	69774	105968	139032	109424	6370	20446	20148	7209	65849	46789	3121	91682	14854	69553	105483	138356	109277	69.75	98.33	99.49	99.46	96.93	59	77.64	86.82	84.25	99.68	99.54	99.51	99.87	46789	13	1 10 11 12 13 2 3 4 5 6 7 8 9	0	8	2	10
459-117	+	+	+	+	+	+	+	+	+	+	+	+	+	+	+	+	+	-	-	-	+	+	+	+	+	+	+	+	+	+	+	+	-	-	+	+	+	+	+	+	+	+	+	+	+	+	+	+	+	+	+	+	+	+	+	+	+	+	+	+	+	+	+	+	+	+	+	+	+	+	+	+	+	+	+	+	+	+	+	+	+	+	+	+	+	+	+	+	+	+	+	+	+	+	+	+	+	+	+	+	+	+	+	+	+	+	+	+	+	+	+	+	+	+	+	Y	+	+	+	+	+	Y	+	D	+	+	+	+	+	G	+	+	+	+	+	+	+	+	+	+	+	+	+	+	+	+	+	+	H	+	+	+	+	+	+	+	+	+	+	I	+	+	+	+	+	+	+	+	+	+	+	+	+	+	+	+	+	+	B.1.1.7	471483	63.54	1964	5990	8696	4510	23822	71340	1492	65382	17638	31616	28382	48730	33992	1270	5107	8607	4446	20299	16925	816	42648	12837	31558	28178	45733	33213	64.66	85.26	98.98	98.58	85.21	23.72	54.69	65.23	72.78	99.82	99.28	93.85	97.71	16925	13	1 10 11 12 13 2 3 4 5 6 7 8 9	0	8	2	10
459-113	+	+	+	+	+	+	+	+	+	+	+	+	+	+	+	+	+	-	-	-	+	+	+	+	+	+	+	+	+	+	+	+	-	-	+	+	+	+	+	+	+	+	+	+	+	+	+	+	+	+	+	+	+	+	+	+	+	+	+	+	+	+	+	+	+	+	+	+	+	+	+	+	+	+	+	+	+	+	+	+	+	+	+	+	+	+	+	+	+	+	+	+	+	+	+	+	+	+	+	+	+	+	+	+	+	+	+	+	+	+	+	+	+	+	+	Y	+	+	+	+	+	Y	+	D	+	+	+	+	+	G	+	+	+	+	+	+	+	+	+	+	+	+	+	+	+	+	+	+	H	+	+	+	+	+	+	+	+	+	+	I	+	+	+	+	+	+	+	+	+	+	+	+	+	+	+	+	+	+	B.1.1.7	198946	47.8	964	1064	1490	846	7454	40572	290	45252	3288	2594	3720	5608	6748	226	614	1487	678	4395	1755	192	4058	2093	2521	3625	2617	6153	23.44	57.71	99.8	80.14	58.96	4.33	66.21	8.97	63.66	97.19	97.45	46.67	91.18	2093	13	1 10 11 12 13 2 3 4 5 6 7 8 9	0	8	2	10
459-112	+	+	+	+	+	+	+	+	+	+	+	+	+	+	+	+	+	-	-	-	+	+	+	+	+	+	+	+	+	+	+	+	-	-	+	+	+	+	+	+	+	+	+	+	+	+	+	+	+	+	+	+	+	+	+	+	+	+	+	+	+	+	+	+	+	+	+	+	+	+	+	+	+	+	+	+	+	+	+	+	+	+	+	+	+	+	+	+	+	+	+	+	+	+	+	+	+	+	+	+	+	+	+	+	+	+	+	+	+	+	+	+	+	+	+	Y	+	+	+	+	+	Y	+	D	+	+	+	+	+	G	+	+	+	+	+	+	+	+	+	+	+	+	+	+	+	+	+	+	H	+	+	+	+	+	+	+	+	+	+	I	+	+	+	+	+	+	+	+	+	+	+	+	+	+	+	+	+	+	B.1.1.7	552115	68.99	1578	9938	4998	5628	17086	81442	1278	91765	5102	41078	37820	60628	24894	1170	8822	4723	5559	15213	27682	733	36249	3799	40864	19935	58584	24272	74.14	88.77	94.5	98.77	89.04	33.99	57.36	39.5	74.46	99.48	52.71	96.63	97.5	15213	13	1 10 11 12 13 2 3 4 5 6 7 8 9	0	8	2	10
458-134	+	+	+	+	+	+	+	+	+	+	+	+	+	+	+	+	+	-	-	-	+	+	+	+	+	+	+	+	+	+	+	+	-	-	+	+	+	+	+	+	+	+	+	+	+	+	+	+	+	+	+	+	+	+	+	+	+	+	+	+	+	+	+	+	+	+	+	+	+	+	+	+	+	+	+	+	+	+	+	+	+	+	+	+	+	+	+	+	+	+	+	+	+	+	+	+	+	+	+	+	+	+	+	+	+	+	+	+	+	+	+	+	+	+	+	Y	+	+	+	+	+	Y	+	D	+	+	+	+	+	G	+	+	+	+	+	+	+	+	+	+	+	+	+	+	+	+	+	+	H	+	+	+	+	+	+	+	+	+	+	I	+	+	+	+	+	+	+	+	+	+	+	+	+	+	+	+	+	+	B.1.1.7	591811	87.38	7482	14290	17762	6242	38704	80914	1139	95362	35028	68576	45031	90232	42932	4668	13742	17711	6239	36858	26072	1040	77668	22633	68425	44924	89829	42372	62.39	96.17	99.71	99.95	95.23	32.22	91.31	81.45	64.61	99.78	99.76	99.55	98.7	26072	13	1 10 11 12 13 2 3 4 5 6 7 8 9	0	8	2	10
458-133	+	+	+	+	+	+	+	+	+	+	+	+	+	+	+	+	+	-	-	-	+	+	+	+	+	+	+	+	+	+	+	+	-	-	+	+	+	+	+	+	+	+	+	+	+	+	+	+	+	+	+	+	+	+	+	+	+	+	+	+	+	+	+	+	+	+	+	+	+	+	+	+	+	+	+	+	+	+	+	+	+	+	+	+	+	+	+	+	+	+	+	+	+	+	+	+	+	+	+	+	+	+	+	+	+	+	+	+	+	+	+	+	+	+	+	Y	+	+	+	+	+	Y	+	D	+	+	+	+	+	G	+	+	+	+	+	+	+	+	+	+	+	+	+	+	+	+	+	+	H	+	+	+	+	+	+	+	+	+	+	I	+	+	+	+	+	+	+	+	+	+	+	+	+	+	+	+	+	+	B.1.1.7	280577	54.61	5382	3190	5140	2360	16734	47794	524	35044	9086	17000	16852	24874	23264	1235	2802	5138	2332	15395	9586	422	24300	8066	16981	16762	17812	22311	22.95	87.84	99.96	98.81	92	20.06	80.53	69.34	88.77	99.89	99.47	71.61	95.9	9586	13	1 10 11 12 13 2 3 4 5 6 7 8 9	0	8	2	10
458-131	+	+	+	+	+	+	+	+	+	+	+	+	+	+	+	+	+	-	-	-	+	+	+	+	+	+	+	+	+	+	+	+	-	-	+	+	+	+	+	+	+	+	+	+	+	+	+	+	+	+	+	+	+	+	+	+	+	+	+	+	+	+	+	+	+	+	+	+	+	+	+	+	+	+	+	+	+	+	+	+	+	+	+	+	+	+	+	+	+	+	+	+	+	+	+	+	+	+	+	+	+	+	+	+	+	+	+	+	+	+	+	+	+	+	+	Y	+	+	+	+	+	Y	+	D	+	+	+	+	+	G	+	+	+	+	+	+	+	+	+	+	+	+	+	+	+	+	+	+	H	+	+	+	+	+	+	+	+	+	+	I	+	+	+	+	+	+	+	+	+	+	+	+	+	+	+	+	+	+	B.1.1.7	1425681	98.66	8672	37886	56706	5068	164708	89960	9664	222915	64151	156648	164218	225496	143974	7832	37419	56662	5052	164626	85779	9416	220317	60496	156206	164119	224319	143864	90.31	98.77	99.92	99.68	99.95	95.35	97.43	98.83	94.3	99.72	99.94	99.48	99.92	85779	13	1 10 11 12 13 2 3 4 5 6 7 8 9	0	8	2	10
458-129	+	+	+	+	+	+	+	+	+	+	+	+	+	+	+	+	+	-	-	-	+	+	+	+	+	+	+	+	+	+	+	+	-	-	+	+	+	+	+	+	+	+	+	+	+	+	+	+	+	+	+	+	+	+	+	+	+	+	+	+	+	+	+	+	+	+	+	+	+	+	+	+	+	+	+	+	+	+	+	+	+	+	+	+	+	+	+	+	+	+	+	+	+	+	+	+	+	+	+	+	+	+	+	+	+	+	+	+	+	+	+	+	+	+	+	Y	+	+	+	+	+	Y	+	D	+	+	+	+	+	G	+	+	+	+	+	+	+	+	+	+	+	+	+	+	+	+	+	+	H	+	+	+	+	+	+	+	+	+	+	I	+	+	+	+	+	+	+	+	+	+	+	+	+	+	+	+	+	+	B.1.1.7	226496	44.7	2172	368	430	236	14498	67552	702	10614	1010	800	2106	2306	4390	146	150	416	190	2134	522	92	946	784	794	1124	1329	2523	6.72	40.76	96.74	80.51	14.72	0.77	13.11	8.91	77.62	99.25	53.37	57.63	57.47	784	13	1 10 11 12 13 2 3 4 5 6 7 8 9	0	8	2	10
458-128	+	+	+	+	+	+	+	+	+	+	+	+	+	+	+	+	+	-	-	-	+	+	+	+	+	+	+	+	+	+	+	+	-	-	+	+	+	+	+	+	+	+	+	+	+	+	+	+	+	+	+	+	+	+	+	+	+	+	+	+	+	+	+	+	+	+	+	+	+	+	+	+	+	+	+	+	+	+	+	+	+	+	+	+	+	+	+	+	+	+	+	+	+	+	+	+	+	+	+	+	+	+	+	+	+	+	+	+	+	+	+	+	+	+	+	Y	+	+	+	+	+	Y	+	D	+	+	+	+	+	G	+	+	+	+	+	+	+	+	+	+	+	+	+	+	+	+	+	+	H	+	+	+	+	+	+	+	+	+	+	I	+	+	+	+	+	+	+	+	+	+	+	+	+	+	+	+	+	+	B.1.1.7	270260	50.52	3482	1482	892	158	9458	56534	140	54326	1552	718	584	5974	1968	97	404	272	146	534	910	30	1404	435	705	545	1122	1860	2.79	27.26	30.49	92.41	5.65	1.61	21.43	2.58	28.03	98.19	93.32	18.78	94.51	534	13	1 10 11 12 13 2 3 4 5 6 7 8 9	0	8	2	10
457-123	+	+	+	+	+	+	+	+	+	+	+	+	+	+	+	+	+	-	-	-	+	+	+	+	+	+	+	+	+	+	+	+	-	-	+	+	+	+	+	+	+	+	+	+	+	+	+	+	+	+	+	+	+	+	+	+	+	+	+	+	+	+	+	+	+	+	+	+	+	+	+	+	+	+	+	+	+	+	+	+	+	+	+	+	+	+	+	+	+	+	+	+	+	+	+	+	+	+	+	+	+	+	+	+	+	+	+	+	+	+	+	+	+	+	+	Y	+	+	+	+	+	Y	+	D	+	+	+	+	+	G	+	+	+	+	+	+	+	+	+	+	+	+	+	+	+	+	+	+	H	+	+	+	+	+	+	+	+	+	+	I	+	+	+	+	+	+	+	+	+	+	+	+	+	+	+	+	+	+	B.1.1.7	1026824	94.7	9502	34330	50774	22108	73598	77856	10346	150851	25972	149940	110569	137520	100060	7872	34177	50541	22026	72326	62751	10239	135254	24967	149013	110428	137227	100023	82.85	99.55	99.54	99.63	98.27	80.6	98.97	89.66	96.13	99.38	99.87	99.79	99.96	62751	13	1 10 11 12 13 2 3 4 5 6 7 8 9	0	8	2	10
457-121	+	+	+	+	+	+	+	+	+	+	+	+	+	+	+	+	+	-	-	-	+	+	+	+	+	+	+	+	+	+	+	+	-	-	+	+	+	+	+	+	+	+	+	+	+	+	+	+	+	+	+	+	+	+	+	+	+	+	+	+	+	+	+	+	+	+	+	+	+	+	+	+	+	+	+	+	+	+	+	+	+	+	+	+	+	+	+	+	+	+	+	+	+	+	+	+	+	+	+	+	+	+	+	+	+	+	+	+	+	+	+	+	+	+	+	Y	+	+	+	+	+	Y	+	D	+	+	+	+	+	G	+	+	+	+	+	+	+	+	+	+	+	+	+	+	+	+	+	+	H	+	+	+	+	+	+	+	+	+	+	I	+	+	+	+	+	+	+	+	+	+	+	+	+	+	+	+	+	+	B.1.1.7	200523	47.43	6996	1324	558	930	7502	47278	532	19324	2872	4954	1750	7518	1258	138	908	550	652	894	2032	126	2919	409	4909	1541	5081	1252	1.97	68.58	98.57	70.11	11.92	4.3	23.68	15.11	14.24	99.09	88.06	67.58	99.52	908	13	1 10 11 12 13 2 3 4 5 6 7 8 9	0	8	2	10
457-119	+	+	+	+	+	+	+	+	+	+	+	+	+	+	+	+	+	-	-	-	+	+	+	+	+	+	+	+	+	+	+	+	-	-	+	+	+	+	+	+	+	+	+	*	+	+	+	+	+	+	+	+	+	+	+	+	+	+	+	+	+	+	+	+	+	+	+	+	+	+	+	+	+	+	+	+	+	+	+	+	+	+	+	+	+	+	+	+	+	+	+	+	+	+	+	+	+	+	+	+	+	+	+	+	+	+	+	+	+	+	+	+	+	+	+	Y	+	+	+	+	+	Y	+	D	+	+	+	+	+	G	+	+	+	+	+	+	+	+	+	+	+	+	+	+	+	+	+	+	H	+	+	+	+	+	+	+	+	+	+	I	+	+	+	+	+	+	+	+	+	+	+	+	+	+	+	+	+	+	B.1.1.7	320619	46.76	592	3846	1218	404	6800	63740	370	48482	3740	4716	17394	12012	3396	110	2009	554	311	2313	2320	118	5649	539	4616	3509	10659	3370	18.58	52.24	45.48	76.98	34.01	3.64	31.89	11.65	14.41	97.88	20.17	88.74	99.23	2313	13	1 10 11 12 13 2 3 4 5 6 7 8 9	0	8	2	10
457-117	+	+	+	+	+	+	+	+	+	+	+	+	+	+	+	+	+	-	-	-	+	+	+	+	+	+	+	+	+	+	+	+	-	-	+	+	+	+	+	+	+	+	+	+	+	+	+	+	+	+	+	+	+	+	+	+	+	+	+	+	+	+	+	+	+	+	+	+	+	+	+	+	+	+	+	+	+	+	+	+	+	+	+	+	+	+	+	+	+	+	+	+	+	+	+	+	+	+	+	+	+	+	+	+	+	+	+	+	+	+	+	+	+	+	+	Y	+	+	+	+	+	Y	+	D	+	+	+	+	+	G	+	+	+	+	+	+	+	+	+	+	+	+	+	+	+	+	+	+	H	+	+	+	+	+	+	+	+	+	+	I	+	+	+	+	+	+	+	+	+	+	+	+	+	+	+	+	+	+	B.1.1.7	206596	47.3	418	3564	890	2156	3824	60790	386	18438	1670	11188	3706	20110	3984	134	2634	867	2060	2044	6757	138	10104	408	11029	2313	17592	3320	32.06	73.91	97.42	95.55	53.45	11.12	35.75	54.8	24.43	98.58	62.41	87.48	83.33	2313	13	1 10 11 12 13 2 3 4 5 6 7 8 9	0	8	2	10
456-133	+	+	+	+	+	+	+	+	+	+	+	+	+	+	+	+	+	-	-	-	+	+	+	+	+	+	+	+	+	+	+	+	-	-	+	+	+	+	+	+	+	+	+	+	+	+	+	+	+	+	+	+	+	+	+	+	+	+	+	+	+	+	+	+	+	+	+	+	+	+	+	+	+	+	+	+	+	+	+	+	+	+	+	+	+	+	+	+	+	+	+	+	+	+	+	+	+	+	+	+	+	+	+	+	+	+	+	+	+	+	+	+	+	+	+	Y	+	+	+	+	+	Y	+	D	+	+	+	+	+	G	+	+	+	+	+	+	+	+	+	+	+	+	+	+	+	+	+	+	H	+	+	+	+	+	+	+	+	+	+	I	+	+	+	+	+	+	+	+	+	+	+	+	+	+	+	+	+	+	B.1.1.7	214284	32.87	4822	1828	402	384	7588	67006	618	14268	1114	904	1928	3562	2950	82	313	347	342	882	1030	52	2575	140	897	688	2472	1172	1.7	17.12	86.32	89.06	11.62	1.54	8.41	18.05	12.57	99.23	35.68	69.4	39.73	688	13	1 10 11 12 13 2 3 4 5 6 7 8 9	0	8	2	10
456-129	+	+	+	+	+	+	+	+	+	+	+	+	+	+	+	+	+	-	-	-	+	+	+	+	+	+	+	+	+	+	+	+	-	-	+	+	+	+	+	+	+	+	+	+	+	+	+	+	+	+	+	+	+	+	+	+	+	+	+	+	+	+	+	+	+	+	+	+	+	+	+	+	+	+	+	+	+	+	+	+	+	+	+	+	+	+	+	+	+	+	+	+	+	+	+	+	+	+	+	+	+	+	+	+	+	+	+	+	+	+	+	+	+	+	+	Y	+	+	+	+	+	Y	+	D	+	+	+	+	+	G	+	+	+	+	+	+	+	+	+	+	+	+	+	+	+	+	+	+	H	+	+	+	+	+	+	+	+	+	+	I	+	+	+	+	+	+	+	+	+	+	+	+	+	+	+	+	+	+	B.1.1.7	705589	80.05	6198	11810	19648	7630	64602	81366	2832	94132	27860	73196	61812	73432	69408	3486	10949	19583	7626	60004	33731	1898	91418	24085	73073	60041	72145	69309	56.24	92.71	99.67	99.95	92.88	41.46	67.02	97.12	86.45	99.83	97.13	98.25	99.86	33731	13	1 10 11 12 13 2 3 4 5 6 7 8 9	0	8	2	10
456-128	+	+	+	+	+	+	+	+	+	+	+	+	+	+	+	+	+	-	-	-	+	+	+	+	+	+	+	+	+	+	+	+	-	-	+	+	+	+	+	+	+	+	+	+	+	+	+	+	+	+	+	+	+	+	+	+	+	+	+	+	+	+	+	+	+	+	+	+	+	+	+	+	+	+	+	+	+	+	+	+	+	+	+	+	+	+	+	+	+	+	+	+	+	+	+	+	+	+	+	+	+	+	+	+	+	+	+	+	+	+	+	+	+	+	+	Y	+	+	+	+	+	Y	+	D	+	+	+	+	+	G	+	+	+	+	+	+	+	+	+	+	+	+	+	+	+	+	+	+	H	+	+	+	+	+	+	+	+	+	+	I	+	+	+	+	+	+	+	+	+	+	+	+	+	+	+	+	+	+	B.1.1.7	901226	83.25	6100	27692	27674	12416	81328	93783	1628	108918	16166	86816	70048	128882	120782	4674	25076	27411	12344	78492	67804	1321	86405	13714	86615	69474	128411	120583	76.62	90.55	99.05	99.42	96.51	72.3	81.14	79.33	84.83	99.77	99.18	99.63	99.84	67804	13	1 10 11 12 13 2 3 4 5 6 7 8 9	0	8	2	10
456-127	+	+	+	+	+	+	+	+	+	+	+	+	+	+	+	+	+	-	-	-	+	+	+	+	+	+	+	+	+	+	+	+	-	-	+	+	+	+	+	+	+	+	+	+	+	+	+	+	+	+	+	+	+	+	+	+	+	+	+	+	+	+	+	+	+	+	+	+	+	+	+	+	+	+	+	+	+	+	+	+	+	+	+	+	+	+	+	+	+	+	+	+	+	+	+	+	+		+	+	+	+	+	+	+	+	+	+	+	+	+	+	+	+	+	Y	+	+	+	+	+	Y	+	D	+	+	+	+	+	G	+	+	+	+	+	+	+	+	+	+	+	+	+	+	+	+	+	+	H	+	+	+	+	+	+	+	+	+	+	I	+	+	+	+	+	+	+	+	+	+	+	+	+	+	+	+	+	+	B.1.1.7	279004	44.05	2750	2598	210	158	9426	119522	4976	28180	2156	2302	178	5590	2268	46	140	144	118	299	210	20	1141	112	1040	156	701	384	1.67	5.39	68.57	74.68	3.17	0.18	0.4	4.05	5.19	45.18	87.64	12.54	16.93	156	13	1 10 11 12 13 2 3 4 5 6 7 8 9	0	8	2	10
456-126	+	+	+	+	+	+	+	+	+	+	+	+	+	+	+	+	+	-	-	-	+	+	+	+	+	+	+	+	+	+	+	+	-	-	+	+	+	+	+	+	+	+	+	+	+	+	+	+	+	+	+	+	+	+	+	+	+	+	+	+	+	+	+	+	+	+	+	+	+	+	+	+	+	+	+	+	+	+	+	+	+	+	+	+	+	+	+	+	+	+	+	+	+	+	+	+	+	+	+	+	+	+	+	+	+	+	+	+	+	+	+	+	+	+	+	Y	+	+	+	+	+	Y	+	D	+	+	+	+	+	G	+	+	+	+	+	+	+	+	+	+	+	+	+	+	+	+	+	+	H	+	+	+	+	+	+	+	+	+	+	I	+	+	+	+	+	+	+	+	+	+	+	+	+	+	+	+	+	+	B.1.1.7	731684	81.62	12216	17282	32052	11846	55232	62898	2990	96570	36424	78548	65334	102858	55478	9064	16196	32030	11685	54676	43155	2706	88291	35656	78233	65103	102659	55245	74.2	93.72	99.93	98.64	98.99	68.61	90.5	91.43	97.89	99.6	99.65	99.81	99.58	43155	13	1 10 11 12 13 2 3 4 5 6 7 8 9	0	8	2	10
455-122	+	+	+	+	+	+	+	+	+	+	+	+	+	+	+	+	+	-	-	-	+	+	+	+	+	+	+	+	+	+	+	+	-	-	+	+	+	+	+	+	+	+	+	+	+	+	+	+	+	+	+	+	+	+	+	+	+	+	+	+	+	+	+	+	+	+	+	+	+	+	+	+	+	+	+	+	+	+	+	+	+	+	+	+	+	+	+	+	+	+	+	+	+	+	+	+	+	+	+	+	+	+	+	+	+	+	+	+	+	+	+	+	+	+	+	Y	+	+	+	+	+	Y	+	D	+	+	+	+	+	G	+	+	+	+	+	+	+	+	+	+	+	+	+	+	+	+	+	+	H	+	+	+	+	+	+	+	+	+	+	I	+	+	+	+	+	+	+	+	+	+	+	+	+	+	+	+	+	+	B.1.1.7	165169	57.45	3702	804	1206	126	12868	81516	402	18924	2766	960	5016	1348	8954	352	417	1194	126	5367	633	226	1283	860	916	4393	1237	7735	9.51	51.87	99	100	41.71	0.78	56.22	6.78	31.09	95.42	87.58	91.77	86.39	916	13	1 10 11 12 13 2 3 4 5 6 7 8 9	0	8	2	10
455-121	+	+	+	+	+	+	+	+	+	+	+	+	+	+	+	+	+	-	-	-	+	+	+	+	+	+	+	+	+	+	+	+	-	-	+	+	+	+	+	+	+	+	+	+	+	+	+	+	+	+	+	+	+	+	+	+	+	+	+	+	+	+	+	+	+	+	+	+	+	+	+	+	+	+	+	+	+	+	+	+	+	+	+	+	+	+	+	+	+	+	+	+	+	+	+	+	+	+	+	+	+	+	+	+	+	+	+	+	+	+	+	+	+	+	+	Y	+	+	+	+	+	Y	+	D	+	+	+	+	+	G	+	+	+	+	+	+	+	+	+	+	+	+	+	+	+	+	+	+	H	+	+	+	+	+	+	+	+	+	+	I	+	+	+	+	+	+	+	+	+	+	+	+	+	+	+	+	+	+	B.1.1.7	275767	62	13416	2384	7756	2486	19226	35318	982	25054	11260	13058	16498	17340	22590	1830	2238	7751	2228	16266	6849	800	11155	9360	13031	16110	16181	22532	13.64	93.88	99.94	89.62	84.6	19.39	81.47	44.52	83.13	99.79	97.65	93.32	99.74	9360	13	1 10 11 12 13 2 3 4 5 6 7 8 9	0	8	2	10
455-119	+	+	+	+	+	+	+	+	+	+	+	+	+	+	+	+	+	-	-	-	+	+	+	+	+	+	+	+	+	+	+	+	-	-	+	+	+	+	+	+	+	+	+	+	+	+	+	+	+	+	+	+	+	+	+	+	+	+	+	+	+	+	+	+	+	+	+	+	+	+	+	+	+	+	+	+	+	+	+	+	+	+	+	+	+	+	+	+	+	+	+	+	+	+	+	+	+	+	+	+	+	+	+	+	+	+	+	+	+	+	+	+	+	+	+	Y	+	+	+	+	+	Y	+	D	+	+	+	+	+	G	+	+	+	+	+	+	+	+	+	+	+	+	+	+	+	+	+	+	H	+	+	+	+	+	+	+	+	+	+	I	+	+	+	+	+	+	+	+	+	+	+	+	+	+	+	+	+	+	B.1.1.7	202617	48.21	568	1038	992	570	7506	47790	408	27578	1532	5082	2108	5168	4964	312	541	806	532	2053	1414	50	4029	1384	5058	2048	4844	2607	54.93	52.12	81.25	93.33	27.35	2.96	12.25	14.61	90.34	99.53	97.15	93.73	52.52	1414	13	1 10 11 12 13 2 3 4 5 6 7 8 9	0	8	2	10
455-117	+	+	+	+	+	+	+	+	+	+	+	+	+	+	+	+	+	-	-	-	+	+	+	+	+	+	+	+	+	+	+	+	-	-	+	+	+	+	+	+	+	+	+	+	+	+	+	+	+	+	+	+	+	+	+	+	+	+	+	+	+	+	+	+	+	+	+	+	+	+	+	+	+	+	+	+	+	+	+	+	+	+	+	+	+	+	+	+	+	+	+	+	+	+	+	+	+	+	+	+	+	+	+	+	+	+	+	+	+	+	+	+	+	+	+	Y	i	+	+	+	+	Y	+	D	+	+	+	+	+	G	+	+	+	+	+	+	+	+	+	+	+	+	+	+	+	+	+	+	H	+	+	+	+	+	+	+	+	+	+	I	+	+	+	+	+	+	+	+	+	+	+	+	+	+	+	+	+	+	B.1.1.7	155657	39.16	358	636	462	204	5282	41200	82	7524	2128	1250	1948	4414	3912	78	158	453	203	700	944	34	1443	488	1215	1180	1110	2578	21.79	24.84	98.05	99.51	13.25	2.29	41.46	19.18	22.93	97.2	60.57	25.15	65.9	700	13	1 10 11 12 13 2 3 4 5 6 7 8 9	0	8	3	11
455-115	+	+	+	+	+	+	+	+	+	+	+	+	+	+	+	+	+	-	-	-	+	+	+	+	+	+	+	+	+	+	+	+	-	-	+	+	+	+	+	+	+	+	+	+	+	+	+	+	+	+	+	+	+	+	+	+	+	+	+	+	+	+	+	+	+	+	+	+	+	+	+	+	+	+	+	+	+	+	+	+	+	+	+	+	+	+	+	+	+	+	+	+	+	+	+				+	+	+	+	+	+	+	+	+	+	+	+	+	+	+	+	+	Y	+	+	+	+	+	Y	+	D	+	+	+	+	+	G	+	+	+	+	+	+	+	+	+	+	+	+	+	+	+	+	+	+	H	+	+	+	+	+	+	+	+	+	+	I	+	+	+	+	+	+	+	+	+	+	+	+	+	+	+	+	+	+	B.1.1.7	289393	58	200	530	136	94	8336	73382	346	22420	1570	3330	1006	5752	3004	52	243	108	94	458	763	8	2925	98	3296	250	2216	626	26	45.85	79.41	100	5.49	1.04	2.31	13.05	6.24	98.98	24.85	38.53	20.84	250	12	1 10 11 12 13 2 3 4 5 6 8 9	0	8	2	10
454-136	+	+	+	+	+	+	+	+	+	+	+	+	+	+	+	+	+	-	-	-	+	+	+	+	+	+	+	+	+	+	+	+	-	-	+	+	+	+	+	+	+	+	+	+	+	+	+	+	+	+	+	+	+	+	+	+	+	+	+	+	+	+	+	+	+	+	+	+	+	+	+	+	+	+	+	+	+	+	+	+	+	+	+	+	+	+	+	+	+	+	+	+	+	+	+	+	+	+	+	+	+	+	+	+	+	+	+	+	+	+	+	+	+	+	+	Y	+	+	+	+	+	Y	+	D	+	+	+	+	+	G	+	+	+	+	+	+	+	+	+	+	+	+	+	+	+	+	+	+	H	+	+	+	+	+	+	+	+	+	+	I	+	+	+	+	+	+	+	+	+	+	+	+	+	+	+	+	+	+	B.1.1.7	155907	43.26	12868	914	656	330	5172	46784	266	13500	2712	1926	2726	4376	2258	218	404	644	327	1864	917	76	2468	870	1924	1920	2852	1469	1.69	44.2	98.17	99.09	36.04	1.96	28.57	18.28	32.08	99.9	70.43	65.17	65.06	917	13	1 10 11 12 13 2 3 4 5 6 7 8 9	0	8	2	10
454-135	+	+	+	+	+	+	+	+	+	+	+	+	+	+	+	+	+	-	-	-	+	+	+	+	+	+	+	+	+	+	+	+	-	-	+	+	+	+	+	+	+	+	+	+	+	+	+	+	+	+	+	+	+	+	+	+	+	+	+	+	+	+	+	+	+	+	+	+	+	+	+	+	+	+	+	+	+	+	+	+	+	+	+	+	+	+	+	+	+	+	+	+	+	+	+	+	+	+	+	+	+	+	+	+	+	+	+	+	+	+	+	+	+	+	+	Y	+	+	+	+	+	Y	+	D	+	+	+	+	+	G	+	+	+	+	+	+	+	+	+	+	+	+	+	+	+	+	+	+	H	+	+	+	+	+	+	+	+	+	+	I	+	+	+	+	+	+	+	+	+	+	+	+	+	+	+	+	+	+	B.1.1.7	367107	66.2	1474	3526	4542	1488	28528	51166	1002	65540	6862	21290	20959	33744	40786	584	3231	4515	1485	27799	8365	777	34938	5802	21220	20910	33441	39838	39.62	91.63	99.41	99.8	97.44	16.35	77.54	53.31	84.55	99.67	99.77	99.1	97.68	8365	13	1 10 11 12 13 2 3 4 5 6 7 8 9	0	8	2	10
454-127	+	+	+	+	+	+	+	+	+	+	+	+	+	+	+	+	+	-	-	-	+	+	+	+	+	+	+	+	+	+	+	+	-	-	+	+	+	+	+	+	+	+	+	+	+	+	+	+	+	+	+	+	+	+	+	+	+	+	+	+	+	+	+	+	+	+	+	+	+	+	+	+	+	+	+	+	+	+	+	+	+	+	+	+	+	+	+	+	+	+	+	+	+	+	+	+	+	+	+	+	+	+	+	+	+	+	+	+	+	+	+	+	+	+	+	Y	+	+	+	+	+	Y	+	D	+	+	+	+	+	G	+	+	+	+	+	+	+	+	+	+	+	+	+	+	+	+	+	+	H	+	+	+	+	+	+	+	+	+	+	I	+	+	+	+	+	+	+	+	+	+	+	+	+	+	+	+	+	+	B.1.1.7	819592	85.16	12256	10610	42472	6380	104916	18674	5228	65542	112216	39626	147878	43562	145652	11634	8330	42437	5837	104864	16002	5180	52520	85431	38764	147768	43368	145580	94.92	78.51	99.92	91.49	99.95	85.69	99.08	80.13	76.13	97.82	99.93	99.55	99.95	42437	13	1 10 11 12 13 2 3 4 5 6 7 8 9	0	8	2	10
454-126	+	+	+	+	+	+	+	+	+	+	+	+	+	+	+	+	+	-	-	-	+	+	+	+	+	+	+	+	+	+	+	+	-	-	+	+	+	+	+	+	+	+	+	+	+	+	+	+	+	+	+	+	+	+	+	+	+	+	+	+	+	+	+	+	+	+	+	+	+	+	+	+	+	+	+	+	+	+	+	+	+	+	+	+	+	+	+	+	+	+	+	+	+	+	+	+	+	+	+	+	+	+	+	+	+	+	+	+	+	+	+	+	+	+	+	Y	+	+	+	+	+	Y	+	D	+	+	+	+	+	G	+	+	+	+	+	+	+	+	+	+	+	+	+	+	+	+	+	+	H	+	+	+	+	+	+	+	+	+	+	I	+	+	+	+	+	+	+	+	+	+	+	+	+	+	+	+	+	+	B.1.1.7	813183	95.1	10850	26186	34564	10300	72058	60670	3956	97162	27702	82424	83566	145056	98066	9838	25912	34524	10271	71430	56042	3512	93057	26260	81896	83392	144918	97921	90.67	98.95	99.88	99.72	99.13	92.37	88.78	95.78	94.79	99.36	99.79	99.9	99.85	56042	13	1 10 11 12 13 2 3 4 5 6 7 8 9	0	8	2	10
453-119	+	+	+	+	+	+	+	+	+	+	+	+	+	+	+	+	+	-	-	-	+	+	+	+	+	+	+	+	+	+	+	+	-	-	+	+	+	+	+	+	+	+	+	+	+	+	+	+	+	+	+	+	+	+	+	+	+	+	+	+	+	+	+	+	+	+	+	+	+	+	+	+	+	+	+	+	+	+	+	+	+	+	+	+	+	+	+	+	+	+	+	+	+	+	+	+	+	+	+	+	+	+	+	+	+	+	+	+	+	+	+	+	+	+	+	Y	+	+	+	+	+	Y	+	D	+	+	+	+	+	G	+	+	+	+	+	+	+	+	+	+	+	+	+	+	+	+	+	+	H	+	+	+	+	+	+	+	+	+	+	I	+	+	+	+	+	+	+	+	+	+	+	+	+	+	+	+	+	+	B.1.1.7	768133	93.41	3148	12804	16890	9930	59317	56594	2380	120914	34998	116772	82648	108867	82488	3098	12543	16873	9925	58905	42354	1737	111648	34757	116394	82529	108706	82403	98.41	97.96	99.9	99.95	99.31	74.84	72.98	92.34	99.31	99.68	99.86	99.85	99.9	42354	13	1 10 11 12 13 2 3 4 5 6 7 8 9	0	8	2	10
453-116	+	+	+	+	+	+	+	+	+	+	+	+	+	+	+	+	+	-	-	-	+	+	+	+	+	+	+	+	+	+	+	+	-	-	+	+	+	+	+	+	+	+	+	+	+	+	+	+	+	+	+	+	+	+	+	+	+	+	+	+	+	+	+	+	+	+	+	+	+	+	+	+	+	+	+	+	+	+	+	+	+	+	+	+	+	+	+	+	+	+	+	+	+	+	+	+	+	+	+	+	+	+	+	+	+	+	+	+	+	+	+	+	+	+	+	Y	+	+	+	+	+	Y	+	D	+	+	+	+	+	G	+	+	+	+	+	+	+	+	+	+	+	+	+	+	+	+	+	+	H	+	+	+	+	+	+	+	+	+	+	I	+	+	+	+	+	+	+	+	+	+	+	+	+	+	+	+	+	+	B.1.1.7	520106	82.29	3366	5398	15278	3906	39404	52802	1614	83656	27708	44188	59094	61470	58566	2593	4916	15104	3905	36528	23654	1506	77153	27498	44058	58877	56243	58087	77.04	91.07	98.86	99.97	92.7	44.8	93.31	92.23	99.24	99.71	99.63	91.5	99.18	27498	13	1 10 11 12 13 2 3 4 5 6 7 8 9	0	8	2	10
453-115	+	+	+	+	+	+	+	+	+	+	+	+	+	+	+	+	+	-	-	-	+	+	+	+	+	+	+	+	+	+	+	+	-	-	+	+	+	+	+	+	+	+	+	+	+	+	+	+	+	+	+	+	+	+	+	+	+	+	+	+	+	+	+	+	+	+	+	+	+	+	+	+	+	+	+	+	+	+	+	+	+	+	+	+	+	+	+	+	+	+	+	+	+	+	+	+	+	+	+	+	+	+	+	+	+	+	+	+	+	+	+	+	+	+	+	Y	+	+	+	+	+	Y	+	D	+	+	+	+	+	G	+	+	+	+	+	+	+	+	+	+	+	+	+	+	+	+	+	+	H	+	+	+	+	+	+	+	+	+	+	I	+	+	+	+	+	+	+	+	+	+	+	+	+	+	+	+	+	+	B.1.1.7	479264	74.65	3362	4030	11406	4418	48966	72008	828	47322	20905	63196	43546	41590	51710	3213	3580	11401	3867	48296	17694	684	39833	20203	63057	32815	40722	51453	95.57	88.83	99.96	87.53	98.63	24.57	82.61	84.17	96.64	99.78	75.36	97.91	99.5	20203	13	1 10 11 12 13 2 3 4 5 6 7 8 9	0	8	2	10
453-112	+	+	+	+	+	+	+	+	+	+	+	+	+	+	+	+	+	-	-	-	+	+	+	+	+	+	+	+	+	+	+	+	-	-	+	+	+	+	+	+	+	+	+	+	+	+	+	+	+	+	+	+	+	+	+	+	+	+	+	+	+	+	+	+	+	+	+	+	+	+	+	+	+	+	+	+	+	+	+	+	+	+	+	+	+	+	+	+	+	+	+	+	+	+	+	+	+	+	+	+	+	+	+	+	+	+	+	+	+	+	+	+	+	+	+	Y	+	+	+	+	+	Y	+	D	+	+	+	+	+	G	+	+	+	+	+	+	+	+	+	+	+	+	+	+	+	+	+	+	H	+	+	+	+	+	+	+	+	+	+	I	+	+	+	+	+	+	+	+	+	+	+	+	+	+	+	+	+	+	B.1.1.7	264403	58.53	654	1662	750	880	5338	45990	508	38810	1846	4106	3376	12810	3304	128	627	732	812	1875	3315	76	5016	805	3207	3031	3934	3166	19.57	37.73	97.6	92.27	35.13	7.21	14.96	12.92	43.61	78.11	89.78	30.71	95.82	1875	13	1 10 11 12 13 2 3 4 5 6 7 8 9	0	8	2	10
452-135	+	+	+	+	+	+	+	+	+	+	+	+	+	+	+	+	+	-	-	-	+	+	+	+	+	+	+	+	+	+	+	+	-	-	+	+	+	+	+	+	+	+	+	+	+	+	+	+	+	+	+	+	+	+	+	+	+	+	+	+	+	+	+	+	+	+	+	+	+	+	+	+	+	+	+	+	+	+	+	+	+	+	+	+	+	+	+	+	+	+	+	+	+	+	+	+	+	+	+	+	+	+	+	+	+	+	+	+	+	+	+	+	+	+	+	Y	+	+	+	+	+	Y	+	D	+	+	+	+	+	G	+	+	+	+	+	+	+	+	+	+	+	+	+	+	+	+	+	+	H	+	+	+	+	+	+	+	+	+	+	I	+	+	+	+	+	+	+	+	+	+	+	+	+	+	+	+	+	+	B.1.1.7	606897	80.1	3346	8590	9802	5350	63546	57442	1310	119528	23006	60738	42218	66942	63616	2557	7918	9791	5220	60947	22941	1131	86249	22898	60615	41068	66601	62851	76.42	92.18	99.89	97.57	95.91	39.94	86.34	72.16	99.53	99.8	97.28	99.49	98.8	22941	13	1 10 11 12 13 2 3 4 5 6 7 8 9	0	8	2	10
452-133	+	+	+	+	+	+	+	+	+	+	+	+	+	+	+	+	+	-	-	-	+	+	+	+	+	+	+	+	+	+	+	+	-	-	+	+	+	+	+	+	+	+	+	+	+	+	+	+	+	+	+	+	+	+	+	+	+	+	+	+	+	+	+	+	+	+	+	+	+	+	+	+	+	+	+	+	+	+	+	+	+	+	+	+	+	+	+	+	+	+	+	+	+	+	+	+	+	+	+	+	+	+	+	+	+	+	+	+	+	+	+	+	+	+	+	Y	+	+	+	+	+	Y	+	D	+	+	+	+	+	G	+	+	+	+	+	+	+	+	+	+	+	+	+	+	+	+	+	+	H	+	+	+	+	+	+	+	+	+	+	I	+	+	+	+	+	+	+	+	+	+	+	+	+	+	+	+	+	+	B.1.1.7	125946	30.17	4512	364	294	114	2316	50446	310	9840	1336	1036	1994	3262	1534	62	138	294	105	1443	911	42	1539	514	1036	1223	1168	1464	1.37	37.91	100	92.11	62.31	1.81	13.55	15.64	38.47	100	61.33	35.81	95.44	911	13	1 10 11 12 13 2 3 4 5 6 7 8 9	0	8	2	10
452-130	+	+	+	+	+	+	+	+	+	+	+	+	+	+	+	i	+	-	-	-	+	+	+	+	+	+	+	+	+	+	+	+	-	-	+	+	+	+	+	+	+	+	+	+	+	+	+	+	+	+	+	+	+	+	+	+	+	+	+	+	+	+	+	+	+	+	+	+	+	+	+	+	+	+	+	+	+	+	+	+	+	+	+	+	+	+	+	+	+	+	+	+	+	+	+	+	+	+	+	+	+	+	+	+	+	+	+	+	+	+	+	+	+	+	+	Y	+	s	+	+	+	Y	+	D	+	+	+	+	+	G	+	+	+	+	+	+	+	+	+	+	+	+	+	+	+	+	+	+	H	+	+	+	+	+	+	+	+	+	+	I	+	+	+	+	+	+	+	+	+	+	+	+	+	+	+	+	+	+	B.1.1.7	199999	41.41	800	2346	442	1810	9298	60762	456	20056	2108	860	1134	6018	2800	196	1000	296	222	1305	839	54	3917	110	789	1004	5697	2580	24.5	42.63	66.97	12.27	14.04	1.38	11.84	19.53	5.22	91.74	88.54	94.67	92.14	839	13	1 10 11 12 13 2 3 4 5 6 7 8 9	0	8	4	12
452-129	+	+	+	+	+	+	+	+	+	+	+	+	+	+	+	+	+	-	-	-	+	+	+	+	+	+	+	+	+	+	+	+	-	-	+	+	+	+	+	+	+	+	+	+	+	+	+	+	+	+	+	+	+	+	+	+	+	+	+	+	+	+	+	+	+	+	+	+	+	+	+	+	+	+	+	+	+	+	+	+	+	+	+	+	+	+	+	+	+	+	+	+	+	+	+	+	+	+	+	+	+	+	+	+	+	+	+	+	+	+	+	+	+	+	+	Y	+	+	+	+	+	Y	+	D	+	+	+	+	+	G	+	+	+	+	+	+	+	+	+	+	+	+	+	+	+	+	+	+	H	+	+	+	+	+	+	+	+	+	+	I	+	+	+	+	+	+	+	+	+	+	+	+	+	+	+	+	+	+	B.1.1.7	456717	77.75	1856	5992	1006	2994	6664	60580	538	70984	2852	36540	3312	90086	8756	250	5941	955	2838	3711	25450	276	65355	905	36477	3209	89928	5499	13.47	99.15	94.93	94.79	55.69	42.01	51.3	92.07	31.73	99.83	96.89	99.82	62.8	3711	13	1 10 11 12 13 2 3 4 5 6 7 8 9	0	8	2	10
452-128	f	+	+	+	+	+	+	+	+	+	+	+	+	+	+	+	+	-	-	-	+	+	+	+	+	+	+	+	+	+	+	+	-	-	+	+	+	+	+	+	+	+	+	+	+	+	+	+	+	+	+	+	+	+	+	+	+	+	+	+	+	+	+	+	+	+	+	+	+	+	+	+	+	+	+	+	+	+	+	+	+	+	+	+	+	+	+	+	+	+	+	+	+	+	+	+	+	+	+	+	+	+	+	+	+	+	+	+	+	+	+	+	+	+	+	Y	+	+	+	+	+	Y	+	D	+	+	+	+	+	G	+	+	+	+	+	+	+	+	+	+	+	+	+	+	+	+	+	+	H	+	+	+	+	+	+	+	+	+	+	I	+	+	+	+	+	+	+	+	+	+	+	+	+	+	+	+	+	+	B.1.1.7	207240	47.99	3080	1672	388	222	2878	44666	166	31954	2704	1714	1346	5274	5906	146	532	387	221	1374	2252	26	2068	310	1688	1098	4821	5435	4.74	31.82	99.74	99.55	47.74	5.04	15.66	6.47	11.46	98.48	81.58	91.41	92.03	1098	13	1 10 11 12 13 2 3 4 5 6 7 8 9	0	8	3	11
451-123	+	+	+	+	+	+	+	+	+	+	+	+	+	+	_	_	_	.	.	.	_	_	_	_	_	_	_	_	_	+	+	+	-	-	+	+	+	+	+	+	+	+	+	+	+	+	+	+	+	+	+	+	+	+	+	+	+	+	+	+	+	+	+	+	+	+	+	+	+	+	+	+	+	+	+	+	+	+	+	+	+	+	+	+	+	+	+	+	+	+	+	+	+	+	+	+	+	+	+	+	+	+	+	+	+	+	+	+	+	+	+	+	+	+	+	Y	+	+	+	+	+	Y	+	D	+	+	+	+	+	G	+	+	+	+	+	+	+	+	+	+	+	+	+	+	+	+	+	+	H	+	+	+	+	+	+	+	+	+	+	I	+	+	+	+	+	+	+	+	+	+	+	+	+	+	+	+	+	+	B.1.1.7	265568	46.57	3198	3474	4450	174	19092	4380	638	70294	5670	314	11704	374	16544	920	46	4446	92	11858	130	394	274	5045	222	11667	176	14390	28.77	1.32	99.91	52.87	62.11	2.97	61.76	0.39	88.98	70.7	99.68	47.06	86.98	394	13	1 10 11 12 13 2 3 4 5 6 7 8 9	0	6	1	7
451-122	+	+	+	+	+	+	+	+	+	+	+	+	+	+	+	+	+	-	-	-	+	+	+	+	+	+	+	+	+	+	+	+	-	-	+	+	+	+	+	+	+	+	+	+	+	+	+	+	+	+	+	+	+	+	+	+	+	+	+	+	+	+	+	+	+	+	+	+	+	+	+	+	+	+	+	+	+	+	+	+	+	+	+	+	+	+	+	+	+	+	+	+	+	+	+	+	+	+	+	+	+	+	+	+	+	+	+	+	+	+	+	+	+	+	+	Y	+	+	+	+	+	Y	+	D	+	+	+	+	+	G	+	+	+	+	+	+	+	+	+	+	+	+	+	+	+	+	+	+	H	+	+	+	+	+	+	+	+	+	+	I	+	+	+	+	+	+	+	+	+	+	+	+	+	+	+	+	+	+	B.1.1.7	157609	55.5	4568	824	2088	492	12646	79228	454	16006	3960	2908	12014	2744	13744	542	624	2062	482	8303	1559	238	2443	2832	2900	7414	2643	13049	11.87	75.73	98.75	97.97	65.66	1.97	52.42	15.26	71.52	99.72	61.71	96.32	94.94	2443	13	1 10 11 12 13 2 3 4 5 6 7 8 9	0	8	2	10
451-118	+	+	+	+	+	+	+	+	+	+	+	+	+	+	+	+	+	-	-	-	+	+	+	+	+	+	+	+	+	+	+	+	-	-	+	+	+	+	+	+	+	+	+	+	+	+	+	+	+	+	+	+	+	+	+	+	+	+	+	+	+	+	+	+	+	+	+	+	+	+	+	+	+	+	+	+	+	+	+	+	+	+	+	+	+	+	+	+	+	+	+	+	+	+	+	+	+	+	+	+	+	+	+	+	+	+	+	+	+	+	+	+	+	+	+	Y	+	+	+	+	+	Y	+	D	+	+	+	+	+	G	+	+	+	+	+	+	+	+	+	+	+	+	+	+	+	+	+	+	H	+	+	+	+	+	+	+	+	+	+	I	+	+	+	+	+	+	+	+	+	+	+	+	+	+	+	+	+	+	B.1.1.7	273669	64.26	2166	4150	4394	1702	18704	50154	940	28836	6192	13488	25404	30917	24422	971	3638	4142	1681	14177	8825	646	19587	4014	13396	25279	30380	24389	44.83	87.66	94.26	98.77	75.8	17.6	68.72	67.93	64.83	99.32	99.51	98.26	99.86	8825	13	1 10 11 12 13 2 3 4 5 6 7 8 9	0	8	2	10
451-116	+	+	+	+	+	+	+	l	s	+	+	+	+	+	+	+	+	-	-	-	+	+	+	+	+	+	+	+	+	+	+	+	-	-	+	+	+	+	+	+	+	+	+	+	+	+	+	+	+	+	+	+	+	+	+	+	+	+	+	+	+	+	+	+	+	+	+	+	+	+	+	+	+	+	+	+	+	+	+	+	+	+	+	+	+	+	+	+	+	+	+	+	+	+	+	+	+	+	+	+	+	+	+	+	+	+	+	+	+	+	+	+	+	+	+	Y	+	+	+	+	+	Y	+	D	+	+	+	+	+	G	+	+	+	+	+	+	+	+	+	+	+	+	+	+	+	+	+	+	H	+	+	+	+	+	+	+	+	+	+	I	+	+	+	+	+	+	+	+	+	+	+	+	+	+	+	+	+	+	B.1.1.7	229484	47.87	1058	668	512	230	6036	56902	636	11326	1186	1112	3414	12344	5155	78	196	512	145	2240	742	80	1430	632	863	2295	3134	4671	7.37	29.34	100	63.04	37.11	1.3	12.58	12.63	53.29	77.61	67.22	25.39	90.61	742	13	1 10 11 12 13 2 3 4 5 6 7 8 9	0	9	3	12
450-136	+	+	+	+	+	+	+	+	+	+	+	+	+	+	+	+	+	-	-	-	+	+	+	+	+	+	+	+	+	+	+	+	-	-	+	+	+	+	+	+	+	+	+	+	+	+	+	+	+	+	+	+	+	+	+	+	+	+	+	+	+	+	+	+	+	+	+	+	+	+	+	+	+	+	+	+	+	+	+	+	+	+	+	+	+	+	+	+	+	+	+	+	+	+	+	+	+	+	+	+	+	+	+	+	+	+	+	+	+	+	+	+	+	+	+	Y	+	+	+	+	+	Y	+	D	+	+	+	+	+	G	+	+	+	+	+	+	+	+	+	+	+	+	+	+	+	+	+	+	H	+	+	+	+	+	+	+	+	+	+	I	+	+	+	+	+	+	+	+	+	+	+	+	+	+	+	+	+	+	B.1.1.7	387894	76.68	11376	7366	9000	3584	21062	37844	1998	42894	6096	42116	43202	68937	36780	1340	7136	8749	3581	19124	13783	1640	40173	4819	42038	43083	68682	36349	11.78	96.88	97.21	99.92	90.8	36.42	82.08	93.66	79.05	99.81	99.72	99.63	98.83	13783	13	1 10 11 12 13 2 3 4 5 6 7 8 9	0	8	2	10
450-135	+	+	+	+	+	+	+	+	+	+	+	+	+	+	+	+	+	-	-	-	+	+	+	+	+	+	+	+	+	+	+	+	-	-	+	+	+	+	+	+	+	+	+	+	+	+	+	+	+	+	+	+	+	+	+	+	+	+	+	+	+	+	+	+	+	+	+	+	+	+	+	+	+	+	+	+	+	+	+	+	+	+	+	+	+	+	+	+	+	+	+	+	+	+	+	+	+	+	+	+	+	+	+	+	+	+	+	+	+	+	+	+	+	+	+	Y	+	+	+	+	+	Y	+	D	+	+	+	+	+	G	+	+	+	+	+	+	+	+	+	+	+	+	+	+	+	+	+	+	H	+	+	+	+	+	+	+	+	+	+	I	+	+	+	+	+	+	+	+	+	+	+	+	+	+	+	+	+	+	B.1.1.7	581597	81.54	2312	10374	8328	3362	49856	51950	1714	108266	11208	57602	50464	85717	73704	1818	9912	8065	3337	48058	17247	1526	78570	7766	57389	50117	85545	73664	78.63	95.55	96.84	99.26	96.39	33.2	89.03	72.57	69.29	99.63	99.31	99.8	99.95	17247	13	1 10 11 12 13 2 3 4 5 6 7 8 9	0	8	2	10
450-131	+	+	+	+	+	+	+	+	+	+	+	+	+	+	+	+	+	-	-	-	+	+	+	+	+	+	+	+	+	+	+	+	-	-	+	+	+	+	+	+	+	+	+	+	+	+	+	+	+	+	+	+	+	+	+	+	+	+	+	+	+	+	+	+	+	+	+	+	+	+	+	+	+	+	+	+	+	+	+	+	+	+	+	+	+	+	+	+	+	+	+	+	+	+	+	+	+	+	+	+	+	+	+	+	+	+	+	+	+	+	+	+	+	+	+	Y	+	+	+	+	+	Y	+	D	+	+	+	+	+	G	+	+	+	+	+	+	+	+	+	+	+	+	+	+	+	+	+	+	H	+	+	+	+	+	+	+	+	+	+	I	+	+	+	+	+	+	+	+	+	+	+	+	+	+	+	+	+	+	B.1.1.7	686832	86.85	6794	5576	14196	898	109596	63986	3604	68818	25788	39846	101439	94633	127442	2459	4615	14099	879	109012	19473	3374	60076	24171	39771	101355	90500	127291	36.19	82.77	99.32	97.88	99.47	30.43	93.62	87.3	93.73	99.81	99.92	95.63	99.88	24171	13	1 10 11 12 13 2 3 4 5 6 7 8 9	0	8	2	10
450-129	+	+	+	+	+	+	+	+	+	+	+	+	+	+	+	+	+	-	-	-	+	+	+	+	+	+	+	+	+	+	+	+	-	-	+	+	+	+	+	+	+	+	+	+	+	+	+	+	+	+	+	+	+	+	+	+	+	+	+	+	+	+	+	+	+	+	+	+	+	+	+	+	+	+	+	+	+	+	+	+	+	+	+	+	+	+	+	+	+	+	+	+	+	+	+	+	+	+	+	+	+	+	+	+	+	+	+	+	+	+	+	+	+	+	+	Y	+	+	+	+	+	Y	+	D	+	+	+	+	+	G	+	+	+	+	+	+	+	+	+	+	+	+	+	+	+	+	+	+	H	+	+	+	+	+	+	+	+	+	+	I	+	+	+	+	+	+	+	+	+	+	+	+	+	+	+	+	+	+	B.1.1.7	194493	47.68	1528	642	240	102	9366	54746	342	12864	2582	854	1512	3634	3236	114	464	234	84	1588	856	56	3402	437	846	909	3587	2048	7.46	72.27	97.5	82.35	16.95	1.56	16.37	26.45	16.92	99.06	60.12	98.71	63.29	846	13	1 10 11 12 13 2 3 4 5 6 7 8 9	0	8	2	10
450-127	+	+	+	+	+	+	+	+	+	+	+	+	+	+	+	+	+	-	-	-	+	+	+	+	+	+	+	+	+	+	+	+	-	-	+	+	+	+	+	+	+	+	+	+	+	+	+	+	+	+	+	+	+	+	+	+	+	+	+	+	+	+	+	+	+	+	+	+	+	+	+	+	+	+	+	+	+	+	+	+	+	+	+	+	+	+	+	+	+	+	+	+	+	+	+	+	+	+	+	+	+	+	+	+	+	+	+	+	+	+	+	+	+	+	+	Y	+	+	+	+	+	Y	+	D	+	+	+	+	+	G	+	+	+	+	+	+	+	+	+	+	+	+	+	+	+	+	+	+	H	+	+	+	+	+	+	+	+	+	+	I	+	+	+	+	+	+	+	+	+	+	+	+	+	+	+	+	+	+	B.1.1.7	191342	43.87	2850	2036	1266	396	7802	5588	852	15048	2634	926	5988	1018	10920	750	218	1256	106	6397	338	348	771	1446	476	5285	822	10760	26.32	10.71	99.21	26.77	81.99	6.05	40.85	5.12	54.9	51.4	88.26	80.75	98.53	771	13	1 10 11 12 13 2 3 4 5 6 7 8 9	0	8	2	10
449-120	+	+	+	+	+	+	+	+	+	+	+	+	+	+	+	+	+	-	-	-	+	+	+	+	+	+	+	+	+	+	+	+	-	-	+	+	+	+	+	+	+	+	+	+	+	+	+	+	+	+	+	+	+	+	+	+	+	+	+	+	+	+	+	+	+	+	+	+	+	+	+	+	+	+	+	+	+	+	+	+	+	+	+	+	+	+	+	+	+	+	+	+	+	+	+	+	+	+	+	+	+	+	+	+	+	+	+	+	+	+	+	+	+	+	+	Y	+	+	+	+	+	Y	+	D	+	+	+	+	+	G	+	+	+	+	+	+	+	+	+	+	+	+	+	+	+	+	+	+	H	+	+	+	+	+	+	+	+	+	+	I	+	+	+	+	+	+	+	+	+	+	+	+	+	+	+	+	+	+	B.1.1.7	187996	48.99	2308	1498	1558	1428	4744	94960	728	14880	2132	6258	4340	14210	3686	241	1054	1288	1206	3010	2556	194	10956	1650	6250	4121	11799	3234	10.44	70.36	82.67	84.45	63.45	2.69	26.65	73.63	77.39	99.87	94.95	83.03	87.74	2556	13	1 10 11 12 13 2 3 4 5 6 7 8 9	0	8	2	10
448-135	+	+	+	+	+	+	+	+	+	+	+	+	+	+	+	+	+	-	-	-	+	+	+	+	+	+	+	+	+	+	+	+	-	-	+	+	+	+	+	+	+	+	+	+	+	+	+	+	+	+	+	+	+	+	+	+	+	+	+	+	+	+	+	+	+	+	+	+	+	+	+	+	+	+	+	+	+	+	+	+	+	+	+	+	+	+	+	+	+	+	+	+	+	+	+	+	+	+	+	+	+	+	+	+	+	+	+	+	+	+	+	+	+	+	+	Y	+	+	+	+	+	Y	+	D	+	+	+	+	+	G	+	+	+	+	+	+	+	+	+	+	+	+	+	+	+	+	+	+	H	+	+	+	+	+	+	+	+	+	+	I	+	+	+	+	+	+	+	+	+	+	+	+	+	+	+	+	+	+	B.1.1.7	417012	56.13	1984	7030	1678	5398	9238	92586	704	86378	2464	35442	7420	25932	7402	366	5403	1678	5086	6807	12170	274	32457	2125	35366	6713	25606	6784	18.45	76.86	100	94.22	73.68	13.14	38.92	37.58	86.24	99.79	90.47	98.74	91.65	6713	13	1 10 11 12 13 2 3 4 5 6 7 8 9	0	8	2	10
448-130	+	+	+	+	+	+	+	+	+	+	+	+	+	+	+	+	+	-	-	-	+	+	+	+	+	+	+	+	+	+	+	+	-	-	+	+	+	+	+	+	+	+	+	+	+	+	+	+	+	+	+	+	+	+	+	+	+	+	+	+	+	+	+	+	+	+	+	+	+	+	+	+	+	+	+	+	+	+	+	+	+	+	+	+	+	+	+	+	+	+	+	+	+	+	+	+	+	+	+	+	+	+	+	+	+	+	+	+	+	+	+	+	+	+	+	Y	+	+	+	+	+	Y	+	D	+	+	+	+	+	G	+	+	+	+	+	+	+	+	+	+	+	+	+	+	+	+	+	+	H	+	+	+	+	+	+	+	+	+	+	I	+	+	+	+	+	+	+	+	+	+	+	+	+	+	+	+	+	+	B.1.1.7	371236	58.72	2172	10424	2664	6114	6698	94704	622	53834	4424	29568	5938	39148	5048	812	7810	2612	5948	5076	20520	254	38239	2472	28880	5528	36251	4630	37.38	74.92	98.05	97.28	75.78	21.67	40.84	71.03	55.88	97.67	93.1	92.6	91.72	5528	13	1 10 11 12 13 2 3 4 5 6 7 8 9	0	8	2	10
448-127	+	+	+	+	+	+	+	+	+	+	+	+	+	+	+	+	+	-	-	-	+	+	+	+	+	+	+	+	+	+	+	+	-	-	+	+	+	+	+	+	+	+	+	+	+	+	+	+	+	+	+	+	+	+	+	+	+	+	+	+	+	+	+	+	+	+	+	+	+	+	+	+	+	+	+	+	+	+	+	+	+	+	+	+	+	+	+	+	+	+	+	+	+	+	+	+	+	+	+	+	+	+	+	+	+	+	+	+	+	+	+	+	+	+	+	Y	+	+	+	+	+	Y	+	D	+	+	+	+	+	G	+	+	+	+	+	+	+	+	+	+	+	+	+	+	+	+	+	+	H	+	+	+	+	+	+	+	+	+	+	I	+	+	+	+	+	+	+	+	+	+	+	+	+	+	+	+	+	+	B.1.1.7	1443101	97.65	19274	83754	61172	59840	91408	119092	6250	256358	77412	204069	98270	191735	115454	18249	83488	60901	59766	91291	96553	6185	250790	56936	203087	98173	191610	115377	94.68	99.68	99.56	99.88	99.87	81.07	98.96	97.83	73.55	99.52	99.9	99.93	99.93	91291	13	1 10 11 12 13 2 3 4 5 6 7 8 9	0	8	2	10
447-121	+	+	+	+	+	+	+	+	+	+	+	+	+	+	+	+	+	-	-	-	+	+	+	+	+	+	+	+	+	+	+	+	-	-	+	+	+	+	+	+	+	+	+	+	+	+	+	+	+	+	+	+	+	+	+	+	+	+	+	+	+	+	+	+	+	+	+	+	+	+	+	+	+	+	+	+	+	+	+	+	+	+	+	+	+	+	+	+	+	+	+	+	+	+	+	+	+	+	+	+	+	+	+	+	+	+	+	+	+	+	+	+	+	+	+	Y	+	+	+	+	+	Y	+	D	+	+	+	+	+	G	+	+	+	+	+	+	+	+	+	+	+	+	+	+	+	+	+	+	H	+	+	+	+	+	+	+	+	+	+	I	+	+	+	+	+	+	+	+	+	+	+	+	+	+	+	+	+	+	B.1.1.7	1582617	99.84	21468	57852	121344	37108	118141	106704	17254	228838	99197	198982	158037	207709	135592	21408	57819	121166	37061	118009	106568	17240	228446	87830	198503	157893	207571	135543	99.72	99.94	99.85	99.87	99.89	99.87	99.92	99.83	88.54	99.76	99.91	99.93	99.96	118009	13	1 10 11 12 13 2 3 4 5 6 7 8 9	0	8	2	10
447-119															+	+	+	-	-	-	+	+	+	+	+	+	+	+	+	+	+	+	-	-	+	+	+	+	+	+	+	+	+	+	+	+	+	+	+	+	+	+	+	+	+	+	+	+	+	+	+	+	+	+	+	+	+	+	+	+	+	+	+	+	+	+	+	+	+	+	+	+	+	+	+	+	+	+	+	+	+	+	+	+	+	+	+	+	+	+	+	+	+	+	+	+	+	+	+	+	+	+	+	+	+	Y	+	+	+	+	+	Y	+	D	+	+	+	+	+	G	+	+	+	+	+	+	+	+	+	+	+	+	+	+	+	+	+	+	H	+	+	+	+	+	+	+	+	+	+	I	+	+	+	+	+	+	+	+	+	+	+	+	+	+	+	+	+	+	B.1.1.7	343367	51.65	186	1138	114	448	1814	77860	1172	56478	908	3280	1194	3452	342	16	436	108	391	296	1438	24	2983	158	3252	244	3264	204	8.6	38.31	94.74	87.28	16.32	1.85	2.05	5.28	17.4	99.15	20.44	94.55	59.65	296	13	1 10 11 12 13 2 3 4 5 6 7 8 9	0	8	2	10
447-118	+	+	+	+	+	+	+	+	+	+	+	+	+	+	+	+	+	-	-	-	+	+	+	+	+	+	+	+	+	+	+	+	-	-	+	+	+	+	+	+	+	+	+	+	+	+	+	+	+	+	+	+	+	+	+	+	+	+	+	+	+	+	+	+	+	+	+	+	+	+	+	+	+	+	+	+	+	+	+	+	+	+	+	+	+	+	+	+	+	+	+	+	+	+	+	+	+	+	+	+	+	+	+	+	+	+	+	+	+	+	+	+	+	+	+	Y	+	+	+	+	+	Y	+	D	+	+	+	+	+	G	+	+	+	+	+	+	+	+	+	+	+	+	+	+	+	+	+	+	H	+	+	+	+	+	+	+	+	+	+	I	+	+	+	+	+	+	+	+	+	+	+	+	+	+	+	+	+	+	B.1.1.7	810540	91.4	13388	19720	44514	11660	67619	83412	3090	144386	31064	81634	75463	104541	57162	11327	19153	43679	11629	66396	61280	2643	136263	30790	80829	75113	104372	57020	84.61	97.12	98.12	99.73	98.19	73.47	85.53	94.37	99.12	99.01	99.54	99.84	99.75	57020	13	1 10 11 12 13 2 3 4 5 6 7 8 9	0	8	2	10
447-115	+	+	+	+	+	+	+	+	+	+	+	+	+	+	+	+	+	-	-	-	+	+	+	+	+	+	+	+	+	+	+	+	-	-	+	+	+	+	+	+	+	+	+	+	+	+	+	+	+	+	+	+	+	+	+	+	+	+	+	+	+	+	+	+	+	+	+	+	+	+	+	+	+	+	+	+	+	+	+	+	+	+	+	+	+	+	+	+	+	+	+	+	+	+	+	+	+	+	+	+	+	+	+	+	+	+	+	+	+	+	+	+	+	+	+	Y	+	+	+	+	+	Y	+	D	+	+	+	+	+	G	+	+	+	+	+	+	+	+	+	+	+	+	+	+	+	+	+	+	H	+	+	+	+	+	+	+	+	+	+	I	+	+	+	+	+	+	+	+	+	+	+	+	+	+	+	+	+	+	B.1.1.7	798078	79.89	2900	8284	11970	8516	50952	112876	906	116238	20938	139746	41506	89722	59864	2551	8018	11959	8501	47931	39308	765	78769	18591	138579	41041	89044	59502	87.97	96.79	99.91	99.82	94.07	34.82	84.44	67.77	88.79	99.16	98.88	99.24	99.4	39308	13	1 10 11 12 13 2 3 4 5 6 7 8 9	0	8	2	10
447-114	+	+	+	+	+	+	+	+	+	+	+	+	+	+	+	+	+	-	-	-	+	+	+	+	+	+	+	+	+	+	+	+	-	-	+	+	+	+	+	+	+	+	+	+	+	+	+	+	+	+	+	+	+	+	+	+	+	+	+	+	+	+	+	+	+	+	+	+	+	+	+	+	+	+	+	+	+	+	+	+	+	+	+	+	+	+	+	+	+	+	+	+	+	+	+	+	+	+	+	+	+	+	+	+	+	+	+	+	+	+	+	+	+	+	+	Y	+	+	+	+	+	Y	+	D	+	+	+	+	+	G	+	+	+	+	+	+	+	+	+	+	+	+	+	+	+	+	+	+	H	+	+	+	+	+	+	+	+	+	+	I	+	+	+	+	+	+	+	+	+	+	+	+	+	+	+	+	+	+	B.1.1.7	1803615	99.71	26802	88822	113792	3462	124738	137414	13128	274226	113507	220088	153143	279083	150729	26583	88747	113676	3457	124556	136850	13060	272667	87862	218870	153009	278894	150622	99.18	99.92	99.9	99.86	99.85	99.59	99.48	99.43	77.41	99.45	99.91	99.93	99.93	124556	13	1 10 11 12 13 2 3 4 5 6 7 8 9	0	8	2	10
446-133	+	+	+	+	+	+	+	+	+	+	+	+	+	+	+	+	+	-	-	-	+	+	+	+	+	+	+	+	+	+	+	+	-	-	+	+	+	+	+	+	+	+	+	+	+	+	+	+	+	+	+	+	+	+	+	+	+	+	+	+	+	+	+	+	+	+	+	+	+	+	+	+	+	+	+	+	+	+	+	+	+	+	+	+	+	+	+	+	+	+	+	+	+	+	+	+	+	+	+	+	+	+	+	+	+	+	+	+	+	+	+	+	+	+	+	Y	+	+	+	+	+	Y	+	D	+	+	+	+	+	G	+	+	+	+	+	+	+	+	+	+	+	+	+	+	+	+	+	+	H	+	+	+	+	+	+	+	+	+	+	I	+	+	+	+	+	+	+	+	+	+	+	+	+	+	+	+	+	+	B.1.1.7	938891	93.2	12068	21966	29290	13659	52427	72880	2982	197356	44918	124309	61026	124428	51228	10276	21856	29201	13640	51122	71392	2237	195841	40843	124069	60845	124127	50760	85.15	99.5	99.7	99.86	97.51	97.96	75.02	99.23	90.93	99.81	99.7	99.76	99.09	50760	13	1 10 11 12 13 2 3 4 5 6 7 8 9	0	8	2	10
446-132	+	+	+	+	+	+	+	+	+	+	+	+	+	+	+	+	+	-	-	-	+	+	+	+	+	+	+	+	+	+	+	+	-	-	+	+	+	+	+	+	+	+	_	_	_	_	_	_	_	+	+	+	+	+	+	+	+	+	+	+	+	+	+	+	+	+	+	+	+	+	+	+	+	+	+	+	+	+	+	+	+	+	+	+	+	+	+	+	+	+	+	+	+	+	+	+	+	+	+	+	+	+	+	+	+	+	+	+	+	+	+	v	+	+	+	Y	+	+	+	+	+	Y	+	D	+	+	+	+	+	G	+	+	+	+	+	+	+	+	+	+	+	+	+	+	+	+	+	+	H	+	+	+	+	+	+	+	+	+	+	I	+	+	+	+	+	+	+	+	+	+	+	+	+	+	+	+	+	+	B.1.1.7	276767	43.99	870	1748	246	38	7002	139214	430	36500	1598	452	312	5260	840	30	102	148	28	762	286	30	88	288	397	278	1404	372	3.45	5.84	60.16	73.68	10.88	0.21	6.98	0.24	18.02	87.83	89.1	26.69	44.29	278	13	1 10 11 12 13 2 3 4 5 6 7 8 9	0	8	3	11
446-130	+	+	+	+	+	+	i	+	+	+	+	+	+	+	+	+	+	-	-	-	+	+	+	+	+	+	+	+	+	_	_	_	.	.	_	_	_	_	_	_	_	_	+	+	+	+	+	+	+	+	+	+	+	+	+	+	+	+	+	+	+	+	+	+	+	+	+	+	+	+	+	+	+	+	+	+	+	+	+	+	+	+	+	+	+	+	+	+	+	+	+	+	+	+	+				+	+	+	+	+	+	+	+	+	+	+	+	+	+	+	+	+	Y	+	+	+	+	+	Y	+	D	+	+	+	+	+	G	+	+	+	+	+	+	+	+	+	+	+	+	+	+	+	+	+	+	H	+	+	+	+	+	+	+	+	+	+	I	+	+	+	+	+	+	+	+	+	+	+	+	+	+	+	+	+	+	B.1.1.7	330612	46.15	1294	2132	480	1918	6348	108164	264	83474	3242	3666	226	1538	364	32	128	50	150	226	700	4	1944	84	531	90	759	118	2.47	6	10.42	7.82	3.56	0.65	1.52	2.33	2.59	14.48	39.82	49.35	32.42	128	12	1 10 11 12 13 2 3 4 5 6 8 9	0	7	2	9
446-128	+	+	+	+	+	+	+	+	+	+	+	+	+	+	+	+	+	-	-	-	+	+	+	+	+	+	+	+	+	+	+	+	-	-	+	+	+	+	+	+	+	+	+	+	+	+	+	+	+	+	+	+	+	+	+	+	+	+	+	+	+	+	+	+	+	+	+	+	+	+	+	+	+	+	+	+	+	+	+	+	+	+	+	+	+	+	+	+	+	+	+	+	+	+	+	+	+	+	+	+	+	+	+	+	+	+	+	+	+	+	+	+	+	+	+	Y	+	+	+	+	+	Y	+	D	+	+	+	+	+	G	+	+	+	+	+	+	+	+	+	+	+	+	+	+	+	+	+	+	H	+	+	+	+	+	+	+	+	+	+	I	+	+	+	+	+	+	+	+	+	+	+	+	+	+	+	+	+	+	B.1.1.7	362981	52.33	2578	3516	1824	1596	11844	77042	272	79142	2642	11944	10100	25526	17198	205	2306	1631	1553	6906	11274	96	18472	1938	11918	6160	24365	14613	7.95	65.59	89.42	97.31	58.31	14.63	35.29	23.34	73.35	99.78	60.99	95.45	84.97	6160	13	1 10 11 12 13 2 3 4 5 6 7 8 9	0	8	2	10
446-127	+	+	+	+	+	+	+	+	+	+	+	+	+	+	+	+	+	-	-	-	+	+	+	+	+	+	+	+	+	+	+	+	-	-	+	+	+	+	+	+	+	+	+	+	+	+	+	+	+	+	+	+	+	+	+	+	+	+	+	+	+	+	+	+	+	+	+	+	+	+	+	+	+	+	+	+	+	+	+	+	+	+	+	+	+	+	+	+	+	+	+	+	+	+	+	+	+	+	+	+	+	+	+	+	+	+	+	+	+	+	+	+	+	+	+	Y	+	+	+	+	+	Y	+	D	+	+	+	+	+	G	+	+	+	+	+	+	+	+	+	+	+	+	+	+	+	+	+	+	H	+	+	+	+	+	+	+	+	+	+	I	+	+	+	+	+	+	+	+	+	+	+	+	+	+	+	+	+	+	B.1.1.7	474743	54.76	7990	2710	556	410	8600	155764	454	145914	1866	3262	2188	6396	2576	144	612	508	386	1825	990	44	3252	728	2277	1458	2127	2504	1.8	22.58	91.37	94.15	21.22	0.64	9.69	2.23	39.01	69.8	66.64	33.26	97.2	990	13	1 10 11 12 13 2 3 4 5 6 7 8 9	0	8	2	10
446-126	+	+	+	+	+	+	+	+	+	+	+	+	+	+	+	+	+	-	-	-	+	+	+	+	+	+	+	+	+	+	+	+	-	-	+	+	+	+	+	+	+	+	+	+	+	+	+	+	+	+	+	+	+	+	+	+	+	+	+	+	+	+	+	+	+	+	+	+	+	+	+	+	+	+	+	+	+	+	+	+	+	+	+	+	+	+	+	+	+	+	+	+	+	+	+	+	+	+	+	+	+	+	+	+	+	+	+	+	+	+	+	+	+	+	+	Y	+	+	+	+	+	Y	+	D	+	+	+	+	+	G	+	+	+	+	+	+	+	+	+	+	+	+	+	+	+	+	+	+	H	+	+	+	+	+	+	+	+	+	+	I	+	+	+	+	+	+	+	+	+	+	+	+	+	+	+	+	+	+	B.1.1.7	912389	95.06	4890	27594	25632	17906	52205	77521	3058	154012	25020	136472	74498	171062	88586	3845	27297	25552	17834	51797	70311	2543	148286	23330	136013	74398	170798	88523	78.63	98.92	99.69	99.6	99.22	90.7	83.16	96.28	93.25	99.66	99.87	99.85	99.93	51797	13	1 10 11 12 13 2 3 4 5 6 7 8 9	0	8	2	10
446-125	+	+	+	+	+	+	+	+	+	+	+	+	+	+	+	+	+	-	-	-	+	+	+	+	+	+	+	+	+	+	+	+	-	-	+	+	+	+	+	+	+	+	+	+	+	+	+	+	+	+	+	+	+	+	+	+	+	+	+	+	+	+	+	+	+	+	+	+	+	+	+	+	+	+	+	+	+	+	+	+	+	+	+	+	+	+	+	+	+	+	+	+	+	+	+	+	+	+	+	+	+	+	+	+	+	+	+	+	+	+	+	+	+	+	+	Y	+	+	+	+	+	Y	+	D	+	+	+	+	+	G	+	+	+	+	+	+	+	+	+	+	+	+	+	+	+	+	+	+	H	+	+	+	+	+	+	+	+	+	+	I	+	+	+	+	+	+	+	+	+	+	+	+	+	+	+	+	+	+	B.1.1.7	1302278	99.62	3571	70270	39924	41764	53173	115734	5154	279434	31914	199003	97725	206159	97652	3471	70219	39872	41730	53140	115487	5137	278755	26295	198639	97664	206020	97620	97.2	99.93	99.87	99.92	99.94	99.79	99.67	99.76	82.39	99.82	99.94	99.93	99.97	70219	13	1 10 11 12 13 2 3 4 5 6 7 8 9	0	8	2	10
445-120	+	+	+	+	+	+	+	+	+	+	+	+	+	+	_	_	_	.	.	.	_	_	_	_	_	_	_	_	_	+	+	+	-	-	+	+	+	+	+	+	+	+	+	+	+	+	+	+	+	+	+	+	+	+	+	+	+	+	+	+	+	+	+	+	+	+	+	+	+	+	+	+	+	+	+	+	+	+	+	+	+	+	+	+	+	+	+	+	+	+	+	+	+	+	+	+	+	+	+	+	+	+	+	+	+	+	+	+	+	+	+	+	+	+	+	Y	+	+	+	+	+	Y	+	D	+	+	+	+	+	G	+	+	+	+	+	+	+	+	+	+	+	+	+	+	+	+	+	+	H	+	+	+	+	+	+	+	+	+	+	I	+	+	+	+	+	+	+	+	+	+	+	+	+	+	+	+	+	+	B.1.1.7	142672	41.13	708	542	568	154	7980	37790	184	10692	1572	240	2434	1498	7728	234	40	539	66	2020	166	110	331	1268	236	2426	420	3607	33.05	7.38	94.89	42.86	25.31	0.44	59.78	3.1	80.66	98.33	99.67	28.04	46.67	331	13	1 10 11 12 13 2 3 4 5 6 7 8 9	0	6	1	7
445-118	+	+	+	+	+	+	+	+	+	+	+	+	+	+	+	+	+	-	-	-	+	+	+	+	+	+	+	+	+	+	+	+	-	-	+	+	+	+	+	+	+	+	+	+	+	+	+	+	+	+	+	+	+	+	+	+	+	+	+	+	+	+	+	+	+	+	+	+	+	+	+	+	+	+	+	+	+	+	+	+	+	+	+	+	+	+	+	+	+	+	+	+	+	+	+	+	+	+	+	+	+	+	+	+	+	+	+	+	+	+	+	+	+	+	+	Y	+	+	+	+	+	Y	+	D	+	+	+	+	+	G	+	+	+	+	+	+	+	+	+	+	+	+	+	+	+	+	+	+	H	+	+	+	+	+	+	+	+	+	+	I	+	+	+	+	+	+	+	+	+	+	+	+	+	+	+	+	+	+	B.1.1.7	647364	86.45	7146	10226	20208	8744	53546	72146	2502	105594	26594	59168	64662	93818	51930	4678	9730	20077	8699	51072	40771	1729	95565	25726	58858	64047	93490	51790	65.46	95.15	99.35	99.49	95.38	56.51	69.1	90.5	96.74	99.48	99.05	99.65	99.73	40771	13	1 10 11 12 13 2 3 4 5 6 7 8 9	0	8	2	10
445-117	+	+	+	+	+	+	+	+	+	+	+	+	+	+	+	+	+	-	-	-	+	+	+	+	+	+	+	+	+	+	+	+	-	-	+	+	+	+	+	+	+	+	+	+	+	+	+	+	+	+	+	+	+	+	+	+	+	+	+	+	+	+	+	+	+	+	+	+	+	+	+	+	+	+	+	+	+	+	+	+	+	+	+	+	+	+	+	+	+	+	+	+	+	+	+	+	+	+	+	+	+	+	+	+	+	+	+	+	+	+	+	+	+	+	+	Y	+	+	+	+	+	Y	+	D	+	+	+	+	+	G	+	+	+	+	+	+	+	+	+	+	+	+	+	+	+	+	+	+	H	+	+	+	+	+	+	+	+	+	+	I	+	+	+	+	+	+	+	+	+	+	+	+	+	+	+	+	+	+	B.1.1.7	253903	48.67	434	1880	512	446	3488	66662	292	35292	3320	3892	2622	8918	4356	100	346	498	445	1661	1679	80	4213	912	3812	1434	7433	1969	23.04	18.4	97.27	99.78	47.62	2.52	27.4	11.94	27.47	97.94	54.69	83.35	45.2	1434	13	1 10 11 12 13 2 3 4 5 6 7 8 9	0	8	2	10
445-116	+	+		+	+	+	+	+	+	+	+	+	+	+	+	+	+	-	-	-	+	+	+	+	+	+	+	+	+	+	+	+	-	-	+	+	+	+	+	+	+	+	+	+	+	+	+	+	+	+	+	+	+	+	+	+	+	+	+	+	+	+	+	+	+	+	+	+	+	+	+	+	+	+	+	+	+	+	+	+	+	+	+	+	+	+	+	+	+	+	+	+	+	+	+	+	+	+	+	+	+	+	+	+	+	+	+	+	+	+	+	+	+	+	+	Y	+	+	+	+	+	Y	+	D	+	+	+	+	+	G	+	+	y	+	+	+	+	+	+	+	+	+	+	+	+	+	+	+	H	+	+	+	+	+	+	+	+	+	+	I	+	+	+	+	+	+	+	+	+	+	+	+	+	+	+	+	+	+	B.1.1.7	265934	46.36	540	1066	438	152	8144	62728	644	43308	1098	992	16136	9762	1464	22	156	206	134	459	866	30	1518	492	713	484	1427	972	4.07	14.63	47.03	88.16	5.64	1.38	4.66	3.51	44.81	71.88	3	14.62	66.39	484	13	1 10 11 12 13 2 3 4 5 6 7 8 9	0	8	3	11
445-115	+	+	+	+	+	+	+	+	+	+	+	+	+	+	+	+	+	-	-	-	+	+	+	+	+	+	+	+	+	+	+	+	-	-	+	+	+	+	+	+	+	+	+	+	+	+	+	+	+	+	+	+	+	+	+	+	+	+	+	+	+	+	+	+	+	+	+	+	+	+	+	+	+	+	+	+	+	+	+	+	+	+	+	+	+	+	+	+	+	+	+	+	+	+	+	+	+	+	+	+	+	+	+	+	+	+	+	+	+	+	+	+	+	+	+	Y	+	+	+	+	+	Y	+	D	+	+	+	+	+	G	+	+	+	+	+	+	+	+	+	+	+	+	+	+	+	+	+	+	H	+	+	+	+	+	+	+	+	+	+	I	+	+	+	+	+	+	+	+	+	+	+	+	+	+	+	+	+	+	B.1.1.7	466602	68.51	1796	3688	5158	3448	29046	78740	610	48758	6594	54270	21314	33362	51664	736	2430	4518	3443	28591	11591	466	21678	6581	54140	20631	31636	51636	40.98	65.89	87.59	99.85	98.43	14.72	76.39	44.46	99.8	99.76	96.8	94.83	99.95	11591	13	1 10 11 12 13 2 3 4 5 6 7 8 9	0	8	2	10
445-114	+	+	+	+	+	+	+	+	+	+	+	+	+	+	+	+	+	-	-	-	+	+	+	+	+	+	+	+	+	+	+	+	-	-	+	+	+	+	+	+	+	+	+	+	+	+	+	+	+	+	+	+	+	+	+	+	+	+	+	+	+	+	+	+	+	+	+	+	+	+	+	+	+	+	+	+	+	+	+	+	+	+	+	+	+	+	+	+	+	+	+	+	+	+	+	+	+	+	+	+	+	+	+	+	+	+	+	+	+	+	+	+	+	+	+	Y	+	+	+	+	+	Y	+	D	+	+	+	+	+	G	+	+	+	+	+	+	+	+	+	+	+	+	+	+	+	+	+	+	H	+	+	+	+	+	+	+	+	+	+	I	+	+	+	+	+	+	+	+	+	+	+	+	+	+	+	+	+	+	B.1.1.7	565917	74.42	4004	12010	3574	188	7926	77890	934	132180	5708	40932	5766	91664	7256	1282	10670	3537	160	5896	32361	364	55766	3896	40858	5212	91054	6265	32.02	88.84	98.96	85.11	74.39	41.55	38.97	42.19	68.26	99.82	90.39	99.33	86.34	5896	13	1 10 11 12 13 2 3 4 5 6 7 8 9	0	8	2	10
445-113	+	+	+	+	+	+	+	+	+	+	+	+	+	+	+	+	+	-	-	-	+	+	+	+	+	+	+	+	+	+	+	+	-	-	+	+	+	+	+	+	+	+	+	+	+	+	+	+	+	+	+	+	+	+	+	+	+	+	+	+	+	+	+	+	+	+	+	+	+	+	+	+	+	+	+	+	+	+	+	+	+	+	+	+	+	+	+	+	+	+	+	+	+	+	+	+	+	+	+	+	+	+	+	+	+	+	+	+	+	+	+	+	+	+	+	Y	+	+	+	+	+	Y	+	D	+	+	+	+	+	G	+	+	+	+	+	+	+	+	+	+	+	+	+	+	+	+	+	+	H	+	+	+	+	+	+	+	+	+	+	I	+	+	+	+	+	+	+	+	+	+	+	+	+	+	+	+	+	+	B.1.1.7	194808	47.79	1520	1910	676	1402	4652	35602	320	43510	2810	3802	1780	6670	2066	226	687	674	714	1517	3074	86	5180	1264	3388	1360	6257	1549	14.87	35.97	99.7	50.93	32.61	8.63	26.88	11.91	44.98	89.11	76.4	93.81	74.98	1360	13	1 10 11 12 13 2 3 4 5 6 7 8 9	0	8	2	10
445-112	+	+	+	+	+	+	+	+	+	+	+	+	+	+	+	+	+	-	-	-	+	+	+	+	+	+	+	+	+	+	+	+	-	-	+	+	+	+	+	+	+	+	+	+	+	+	+	+	+	+	+	+	+	+	+	+	+	+	+	+	+	+	+	+	+	+	+	+	+	+	+	+	+	+	+	+	+	+	+	+	+	+	+	+	+	+	+	+	+	+	+	+	+	+	+	+	+	+	+	+	+	+	+	+	+	+	+	+	+	+	+	+	+	+	+	Y	+	+	+	+	+	Y	+	D	+	+	+	+	+	G	+	+	+	+	+	+	+	+	+	+	+	+	+	+	+	+	+	+	H	+	+	+	+	+	+	+	+	+	+	I	+	+	+	+	+	+	+	+	+	+	+	+	+	+	+	+	+	+	B.1.1.7	745096	85.61	3062	18162	11426	14538	30594	87818	1112	132392	13730	103284	37356	128348	36382	2795	16802	11420	14518	30077	62907	1010	108414	12808	103076	36819	127867	36218	91.28	92.51	99.95	99.86	98.31	71.63	90.83	81.89	93.28	99.8	98.56	99.63	99.55	30077	13	1 10 11 12 13 2 3 4 5 6 7 8 9	0	8	2	10
444-136															+	+	+	-	-	-	+	+	+	+	+	+	+	+	+	_	_	_	.	.	_	_	_	_	_	_	_	_	+	+	+	+	+	+	+	+	+	+	+	+	+	+	+	+	+	+	+	+	+	+	+	+	+	+	+	+	+	+	+	+	+	+	+	+	+	+	+	+	+	+	+	+	+	+	+	+	+	+	+	+	+				+	+	+	+	+	+	+	+	+	+	+	+	+	+	+	+	+	Y	_	_	_	_	_	y	+	D	+	+	+	+	+	G	+	+	+	+	+	+	+	+	+	+	+	+	+	+	+	+	+	+	H	+	+	+	+	+	+	+	+	+	+	I	+	+	+	+	+	+	+	+	+	+	+	+	+	+	+	+	+	+	B.1.1.7	182896	50.29	1560	2210	46	980	1968	41974	116	18070	340	12742	160	15886	866	4	1267	30	974	52	4113	8	11478	22	12694	86	15268	118	0.26	57.33	65.22	99.39	2.64	9.8	6.9	63.52	6.47	99.62	53.75	96.11	13.63	118	9	10 11 12 13 2 4 5 6 8	0	7	1	8
444-135	+	+	+	+	+	+	+	+	+	+	+	+	+	+	+	+	+	-	-	-	+	+	+	+	+	+	+	+	+	+	+	+	-	-	+	+	+	+	+	+	+	+	+	+	+	+	+	+	+	+	+	+	+	+	+	+	+	+	+	+	+	+	+	+	+	+	+	+	+	+	+	+	+	+	+	+	+	+	+	+	+	+	+	+	+	+	+	+	+	+	+	+	+	+	+	+	+	+	+	+	+	+	+	+	+	+	+	+	+	+	+	+	+	+	+	Y	+	+	+	+	+	Y	+	D	+	+	+	+	+	G	+	+	+	+	+	+	+	+	+	+	+	+	+	+	+	+	+	+	H	+	+	+	+	+	+	+	+	+	+	I	+	+	+	+	+	+	+	+	+	+	+	+	+	+	+	+	+	+	B.1.1.7	298939	52.87	842	2350	416	912	6978	47018	358	87766	1536	6562	2528	6640	3418	72	998	364	911	2371	2524	88	8315	596	6547	2343	5407	3102	8.55	42.47	87.5	99.89	33.98	5.37	24.58	9.47	38.8	99.77	92.68	81.43	90.75	2343	13	1 10 11 12 13 2 3 4 5 6 7 8 9	0	8	2	10
444-131	+	+	+	+	+	+	+	+	+	+	+	+	+	+	+	+	+	-	-	-	+	+	+	+	+	+	+	+	+	+	+	+	-	-	+	+	+	+	+	+	+	+	+	+	+	+	+	+	+	+	+	+	+	+	+	+	+	+	+	+	+	+	+	+	+	+	+	+	+	+	+	+	+	+	+	+	+	+	+	+	+	+	+	+	+	+	+	+	+	+	+	+	+	+	+	+	+	+	+	+	+	+	+	+	+	+	+	+	+	+	+	+	+	+	+	Y	+	+	+	+	+	Y	+	D	+	+	+	+	+	G	+	+	+	+	+	+	+	+	+	+	+	+	+	+	+	+	+	+	H	+	+	+	+	+	+	+	+	+	+	I	+	+	+	+	+	+	+	+	+	+	+	+	+	+	+	+	+	+	B.1.1.7	400084	68.3	5326	3160	5672	298	49154	71104	1884	59596	11330	14426	36310	39890	47262	695	1854	5664	290	46252	9107	1431	23173	10827	14385	36133	31616	47097	13.05	58.67	99.86	97.32	94.1	12.81	75.96	38.88	95.56	99.72	99.51	79.26	99.65	10827	13	1 10 11 12 13 2 3 4 5 6 7 8 9	0	8	2	10
444-128	+	+	+	+	+	+	+	+	+	+	+	+	+	+	+	+	+	-	-	-	+	+	+	+	+	+	+	+	+	+	+	+	-	-	+	+	+	+	+	+	+	+	+	+	+	+	+	+	+	+	+	+	+	+	+	+	+	+	+	+	+	+	+	+	+	+	+	+	+	+	+	+	+	+	+	+	+	+	+	+	+	+	+	+	+	+	+	+	+	+	+	+	+	+	+	+	+	+	+	+	+	+	+	+	+	+	+	+	+	+	+	+	+	+	+	Y	+	+	+	+	+	Y	+	D	+	+	+	+	+	G	+	+	+	+	+	+	+	+	+	+	+	+	+	+	+	+	+	+	H	+	+	+	+	+	+	+	+	+	+	I	+	+	+	+	+	+	+	+	+	+	+	+	+	+	+	+	+	+	B.1.1.7	721463	89.26	5432	20128	18706	9226	66902	76254	1068	121956	21822	62622	45202	111466	85416	3621	19048	18692	9217	65358	63242	652	101304	21047	62508	44899	111239	85359	66.66	94.63	99.93	99.9	97.69	82.94	61.05	83.07	96.45	99.82	99.33	99.8	99.93	44899	13	1 10 11 12 13 2 3 4 5 6 7 8 9	0	8	2	10
444-125	+	+	+	+	+	+	+	+	+	+	+	+	+	+	+	+	+	-	-	-	+	+	+	+	+	+	+	+	+	+	+	+	-	-	+	+	+	+	+	+	+	+	+	+	+	+	+	+	+	+	+	+	+	+	+	+	+	+	+	+	+	+	+	+	+	+	+	+	+	+	+	+	+	+	+	+	+	+	+	+	+	+	+	+	+	+	+	+	+	+	+	+	+	+	+	+	+	+	+	+	+	+	+	+	+	+	+	+	+	+	+	+	+	+	+	Y	+	+	+	+	+	Y	+	D	+	+	+	+	+	G	+	+	+	+	+	+	+	+	+	+	+	+	+	+	+	+	+	+	H	+	+	+	+	+	+	+	+	+	+	I	+	+	+	+	+	+	+	+	+	+	+	+	+	+	+	+	+	+	B.1.1.7	1094303	97.92	6638	46458	38870	27286	69748	102926	5420	210979	36088	133588	83971	189546	94896	5907	45915	38630	27159	68891	100529	5188	209242	35978	133402	83919	189405	94846	88.99	98.83	99.38	99.53	98.77	97.67	95.72	99.18	99.7	99.86	99.94	99.93	99.95	68891	13	1 10 11 12 13 2 3 4 5 6 7 8 9	0	8	2	10
443-122	+	+	+	+	+	+	+	+	+	+	+	+	+	+	+	+	+	-	-	-	+	+	+	+	+	+	+	+	+	+	+	+	-	-	+	+	+	+	+	+	+	+	+	+	+	+	+	+	+	+	+	+	+	+	+	+	+	+	+	+	+	+	+	+	+	+	+	+	+	+	+	+	+	+	+	+	+	+	+	+	+	+	+	+	+	+	+	+	+	+	+	+	+	+	+	+	+	+	+	+	+	+	+	+	+	+	+	+	+	+	+	+	+	+	+	Y	+	+	+	+	+	Y	+	D	+	+	+	+	+	G	+	+	+	+	+	+	+	+	+	+	+	+	+	+	+	+	+	+	H	+	+	+	+	+	+	+	+	+	+	I	+	+	+	+	+	+	+	+	+	+	+	+	+	+	+	+	+	+	B.1.1.7	424448	74.97	6268	5028	10204	3250	43816	116488	1040	42790	37986	23532	39608	21436	45516	3305	4444	10179	3243	38465	12084	850	20954	17131	23445	38805	21325	44605	52.73	88.39	99.75	99.78	87.79	10.37	81.73	48.97	45.1	99.63	97.97	99.48	98	17131	13	1 10 11 12 13 2 3 4 5 6 7 8 9	0	8	2	10
443-121	+	+	+	+	+	+	+	+	+	+	+	+	+	+	+	+	+	-	-	-	+	+	+	+	+	+	+	+	+	+	+	+	-	-	+	+	+	+	+	+	+	+	+	+	+	+	+	+	+	+	+	+	+	+	+	+	+	+	+	+	+	+	+	+	+	+	+	+	+	+	+	+	+	+	+	+	+	+	+	+	+	+	+	+	+	+	+	+	+	+	+	+	+	+	+	+	+	+	+	+	+	+	+	+	+	+	+	+	+	+	+	+	+	+	+	Y	+	+	+	+	+	Y	+	D	+	+	+	+	+	G	+	+	+	+	+	+	+	+	+	+	+	+	+	+	+	+	+	+	H	+	+	+	+	+	+	+	+	+	+	I	+	+	+	+	+	+	+	+	+	+	+	+	+	+	+	+	+	+	B.1.1.7	307288	49.41	15516	2646	2638	1356	13008	69008	436	24104	5188	7848	6664	13280	8864	424	1470	2635	1164	6514	3732	288	7872	2799	7774	6644	11895	7662	2.73	55.56	99.89	85.84	50.08	5.41	66.06	32.66	53.95	99.06	99.7	89.57	86.44	3732	13	1 10 11 12 13 2 3 4 5 6 7 8 9	0	8	2	10
443-120	+	+		+	+	+	+	+	+	+	+	+	+	+	+	+	+	-	-	-	+	+	+	+	+	+	+	+	+	+	+	+	-	-	+	+	+	+	+	+	+	+	+	+	+	+	+	+	+	+	+	+	+	+	+	+	+	+	+	+	+	+	+	+	+	+	+	+	+	+	+	+	+	+	+	+	+	+	+	+	+	+	+	+	+	+	+	+	+	+	+	+	+	+	+	+	+	+	+	+	+	+	+	+	+	+	+	+	+	+	+	+	+	+	+	Y	+	+	+	+	+	Y	+	D	+	+	+	+	+	G	+	+	+	+	+	+	+	+	+	+	+	+	+	+	+	+	+	+	H	+	+	+	+	+	+	+	+	+	+	I	+	+	+	+	+	+	+	+	+	+	+	+	+	+	+	+	+	+	B.1.1.7	566096	64.18	3246	2348	1140	3378	5950	142630	922	60510	5474	15350	464	34442	3506	22	1614	78	3315	150	10002	24	26771	116	15331	140	32022	200	0.68	68.74	6.84	98.13	2.52	7.01	2.6	44.24	2.12	99.88	30.17	92.97	5.7	200	13	1 10 11 12 13 2 3 4 5 6 7 8 9	0	8	2	10
443-119	+	+	+	+	+	+	+	+	+	+	+	+	+	+	+	+	+	-	-	-	+	+	+	+	+	+	+	+	+	+	+	+	-	-	+	+	+	+	+	+	+	+	+	+	+	+	+	+	+	+	+	+	+	+	+	+	+	+	+	+	+	+	+	+	+	+	+	+	+	+	+	+	+	+	+	+	+	+	+	+	+	+	+	+	+	+	+	+	+	+	+	+	+	+	+	+	+	+	+	+	+	+	+	+	+	+	+	+	+	+	+	+	+	+	+	Y	+	+	+	+	+	Y	+	D	+	+	+	+	+	G	+	+	+	+	+	+	+	+	+	+	+	+	+	+	+	+	+	+	H	+	+	+	+	+	+	+	+	+	+	I	+	+	+	+	+	+	+	+	+	+	+	+	+	+	+	+	+	+	B.1.1.7	614076	71.47	2712	8460	8396	6432	41232	80874	1254	116138	16067	61884	32462	68760	38102	2122	6384	8392	6428	34656	24121	754	60462	14317	61751	31943	68177	37876	78.24	75.46	99.95	99.94	84.05	29.83	60.13	52.06	89.11	99.79	98.4	99.15	99.41	24121	13	1 10 11 12 13 2 3 4 5 6 7 8 9	0	8	2	10
443-118	+	+	+	+	+	+	+	+	+	+	+	+	+	+	+	+	+	-	-	-	+	+	+	+	+	+	+	+	+	+	+	+	-	-	+	+	+	+	+	+	+	+	+	+	+	+	+	+	+	+	+	+	+	+	+	+	+	+	+	+	+	+	+	+	+	+	+	+	+	+	+	+	+	+	+	+	+	+	+	+	+	+	+	+	+	+	+	+	+	+	+	+	+	+	+	+	+	+	+	+	+	+	+	+	+	+	+	+	+	+	+	+	+	+	+	Y	+	+	+	+	+	Y	+	D	+	+	+	+	+	G	+	+	+	+	+	+	+	+	+	+	+	+	+	+	+	+	+	+	H	+	+	+	+	+	+	+	+	+	+	I	+	+	+	+	+	+	+	+	+	+	+	+	+	+	+	+	+	+	B.1.1.7	279163	48.54	3168	1708	802	466	6842	108460	1070	38986	1556	2868	5696	5510	2834	152	492	538	396	1366	1689	46	3893	623	2385	1608	3973	1242	4.8	28.81	67.08	84.98	19.96	1.56	4.3	9.99	40.04	83.16	28.23	72.11	43.82	1242	13	1 10 11 12 13 2 3 4 5 6 7 8 9	0	8	2	10
443-116	+	+	+	+	+	+	+	+	+	+	+	+	+	+	+	+	+	-	-	-	+	+	+	+	+	+	+	+	+	+	+	+	-	-	+	+	+	+	+	+	+	+	+	+	+	+	+	+	+	+	+	+	+	+	+	+	+	+	+	+	+	+	+	+	+	+	+	+	+	+	+	+	+	+	+	+	+	+	+	+	+	+	+	+	+	+	+	+	+	+	+	+	+	+	+	+	+	+	+	+	+	+	+	+	+	+	+	+	+	+	+	+	+	+	+	Y	+	+	+	+	+	Y	+	D	+	+	+	+	+	G	+	+	+	+	+	+	+	+	+	+	+	+	+	+	+	+	+	+	H	+	+	+	+	+	+	+	+	+	+	I	+	+	+	+	+	+	+	+	+	+	+	+	+	+	+	+	+	+	B.1.1.7	1719833	98.04	15912	33396	80096	24506	126076	122376	8128	280217	130406	192466	180387	260417	156386	15128	33069	80019	24486	125645	114608	7929	274851	86343	191520	180234	259769	156323	95.07	99.02	99.9	99.92	99.66	93.65	97.55	98.09	66.21	99.51	99.92	99.75	99.96	114608	13	1 10 11 12 13 2 3 4 5 6 7 8 9	0	8	2	10
443-115	+	+	+	+	+	+	+	+	+	+	+	+	+	+	+	+	+	-	-	-	+	+	+	+	+	+	+	+	+	+	+	+	-	-	+	+	+	+	+	+	+	+	+	+	+	+	+	+	+	+	+	+	+	+	+	+	+	+	+	+	+	+	+	+	+	+	+	+	+	+	+	+	+	+	+	+	+	+	+	+	+	+	+	+	+	+	+	+	+	+	+	+	+	+	+	+	+	+	+	+	+	+	+	+	+	+	+	+	+	+	+	+	+	+	+	Y	+	+	+	+	+	Y	+	D	+	+	+	+	+	G	+	+	+	+	+	+	+	+	+	+	+	+	+	+	+	+	+	+	H	+	+	+	+	+	+	+	+	+	+	I	+	+	+	+	+	+	+	+	+	+	+	+	+	+	+	+	+	+	B.1.1.7	451600	52.74	650	2332	1782	742	14194	118516	1820	50156	7350	13022	3486	12072	5804	372	1002	825	742	5802	3144	78	5722	1297	12856	1733	7861	4368	57.23	42.97	46.3	100	40.88	2.65	4.29	11.41	17.65	98.73	49.71	65.12	75.26	1733	13	1 10 11 12 13 2 3 4 5 6 7 8 9	0	8	2	10
442-136	+	+	+	+	+	+	+	+	+	+	+	+	+	+	+	+	+	-	-	-	+	+	+	+	+	+	+	+	+	+	+	+	-	-	+	+	+	+	+	+	+	+	+	+	+	+	+	+	+	+	+	+	+	+	+	+	+	+	+	+	+	+	+	+	+	+	+	+	+	+	+	+	+	+	+	+	+	+	+	+	+	+	+	+	+	+	+	+	+	+	+	+	+	+	+	+	+	+	+	+	+	+	+	+	+	+	+	+	+	+	+	+	+	+	+	Y	+	+	+	+	+	Y	+	D	+	+	+	+	+	G	+	+	+	+	+	+	+	+	+	+	+	+	+	+	+	+	+	+	H	+	+	+	+	+	+	+	+	+	+	I	+	+	+	+	+	+	+	+	+	+	+	+	+	+	+	+	+	+	B.1.1.7	712305	93.64	6948	23862	20020	16452	43829	56498	2002	121334	21478	118252	66976	119375	50262	3376	23605	19997	16370	42772	46036	1808	118640	21340	117829	66908	119105	50080	48.59	98.92	99.89	99.5	97.59	81.48	90.31	97.78	99.36	99.64	99.9	99.77	99.64	42772	13	1 10 11 12 13 2 3 4 5 6 7 8 9	0	8	2	10
442-135	+	+	+	+	+	+	+	+	+	+	+	+	+	+	+	+	+	-	-	-	+	+	+	+	+	+	+	+	+	+	+	+	-	-	+	+	+	+	+	+	+	+	+	+	+	+	+	+	+	+	+	+	+	+	+	+	+	+	+	+	+	+	+	+	+	+	+	+	+	+	+	+	+	+	+	+	+	+	+	+	+	+	+	+	+	+	+	+	+	+	+	+	+	+	+	+	+	+	+	+	+	+	+	+	+	+	+	+	+	+	+	+	+	+	+	Y	+	+	+	+	+	Y	+	D	+	+	+	+	+	G	+	+	+	+	+	+	+	+	+	+	+	+	+	+	+	+	+	+	H	+	+	+	+	+	+	+	+	+	+	I	+	+	+	+	+	+	+	+	+	+	+	+	+	+	+	+	+	+	B.1.1.7	563949	76.79	2954	11126	7066	5378	33820	80212	942	121882	18312	74252	30232	67610	36174	1778	10016	7060	5358	32310	22456	782	88078	16828	73983	29914	66973	35769	60.19	90.02	99.92	99.63	95.54	28	83.01	72.26	91.9	99.64	98.95	99.06	98.88	22456	13	1 10 11 12 13 2 3 4 5 6 7 8 9	0	8	2	10
442-134	+	+	+	+	+	+	+	+	+	+	+	+	+	+	+	+	+	-	-	-	+	+	+	+	+	+	+	+	+	+	+	+	-	-	+	+	+	+	+	+	+	+	+	+	+	+	+	+	+	+	+	+	+	+	+	+	+	+	+	+	+	+	+	+	+	+	+	+	+	+	+	+	+	+	+	+	+	+	+	+	+	+	+	+	+	+	+	+	+	+	+	+	+	+	+				+	+	+	+	+	+	+	+	+	+	+	+	+	+	+	+	+	Y	+	+	+	+	+	Y	+	D	+	+	+	+	+	G	+	+	+	+	+	+	+	+	+	+	+	+	+	+	+	+	+	+	H	+	+	+	+	+	+	+	+	+	+	I	+	+	+	+	+	+	+	+	+	+	+	+	+	+	+	+	+	+	B.1.1.7	262313	54.02	6898	1496	232	122	10716	107110	200	35558	9514	772	404	3256	1246	122	158	232	120	571	432	16	1173	222	595	384	843	524	1.77	10.56	100	98.36	5.33	0.4	8	3.3	2.33	77.07	95.05	25.89	42.05	384	13	1 10 11 12 13 2 3 4 5 6 7 8 9	0	8	2	10
442-133	+	+	+	+	+	+	+	+	+	+	+	+	+	+	+	+	+	-	-	-	+	+	+	+	+	+	+	+	+	+	+	+	-	-	+	+	+	+	+	+	+	+	+	+	+	+	+	+	+	+	+	+	+	+	+	+	+	+	+	+	+	+	+	+	+	+	+	+	+	+	+	+	+	+	+	+	+	+	+	+	+	+	+	+	+	+	+	+	+	+	+	+	+	+	+	+	+	+	+	+	+	+	+	+	+	+	+	+	+	+	+	+	+	+	+	Y	+	+	+	+	+	Y	+	D	+	+	+	+	+	G	+	+	+	+	+	+	+	+	+	+	+	+	+	+	+	+	+	+	H	+	+	+	+	+	+	+	+	+	+	I	+	+	+	+	+	+	+	+	+	+	+	+	+	+	+	+	+	+	B.1.1.7	575893	89.5	9606	12060	38622	7898	69126	30278	2546	59324	58222	49867	82575	37073	76058	9178	8871	38592	7889	69018	26064	2415	58733	47715	49746	82499	37002	76010	95.54	73.56	99.92	99.89	99.84	86.08	94.85	99	81.95	99.76	99.91	99.81	99.94	38592	13	1 10 11 12 13 2 3 4 5 6 7 8 9	0	8	2	10
442-132	+	+	+	+	+	+	+	+	+	+	+	+	+	+	+	+	+	-	-	-	+	+	+	+	+	+	+	+	+	+	+	+	-	-	+	+	+	+	+	+	+	+	+	+	+	+	+	+	+	+	+	+	+	+	+	+	+	+	+	+	+	+	+	+	+	+	+	+	+	+	+	+	+	+	+	+	+	+	+	+	+	+	+	+	+	+	+	+	+	+	+	+	+	+	+	+	+	+	+	+	+	+	+	+	+	+	+	+	+	+	+	+	+	+	+	Y	+	+	+	+	+	Y	+	D	+	+	+	+	+	G	+	+	+	+	+	+	+	+	+	+	+	+	+	+	+	+	+	+	H	+	+	+	+	+	+	+	+	+	+	I	+	+	+	+	+	+	+	+	+	+	+	+	+	+	+	+	+	+	B.1.1.7	1044204	98.05	13808	35400	44998	7328	113835	88658	3160	34886	75992	120261	94983	234710	108332	13569	35102	44950	7302	113639	82937	3033	30407	64257	119180	94888	234525	108267	98.27	99.16	99.89	99.65	99.83	93.55	95.98	87.16	84.56	99.1	99.9	99.92	99.94	64257	13	1 10 11 12 13 2 3 4 5 6 7 8 9	0	8	2	10
442-131	+	+	+	+	+	+	+	+	+	+	+	+	+	+	+	+	+	-	-	-	+	+	+	+	+	+	+	+	+	+	+	+	-	-	+	+	+	+	+	+	+	+	+	+	+	+	+	+	+	+	+	+	+	+	+	+	+	+	+	+	+	+	+	+	+	+	+	+	+	+	+	+	+	+	+	+	+	+	+	+	+	+	+	+	+	+	+	+	+	+	+	+	+	+	+	+	+	+	+	+	+	+	+	+	+	+	+	+	+	+	+	+	+	+	+	Y	+	+	+	+	+	Y	+	D	+	+	+	+	+	G	+	+	+	+	+	+	+	+	+	+	+	+	+	+	+	+	+	+	H	+	+	+	+	+	+	+	+	+	+	I	+	+	+	+	+	+	+	+	+	+	+	+	+	+	+	+	+	+	B.1.1.7	430427	73.91	9112	2992	17018	424	92548	16904	2168	14088	43490	5236	59830	25550	63214	5525	1030	17003	292	92067	3081	2159	8370	42887	5135	59749	6509	62390	60.63	34.43	99.91	68.87	99.48	18.23	99.58	59.41	98.61	98.07	99.86	25.48	98.7	6509	13	1 10 11 12 13 2 3 4 5 6 7 8 9	0	8	2	10
442-130	+	+	+	+	+	+	+	+	+	+	+	+	+	+	+	+	+	-	-	-	+	+	+	+	+	+	+	+	+	+	+	+	-	-	+	+	+	+	+	+	+	+	+	+	+	+	+	+	+	+	+	+	+	+	+	+	+	+	+	+	+	+	+	+	+	+	+	+	+	+	+	+	+	+	+	+	+	+	+	+	+	+	+	+	+	+	+	+	+	+	+	+	+	+	+	+	+	+	+	+	+	+	+	+	+	+	+	+	+	+	+	+	+	+	+	Y	+	+	+	+	+	Y	+	D	+	+	+	+	+	G	+	+	+	+	+	+	+	+	+	+	+	+	+	+	+	+	+	+	H	+	+	+	+	+	+	+	+	+	+	I	+	+	+	+	+	+	+	+	+	+	+	+	+	+	+	+	+	+	B.1.1.7	596594	78.21	6292	14406	16876	7452	45812	92630	1598	104748	25544	50314	37600	83798	38758	5660	12168	16771	7220	41133	39489	1274	89436	23850	50068	37552	83370	38355	89.96	84.46	99.38	96.89	89.79	42.63	79.72	85.38	93.37	99.51	99.87	99.49	98.96	37552	13	1 10 11 12 13 2 3 4 5 6 7 8 9	0	8	2	10
442-128	+	+	+	+	+	+	+	+	+	+	+	+	+	+	+	+	+	-	-	-	+	+	+	+	+	+	+	+	+	+	+	+	-	-	+	+	+	+	+	+	+	+	+	+	+	+	+	+	+	+	+	+	+	+	+	+	+	+	+	+	+	+	+	+	+	+	+	+	+	+	+	+	+	+	+	+	+	+	+	+	+	+	+	+	+	+	+	+	+	+	+	+	+	+	+	+	+	+	+	+	+	+	+	+	+	+	+	+	+	+	+	+	+	+	+	Y	+	+	+	+	+	Y	+	D	+	+	+	+	+	G	+	+	+	+	+	+	+	+	+	+	+	+	+	+	+	+	+	+	H	+	+	+	+	+	+	+	+	+	+	I	+	+	+	+	+	+	+	+	+	+	+	+	+	+	+	+	+	+	B.1.1.7	938478	93.42	3116	30028	18588	13350	38294	88550	1342	152082	13610	104227	35716	158374	52590	2538	29842	18481	13331	36480	86653	1001	150673	12207	103923	35621	158246	52146	81.45	99.38	99.42	99.86	95.26	97.86	74.59	99.07	89.69	99.71	99.73	99.92	99.16	35621	13	1 10 11 12 13 2 3 4 5 6 7 8 9	0	8	2	10
441-123	+	+	+	+	+	+	+	+	+	+	+	+	+	+	+	+	+	-	-	-	+	+	+	+	+	+	+	+	+	+	+	+	-	-	+	+	+	+	+	+	+	+	+	+	+	+	+	+	+	+	+	+	+	+	+	+	+	+	+	+	+	+	+	+	+	+	+	+	+	+	+	+	+	+	+	+	+	+	+	+	+	+	+	+	+	+	+	+	+	+	+	+	+	+	+	+	+	+	+	+	+	+	+	+	+	+	+	+	+	+	+	+	+	+	+	Y	+	+	+	+	+	Y	+	D	+	+	+	+	+	G	+	+	+	+	+	+	+	+	+	+	+	+	+	+	+	+	+	+	H	+	+	+	+	+	+	+	+	+	+	I	+	+	+	+	+	+	+	+	+	+	+	+	+	+	+	+	+	+	B.1.1.7	337400	51.14	2532	780	2416	734	13446	71714	932	60772	2946	5512	5730	6550	5344	331	624	2398	730	4847	956	254	3655	1709	5504	4776	5934	5212	13.07	80	99.25	99.46	36.05	1.33	27.25	6.01	58.01	99.85	83.35	90.6	97.53	2398	13	1 10 11 12 13 2 3 4 5 6 7 8 9	0	8	2	10
441-118	+	+	+	+	+	+	+	+	+	+	+	+	+	+	+	+	+	-	-	-	+	+	+	+	+	+	+	+	+	+	+	+	-	-	+	+	+	+	+	+	+	+	+	+	+	+	+	+	+	+	+	+	+	+	+	+	+	+	+	+	+	+	+	+	+	+	+	+	+	+	+	+	+	+	+	+	+	+	+	+	+	+	+	+	+	+	+	+	+	+	+	+	+	+	+	+	+	+	+	+	+	+	+	+	+	+	+	+	+	+	+	+	+	+	+	Y	+	+	+	+	+	Y	+	D	+	+	+	+	+	G	+	+	+	+	+	+	+	+	+	+	+	+	+	+	+	+	+	+	H	+	+	+	+	+	+	+	+	+	+	I	+	+	+	+	+	+	+	+	+	+	+	+	+	+	+	+	+	+	B.1.1.7	926632	93.4	11988	21084	60964	15902	73561	55276	6319	130076	59212	105206	125837	97918	96834	11378	20708	60896	15868	73078	50696	6038	128846	54373	104673	125698	97732	96755	94.91	98.22	99.89	99.79	99.34	91.71	95.55	99.05	91.83	99.49	99.89	99.81	99.92	60896	13	1 10 11 12 13 2 3 4 5 6 7 8 9	0	8	2	10
441-117	+	+	+	+	+	+	+	+	+	+	+	+	+	+	+	+	+	-	-	-	+	+	+	+	+	+	+	+	+	+	+	+	-	-	+	+	+	+	+	+	+	+	+	+	+	+	+	+	+	+	+	+	+	+	+	+	+	+	+	+	+	+	+	+	+	+	+	+	+	+	+	+	+	+	+	+	+	+	+	+	+	+	+	+	+	+	+	+	+	+	+	+	+	+	+	+	+	+	+	+	+	+	+	+	+	+	+	+	+	+	+	+	+	+	+	Y	+	+	+	+	+	Y	+	D	+	+	+	+	+	G	+	+	+	+	+	+	+	+	+	+	+	+	+	+	+	+	+	+	H	+	+	+	+	+	+	+	+	+	+	I	+	+	+	+	+	+	+	+	+	+	+	+	+	+	+	+	+	+	B.1.1.7	1158821	95.08	9326	32916	61512	21788	78342	84660	5412	181654	62158	152736	115604	175832	99794	9141	32319	61451	21767	77299	74434	5144	170616	61804	152386	115508	175374	99697	98.02	98.19	99.9	99.9	98.67	87.92	95.05	93.92	99.43	99.77	99.92	99.74	99.9	74434	13	1 10 11 12 13 2 3 4 5 6 7 8 9	0	8	2	10
441-116	+	+	+	+	+	+	+	+	+	+	+	+	+	+	+	+	+	-	-	-	+	+	+	+	+	+	+	+	+	+	+	+	-	-	+	+	+	+	+	+	+	+	+	+	+	+	+	+	+	+	+	+	+	+	+	+	+	+	+	+	+	+	+	+	+	+	+	+	+	+	+	+	+	+	+	+	+	+	+	+	+	+	+	+	+	+	+	+	+	+	+	+	+	+	+	+	+	+	+	+	+	+	+	+	+	+	+	+	+	+	+	+	+	+	+	Y	+	+	+	+	+	Y	+	D	+	+	+	+	+	G	+	+	+	+	+	+	+	+	+	+	+	+	+	+	+	+	+	+	H	+	+	+	+	+	+	+	+	+	+	I	+	+	+	+	+	+	+	+	+	+	+	+	+	+	+	+	+	+	B.1.1.7	556428	71.04	3888	10354	16508	8740	28858	75476	2144	65344	16866	50384	39002	73298	36168	3131	8332	16031	8618	27211	24186	1618	50514	16330	49930	38857	65281	34915	80.53	80.47	97.11	98.6	94.29	32.04	75.47	77.3	96.82	99.1	99.63	89.06	96.54	24186	13	1 10 11 12 13 2 3 4 5 6 7 8 9	0	8	2	10
441-114	+	+	+	+	+	+	+	+	+	+	+	+	+	+	+	+	+	-	-	-	+	+	+	+	+	+	+	+	+	+	+	+	-	-	+	+	+	+	+	+	+	+								+	+	+	+	+	+	+	+	+	+	+	+	+	+	+	+	+	+	+	+	+	+	+	+	+	+	+	+	+	+	+	+	+	+	+	+	+	+	+	+	+	+	+	+	+	+	+	+	+	+	+	+	+	+	+	+	+	+	+	+	+	+	+	+	+	+	Y	+	+	+	+	+	Y	+	D	+	+	+	+	+	G	+	+	+	+	+	+	+	+	+	+	+	+	+	+	+	+	+	+	H	+	+	+	+	+	+	+	+	+	+	I	+	+	+	+	+	+	+	+	+	+	+	+	+	+	+	+	+	+	B.1.1.7	346038	45.54	14994	2778	1300	40	5900	63260	250	73842	3704	1238	1788	5564	3178	394	256	1122	4	1623	370	88	698	321	895	1088	1739	1490	2.63	9.22	86.31	10	27.51	0.58	35.2	0.95	8.67	72.29	60.85	31.25	46.88	698	12	1 10 11 12 13 2 3 5 6 7 8 9	0	8	2	10
440-134	+	+	+	+	+	+	+	+	+	+	+	+	+	+	+	+	+	-	-	-	+	+	+	+	+	+	+	+	+	+	+	+	-	-	+	+	+	+	+	+	+	+	+	+	+	+	+	+	+	+	+	+	+	+	+	+	+	+	+	+	+	+	+	+	+	+	+	+	+	+	+	+	+	+	+	+	+	+	+	+	+	+	+	+	+	+	+	+	+	+	+	+	+	+	+	+	+	+	+	+	+	+	+	+	+	+	+	+	+	+	+	+	+	+	+	Y	+	+	+	+	+	Y	+	D	+	+	+	+	+	G	+	+	+	+	+	+	+	+	+	+	+	+	+	+	+	+	+	+	H	+	+	+	+	+	+	+	+	+	+	I	+	+	+	+	+	+	+	+	+	+	+	+	+	+	+	+	+	+	B.1.1.7	505651	70.25	15868	8806	8382	2644	32210	111990	1492	55396	17896	30658	27036	45342	32602	2677	7237	8371	2632	24545	11827	1202	26966	7182	30565	26466	44666	32168	16.87	82.18	99.87	99.55	76.2	10.56	80.56	48.68	40.13	99.7	97.89	98.51	98.67	11827	13	1 10 11 12 13 2 3 4 5 6 7 8 9	0	8	2	10
440-133	+	+	+	+	+	+	+	+	+	+	+	+	+	+	_	_	_	.	.	.	_	_	_	_	_	_	_	_	_	_	_	_	.	.	_	_	_	_	_	_	_	_	+	+	+	+	+	+	+	+	+	+	+	+	+	+	+	+	+	+	+	+	+	+	+	+	+	+	+	+	+	+	+	+	+	+	+	+	+	+	+	+	+	+	+	+	+	+	+	+	+	+	+	+	+				+	+	+	+	+	+	+	+	+	+	+	+	+	+	+	+	+	Y	+	+	+	+	+	Y	+	D	+	+	+	+	+	G	+	+	+	+	+	+	+	+	+	+	+	+	+	+	+	+	+	+	H	+	+	+	+	+	+	+	+	+	+	I	+	+	+	+	+	+	+	+	+	+	+	+	+	+	+	+	+	+	B.1.1.7	190288	32.03	5956	680	48	234	10480	66792	256	11876	690	602	9612	17696	1000	50	62	44	62	256	220	4	324	50	458	68	452	244	0.84	9.12	91.67	26.5	2.44	0.33	1.56	2.73	7.25	76.08	0.71	2.55	24.4	68	12	1 10 11 12 13 2 3 4 5 6 8 9	0	5	0	5
440-132	+	+	+	+	+	+	+	+	+	+	+	+	+	+	+	+	+	-	-	-	+	+	+	+	+	+	+	+	+	+	+	+	-	-	+	+	+	+	+	+	+	+	+	+	+	+	+	+	+	+	+	+	+	+	+	+	+	+	+	+	+	+	+	+	+	+	+	+	+	+	+	+	+	+	+	+	+	+	+	+	+	+	+	+	+	+	+	+	+	+	+	+	+	+	+	+	+	+	+	+	+	+	+	+	+	+	+	+	+	+	+	+	+	+	+	Y	+	+	+	+	+	Y	+	D	+	+	+	+	+	G	+	+	+	+	+	+	+	+	+	+	+	+	+	+	+	+	+	+	H	+	+	+	+	+	+	+	+	+	+	I	+	+	+	+	+	+	+	+	+	+	+	+	+	+	+	+	+	+	B.1.1.7	492638	63.81	4592	4714	11112	824	50624	104862	1324	17848	21472	18492	30780	65014	51918	3440	3525	11099	820	45033	6162	812	1753	14536	18458	29779	58950	51683	74.91	74.78	99.88	99.51	88.96	5.88	61.33	9.82	67.7	99.82	96.75	90.67	99.55	11099	13	1 10 11 12 13 2 3 4 5 6 7 8 9	0	8	2	10
440-131	+	+	+	+	+	+	+	+	+	+	+	+	+	+	+	+	+	-	-	-	+	+	+	+	+	+	+	+	+	+	+	+	-	-	+	+	+	+	+	+	+	+	+	+	+	+	+	+	+	+	+	+	+	+	+	+	+	+	+	+	+	+	+	+	+	+	+	+	+	+	+	+	+	+	+	+	+	+	+	+	+	+	+	+	+	+	+	+	+	+	+	+	+	+	+	+	+	+	+	+	+	+	+	+	+	+	+	+	+	+	+	+	+	+	+	Y	+	+	+	+	+	Y	+	D	+	+	+	+	+	G	+	+	+	+	+	+	+	+	+	+	+	+	+	+	+	+	+	+	H	+	+	+	+	+	+	+	+	+	+	I	+	+	+	+	+	+	+	+	+	+	+	+	+	+	+	+	+	+	B.1.1.7	2299721	98.81	29220	68398	138354	12348	263024	135999	27526	330400	160394	254982	265792	286189	227369	28287	67707	138258	12312	262455	129724	27032	328930	145493	253752	265469	284378	227252	96.81	98.99	99.93	99.71	99.78	95.39	98.21	99.56	90.71	99.52	99.88	99.37	99.95	145493	13	1 10 11 12 13 2 3 4 5 6 7 8 9	0	8	2	10
440-129	+	+	+	+	+	+	+	+	+	+	+	+	+	+	+	+	+	-	-	-	+	+	+	+	+	+	+	+	+	+	+	+	-	-	+	+	+	+	+	+	+	+	+	+	+	+	+	+	+	+	+	+	+	+	+	+	+	+	+	+	+	+	+	+	+	+	+	+	+	+	+	+	+	+	+	+	+	+	+	+	+	+	+	+	+	+	+	+	+	+	+	+	+	+	+	+	+	+	+	+	+	+	+	+	+	+	+	+	+	+	+	+	+	+	+	Y	+	+	+	+	+	Y	+	D	+	+	+	+	+	G	+	+	+	+	+	+	+	+	+	+	+	+	+	+	+	+	+	+	H	+	+	+	+	+	+	+	+	+	+	I	+	+	+	+	+	+	+	+	+	+	+	+	+	+	+	+	+	+	B.1.1.7	279875	46.22	1896	874	176	234	11078	79822	788	5890	2232	1018	2130	3010	1658	72	538	144	54	686	664	54	2375	246	1016	452	2226	929	3.8	61.56	81.82	23.08	6.19	0.83	6.85	40.32	11.02	99.8	21.22	73.95	56.03	538	13	1 10 11 12 13 2 3 4 5 6 7 8 9	0	8	2	10
440-127	+	+	+	+	+	+	+	+	+	+	+	+	+	+	+	+	+	-	-	-	+	+	+	+	+	+	+	+	+	+	+	+	-	-	+	+	+	+	+	+	+	+	+	+	+	+	+	+	+	+	+	+	+	+	+	+	+	+	+	+	+	+	+	+	+	+	+	+	+	+	+	+	+	+	+	+	+	+	+	+	+	+	+	+	+	+	+	+	+	+	+	+	+	+	+	+	+	+	+	+	+	+	+	+	+	+	+	+	+	+	+	+	+	+	+	Y	+	+	+	+	+	Y	+	D	+	+	+	+	+	G	+	+	+	+	+	+	+	+	+	+	+	+	+	+	+	+	+	+	H	+	+	+	+	+	+	+	+	+	+	I	+	+	+	+	+	+	+	+	+	+	+	+	+	+	+	+	+	+	B.1.1.7	350752	55.98	4770	3088	2248	1274	8748	115330	1682	41874	3956	9752	15326	19542	15018	550	2198	2229	1143	5807	4184	467	14383	1574	9397	8762	17709	10635	11.53	71.18	99.15	89.72	66.38	3.63	27.76	34.35	39.79	96.36	57.17	90.62	70.82	4184	13	1 10 11 12 13 2 3 4 5 6 7 8 9	0	8	2	10
439-123	+	+	+	+	+	+	+	+	+	+	+	+	+	+	+	+	+	-	-	-	+	+	+	+	+	+	+	+	+	+	+	+	-	-	+	+	+	+	+	+	+	+	+	+	+	+	+	+	+	+	+	+	+	+	+	+	+	+	+	+	+	+	+	+	+	+	+	+	+	+	+	+	+	+	+	+	+	+	+	+	+	+	+	+	+	+	+	+	+	+	+	+	+	+	+	+	+	+	+	+	+	+	+	+	+	+	+	+	+	+	+	+	+	+	+	Y	+	+	+	+	+	Y	+	D	+	+	+	+	+	G	+	+	+	+	+	+	+	+	+	+	+	+	+	+	+	+	+	+	H	+	+	+	+	+	+	+	+	+	+	I	+	+	+	+	+	+	+	+	+	+	+	+	+	+	+	+	+	+	B.1.1.7	550448	82.28	3368	4504	8988	2088	42128	41346	1761	82896	16940	48188	55896	74644	78124	1414	4477	8979	2030	40888	18252	1752	55864	7632	48043	55741	74337	77890	41.98	99.4	99.9	97.22	97.06	44.14	99.49	67.39	45.05	99.7	99.72	99.59	99.7	18252	13	1 10 11 12 13 2 3 4 5 6 7 8 9	0	8	2	10
439-122	+	+	+	+	+	+	+	+	+	+	+	+	+	+	+	+	+	-	-	-	+	+	+	+	+	+	+	+	+	+	+	+	-	-	+	+	+	+	+	+	+	+	+	+	+	+	+	+	+	+	+	+	+	+	+	+	+	+	+	+	+	+	+	+	+	+	+	+	+	+	+	+	+	+	+	+	+	+	+	+	+	+	+	+	+	+	+	+	+	+	+	+	+	+	+	+	+	+	+	+	+	+	+	+	+	+	+	+	+	+	+	+	+	+	+	Y	+	+	+	+	+	Y	+	D	+	+	+	+	+	G	+	+	+	+	+	+	+	+	+	+	+	+	+	+	+	+	+	+	H	+	+	+	+	+	+	+	+	+	+	I	+	+	+	+	+	+	+	+	+	+	+	+	+	+	+	+	+	+	B.1.1.7	828896	98	4428	18686	29916	8570	73030	51136	3848	97011	33646	116854	119094	92369	130390	3332	18627	29865	8554	72838	42545	3831	90463	28776	116258	118827	92308	130332	75.25	99.68	99.83	99.81	99.74	83.2	99.56	93.25	85.53	99.49	99.78	99.93	99.96	42545	13	1 10 11 12 13 2 3 4 5 6 7 8 9	0	8	2	10
439-121	+	+	+	+	+	+	+	+	+	+	+	+	+	+	+	+	+	-	-	-	+	+	+	+	+	+	+	+	+	+	+	+	-	-	+	+	+	+	+	+	+	+	+	+	+	+	+	+	+	+	+	+	+	+	+	+	+	+	+	+	+	+	+	+	+	+	+	+	+	+	+	+	+	+	+	+	+	+	+	+	+	+	+	+	+	+	+	+	+	+	+	+	+	+	+	+	+	+	+	+	+	+	+	+	+	+	+	+	+	+	+	+	+	+	+	Y	+	+	+	+	+	Y	+	D	+	+	+	+	+	G	+	+	+	+	+	+	+	+	+	+	+	+	+	+	+	+	+	+	H	+	+	+	+	+	+	+	+	+	+	I	+	+	+	+	+	+	+	+	+	+	+	+	+	+	+	+	+	+	B.1.1.7	859278	92.53	9372	23404	36880	8974	76126	63206	7624	85185	21912	98199	104024	133658	126406	5198	23312	36841	8900	75827	47614	7535	77386	21002	97944	103890	133501	126359	55.46	99.61	99.89	99.18	99.61	75.33	98.83	90.84	95.85	99.74	99.87	99.88	99.96	47614	13	1 10 11 12 13 2 3 4 5 6 7 8 9	0	8	2	10
439-120	+	+	+	+	+	+	+	+	+	+	+	+	+	+	+	+	+	-	-	-	+	+	+	+	+	+	+	+	+	+	+	+	-	-	+	+	+	+	+	+	+	+	+	+	+	+	+	+	+	+	+	+	+	+	+	+	+	+	+	+	+	+	+	+	+	+	+	+	+	+	+	+	+	+	+	+	+	+	+	+	+	+	+	+	+	+	+	+	+	+	+	+	+	+	+	+	+	+	+	+	+	+	+	+	+	+	+	+	+	+	+	+	+	+	+	Y	+	+	+	+	+	Y	+	D	+	+	+	+	+	G	+	+	+	+	+	+	+	+	+	+	+	+	+	+	+	+	+	+	H	+	+	+	+	+	+	+	+	+	+	I	+	+	+	+	+	+	+	+	+	+	+	+	+	+	+	+	+	+	B.1.1.7	190150	43.77	1546	616	262	202	11320	107786	396	11370	742	574	4346	4024	3964	174	282	200	122	1865	422	88	1870	60	572	1275	2389	3629	11.25	45.78	76.34	60.4	16.48	0.39	22.22	16.45	8.09	99.65	29.34	59.37	91.55	422	13	1 10 11 12 13 2 3 4 5 6 7 8 9	0	8	2	10
439-114	+	+	+	+	+	+	+	+	+	+	+	+	+	+	+	+	+	-	-	-	+	+	+	+	+	+	+	+	+	+	+	+	-	-	+	+	+	+	+	+	+	+	+	+	+	+	+	+	+	+	+	+	+	+	+	+	+	+	+	+	+	+	+	+	+	+	+	+	+	+	+	+	+	+	+	+	+	+	+	+	+	+	+	+	+	+	+	+	+	+	+	+	+	+	+	+	+	+	+	+	+	+	+	+	+	+	+	+	+	+	+	+	+	+	+	Y	+	+	+	+	+	Y	+	D	+	+	+	+	+	G	+	+	+	+	+	+	+	+	+	+	+	+	+	+	+	+	+	+	H	+	+	+	+	+	+	+	+	+	+	I	+	+	+	+	+	+	+	+	+	+	+	+	+	+	+	+	+	+	B.1.1.7	1073043	97.67	8386	25432	58748	960	85406	52455	7772	131868	68168	111650	114700	161868	122010	7748	25380	58693	947	85295	43805	7748	125886	50347	111156	114531	161755	121949	92.39	99.8	99.91	98.65	99.87	83.51	99.69	95.46	73.86	99.56	99.85	99.93	99.95	58693	13	1 10 11 12 13 2 3 4 5 6 7 8 9	0	8	2	10
438-133	+	+	+	+	+	+	+	+	+	+	+	+	+	+	+	+	+	-	-	-	+	+	+	+	+	+	+	+	+	+	+	+	-	-	+	+	+	+	+	+	+	+	+	+	+	+	+	+	+	+	+	+	+	+	+	+	+	+	+	+	+	+	+	+	+	+	+	+	+	+	+	+	+	+	+	+	+	+	+	+	+	+	+	+	+	+	+	+	+	+	+	+	+	+	+	+	+	+	+	+	+	+	+	+	+	+	+	+	+	+	+	+	+	+	+	Y	+	+	+	+	+	Y	+	D	+	+	+	+	+	G	+	+	+	+	+	+	+	+	+	+	+	+	+	+	+	+	+	+	H	+	+	+	+	+	+	+	+	+	+	I	+	+	+	+	+	+	+	+	+	+	+	+	+	+	+	+	+	+	B.1.1.7	1318491	96.48	7862	23649	43408	16372	117722	103956	7004	196590	58782	166618	149277	186883	173247	5526	23326	43368	16306	117538	98719	6628	194069	48804	166100	149123	186237	173174	70.29	98.63	99.91	99.6	99.84	94.96	94.63	98.72	83.03	99.69	99.9	99.65	99.96	98719	13	1 10 11 12 13 2 3 4 5 6 7 8 9	0	8	2	10
438-131	+	+	+	+	+	+	+	+	+	+	+	+	+	+	+	+	+	-	-	-	+	+	+	+	+	+	+	+	+	+	+	+	-	-	+	+	+	+	+	+	+	+	+	+	+	+	+	+	+	+	+	+	+	+	+	+	+	+	+	+	+	+	+	+	+	+	+	+	+	+	+	+	+	+	+	+	+	+	+	+	+	+	+	+	+	+	+	+	+	+	+	+	+	+	+	+	+	+	+	+	+	+	+	+	+	+	+	+	+	+	+	+	+	+	+	Y	+	+	+	+	+	Y	+	D	+	+	+	+	+	G	+	+	+	+	+	+	+	+	+	+	+	+	+	+	+	+	+	+	H	+	+	+	+	+	+	+	+	+	+	I	+	+	+	+	+	+	+	+	+	+	+	+	+	+	+	+	+	+	B.1.1.7	1513052	95.14	11652	25526	48558	3432	201266	109756	11478	220904	79830	159622	172426	213887	187290	8597	23785	48516	3403	201066	91059	10814	217059	78236	158927	172304	210136	187099	73.78	93.18	99.91	99.16	99.9	82.96	94.22	98.26	98	99.56	99.93	98.25	99.9	91059	13	1 10 11 12 13 2 3 4 5 6 7 8 9	0	8	2	10
438-129															+	+	+	-	-	-	+	+	+	+	+	+	+	+	+	+	+	+	-	-	+	+	+	+	+	+	+	+	+	+	+	+	+	+	+	+	+	+	+	+	+	+	+	+	+	+	+	+	+	+	+	+	+	+	+	+	+	+	+	+	+	+	+	+	+	+	+	+	+	+	+	+	+	+	+	+	+	+	+	+	+	+	+	+	+	+	+	+	+	+	+	+	+	+	+	+	+	+	+	+	+	Y	+	+	+	+	+	Y	+	D	+	+	+	+	+	G	+	+	+	+	+	+	+	+	+	+	+	+	+	+	+	+	+	+	H	+	+	+	+	+	+	+	+	+	+	I	+	+	+	+	+	+	+	+	+	+	+	+	+	+	+	+	+	+	B.1.1.7	305596	44.76	3164	408	174	200	15662	99780	518	10160	702	1134	558	2956	3986	18	168	154	146	1354	529	36	1149	295	1130	443	2221	1108	0.57	41.18	88.51	73	8.65	0.53	6.95	11.31	42.02	99.65	79.39	75.14	27.8	443	13	1 10 11 12 13 2 3 4 5 6 7 8 9	0	8	2	10
438-128	+	+	+	+	+	+	+	+	+	+	+	+	+	+	+	+	+	-	-	-	+	+	+	+	+	+	+	+	+	+	+	+	-	-	+	+	+	+	+	+	+	+	+	+	+	+	+	+	+	+	+	+	+	+	+	+	+	+	+	+	+	+	+	+	+	+	+	+	+	+	+	+	+	+	+	+	+	+	+	+	+	+	+	+	+	+	+	+	+	+	+	+	+	+	+	+	+	+	+	+	+	+	+	+	+	+	+	+	+	+	+	+	+	+	+	Y	+	+	+	+	+	Y	+	D	+	+	+	+	+	G	+	+	+	+	+	+	+	+	+	+	+	+	+	+	+	+	+	+	H	+	+	+	+	+	+	+	+	+	+	I	+	+	+	+	+	+	+	+	+	+	+	+	+	+	+	+	+	+	B.1.1.7	830984	80	5482	12732	35846	6630	95934	37172	1522	114506	49828	48195	103417	52188	153302	4846	11292	35808	6557	94163	26951	1480	53207	37164	47981	103303	51652	153221	88.4	88.69	99.89	98.9	98.15	72.5	97.24	46.47	74.58	99.56	99.89	98.97	99.95	37164	13	1 10 11 12 13 2 3 4 5 6 7 8 9	0	8	2	10
437-121	+	+	+	+	+	+	+	+	+	+	+	+	+	+	+	+	+	-	-	-	+	+	+	+	+	+	+	+	+	+	+	+	-	-	+	+	+	+	+	+	+	+	+	+	+	+	+	+	+	+	+	+	+	+	+	+	+	+	+	+	+	+	+	+	+	+	+	+	+	+	+	+	+	+	+	+	+	+	+	+	+	+	+	+	+	+	+	+	+	+	+	+	+	+	+	+	+	+	+	+	+	+	+	+	+	+	+	+	+	+	+	+	+	+	+	Y	+	+	+	+	+	Y	+	D	+	+	+	+	+	G	+	+	+	+	+	+	+	+	+	+	+	+	+	+	+	+	+	+	H	+	+	+	+	+	+	+	+	+	+	I	+	+	+	+	+	+	+	+	+	+	+	+	+	+	+	+	+	+	B.1.1.7	193280	46.65	10112	524	2508	272	7744	26150	1062	13004	5624	1090	4842	1162	6494	542	138	2492	126	4875	464	329	382	2182	604	4464	432	6090	5.36	26.34	99.36	46.32	62.95	1.77	30.98	2.94	38.8	55.41	92.19	37.18	93.78	542	13	1 10 11 12 13 2 3 4 5 6 7 8 9	0	8	2	10
437-119															f	_	_	.	.	.	_	_	_	+	_	_	_	_	_	+	+	+	-	-	+	+	+	+	+	+	+	+	+	+	+	+	+	+	+	+	+	+	+	+	+	+	+	+	+	+	+	+	+	+	+	+	+	+	+	+	+	+	+	+	+	+	+	+	+	+	+	+	+	+	+	+	+	+	+	i	+	+	+	s	+	+	+	+	+	+	+	+	+	+	+	+	+	+	+	+	+	+	+	+	+	Y	+	+	+	+	+	Y	+	D	+	+	+	+	+	G	+	+	+	+	+	+	+	+	+	+	+	+	+	+	+	+	+	+	H	+	+	+	+	+	+	+	+	+	+	I	+	+	+	+	+	+	+	+	+	+	+	+	+	+	+	+	+	+	B.1.1.7	294111	45.58	278	5232	1032	66	8240	10642	892	62854	3416	1638	3878	1066	8390	2	60	743	62	3194	138	86	262	483	354	2488	240	6191	0.72	1.15	72	93.94	38.76	1.3	9.64	0.42	14.14	21.61	64.16	22.51	73.79	262	12	10 11 12 13 2 3 4 5 6 7 8 9	0	6	4	10
437-117	+	+	+	+	+	+	+	+	+	+	+	+	+	+	+	+	+	-	-	-	+	+	+	+	+	+	+	+	+	+	+	+	-	-	+	+	+	+	+	+	+	+	+	+	+	+	+	+	+	+	+	+	+	+	+	+	+	+	+	+	+	+	+	+	+	+	+	+	+	+	+	+	+	+	+	+	+	+	+	+	+	+	+	+	+	+	+	+	+	+	+	+	+	+	+	+	+	+	+	+	+	+	+	+	+	+	+	+	+	+	+	+	+	+	+	Y	+	+	+	+	+	Y	+	D	+	+	+	+	+	G	+	+	+	+	+	+	+	+	+	+	+	+	+	+	+	+	+	+	H	+	+	+	+	+	+	+	+	+	+	I	+	+	+	+	+	+	+	+	+	+	+	+	+	+	+	+	+	+	B.1.1.7	1697926	98.63	7488	49744	68162	19768	134094	127270	13474	225299	68548	186269	215583	255152	226963	7201	49436	67979	19726	133821	124835	13102	224443	68166	185751	215354	254964	226863	96.17	99.38	99.73	99.79	99.8	98.09	97.24	99.62	99.44	99.72	99.89	99.93	99.96	124835	13	1 10 11 12 13 2 3 4 5 6 7 8 9	0	8	2	10
437-115	+	+	+	+	+	+	+	+	+	+	+	+	+	+	+	+	+	-	-	-	+	+	+	+	+	+	+	+	+	+	+	+	-	-	+	+	+	+	+	+	+	+	+	+	+	+	+	+	+	+	+	+	+	+	+	+	+	+	+	+	+	+	+	+	+	+	+	+	+	+	+	+	+	+	+	+	+	+	+	+	+	+	+	+	+	+	+	+	+	+	+	+	+	+	+	+	+	+	+	+	+	+	+	+	+	+	+	+	+	+	+	+	+	+	+	Y	+	+	+	+	+	Y	+	D	+	+	+	+	+	G	+	+	+	+	+	+	+	+	+	+	+	+	+	+	+	+	+	+	H	+	+	+	+	+	+	+	+	+	+	I	+	+	+	+	+	+	+	+	+	+	+	+	+	+	+	+	+	+	B.1.1.7	287275	52.2	442	1352	2398	978	16784	68222	1028	21284	13416	17310	26354	18210	22782	296	1027	2271	962	14945	4345	359	7990	2770	17137	10154	12411	21768	66.97	75.96	94.7	98.36	89.04	6.37	34.92	37.54	20.65	99	38.53	68.15	95.55	4345	13	1 10 11 12 13 2 3 4 5 6 7 8 9	0	8	2	10
437-113	+	+	+	+	+	+	+	+	+	+	+	+	+	+	+	+	+	-	-	-	+	+	+	+	+	+	+	+	+	+	+	+	-	-	+	+	+	+	+	+	+	+	+	+	+	+	+	+	+	+	+	+	+	+	+	+	+	+	+	+	+	+	+	+	+	+	+	+	+	+	+	+	+	+	+	+	+	+	+	+	+	+	+	+	+	+	+	+	+	+	+	+	+	+	+	+	+	+	+	+	+	+	+	+	+	+	+	+	+	+	+	+	+	+	+	Y	+	+	+	+	+	Y	+	D	+	+	+	+	+	G	+	+	+	+	+	+	+	+	+	+	+	+	+	+	+	+	+	+	H	+	+	+	+	+	+	+	+	+	+	I	+	+	+	+	+	+	+	+	+	+	+	+	+	+	+	+	+	+	B.1.1.7	136970	47.22	1104	934	576	522	3028	23744	388	26212	1674	1662	2706	4492	2896	116	494	576	382	1830	1384	84	2631	801	1533	2109	3332	2606	10.51	52.89	100	73.18	60.44	5.83	21.65	10.04	47.85	92.24	77.94	74.18	89.99	1384	13	1 10 11 12 13 2 3 4 5 6 7 8 9	0	8	2	10
435-122	+	+	+	+	+	+	+	+	+	+	+	+	+	+	+	+	+	-	-	-	+	+	+	+	+	+	+	+	+	+	+	+	-	-	+	+	+	+	+	+	+	+	+	+	+	+	+	+	+	+	+	+	+	+	+	+	+	+	+	+	+	+	+	+	+	+	+	+	+	+	+	+	+	+	+	+	+	+	+	+	+	+	+	+	+	+	+	+	+	+	+	+	+	+	+	+	+	+	+	+	+	+	+	+	+	+	+	+	+	+	+	+	+	+	+	Y	+	+	+	+	+	Y	+	D	+	+	+	+	+	G	+	+	+	+	+	+	+	+	+	+	+	+	+	+	+	+	+	+	H	+	+	+	+	+	+	+	+	+	+	I	+	+	+	+	+	+	+	+	+	+	+	+	+	+	+	+	+	+	B.1.1.7	128312	57.58	356	510	270	208	2638	76386	68	17662	2056	1570	600	1838	2256	60	338	217	208	678	879	40	1971	272	1553	572	1789	856	16.85	66.27	80.37	100	25.7	1.15	58.82	11.16	13.23	98.92	95.33	97.33	37.94	572	13	1 10 11 12 13 2 3 4 5 6 7 8 9	0	8	2	10
435-121	+	+	+	+	+	+	+	+	+	+	+	+	+	+	+	+	+	-	-	-	+	+	+	+	+	+	+	+	+	+	+	+	-	-	+	+	+	+	+	+	+	+	+	+	+	+	+	+	+	+	+	+	+	+	+	+	+	+	+	+	+	+	+	+	+	+	+	+	+	+	+	+	+	+	+	+	+	+	+	+	+	+	+	+	+	+	+	+	+	+	+	+	+	+	+	+	+	+	+	+	+	+	+	+	+	+	+	+	+	+	+	+	+	+	+	Y	+	+	+	+	+	Y	+	D	+	+	+	+	+	G	+	+	+	+	+	+	+	+	+	+	+	+	+	+	+	+	+	+	H	+	+	+	+	+	+	+	+	+	+	I	+	+	+	+	+	+	+	+	+	+	+	+	+	+	+	+	+	+	B.1.1.7	424820	66.44	10020	5088	8270	2726	23022	45650	1370	39320	7238	36042	35850	58677	42540	602	4881	7882	2626	18990	14109	1336	30136	6772	35959	35016	57714	42476	6.01	95.93	95.31	96.33	82.49	30.91	97.52	76.64	93.56	99.77	97.67	98.36	99.85	14109	13	1 10 11 12 13 2 3 4 5 6 7 8 9	0	8	2	10
435-118	+	+	+	+	+	+	+	+	+	+	+	+	+	+	+	+	+	-	-	-	+	+	+	+	+	+	+	+	+	+	+	+	-	-	+	+	+	+	+	+	+	+	+	+	+	+	+	+	+	+	+	+	+	+	+	+	+	+	+	+	+	+	+	+	+	+	+	+	+	+	+	+	+	+	+	+	+	+	+	+	+	+	+	+	+	+	+	+	+	+	+	+	+	+	+	+	+	+	+	+	+	+	+	+	+	+	+	+	+	+	+	+	+	+	+	Y	+	+	+	+	+	Y	+	D	+	+	+	+	+	G	+	+	+	+	+	+	+	+	+	+	+	+	+	+	+	+	+	+	H	+	+	+	+	+	+	+	+	+	+	I	+	+	+	+	+	+	+	+	+	+	+	+	+	+	+	+	+	+	B.1.1.7	2384774	99.35	18052	65912	145044	41044	208530	165582	19333	334805	131606	262935	326085	283126	282069	17281	65746	144926	40976	208394	164427	18681	334229	114437	262202	325883	282949	281982	95.73	99.75	99.92	99.83	99.93	99.3	96.63	99.83	86.95	99.72	99.94	99.94	99.97	164427	13	1 10 11 12 13 2 3 4 5 6 7 8 9	0	8	2	10
434-130	+	+	+	+	+	+	+	+	+	+	+	+	+	+	+	+	+	-	-	-	+	+	+	+	+	+	+	+	+	+	+	+	-	-	+	+	+	+	+	+	+	+	+	+	+	+	+	+	+	+	+	+	+	+	+	+	+	+	+	+	+	+	+	+	+	+	+	+	+	+	+	+	+	+	+	+	+	+	+	+	+	+	+	+	+	+	+	+	+	+	+	+	+	+	+	+	+	+	+	+	+	+	+	+	+	+	+	+	+	+	+	+	+	+	+	Y	+	+	+	+	+	Y	+	D	+	+	+	+	+	G	+	+	+	+	+	+	+	+	+	+	+	+	+	+	+	+	+	+	H	+	+	+	+	+	+	+	+	+	+	I	+	+	+	+	+	+	+	+	+	+	+	+	+	+	+	+	+	+	B.1.1.7	270963	48.67	1624	5256	2790	2798	9044	67270	1000	33542	7088	9002	11816	22150	8976	696	3138	2781	2211	8018	8447	224	14660	1715	8986	6188	17648	8476	42.86	59.7	99.68	79.02	88.66	12.56	22.4	43.71	24.2	99.82	52.37	79.67	94.43	6188	13	1 10 11 12 13 2 3 4 5 6 7 8 9	0	8	2	10
434-128	+	+	+	+	+	+	+	+	+	+	+	+	+	+	+	+	+	-	-	-	+	+	+	+	+	+	+	+	+	+	+	+	-	-	+	+	+	+	+	+	+	+	+	+	+	+	+	+	+	+	+	+	+	+	+	+	+	+	+	+	+	+	+	+	+	+	+	+	+	+	+	+	+	+	+	+	+	+	+	+	+	+	+	+	+	+	+	+	+	+	+	+	+	+	+				+	+	+	+	+	+	+	+	+	+	+	+	+	+	+	+	+	Y	+	+	+	+	+	Y	+	D	+	+	+	+	+	G	+	+	+	+	+	+	+	+	+	+	+	+	+	+	+	+	+	+	H	+	+	+	+	+	+	+	+	+	+	I	+	+	+	+	+	+	+	+	+	+	+	+	+	+	+	+	+	+	B.1.1.7	204948	46.64	1604	1996	296	290	8126	38458	154	28930	9592	1224	916	5742	1926	60	413	289	282	1136	1030	8	2315	288	1222	392	3405	1869	3.74	20.69	97.64	97.24	13.98	2.68	5.19	8	3	99.84	42.79	59.3	97.04	413	12	1 10 11 12 13 2 3 4 5 6 8 9	0	8	2	10
433-123	+	+	+	+	+	+	+	+	+	+	+	+	+	+	+	+	+	-	-	-	+	+	+	+	+	+	+	+	+	+	+	+	-	-	+	+	+	+	+	+	+	+	+	+	+	+	+	+	+	+	+	+	+	+	+	+	+	+	+	+	+	+	+	+	+	+	+	+	+	+	+	+	+	+	+	+	+	+	+	+	+	+	+	+	+	+	+	+	+	+	+	+	+	+	+	+	+	+	+	+	+	+	+	+	+	+	+	+	+	+	+	+	+	+	+	Y	+	+	+	+	+	Y	+	D	+	+	+	+	+	G	+	+	+	+	+	+	+	+	+	+	+	+	+	+	+	+	+	+	H	+	+	+	+	+	+	+	+	+	+	I	+	+	+	+	+	+	+	+	+	+	+	+	+	+	+	+	+	+	B.1.1.7	441144	75.69	4342	3888	5618	3116	18508	52586	848	85486	12436	53272	29278	57578	20766	390	3741	5601	3112	13227	16296	816	48769	4279	53212	29182	57302	20719	8.98	96.22	99.7	99.87	71.47	30.99	96.23	57.05	34.41	99.89	99.67	99.52	99.77	13227	13	1 10 11 12 13 2 3 4 5 6 7 8 9	0	8	2	10
433-121	+	+	+	+	+	+	+	+	+	+	+	+	+	+	+	+	+	-	-	-	+	+	+	+	+	+	+	+	+	+	+	+	-	-	+	+	+	+	+	+	+	+	+	+	+	+	+	+	+	+	+	+	+	+	+	+	+	+	+	+	+	+	+	+	+	+	+	+	+	+	+	+	+	+	+	+	+	+	+	+	+	+	+	+	+	+	+	+	+	+	+	+	+	+	+	+	+	+	+	+	+	+	+	+	+	+	+	+	+	+	+	+	+	+	+	Y	+	+	+	+	+	Y	+	D	+	+	+	+	+	G	+	+	+	+	+	+	+	+	+	+	+	+	+	+	+	+	+	+	H	+	+	+	+	+	+	+	+	+	+	I	+	+	+	+	+	+	+	+	+	+	+	+	+	+	+	+	+	+	B.1.1.7	385320	65.92	9872	5712	9310	3544	16396	48038	1444	44696	7524	36734	29638	50492	19492	856	5182	9202	3422	15453	13070	1106	29785	6855	36503	29289	49428	19262	8.67	90.72	98.84	96.56	94.25	27.21	76.59	66.64	91.11	99.37	98.82	97.89	98.82	13070	13	1 10 11 12 13 2 3 4 5 6 7 8 9	0	8	2	10
433-117	+	+	+	+	+	+	+	+	+	+	+	+	+	+	+	+	+	-	-	-	+	+	+	+	+	+	+	+	+	+	+	+	-	-	+	+	+	+	+	+	+	+	+	+	+	+	+	+	+	+	+	+	+	+	+	+	+	+	+	+	+	+	+	+	+	+	+	+	+	+	+	+	+	+	+	+	+	+	+	+	+	+	+	+	+	+	+	+	+	+	+	+	+	+	+	+	+	+	+	+	+	+	+	+	+	+	+	+	+	+	+	+	+	+	+	Y	+	+	+	+	+	Y	+	D	+	+	+	+	+	G	+	+	+	+	+	+	+	+	+	+	+	+	+	+	+	+	+	+	H	+	+	+	+	+	+	+	+	+	+	I	+	+	+	+	+	+	+	+	+	+	+	+	+	+	+	+	+	+	B.1.1.7	328164	51.22	844	4160	1308	462	5426	72152	586	38632	3734	7832	38152	53978	7329	220	3229	998	450	2947	3957	348	26468	702	7742	7077	51973	6633	26.07	77.62	76.3	97.4	54.31	5.48	59.39	68.51	18.8	98.85	18.55	96.29	90.5	3229	13	1 10 11 12 13 2 3 4 5 6 7 8 9	0	8	2	10
432-132	+	+	+	+	+	+	+	+	+	+	+	+	+	+	+	+	+	-	-	-	+	+	+	+	+	+	+	+	+	+	+	+	-	-	+	+	+	+	+	+	+	+	+	+	+	+	+	+	+	+	+	+	+	+	+	+	+	+	+	+	+	+	+	+	+	+	+	+	+	+	+	+	+	+	+	+	+	+	+	+	+	+	+	+	+	+	+	+	+	+	+	+	+	+	+	+	+	+	+	+	+	+	+	+	+	+	+	+	+	+	+	+	+	+	+	Y	+	+	+	+	+	Y	+	D	+	+	+	+	+	G	+	+	+	+	+	+	+	+	+	+	+	+	+	+	+	+	+	+	H	+	+	+	+	+	+	+	+	+	+	I	+	+	+	+	+	+	+	+	+	+	+	+	+	+	+	+	+	+	B.1.1.7	264389	50.74	1882	2808	1576	62	9618	92542	1130	11374	3362	1348	3092	14344	9152	354	538	1495	62	5185	851	192	316	614	967	2735	13352	6834	18.81	19.16	94.86	100	53.91	0.92	16.99	2.78	18.26	71.74	88.45	93.08	74.67	851	13	1 10 11 12 13 2 3 4 5 6 7 8 9	0	8	2	10
432-131	+	+	+	+	+	+	+	+	+	+	+	+	+	+	_	+	+	-	-	-	+	+	+	+	+	+	_	_	+	+	+	+	-	-	+	+	+	+	+	+	+	+								+	+	+	+	+	+	+	+	+	+	+	+	+	+	+	+	+	+	+	+	+	+	+	+	+	+	+	+	+	+	+	+	+	+	+	+	+	+	+	+	+	+	+	+	+	+	+	+	+	+	+	+	+	+	+	+	+	+	+	+	+	+	+	+	+	+	Y	+	+	+	+	+	Y	+	D	+	+	+	+	+	G	+	+	+	+	+	+	+	+	+	+	+	+	+	+	+	+	+	+	H	+	+	+	+	+	+	+	+	+	+	I	+	+	+	+	+	+	+	+	+	+	+	+	+	+	+	+	+	+	B.1.1.7	235164	47.15	7540	1666	1524	18	10760	94008	716	24002	5200	448	4692	8816	5912	320	68	1521	14	6336	338	257	590	1437	430	4419	775	5355	4.24	4.08	99.8	77.78	58.88	0.36	35.89	2.46	27.63	95.98	94.18	8.79	90.58	590	12	1 10 11 12 13 2 3 5 6 7 8 9	0	8	2	10
432-127	+	+	+	+	+	+	+	+	+	+	+	+	+	+	+	+	+	-	-	-	+	+	+	+	+	+	+	+	+	+	+	+	-	-	+	+	+	+	+	+	+	+	+	+	+	+	+	+	+	+	+	+	+	+	+	+	+	+	+	+	+	+	+	+	+	+	+	+	+	+	+	+	+	+	+	+	+	+	+	+	+	+	+	+	+	+	+	+	+	+	+	+	+	+	+	+	+	+	+	+	+	+	+	+	+	+	+	+	+	+	+	+	+	+	+	Y	+	+	+	+	+	Y	+	D	+	+	+	+	+	G	+	+	+	+	+	+	+	+	+	+	+	+	+	+	+	+	+	+	H	+	+	+	+	+	+	+	+	+	+	I	+	+	+	+	+	+	+	+	+	+	+	+	+	+	+	+	+	+	B.1.1.7	500418	64.2	5412	7716	10898	3928	32048	95016	3216	46592	8284	27292	28230	47162	54818	1642	5001	10682	3799	29126	11791	1869	17880	5374	25721	27412	46806	53101	30.34	64.81	98.02	96.72	90.88	12.41	58.12	38.38	64.87	94.24	97.1	99.25	96.87	11791	13	1 10 11 12 13 2 3 4 5 6 7 8 9	0	8	2	10
432-126	+	+	+	+	+	+	+	+	+	+	+	+	+	+	+	+	+	-	-	-	+	+	+	+	+	+	+	+	+	+	+	+	-	-	+	+	+	+	+	+	+	+	+	+	+	+	+	+	+	+	+	+	+	+	+	+	+	+	+	+	+	+	+	+	+	+	+	+	+	+	+	+	+	+	+	+	+	+	+	+	+	+	+	+	+	+	+	+	+	+	+	+	+	+	+	+	+	+	+	+	+	+	+	+	+	+	+	+	+	+	+	+	+	+	+	Y	+	+	+	+	+	Y	+	D	+	+	+	+	+	G	+	+	+	+	+	+	+	+	+	+	+	+	+	+	+	+	+	+	H	+	+	+	+	+	+	+	+	+	+	I	+	+	+	+	+	+	+	+	+	+	+	+	+	+	+	+	+	+	B.1.1.7	377945	63.99	2098	7148	5976	4628	15972	52594	2192	24302	5258	25180	14896	52466	19450	998	5492	5870	4310	12978	17388	1170	17107	2523	25128	13577	51960	19155	47.57	76.83	98.23	93.13	81.25	33.06	53.38	70.39	47.98	99.79	91.15	99.04	98.48	12978	13	1 10 11 12 13 2 3 4 5 6 7 8 9	0	8	2	10
431-123	+	+	+	+	+	+	+	+	+	+	+	+	+	+	+	+	+	-	-	-	+	+	+	+	+	+	+	+	+	+	+	+	-	-	+	+	+	+	+	+	+	+	+	+	+	+	+	+	+	+	+	+	+	+	+	+	+	+	+	+	+	+	+	+	+	+	+	+	+	+	+	+	+	+	+	+	+	+	+	+	+	+	+	+	+	+	+	+	+	+	+	+	+	+	+	+	+	+	+	+	+	+	+	+	+	+	+	+	+	+	+	+	+	+	+	Y	+	+	+	+	+	Y	+	D	+	+	+	+	+	G	+	+	+	+	+	+	+	+	+	+	+	+	+	+	+	+	+	+	H	+	+	+	+	+	+	+	+	+	+	I	+	+	+	+	+	+	+	+	+	+	+	+	+	+	+	+	+	+	B.1.1.7	1331658	99.21	5658	25964	87072	16952	121644	81522	13196	159712	40983	184741	160988	185107	184837	5345	25949	86996	16940	121560	80949	13140	156470	40446	184450	160897	185009	184780	94.47	99.94	99.91	99.93	99.93	99.3	99.58	97.97	98.69	99.84	99.94	99.95	99.97	86996	13	1 10 11 12 13 2 3 4 5 6 7 8 9	0	8	2	10
431-118	+	+	+	+	+	+	+	+	+	+	+	+	+	+	+	+	+	-	-	-	+	+	+	+	+	+	+	+	+	+	+	+	-	-	+	+	+	+	+	+	+	+	+	+	+	+	+	+	+	+	+	+	+	+	+	+	+	+	+	+	+	+	+	+	+	+	+	+	+	+	+	+	+	+	+	+	+	+	+	+	+	+	+	+	+	+	+	+	+	+	+	+	+	+	+	+	+	+	+	+	+	+	+	+	+	+	+	+	+	+	+	+	+	+	+	Y	+	+	+	+	+	Y	+	D	+	+	+	+	+	G	+	+	+	+	+	+	+	+	+	+	+	+	+	+	+	+	+	+	H	+	+	+	+	+	+	+	+	+	+	I	+	+	+	+	+	+	+	+	+	+	+	+	+	+	+	+	+	+	B.1.1.7	230215	50.69	1998	1242	1556	286	9914	70250	1512	17772	1268	2154	4350	7182	7846	156	980	1327	260	5376	1606	240	3418	452	2027	3752	6747	7165	7.81	78.9	85.28	90.91	54.23	2.29	15.87	19.23	35.65	94.1	86.25	93.94	91.32	1606	13	1 10 11 12 13 2 3 4 5 6 7 8 9	0	8	2	10
431-117	+	+	+	+	+	+	+	+	+	+	+	+	+	+	+	+	+	-	-	-	+	+	+	+	+	+	+	+	+	+	+	+	-	-	+	+	+	+	+	+	+	+	+	+	+	+	+	+	+	+	+	+	+	+	+	+	+	+	+	+	+	+	+	+	+	+	+	+	+	+	+	+	+	+	+	+	+	+	+	+	+	+	+	+	+	+	+	+	+	+	+	+	+	+	+	+	+	+	+	+	+	+	+	+	+	+	+	+	+	+	+	+	+	+	+	Y	+	+	+	+	+	Y	+	D	+	+	+	+	+	G	+	+	+	+	+	+	+	+	+	+	+	+	+	+	+	+	+	+	H	+	+	+	+	+	+	+	+	+	+	I	+	+	+	+	+	+	+	+	+	+	+	+	+	+	+	+	+	+	B.1.1.7	1183746	98.22	5030	25076	61368	14748	82414	72438	5234	141946	66754	153574	145588	186802	169248	4796	24928	61303	14738	81952	66031	4942	140544	66633	153294	145392	186678	169163	95.35	99.41	99.89	99.93	99.44	91.16	94.42	99.01	99.82	99.82	99.87	99.93	99.95	66633	13	1 10 11 12 13 2 3 4 5 6 7 8 9	0	8	2	10
431-116	+	+	+	+	+	+	+	+	+	+	+	+	+	+	+	+	+	-	-	-	+	+	+	+	+	+	+	+	+	+	+	+	-	-	+	+	+	+	+	+	+	+	+	+	+	+	+	+	+	+	+	+	+	+	+	+	+	+	+	+	+	+	+	+	+	+	+	+	+	+	+	+	+	+	+	+	+	+	+	+	+	+	+	+	+	+	+	+	+	+	+	+	+	+	+	+	+	+	+	+	+	+	+	+	+	+	+	+	+	+	+	+	+	+	+	Y	+	+	+	+	+	Y	+	D	+	+	+	+	+	G	+	+	+	+	+	+	+	+	+	+	+	+	+	+	+	+	+	+	H	+	+	+	+	+	+	+	+	+	+	I	+	+	+	+	+	+	+	+	+	+	+	+	+	+	+	+	+	+	B.1.1.7	343079	56.36	1888	1486	4376	1186	20212	74596	2666	32606	5062	7016	13798	26668	26886	708	936	4373	1186	10521	4039	595	7160	4631	6725	13068	15098	24727	37.5	62.99	99.93	100	52.05	5.41	22.32	21.96	91.49	95.85	94.71	56.61	91.97	4631	13	1 10 11 12 13 2 3 4 5 6 7 8 9	0	8	2	10
431-115	+	+	+	+	+	+	+	+	+	+	+	+	+	+	+	+	+	-	-	-	+	+	+	+	+	+	+	+	+	+	+	+	-	-	+	+	+	+	+	+	+	+	+	+	+	+	+	+	+	+	+	+	+	+	+	+	+	+	+	+	+	+	+	+	+	+	+	+	+	+	+	+	+	+	+	+	+	+	+	+	+	+	+	+	+	+	+	+	+	+	+	+	+	+	+	+	+	+	+	+	+	+	+	+	+	+	+	+	+	+	+	+	+	+	+	Y	+	+	+	+	+	Y	+	D	+	+	+	+	+	G	+	+	+	+	+	+	+	+	+	+	+	+	+	+	+	+	+	+	H	+	+	+	+	+	+	+	+	+	+	I	+	+	+	+	+	+	+	+	+	+	+	+	+	+	+	+	+	+	B.1.1.7	1036397	80.96	5744	14548	3278	11380	12938	82240	1738	100536	9590	220986	11644	164306	20026	352	14476	3118	11363	6323	53882	418	92336	2062	220569	11290	164120	16672	6.13	99.51	95.12	99.85	48.87	65.52	24.05	91.84	21.5	99.81	96.96	99.89	83.25	11363	13	1 10 11 12 13 2 3 4 5 6 7 8 9	0	8	2	10
431-114	+	+	+	+	+	+	+	+	+	+	+	+	+	+	+	+	+	-	-	-	+	+	+	+	+	+	+	+	+	+	+	+	-	-	+	+	+	+	+	+	+	+								+	+	+	+	+	+	+	+	+	+	+	+	+	+	+	+	+	+	+	+	+	+	+	+	+	+	+	+	+	+	+	+	+	+	+	+	+	+	+	+	+	+	+	+	+	+	+	+	+	+	+	+	+	+	+	+	+	+	+	+	+	+	+	+	+	+	Y	+	+	+	+	+	Y	+	D	+	+	+	+	+	G	+	+	+	+	+	+	+	+	+	+	+	+	+	+	+	+	+	+	H	+	+	+	+	+	+	+	+	+	+	I	+	+	+	+	+	+	+	+	+	+	+	+	+	+	+	+	+	+	B.1.1.7	313804	47.1	15712	880	1582	30	5468	69570	444	66972	4304	1416	3420	8072	7880	160	444	1556	6	2970	1191	174	1530	713	1391	3366	4921	6159	1.02	50.45	98.36	20	54.32	1.71	39.19	2.28	16.57	98.23	98.42	60.96	78.16	1391	12	1 10 11 12 13 2 3 5 6 7 8 9	0	8	2	10
430-136	+	+	+	+	+	+	+	+	+	+	+	+	+	+	+	+	+	-	-	-	+	+	+	+	+	+	+	+	+	+	+	+	-	-	+	+	+	+	+	+	+	+	+	+	+	+	+	+	+	+	+	+	+	+	+	+	+	+	+	+	+	+	+	+	+	+	+	+	+	+	+	+	+	+	+	+	+	+	+	+	+	+	+	+	+	+	+	+	+	+	+	+	+	+	+	+	+	+	+	+	+	+	+	+	+	+	+	+	+	+	+	+	+	+	+	Y	+	+	+	+	+	Y	+	D	+	+	+	+	+	G	+	+	+	+	+	+	+	+	+	+	+	+	+	+	+	+	+	+	H	+	+	+	+	+	+	+	+	+	+	I	+	+	+	+	+	+	+	+	+	+	+	+	+	+	+	+	+	+	B.1.1.7	179277	55.57	9624	1450	1720	958	9616	40556	422	14826	2542	7876	9128	21972	10208	264	1182	1667	957	5253	3568	260	9201	2336	7865	9073	20696	10132	2.74	81.52	96.92	99.9	54.63	8.8	61.61	62.06	91.9	99.86	99.4	94.19	99.26	3568	13	1 10 11 12 13 2 3 4 5 6 7 8 9	0	8	2	10
430-130	+	+	+	+	+	+	+	+	+	+	+	+	+	+	+	+	+	-	-	-	+	+	+	+	+	+	+	+	+	+	+	+	-	-	+	+	+	+	+	+	+	+	+	+	+	+	+	+	+	+	+	+	+	+	+	+	+	+	+	+	+	+	+	+	+	+	+	+	+	+	+	+	+	+	+	+	+	+	+	+	+	+	+	+	+	+	+	+	+	+	+	+	+	+	+	+	+	+	+	+	+	+	+	+	+	+	+	+	+	+	+	+	+	+	+	Y	+	+	+	+	+	Y	+	D	+	+	+	+	+	G	+	+	+	+	+	+	+	+	+	+	+	+	+	+	+	+	+	+	H	+	+	+	+	+	+	+	+	+	+	I	+	+	+	+	+	+	+	+	+	+	+	+	+	+	+	+	+	+	B.1.1.7	1380406	99.37	5932	41724	65440	20496	111712	91747	6476	187418	83824	168466	188060	219217	138700	5574	41608	65340	20421	111641	90491	6393	186544	78891	168207	187868	219076	138649	93.96	99.72	99.85	99.63	99.94	98.63	98.72	99.53	94.12	99.85	99.9	99.94	99.96	90491	13	1 10 11 12 13 2 3 4 5 6 7 8 9	0	8	2	10
430-129	+	+	+	+	+	+	+	+	+	+	+	+	+	+	+	+	+	-	-	-	+	+	+	+	+	+	+	+	+	+	+	+	-	-	+	+	+	+	+	+	+	+	+	+	+	+	+	+	+	+	+	+	+	+	+	+	+	+	+	+	+	+	+	+	+	+	+	+	+	+	+	+	+	+	+	+	+	+	+	+	+	+	+	+	+	+	+	+	+	+	+	+	+	+	+	+	+	+	+	+	+	+	+	+	+	+	+	+	+	+	+	+	+	+	+	Y	+	+	+	+	+	Y	+	D	+	+	+	+	+	G	+	+	+	+	+	+	+	+	+	+	+	+	+	+	+	+	+	+	H	+	+	+	+	+	+	+	+	+	+	I	+	+	+	+	+	+	+	+	+	+	+	+	+	+	+	+	+	+	B.1.1.7	446138	71.06	5026	3756	8474	2592	43264	58596	1676	41276	11678	29362	33642	58838	49030	1202	3165	8402	2542	39407	19523	1033	36063	11184	29314	33082	58496	48826	23.92	84.27	99.15	98.07	91.08	33.32	61.63	87.37	95.77	99.84	98.34	99.42	99.58	19523	13	1 10 11 12 13 2 3 4 5 6 7 8 9	0	8	2	10
429-121	+	+	+	+	+	+	+	+	+	+	+	+	+	+	+	+	+	-	-	-	+	+	+	+	+	+	+	+	+	+	+	+	-	-	+	+	+	+	+	+	+	+	+	+	+	+	+	+	+	+	+	+	+	+	+	+	+	+	+	+	+	+	+	+	+	+	+	+	+	+	+	+	+	+	+	+	+	+	+	+	+	+	+	+	+	+	+	+	+	+	+	+	+	+	+	+	+	+	+	+	+	+	+	+	+	+	+	+	+	+	+	+	+	+	+	Y	+	+	+	+	+	Y	+	D	+	+	+	+	+	G	+	+	+	+	+	+	+	+	+	+	+	+	+	+	+	+	+	+	H	+	+	+	+	+	+	+	+	+	+	I	+	+	+	+	+	+	+	+	+	+	+	+	+	+	+	+	+	+	B.1.1.7	288547	52.1	11918	1182	2082	958	10838	58190	2120	27586	4588	4196	7168	7550	7822	246	798	2080	730	4528	2502	365	2638	1702	4164	6417	6502	7785	2.06	67.51	99.9	76.2	41.78	4.3	17.22	9.56	37.1	99.24	89.52	86.12	99.53	2502	13	1 10 11 12 13 2 3 4 5 6 7 8 9	0	8	2	10
429-116	+	+	+	+	+	+	+	+	+	+	+	+	+	+	+	+	+	-	-	-	+	+	+	+	+	+	+	+	+	+	+	+	-	-	+	+	+	+	+	+	+	+	+	+	+	+	+	+	+	+	+	+	+	+	+	+	+	+	+	+	+	+	+	+	+	+	+	+	+	+	+	+	+	+	+	+	+	+	+	+	+	+	+	+	+	+	+	+	+	+	+	+	+	+	+	+	+	+	+	+	+	+	+	+	+	+	+	+	+	+	+	+	+	+	+	Y	+	+	+	+	+	Y	+	D	+	+	+	+	+	G	+	+	+	+	+	+	+	+	+	+	+	+	+	+	+	+	+	+	H	+	+	+	+	+	+	+	+	+	+	I	+	+	+	+	+	+	+	+	+	+	+	+	+	+	+	+	+	+	B.1.1.7	318517	49.59	1458	1032	744	494	18624	73872	888	28030	1032	1834	4260	15582	4378	122	226	577	473	2288	1314	104	1342	856	1506	3480	2951	3600	8.37	21.9	77.55	95.75	12.29	1.78	11.71	4.79	82.95	82.12	81.69	18.94	82.23	1314	13	1 10 11 12 13 2 3 4 5 6 7 8 9	0	8	2	10
429-114	+	+	+	+	+	+	+	+	+	+	+	+	+	+	+	+	+	-	-	-	+	+	+	+	+	+	+	+	+	+	+	+	-	-	+	+	+	+	+	+	+	+	_	_	_	_	_	_	_	+	+	+	+	+	+	+	+	+	+	+	+	+	+	+	+	+	+	+	+	+	+	+	+	+	+	+	+	+	+	+	+	+	+	+	+	+	+	+	+	+	+	+	+	+	+	+	+	+	+	+	+	+	+	+	+	+	+	+	+	+	+	+	+	+	+	Y	+	+	+	+	+	Y	+	D	+	+	+	+	+	G	+	+	+	+	+	+	+	+	+	+	+	+	+	+	+	+	+	+	H	+	+	+	+	+	+	+	+	+	+	I	+	+	+	+	+	+	+	+	+	+	+	+	+	+	+	+	+	+	B.1.1.7	427811	52.31	18614	2446	5852	70	16832	72038	2178	73680	8636	3324	11620	14312	17562	1012	1126	5848	22	14983	2896	560	3843	4050	3292	10382	11723	16023	5.44	46.03	99.93	31.43	89.01	4.02	25.71	5.22	46.9	99.04	89.35	81.91	91.24	3843	13	1 10 11 12 13 2 3 4 5 6 7 8 9	0	8	2	10
429-112	+	+	+	+	+	+	+	+	+	+	+	+	+	+	+	+	+	-	-	-	+	+	+	+	+	+	+	+	+	+	+	+	-	-	+	+	+	+	+	+	+	+	+	+	+	+	+	+	+	+	+	+	+	+	+	+	+	+	+	+	+	+	+	+	+	+	+	+	+	+	+	+	+	+	+	+	+	+	+	+	+	+	+	+	+	+	+	+	+	+	+	+	+	+	+	+	+	+	+	+	+	+	+	+	+	+	+	+	+	+	+	+	+	+	+	Y	+	+	+	+	+	Y	+	D	+	+	+	+	+	G	+	+	+	+	+	+	+	+	+	+	+	+	+	+	+	+	+	+	H	+	+	+	+	+	+	+	+	+	+	I	+	+	+	+	+	+	+	+	+	+	+	+	+	+	+	+	+	+	B.1.1.7	652998	77.72	2248	11100	8440	2932	36600	74806	2224	79236	4984	44550	47790	114464	47086	1480	9913	8391	2862	31978	31576	1293	45946	3742	44321	41321	112444	46582	65.84	89.31	99.42	97.61	87.37	42.21	58.14	57.99	75.08	99.49	86.46	98.24	98.93	31576	13	1 10 11 12 13 2 3 4 5 6 7 8 9	0	8	2	10
428-133				+		+	+	+	+		+		+		+	+	+	-	-	-	+	+	+	+	+	+	+	+	+	_	_	_	.	.	_	_	_	_	_	_	_	_	+	+	+	+	+	+	+	+	+	+	+	+	+	+	+	+	+	+	+	+	+	+	+	+	+	+	+	+	+	+	+	+	+	+	+	+	+	+	+	+	+	+	+	+	+	+	+	+	+	+	+	+	+				+	+	+	+	+	+	+	+	+	+	+	+	+	+	+	+	+	Y	_	_	_	_	_	y	+	D	+	+	+	+	+	G	+	+	+	+	+	+	+	+	+	+	+	+	+	+	+	+	+	+	H	+	+	+	+	+	+	+	+	+	+	I	+	+	+	+	+	+	+	+	+	+	+	+	+	+	+	+	+	+	B.1.1.7	202991	47.08	1784	1904	518	1606	2854	38750	282	19988	2482	10066	1818	17702	726	20	1389	54	1592	120	8869	14	13305	40	10048	126	16993	122	1.12	72.95	10.42	99.13	4.2	22.89	4.96	66.56	1.61	99.82	6.93	95.99	16.8	126	13	1 10 11 12 13 2 3 4 5 6 7 8 9	0	7	1	8
427-122	+	+	+	+	+	+	+	+	+	+	+	+	+	+	+	+	+	-	-	-	+	+	+	+	+	+	+	+	+	+	+	+	-	-	+	+	+	+	+	+	+	+	+	+	+	+	+	+	+	+	+	+	+	+	+	+	+	+	+	+	+	+	+	+	+	+	+	+	+	+	+	+	+	+	+	+	+	+	+	+	+	+	+	+	+	+	+	+	+	+	+	+	+	+	+	+	+	+	+	+	+	+	+	+	+	+	+	+	+	+	+	+	+	+	+	Y	+	+	+	+	+	Y	+	D	+	+	+	+	+	G	+	+	+	+	+	+	+	+	+	+	+	+	+	+	+	+	+	+	H	+	+	+	+	+	+	+	+	+	+	I	+	+	+	+	+	+	+	+	+	+	+	+	+	+	+	+	+	+	B.1.1.7	216708	65.92	5508	782	4058	580	20592	67944	588	15384	8188	3966	20368	4216	32064	812	704	4038	578	17956	2376	393	2935	6396	3895	19885	4197	31999	14.74	90.03	99.51	99.66	87.2	3.5	66.84	19.08	78.11	98.21	97.63	99.55	99.8	3895	13	1 10 11 12 13 2 3 4 5 6 7 8 9	0	8	2	10
427-120	+	+	+	+	+	+	+	+	+	+	+	+	+	+	+	+	+	-	-	-	+	+	+	+	+	+	+	+	+	+	+	+	-	-	+	+	+	+	+	+	+	+	+	+	+	+	+	+	+	+	+	+	+	+	+	+	+	+	+	+	+	+	+	+	+	+	+	+	+	+	+	+	+	+	+	+	+	+	+	+	+	+	+	+	+	+	+	+	+	+	+	+	+	+	+	+	+	+	+	+	+	+	+	+	+	+	+	+	+	+	+	+	+	+	+	Y	+	+	+	+	+	Y	+	D	+	+	+	+	+	G	+	+	+	+	+	+	+	+	+	+	+	+	+	+	+	+	+	+	H	+	+	+	+	+	+	+	+	+	+	I	+	+	+	+	+	+	+	+	+	+	+	+	+	+	+	+	+	+	B.1.1.7	154456	47.4	1626	286	414	104	9706	78406	512	11258	1852	920	1968	4718	3084	108	78	300	96	822	396	52	670	615	915	1415	2720	3076	6.64	27.27	72.46	92.31	8.47	0.51	10.16	5.95	33.21	99.46	71.9	57.65	99.74	615	13	1 10 11 12 13 2 3 4 5 6 7 8 9	0	8	2	10
427-118				+		+	+	+			+			+	f	_	_	.	.	.	_	_	_	_	_	_	_	_	_	+	+	+	-	-	+	+	+	+	+	+	+	+	_	_	_	_	_	_	_	+	+	+	+	+	+	+	+	+	+	+	+	+	+	+	+	+	+	+	+	+	+	+	+	+	+	+	+	+	+	+	+	+	+	+	+	+	+	+	+	+	+	+	+	+	+				+	+	+	+	+	+	+	+	+	+	+	+	+	+	+	+	+	Y	+	+	+	+	+	Y	+	D	+	+	+	+	+	G	+	+	+	+	+	+	+	+	+	+	+	+	+	+	+	+	+	+	H	+	+	+	+	+	+	+	+	+	+	I	+	+	+	+	+	+	+	+	+	+	+	+	+	+	+	+	+	+	B.1.1.7	117931	46.93	1764	260	250	42	9744	54262	360	14348	456	1250	5786	686	2610	20	56	141	30	314	338	6	428	137	436	841	648	1124	1.13	21.54	56.4	71.43	3.22	0.62	1.67	2.98	30.04	34.88	14.54	94.46	43.07	314	12	1 10 11 12 13 2 3 4 5 6 8 9	0	6	2	8
426-125	+	+	+	+	+	+	+	+	+	+	+	+	+	+	+	+	+	-	-	-	+	+	+	+	+	+	+	+	+	+	+	+	-	-	+	+	+	+	+	+	+	+	+	+	+	+	+	+	+	+	+	+	+	+	+	+	+	+	+	+	+	+	+	+	+	+	+	+	+	+	+	+	+	+	+	+	+	+	+	+	+	+	+	+	+	+	+	+	+	+	+	+	+	+	+	+	+	+	+	+	+	+	+	+	+	+	+	+	+	+	+	+	+	+	+	Y	+	+	+	+	+	Y	+	D	+	+	+	+	+	G	+	+	+	+	+	+	+	+	+	+	+	+	+	+	+	+	+	+	H	+	+	+	+	+	+	+	+	+	+	I	+	+	+	+	+	+	+	+	+	+	+	+	+	+	+	+	+	+	B.1.1.7	156341	43.67	1312	1958	598	230	2764	40466	282	14096	3990	1868	834	3620	1486	138	443	468	214	1160	1928	82	2093	300	1863	459	3130	429	10.52	22.63	78.26	93.04	41.97	4.76	29.08	14.85	7.52	99.73	55.04	86.46	28.87	459	13	1 10 11 12 13 2 3 4 5 6 7 8 9	0	8	2	10
425-119	+	+	+	+	+	+	+	+	+	+	+	+	+	+	+	+	+	-	-	-	+	+	+	+	+	+	+	+	+	+	+	+	-	-	+	+	+	+	+	+	+	+	+	+	+	+	+	+	+	+	+	+	+	+	+	+	+	+	+	+	+	+	+	+	+	+	+	+	+	+	+	+	+	+	+	+	+	+	+	+	+	+	+	+	+	+	+	+	+	+	+	+	+	+	+	+	+	+	+	+	+	+	+	+	+	+	+	+	+	+	+	+	+	+	+	Y	+	+	+	+	+	Y	+	D	+	+	+	+	+	G	+	+	+	+	+	+	+	+	+	+	+	+	+	+	+	+	+	+	H	+	+	+	+	+	+	+	+	+	+	I	+	+	+	+	+	+	+	+	+	+	+	+	+	+	+	+	+	+	B.1.1.7	260134	55.99	630	1836	1538	328	12082	52658	738	40336	8646	6380	8654	13904	15496	212	1371	1524	328	7507	2948	352	4623	890	6357	8338	13586	14690	33.65	74.67	99.09	100	62.13	5.6	47.7	11.46	10.29	99.64	96.35	97.71	94.8	2948	13	1 10 11 12 13 2 3 4 5 6 7 8 9	0	8	2	10
424-135	+	+	+	+	+	+	+	+	+	+	+	+	+	+	+	+	+	-	-	-	+	+	+	+	+	+	+	+	+	+	+	+	-	-	+	+	+	+	+	+	+	+	+	+	+	+	+	+	+	+	+	+	+	+	+	+	+	+	+	+	+	+	+	+	+	+	+	+	+	+	+	+	+	+	+	+	+	+	+	+	+	+	+	+	+	+	+	+	+	+	+	+	+	+	+	+	+	+	+	+	+	+	+	+	+	+	+	+	+	+	+	+	+	+	+	Y	+	+	+	+	+	Y	+	D	+	+	+	+	+	G	+	+	+	+	+	+	+	+	+	+	+	+	+	+	+	+	+	+	H	+	+	+	+	+	+	+	+	+	+	I	+	+	+	+	+	+	+	+	+	+	+	+	+	+	+	+	+	+	B.1.1.7	269065	47.69	844	2178	390	318	3768	63508	814	43812	1606	2262	1996	6941	2000	110	804	390	306	1404	1384	84	2867	180	2236	1395	5896	1635	13.03	36.91	100	96.23	37.26	2.18	10.32	6.54	11.21	98.85	69.89	84.94	81.75	1384	13	1 10 11 12 13 2 3 4 5 6 7 8 9	0	8	2	10
424-130	+	+	+	+	+	+	+	+	+	+	+	+	+	+	+	+	+	-	-	-	+	+	+	+	+	+	+	+	+	+	+	+	-	-	+	+	+	+	+	+	+	+	+	+	+	+	+	+	+	+	+	+	+	+	+	+	+	+	+	+	+	+	+	+	+	+	+	+	+	+	+	+	+	+	+	+	+	+	+	+	+	+	+	+	+	+	+	+	+	+	+	+	+	+	+	+	+	+	+	+	+	+	+	+	+	+	+	+	+	+	+	+	+	+	+	Y	+	+	+	+	+	Y	+	D	+	+	+	+	+	G	+	+	+	+	+	+	+	+	+	+	+	+	+	+	+	+	+	+	H	+	+	+	+	+	+	+	+	+	+	I	+	+	+	+	+	+	+	+	+	+	+	+	+	+	+	+	+	+	B.1.1.7	1498413	99.27	19514	97988	85326	31084	108878	128746	11272	195354	51556	185844	149128	241399	132695	19417	97894	85256	30994	108753	127371	11224	193716	47389	185448	149020	241267	132648	99.5	99.9	99.92	99.71	99.89	98.93	99.57	99.16	91.92	99.79	99.93	99.95	99.96	108753	13	1 10 11 12 13 2 3 4 5 6 7 8 9	0	8	2	10
424-129	+	+	+	+	+	+	+	+	+	+	+	+	+	+	+	+	+	-	-	-	+	+	+	+	+	+	+	+	+	+	+	+	-	-	+	+	+	+	+	+	+	+	+	+	+	+	+	+	+	+	+	+	+	+	+	+	+	+	+	+	+	+	+	+	+	+	+	+	+	+	+	+	+	+	+	+	+	+	+	+	+	+	+	+	+	+	+	+	+	+	+	+	+	+	+	+	+	+	+	+	+	+	+	+	+	+	+	+	+	+	+	+	+	+	+	Y	+	+	+	+	+	Y	+	D	+	+	+	+	+	G	+	+	+	+	+	+	+	+	+	+	+	+	+	+	+	+	+	+	H	+	+	+	+	+	+	+	+	+	+	I	+	+	+	+	+	+	+	+	+	+	+	+	+	+	+	+	+	+	B.1.1.7	705619	83.83	5220	16684	16358	12196	49112	85622	2610	92596	18736	93426	46254	126002	55816	3681	16399	16334	12178	46276	56269	1982	89286	18401	93168	46078	125671	55631	70.52	98.29	99.85	99.85	94.23	65.72	75.94	96.43	98.21	99.72	99.62	99.74	99.67	46078	13	1 10 11 12 13 2 3 4 5 6 7 8 9	0	8	2	10
424-128	+	+	+	+	+	+	+	+	+	+	+	+	+	+	+	+	+	-	-	-	+	+	+	+	+	+	+	+	+	+	+	+	-	-	+	+	+	+	+	+	+	+	+	+	+	+	+	+	+	+	+	+	+	+	+	+	+	+	+	+	+	+	+	+	+	+	+	+	+	+	+	+	+	+	+	+	+	+	+	+	+	+	+	+	+	+	+	+	+	+	+	+	+	+	+	+	+	+	+	+	+	+	+	+	+	+	+	+	+	+	+	+	+	+	+	Y	+	+	+	+	+	Y	+	D	+	+	+	+	+	G	+	+	+	+	+	+	+	+	+	+	+	+	+	+	+	+	+	+	H	+	+	+	+	+	+	+	+	+	+	I	+	+	+	+	+	+	+	+	+	+	+	+	+	+	+	+	+	+	B.1.1.7	289647	51.65	1428	2808	824	84	6328	69614	734	57822	3584	796	4376	12312	10288	468	1358	794	50	3966	1122	134	2341	420	772	3486	9828	10052	32.77	48.36	96.36	59.52	62.67	1.61	18.26	4.05	11.72	96.98	79.66	79.82	97.71	1122	13	1 10 11 12 13 2 3 4 5 6 7 8 9	0	8	2	10
423-121	+	+	+	+	+	+	+	+	+	+	+	+	+	+	+	+	+	-	-	-	+	+	+	+	+	+	+	+	+	+	+	+	-	-	+	+	+	+	+	+	+	+	+	+	+	+	+	+	+	+	+	+	+	+	+	+	+	+	+	+	+	+	+	+	+	+	+	+	+	+	+	+	+	+	+	+	+	+	+	+	+	+	+	+	+	+	+	+	+	+	+	+	+	+	+	+	+	+	+	+	+	+	+	+	+	+	+	+	+	+	+	+	+	+	+	Y	+	+	+	+	+	Y	+	D	+	+	+	+	+	G	+	+	+	+	+	+	+	+	+	+	+	+	+	+	+	+	+	+	H	+	+	+	+	+	+	+	+	+	+	I	+	+	+	+	+	+	+	+	+	+	+	+	+	+	+	+	+	+	B.1.1.7	188902	45.17	5916	356	362	214	2174	53254	220	20144	1330	278	1280	2228	926	76	262	360	146	756	272	78	412	332	265	728	778	910	1.28	73.6	99.45	68.22	34.77	0.51	35.45	2.05	24.96	95.32	56.88	34.92	98.27	332	13	1 10 11 12 13 2 3 4 5 6 7 8 9	0	8	2	10
423-120	+	+	+	+	+	+	+	+	+	+	+	+	+	+	+	+	+	-	-	-	+	+	+	+	+	+	+	+	+	+	+	+	-	-	+	+	+	+	+	+	+	+	+	+	+	+	+	+	+	+	+	+	+	+	+	+	+	+	+	+	+	+	+	+	+	+	+	+	+	+	+	+	+	+	+	+	+	+	+	+	+	+	+	+	+	+	+	+	+	+	+	+	+	+	+	+	+	+	+	+	+	+	+	+	+	+	+	+	+	+	+	+	+	+	+	Y	+	+	+	+	+	Y	+	D	+	+	+	+	+	G	+	+	+	+	+	+	+	+	+	+	+	+	+	+	+	+	+	+	H	+	+	+	+	+	+	+	+	+	+	I	+	+	+	+	+	+	+	+	+	+	+	+	+	+	+	+	+	+	B.1.1.7	325205	60.76	1668	2370	3850	3928	19784	110630	648	41042	3850	15268	13960	44022	20660	666	2209	3685	3915	11568	16492	488	24066	3325	15246	12099	43489	20630	39.93	93.21	95.71	99.67	58.47	14.91	75.31	58.64	86.36	99.86	86.67	98.79	99.85	11568	13	1 10 11 12 13 2 3 4 5 6 7 8 9	0	8	2	10
423-119	+	+	+	+	+	+	+	+	+	+	+	+	+	+	+	+	+	-	-	-	+	+	+	+	+	+	+	+	+	+	+	+	-	-	+	+	+	+	+	+	+	+	+	+	+	+	+	+	+	+	+	+	+	+	+	+	+	+	+	+	+	+	+	+	+	+	+	+	+	+	+	+	+	+	+	+	+	+	+	+	+	+	+	+	+	+	+	+	+	+	+	+	+	+	+	+	+	+	+	+	+	+	+	+	+	+	+	+	+	+	+	+	+	+	+	Y	+	+	+	+	+	Y	+	D	+	+	+	+	+	G	+	+	+	+	+	+	+	+	+	+	+	+	+	+	+	+	+	+	H	+	+	+	+	+	+	+	+	+	+	I	+	+	+	+	+	+	+	+	+	+	+	+	+	+	+	+	+	+	B.1.1.7	565585	80.36	1532	9112	7744	7366	30668	73146	1052	97066	11358	74772	40510	88796	51160	1226	8616	7718	7359	27153	34154	787	61701	11336	74632	37511	88709	51133	80.03	94.56	99.66	99.9	88.54	46.69	74.81	63.57	99.81	99.81	92.6	99.9	99.95	27153	13	1 10 11 12 13 2 3 4 5 6 7 8 9	0	8	2	10
423-118	+	+	+	+	+	+	+	+	+	+	+	+	+	+	+	+	+	-	-	-	+	+	+	+	+	+	+	+	+	+	+	+	-	-	+	+	+	+	+	+	+	+	+	+	+	+	+	+	+	+	+	+	+	+	+	+	+	+	+	+	+	+	+	+	+	+	+	+	+	+	+	+	+	+	+	+	+	+	+	+	+	+	+	+	+	+	+	+	+	+	+	+	+	+	+	+	+	+	+	+	+	+	+	+	+	+	+	+	+	+	+	+	+	+	+	Y	+	+	+	+	+	Y	+	D	+	+	+	+	+	G	+	+	+	+	+	+	+	+	+	+	+	+	+	+	+	+	+	+	H	+	+	+	+	+	+	+	+	+	+	I	+	+	+	+	+	+	+	+	+	+	+	+	+	+	+	+	+	+	B.1.1.7	1631903	99.84	23426	54838	102428	28816	108925	119318	9353	252848	115128	198032	165449	248715	141297	23375	54783	102349	28793	108796	118798	9312	252189	89274	197688	165314	248553	141233	99.78	99.9	99.92	99.92	99.88	99.56	99.56	99.74	77.54	99.83	99.92	99.93	99.95	108796	13	1 10 11 12 13 2 3 4 5 6 7 8 9	0	8	2	10
423-117	+	+	+	+	+	+	+	+	+	+	+	+	+	+	+	+	+	-	-	-	+	+	+	+	+	+	+	+	+	+	+	+	-	-	+	+	+	+	+	+	+	+	+	+	+	+	+	+	+	+	+	+	+	+	+	+	+	+	+	+	+	+	+	+	+	+	+	+	+	+	+	+	+	+	+	+	+	+	+	+	+	+	+	+	+	+	+	+	+	+	+	+	+	+	+	+	+	+	+	+	+	+	+	+	+	+	+	+	+	+	+	+	+	+	+	Y	+	+	+	+	+	Y	+	D	+	+	+	+	+	G	+	+	+	+	+	+	+	+	+	+	+	+	+	+	+	+	+	+	H	+	+	+	+	+	+	+	+	+	+	I	+	+	+	+	+	+	+	+	+	+	+	+	+	+	+	+	+	+	B.1.1.7	1193588	97.01	5178	27538	44544	21728	66808	103300	3448	177910	71070	173326	108799	225252	103784	5081	27307	44381	21711	65488	98948	3368	175821	51107	173042	108709	225045	103252	98.13	99.16	99.63	99.92	98.02	95.79	97.68	98.83	71.91	99.84	99.92	99.91	99.49	65488	13	1 10 11 12 13 2 3 4 5 6 7 8 9	0	8	2	10
423-116	+	+	+	+	+	+	+	+	+	+	+	+	+	+	+	+	+	-	-	-	+	+	+	+	+	+	+	+	+	+	+	+	-	-	+	+	+	+	+	+	+	+	+	+	+	+	+	+	+	+	+	+	+	+	+	+	+	+	+	+	+	+	+	+	+	+	+	+	+	+	+	+	+	+	+	+	+	+	+	+	+	+	+	+	+	+	+	+	+	+	+	+	+	+	+	+	+	+	+	+	+	+	+	+	+	+	+	+	+	+	+	+	+	+	+	Y	+	+	+	+	+	Y	+	D	+	+	+	+	+	G	+	+	+	+	+	+	+	+	+	+	+	+	+	+	+	+	+	+	H	+	+	+	+	+	+	+	+	+	+	I	+	+	+	+	+	+	+	+	+	+	+	+	+	+	+	+	+	+	B.1.1.7	368792	61.9	2388	4140	5718	4798	19714	70506	860	42584	6742	23850	15004	49980	17738	1228	3362	5662	4794	12298	16294	473	24241	5916	23615	13175	41480	17376	51.42	81.21	99.02	99.92	62.38	23.11	55	56.93	87.75	99.01	87.81	82.99	97.96	12298	13	1 10 11 12 13 2 3 4 5 6 7 8 9	0	8	2	10
423-115	+	+	+	+	+	+	+	+	+	+	+	+	+	+	+	+	+	-	-	-	+	+	+	+	+	+	+	+	+	+	+	+	-	-	+	+	+	+	+	+	+	+	+	+	+	+	+	+	+	+	+	+	+	+	+	+	+	+	+	+	+	+	+	+	+	+	+	+	+	+	+	+	+	+	+	+	+	+	+	+	+	+	+	+	+	+	+	+	+	+	+	+	+	+	+				+	+	+	+	+	+	+	+	+	+	+	+	+	+	+	+	+	Y	+	+	+	+	+	Y	+	D	+	+	+	+	+	G	+	+	+	+	+	+	+	+	+	+	+	+	+	+	+	+	+	+	H	+	+	+	+	+	+	+	+	+	+	I	+	+	+	+	+	+	+	+	+	+	+	+	+	+	+	+	+	+	B.1.1.7	234659	46.5	226	1290	420	714	1364	80092	26	26780	3444	8662	30160	8472	3530	86	464	418	714	1258	2079	14	2177	360	8637	504	4429	896	38.05	35.97	99.52	100	92.23	2.6	53.85	8.13	10.45	99.71	1.67	52.28	25.38	714	13	1 10 11 12 13 2 3 4 5 6 7 8 9	0	8	2	10
422-135	+	+	+	+	+	+	+	+	+	+	+	+	+	+	+	+	+	-	-	-	+	+	+	+	+	+	+	+	+	+	+	+	-	-	+	+	+	+	+	+	+	+	+	+	+	+	+	+	+	+	+	+	+	+	+	+	+	+	+	+	+	+	+	+	+	+	+	+	+	+	+	+	+	+	+	+	+	+	+	+	+	+	+	+	+	+	+	+	+	+	+	+	+	+	+	+	+	+	+	+	+	+	+	+	+	+	+	+	+	+	+	+	+	+	+	Y	+	+	+	+	+	Y	+	D	+	+	+	+	+	G	+	+	+	+	+	+	+	+	+	+	+	+	+	+	+	+	+	+	H	+	+	+	+	+	+	+	+	+	+	I	+	+	+	+	+	+	+	+	+	+	+	+	+	+	+	+	+	+	B.1.1.7	1221243	96.31	4054	33284	23678	10194	96230	83112	3139	202962	33078	178994	116696	218434	148598	3823	32974	23593	10185	96051	68797	3026	186256	32308	178725	116589	218280	148506	94.3	99.07	99.64	99.91	99.81	82.78	96.4	91.77	97.67	99.85	99.91	99.93	99.94	68797	13	1 10 11 12 13 2 3 4 5 6 7 8 9	0	8	2	10
422-134	+	+	+	+	+	+	+	+	+	+	+	+	+	+	+	+	+	-	-	-	+	+	+	+	+	+	+	+	+	+	+	+	-	-	+	+	+	+	+	+	+	+	+	+	+	+	+	+	+	+	+	+	+	+	+	+	+	+	+	+	+	+	+	+	+	+	+	+	+	+	+	+	+	+	+	+	+	+	+	+	+	+	+	+	+	+	+	+	+	+	+	+	+	+	+	+	+	+	+	+	+	+	+	+	+	+	+	+	+	+	+	+	+	+	+	Y	+	+	+	+	+	Y	+	D	+	+	+	+	+	G	+	+	+	+	+	+	+	+	+	+	+	+	+	+	+	+	+	+	H	+	+	+	+	+	+	+	+	+	+	I	+	+	+	+	+	+	+	+	+	+	+	+	+	+	+	+	+	+	B.1.1.7	1544604	99.6	12578	54830	83612	20662	108354	77888	7362	206050	71481	214036	185863	279466	167444	12298	54716	83520	20630	108161	76563	7333	204247	69074	213647	185743	279310	167365	97.77	99.79	99.89	99.85	99.82	98.3	99.61	99.12	96.63	99.82	99.94	99.94	99.95	83520	13	1 10 11 12 13 2 3 4 5 6 7 8 9	0	8	2	10
422-126	+	+	+	+	+	+	+	+	+	+	+	+	+	+	+	+	+	-	-	-	+	+	+	+	+	+	+	+	+	+	+	+	-	-	+	+	+	+	+	+	+	+	+	+	+	+	+	+	+	+	+	+	+	+	+	+	+	+	+	+	+	+	+	+	+	+	+	+	+	+	+	+	+	+	+	+	+	+	+	+	+	+	+	+	+	+	+	+	+	+	+	+	+	+	+	+	+	+	+	+	+	+	+	+	+	+	+	+	+	+	+	+	+	+	+	Y	+	+	+	+	+	Y	+	D	+	+	+	+	+	G	+	+	+	+	+	+	+	+	+	+	+	+	+	+	+	+	+	+	H	+	+	+	+	+	+	+	+	+	+	I	+	+	+	+	+	+	+	+	+	+	+	+	+	+	+	+	+	+	B.1.1.7	433353	65.96	2110	7926	4792	7316	18458	64194	860	45358	6748	37452	13780	89706	18350	1002	6769	4765	6941	12722	30657	575	36598	5952	37372	13116	89417	18141	47.49	85.4	99.44	94.87	68.92	47.76	66.86	80.69	88.2	99.79	95.18	99.68	98.86	12722	13	1 10 11 12 13 2 3 4 5 6 7 8 9	0	8	2	10
421-121	+	+	+	+	+	+	+	+	+	+	+	+	+	+	+	+	+	-	-	-	+	+	+	+	+	+	+	+	+	+	+	+	-	-	+	+	+	+	+	+	+	+	+	+	+	+	+	+	+	+	+	+	+	+	+	+	+	+	+	+	+	+	+	+	+	+	+	+	+	+	+	+	+	+	+	+	+	+	+	+	+	+	+	+	+	+	+	+	+	+	+	+	+	+	+	+	+	+	+	+	+	+	+	+	+	+	+	+	+	+	+	+	+	+	+	Y	+	+	+	+	+	Y	+	D	+	+	+	+	+	G	+	+	+	+	+	+	+	+	+	+	+	+	+	+	+	+	+	+	H	+	+	+	+	+	+	+	+	+	+	I	+	+	+	+	+	+	+	+	+	+	+	+	+	+	+	+	+	+	B.1.1.7	1536999	99.11	15570	33550	105582	16688	116235	91026	9765	164078	98596	208260	194578	268996	146231	14465	33498	105496	16673	115808	89013	9678	161146	96184	207925	194442	268808	146176	92.9	99.85	99.92	99.91	99.63	97.79	99.11	98.21	97.55	99.84	99.93	99.93	99.96	105496	13	1 10 11 12 13 2 3 4 5 6 7 8 9	0	8	2	10
421-120	+	+	l	+	+	*	+	+	+	+	+	+	+	+	+	+	+	-	-	-	+	+	+	+	+	+	+	+	+	+	+	+	-	-	+	+	+	+	+	+	+	+								+	+	+	+	+	+	+	+	+	+	+	+	+	+	+	+	+	+	+	+	+	+	+	+	+	+	+	+	+	+	+	+	+	+	+	+	+	+	+	+	+	+	+	+	+	+	+	+	+	+	+	+	+	+	+	+	+	+	+	+	+	+	+	+	+	+	Y	+	s	+	+	+	Y	+	D	+	+	+	+	+	G	+	+	+	+	+	+	+	+	+	+	+	+	+	+	+	+	+	+	H	+	+	+	+	+	+	+	+	+	+	I	+	+	+	+	+	+	+	+	+	+	+	+	+	+	+	+	+	+	B.1.1.7	268544	50.71	2576	448	1202	102	13726	146880	422	23900	1964	236	4358	4432	12594	186	108	920	2	3442	254	196	1043	608	233	3655	2442	12486	7.22	24.11	76.54	1.96	25.08	0.17	46.45	4.36	30.96	98.73	83.87	55.1	99.14	608	12	1 10 11 12 13 2 3 5 6 7 8 9	0	8	4	12
421-115	+	+	+	+	+	+	+	+	+	+	+	+	+	+	+	+	+	-	-	-	+	+	+	+	+	+	+	+	+	+	+	+	-	-	+	+	+	+	+	+	+	+	+	+	+	+	+	+	+	+	+	+	+	+	+	+	+	+	+	+	+	+	+	+	+	+	+	+	+	+	+	+	+	+	+	+	+	+	+	+	+	+	+	+	+	+	+	+	+	+	+	+	+	+	+	+	+	+	+	+	+	+	+	+	+	+	+	+	+	+	+	+	+	+	+	Y	+	+	+	+	+	Y	+	D	+	+	+	+	+	G	+	+	+	+	+	+	+	+	+	+	+	+	+	+	+	+	+	+	H	+	+	+	+	+	+	+	+	+	+	I	+	+	+	+	+	+	+	+	+	+	+	+	+	+	+	+	+	+	B.1.1.7	327506	48.25	228	1892	580	1060	8110	111982	498	19024	3572	14976	15262	13298	6142	212	753	580	1043	3170	2739	114	4263	1258	10619	3423	8333	4855	92.98	39.8	100	98.4	39.09	2.45	22.89	22.41	35.22	70.91	22.43	62.66	79.05	2739	13	1 10 11 12 13 2 3 4 5 6 7 8 9	0	8	2	10
421-114	+	+	+	+	+	+	+	+	+	+	+	+	+	+	+	+	+	-	-	-	+	+	+	+	+	+	+	+	+	+	+	+	-	-	+	+	+	+	+	+	+	+	+	+	+	+	+	+	+	+	+	+	+	+	+	+	+	+	+	+	+	+	+	+	+	+	+	+	+	+	+	+	+	+	+	+	+	+	+	+	+	+	+	+	+	+	+	+	+	+	+	+	+	+	+	+	+	+	+	+	+	+	+	+	+	+	+	+	+	+	+	+	+	+	+	Y	+	+	+	+	+	Y	+	D	+	+	+	+	+	G	+	+	+	+	+	+	+	+	+	+	+	+	+	+	+	+	+	+	H	+	+	+	+	+	+	+	+	+	+	I	+	+	+	+	+	+	+	+	+	+	+	+	+	+	+	+	+	+	B.1.1.7	1204790	87.29	14632	36296	42266	502	80928	103532	3644	164178	55082	112776	101180	253932	110356	6919	35714	42220	474	80298	75629	3323	119131	39102	112399	97489	253508	109922	47.29	98.4	99.89	94.42	99.22	73.05	91.19	72.56	70.99	99.67	96.35	99.83	99.61	75629	13	1 10 11 12 13 2 3 4 5 6 7 8 9	0	8	2	10
421-112	+	+	+	+	+	+	+	+	+	+	+	+	+	+	+	+	+	-	-	-	+	+	+	+	+	+	+	+	+	+	+	+	-	-	+	+	+	+	+	+	+	+	+	+	+	+	+	+	+	+	+	+	+	+	+	+	+	+	+	+	+	+	+	+	+	+	+	+	+	+	+	+	+	+	+	+	+	+	+	+	+	+	+	+	+	+	+	+	+	+	+	+	+	+	+	+	+	+	+	+	+	+	+	+	+	+	+	+	+	+	+	+	+	+	+	Y	+	+	+	+	+	Y	+	D	+	+	+	+	+	G	+	+	+	+	+	+	+	+	+	+	+	+	+	+	+	+	+	+	H	+	+	+	+	+	+	+	+	+	p	I	+	+	+	+	+	+	+	+	+	+	+	+	+	+	+	+	+	+	B.1.1.7	478949	62.09	436	5542	1100	2854	4838	99812	1108	81420	2918	13576	5050	24967	3814	220	3738	983	2834	2337	13053	104	12010	782	13550	3076	23704	3570	50.46	67.45	89.36	99.3	48.31	13.08	9.39	14.75	26.8	99.81	60.91	94.94	93.6	3076	13	1 10 11 12 13 2 3 4 5 6 7 8 9	0	8	3	11
420-128	+	+	+	+	+	+	+	+	+	+	+	+	+	+	+	+	+	-	-	-	+	+	+	+	+	+	+	+	+	+	+	+	-	-	+	+	+	+	+	+	+	+	+	+	+	+	+	+	+	+	+	+	+	+	+	+	+	+	+	+	+	+	+	+	+	+	+	+	+	+	+	+	+	+	+	+	+	+	+	+	+	+	+	+	+	+	+	+	+	+	+	+	+	+	+	+	+	+	+	+	+	+	+	+	+	+	+	+	+	+	+	+	+	+	+	Y	+	+	+	+	+	Y	+	D	+	+	+	+	+	G	+	+	+	+	+	+	+	+	+	+	+	+	+	+	+	+	+	+	H	+	+	+	+	+	+	+	+	+	+	I	+	+	+	+	+	+	+	+	+	+	+	+	+	+	+	+	+	+	B.1.1.7	398989	60.22	4826	11754	14014	670	47808	13702	768	21726	20012	2288	42606	3006	71352	2572	598	13996	516	47427	1540	424	2020	18273	1942	42444	2672	71214	53.29	5.09	99.87	77.01	99.2	11.24	55.21	9.3	91.31	84.88	99.62	88.89	99.81	2572	13	1 10 11 12 13 2 3 4 5 6 7 8 9	0	8	2	10
420-127	+	+	+	+	+	+	+	+	+	+	+	+	+	+	+	+	+	-	-	-	+	+	+	+	+	+	+	+	+	+	+	+	-	-	+	+	+	+	+	+	+	+	+	+	+	+	+	+	+	+	+	+	+	+	+	+	+	+	+	+	+	+	+	+	+	+	+	+	+	+	+	+	+	+	+	+	+	+	+	+	+	+	+	+	+	+	+	+	+	+	+	+	+	+	+	+	+	+	+	+	+	+	+	+	+	+	+	+	+	+	+	+	+	+	+	Y	+	+	+	+	+	Y	+	D	+	+	+	+	+	G	+	+	+	+	+	+	+	+	+	+	+	+	+	+	+	+	+	+	H	+	+	+	+	+	+	+	+	+	+	I	+	+	+	+	+	+	+	+	+	+	+	+	+	+	+	+	+	+	B.1.1.7	955653	85.05	7152	36209	6812	6728	23706	66828	7114	118480	13934	87884	30546	185846	51152	2122	34774	6714	6517	19301	44692	1559	108810	6407	87503	30489	185634	46143	29.67	96.04	98.56	96.86	81.42	66.88	21.91	91.84	45.98	99.57	99.81	99.89	90.21	30489	13	1 10 11 12 13 2 3 4 5 6 7 8 9	0	8	2	10
419-121	+	+	+	+	+	+	+	+	+	+	+	+	+	+	+	+	+	-	-	-	+	+	+	+	+	+	+	+	+	+	+	+	-	-	+	+	+	+	+	+	+	+	+	+	+	+	+	+	+	+	+	+	+	+	+	+	+	+	+	+	+	+	+	+	+	+	+	+	+	+	+	+	+	+	+	+	+	+	+	+	+	+	+	+	+	+	+	+	+	+	+	+	+	+	+	+	+	+	+	+	+	+	+	+	+	+	+	+	+	+	+	+	+	+	+	Y	+	+	+	+	+	Y	+	D	+	+	+	+	+	G	+	+	+	+	+	+	+	+	+	+	+	+	+	+	+	+	+	+	H	+	+	+	+	+	+	+	+	+	+	I	+	+	+	+	+	+	+	+	+	+	+	+	+	+	+	+	+	+	B.1.1.7	199964	43.19	9578	1184	966	468	6550	47038	480	7362	1076	1886	2720	5656	4048	154	470	894	194	1738	1398	130	1054	568	1877	2302	3801	3938	1.61	39.7	92.55	41.45	26.53	2.97	27.08	14.32	52.79	99.52	84.63	67.2	97.28	1054	13	1 10 11 12 13 2 3 4 5 6 7 8 9	0	8	2	10
419-119															+	+	+	-	-	-	+	+	+	+	+	+	+	+	+	+	+	+	-	-	+	+	+	+	+	+	+	+	+	+	+	+	+	+	+	+	+	+	+	+	+	+	+	+	+	+	+	+	+	+	+	+	+	+	+	+	+	+	+	+	+	+	+	+	+	+	+	+	+	+	+	+	+	+	+	+	+	+	+	+	+	+	+	+	+	+	+	+	+	+	d	+	+	+	+	+	+	+	+	+	+	Y	+	+	+	+	+	Y	+	D	+	+	+	+	+	G	+	+	+	+	+	+	+	+	+	+	+	+	+	+	+	+	+	+	H	+	+	+	+	+	+	+	+	+	+	I	+	+	+	+	+	+	+	+	+	+	+	+	+	+	+	+	+	+	B.1.1.7	250723	49.54	202	1044	776	108	5370	61828	422	47634	218	380	690	770	1772	0	180	98	102	825	213	50	578	110	372	372	750	1256	0	17.24	12.63	94.44	15.36	0.34	11.85	1.21	50.46	97.89	53.91	97.4	70.88	213	12	10 11 12 13 2 3 4 5 6 7 8 9	0	8	3	11
418-135	+	+	+	+	+	+	+	+	+	+	+	+	+	+	+	+	+	-	-	-	+	+	+	+	+	+	+	+	+	+	+	+	-	-	+	+	+	+	+	+	+	+	+	+	+	+	+	+	+	+	+	+	+	+	+	+	+	+	+	+	+	+	+	+	+	+	+	+	+	+	+	+	+	+	+	+	+	+	+	+	+	+	+	+	+	+	+	+	+	+	+	+	+	+	+	+	+	+	+	+	+	+	+	+	+	+	+	+	+	+	+	+	+	+	+	Y	+	+	+	+	+	Y	+	D	+	+	+	+	+	G	+	+	+	+	+	+	+	+	+	+	+	+	+	+	+	+	+	+	H	+	+	+	+	+	+	+	+	+	+	I	+	+	+	+	+	+	+	+	+	+	+	+	+	+	+	+	+	+	B.1.1.7	1109971	96.24	3952	27162	22292	14408	80086	77908	2936	199666	44538	184008	91122	202116	101406	3748	26948	22247	14394	79732	67290	2832	187240	30550	183713	90881	201973	101307	94.84	99.21	99.8	99.9	99.56	86.37	96.46	93.78	68.59	99.84	99.74	99.93	99.9	67290	13	1 10 11 12 13 2 3 4 5 6 7 8 9	0	8	2	10
418-129	+	+	+	+	+	+	+	+	+	+	+	+	+	+	+	+	+	-	-	-	+	+	+	+	+	+	+	+	+	+	+	+	-	-	+	+	+	+	+	+	+	+	+	+	+	+	+	+	+	+	+	+	+	+	+	+	+	+	+	+	+	+	+	+	+	+	+	+	+	+	+	+	+	+	+	+	+	+	+	+	+	+	+	+	+	+	+	+	+	+	+	+	+	+	+	+	+	+	+	+	+	+	+	+	+	+	+	+	+	+	+	+	+	+	+	Y	+	+	+	+	+	Y	+	D	+	+	+	+	+	G	+	+	+	+	+	+	+	+	+	+	+	+	+	+	+	+	+	+	H	+	+	+	+	+	+	+	+	+	+	I	+	+	+	+	+	+	+	+	+	+	+	+	+	+	+	+	+	+	B.1.1.7	509346	73.24	3118	8502	4916	1668	41316	76802	1544	56904	6600	26256	31814	106912	56940	1225	8096	4914	1646	36892	22663	1110	51889	6418	26203	31706	106425	56629	39.29	95.22	99.96	98.68	89.29	29.51	71.89	91.19	97.24	99.8	99.66	99.54	99.45	22663	13	1 10 11 12 13 2 3 4 5 6 7 8 9	0	8	2	10
418-128	+	+	+	+	+	+	+	+	+	+	+	+	+	+	+	+	+	-	-	-	+	+	+	+	+	+	+	+	+	+	+	+	-	-	+	+	+	+	+	+	+	+	+	+	+	+	+	+	+	+	+	+	+	+	+	+	+	+	+	+	+	+	+	+	+	+	+	+	+	+	+	+	+	+	+	+	+	+	+	+	+	+	+	+	+	+	+	+	+	+	+	+	+	+	+	+	+	+	+	+	+	+	+	+	+	+	+	+	+	+	+	+	+	+	+	Y	+	+	+	+	+	Y	+	D	+	+	+	+	+	G	+	+	+	+	+	+	+	+	+	+	+	+	+	+	+	+	+	+	H	+	+	+	+	+	+	+	+	+	+	I	+	+	+	+	+	+	+	+	+	+	+	+	+	+	+	+	+	+	B.1.1.7	284288	55.5	3870	4260	920	1848	4208	55212	136	46614	2242	10404	3566	27256	14332	254	3309	898	1842	3103	10467	62	12558	974	10386	2700	26789	5382	6.56	77.68	97.61	99.68	73.74	18.96	45.59	26.94	43.44	99.83	75.72	98.29	37.55	3103	13	1 10 11 12 13 2 3 4 5 6 7 8 9	0	8	2	10
418-127	+	+	+	+	+	+	+	+	+	+	+	+	+	+	+	+	+	-	-	-	+	+	+	+	+	+	+	+	+	+	+	+	-	-	+	+	+	+	+	+	+	+	+	+	+	+	+	+	+	+	+	+	+	+	+	+	+	+	+	+	+	+	+	+	+	+	+	+	+	+	+	+	+	+	+	+	+	+	+	+	+	+	+	+	+	+	+	+	+	+	+	+	+	+	+	+	+	+	+	+	+	+	+	+	+	+	+	+	+	+	+	+	+	+	+	Y	+	+	+	+	+	Y	+	D	+	+	+	+	+	G	+	+	+	+	+	+	+	+	+	+	+	+	+	+	+	+	+	+	H	+	+	+	+	+	+	+	+	+	+	I	+	+	+	+	+	+	+	+	+	+	+	+	+	+	+	+	+	+	B.1.1.7	697556	79.82	5602	25144	9194	4440	43288	99252	1888	85679	23060	37294	45140	159096	86080	3705	24108	9184	4048	41674	28670	1798	65982	10707	36591	45068	158728	85979	66.14	95.88	99.89	91.17	96.27	28.89	95.23	77.01	46.43	98.11	99.84	99.77	99.88	28670	13	1 10 11 12 13 2 3 4 5 6 7 8 9	0	8	2	10
418-125	+		+	+	+	+	+	+	+	+	+	+	+		+	+	+	-	-	-	+	+	+	+	+	+	+	+	+	_	_	_	.	.	_	_	_	_	_	_	_	_	+	+	+	+	+	+	+	+	+	+	+	+	+	+	+	+	+	+	+	+	+	+	+	+	+	+	+	+	+	+	+	+	+	+	+	+	+	+	+	+	+	+	+	+	+	+	+	+	+	+	+	+	+				+	+	+	+	+	+	+	+	+	+	+	+	+	+	+	+	+	Y	_	_	_	_	_	y	+	D	+	+	+	+	+	G	+	+	+	+	+	+	+	+	+	+	+	+	+	+	+	+	+	+	H	+	+	+	+	+	+	+	+	+	+	I	+	+	+	+	+	+	+	+	+	+	+	+	+	+	+	+	+	+	B.1.1.7	189878	43.05	834	2700	302	192	2568	46608	276	16656	676	582	432	4208	668	20	359	58	186	158	486	16	898	32	512	120	1640	220	2.4	13.3	19.21	96.88	6.15	1.04	5.8	5.39	4.73	87.97	27.78	38.97	32.93	186	13	1 10 11 12 13 2 3 4 5 6 7 8 9	0	7	1	8
417-121	+	+	+	+	+	+	+	+	+	+	+	+	+	+	+	+	+	-	-	-	+	+	+	+	+	+	+	+	+	+	+	+	-	-	+	+	+	+	+	+	+	+	+	+	+	+	+	+	+	+	+	+	+	+	+	+	+	+	+	+	+	+	+	+	+	+	+	+	+	+	+	+	+	+	+	+	+	+	+	+	+	+	+	+	+	+	+	+	+	+	+	+	+	+	+	+	+	+	+	+	+	+	+	+	+	+	+	+	+	+	+	+	+	+	+	Y	+	+	+	+	+	Y	+	D	+	+	+	+	+	G	+	+	+	+	+	+	+	+	+	+	+	+	+	+	+	+	+	+	H	+	+	+	+	+	+	+	+	+	+	I	+	+	+	+	+	+	+	+	+	+	+	+	+	+	+	+	+	+	B.1.1.7	489081	70.69	10366	14306	10965	4798	18768	69874	2876	48130	6810	49238	28290	88110	30546	1261	13857	10953	4581	17365	27209	1816	27758	5014	49164	28033	86584	30516	12.16	96.86	99.89	95.48	92.52	38.94	63.14	57.67	73.63	99.85	99.09	98.27	99.9	17365	13	1 10 11 12 13 2 3 4 5 6 7 8 9	0	8	2	10
417-120	+	+	+	+	+	+	+	+	+	+	+	+	+	+	+	+	+	-	-	-	+	+	+	+	+	+	+	+	+	+	+	+	-	-	+	+	+	+	+	+	+	+	+	+	+	+	+	+	+	+	+	+	+	+	+	+	+	+	+	+	+	+	+	+	+	+	+	+	+	+	+	+	+	+	+	+	+	+	+	+	+	+	+	+	+	+	+	+	+	+	+	+	+	+	+	+	+	+	+	+	+	+	+	+	+	+	+	+	+	+	+	+	+	+	+	Y	+	+	+	+	+	Y	+	D	+	+	+	+	+	G	+	+	+	+	+	+	+	+	+	+	+	+	+	+	+	+	+	+	H	+	+	+	+	+	+	+	+	+	+	I	+	+	+	+	+	+	+	+	+	+	+	+	+	+	+	+	+	+	B.1.1.7	879803	85.48	6578	21828	28218	17306	61108	123050	4982	102448	20754	102476	74951	165808	93708	4786	21633	28020	17256	57217	59636	4697	95990	20531	102307	74766	165527	93480	72.76	99.11	99.3	99.71	93.63	48.46	94.28	93.7	98.93	99.84	99.75	99.83	99.76	57217	13	1 10 11 12 13 2 3 4 5 6 7 8 9	0	8	2	10
417-119	+	+	+	+	+	+	+	+	+	+	+	+	+	+	+	+	+	-	-	-	+	+	+	+	+	+	+	+	+	+	+	+	-	-	+	+	+	+	+	+	+	+	+	+	+	+	+	+	+	+	+	+	+	+	+	+	+	+	+	+	+	+	+	+	+	+	+	+	+	+	+	+	+	+	+	+	+	+	+	+	+	+	+	+	+	+	+	+	+	+	+	+	+	+	+	+	+	+	+	+	+	+	+	+	+	+	+	+	+	+	+	+	+	+	+	Y	+	+	+	+	+	Y	+	D	+	+	+	+	+	G	+	+	+	+	+	+	+	+	+	+	+	+	+	+	+	+	+	+	H	+	+	+	+	+	+	+	+	+	+	I	+	+	+	+	+	+	+	+	+	+	+	+	+	+	+	+	+	+	B.1.1.7	824763	89.71	3108	27094	15334	6508	42866	82076	2684	113118	22590	130026	59038	154793	75870	2916	26648	15313	6503	41765	59925	2654	89305	9903	129760	58724	154648	75732	93.82	98.35	99.86	99.92	97.43	73.01	98.88	78.95	43.84	99.8	99.47	99.91	99.82	41765	13	1 10 11 12 13 2 3 4 5 6 7 8 9	0	8	2	10
417-118	+	+	+	+	+	+	+	+	+	+	+	+	+	+	+	+	+	-	-	-	+	+	+	+	+	+	+	+	+	+	+	+	-	-	+	+	+	+	+	+	+	+	+	+	+	+	+	+	+	+	+	+	+	+	+	+	+	+	+	+	+	+	+	+	+	+	+	+	+	+	+	+	+	+	+	+	+	+	+	+	+	+	+	+	+	+	+	+	+	+	+	+	+	+	+	+	+	+	+	+	+	+	+	+	+	+	+	+	+	+	+	+	+	+	+	Y	+	+	+	+	+	Y	+	D	+	+	+	+	+	G	+	+	+	+	+	+	+	+	+	+	+	+	+	+	+	+	+	+	H	+	+	+	+	+	+	+	+	+	+	I	+	+	+	+	+	+	+	+	+	+	+	+	+	+	+	+	+	+	B.1.1.7	889154	92.05	7326	24232	27234	11620	50042	95476	3310	121616	62768	104988	75598	168026	62220	5817	23763	27202	11601	48952	69372	3026	109749	24332	104807	75487	167885	62203	79.4	98.06	99.88	99.84	97.82	72.66	91.42	90.24	38.76	99.83	99.85	99.92	99.97	48952	13	1 10 11 12 13 2 3 4 5 6 7 8 9	0	8	2	10
417-117	+	+	+	+	+	+	+	+	+	+	+	+	+	+	+	+	+	-	-	-	+	+	+	+	+	+	+	+	+	+	+	+	-	-	+	+	+	+	+	+	+	+	+	+	+	+	+	+	+	+	+	+	+	+	+	+	+	+	+	+	+	+	+	+	+	+	+	+	+	+	+	+	+	+	+	+	+	+	+	+	+	+	+	+	+	+	+	+	+	+	+	+	+	+	+	+	+	+	+	+	+	+	+	+	+	+	+	+	+	+	+	+	+	+	+	Y	+	+	+	+	+	Y	+	D	+	+	+	+	+	G	+	+	+	+	+	+	+	+	+	+	+	+	+	+	+	+	+	+	H	+	+	+	+	+	+	+	+	+	+	I	+	+	+	+	+	+	+	+	+	+	+	+	+	+	+	+	+	+	B.1.1.7	489703	68.48	1232	13018	7106	3340	18694	74964	2066	49170	9526	45898	35560	92808	34320	812	10807	7077	3339	16542	27628	1395	40431	4751	45811	25906	91670	33762	65.91	83.02	99.59	99.97	88.49	36.86	67.52	82.23	49.87	99.81	72.85	98.77	98.37	16542	13	1 10 11 12 13 2 3 4 5 6 7 8 9	0	8	2	10
417-116	+	+	+	+	+	+	+	+	+	+	+	+	+	+	+	+	+	-	-	-	+	+	+	+	+	+	+	+	+	+	+	+	-	-	+	+	+	+	+	+	+	+	+	+	+	+	+	+	+	+	+	+	+	+	+	+	+	+	+	+	+	+	+	+	+	+	+	+	+	+	+	+	+	+	+	+	+	+	+	+	+	+	+	+	+	+	+	+	+	+	+	+	+	+	+	+	+	+	+	+	+	+	+	+	+	+	+	+	+	+	+	+	+	+	+	Y	+	+	+	+	+	Y	+	D	+	+	+	+	+	G	+	+	+	+	+	+	+	+	+	+	+	+	+	+	+	+	+	+	H	+	+	+	+	+	+	+	+	+	+	I	+	+	+	+	+	+	+	+	+	+	+	+	+	+	+	+	+	+	B.1.1.7	661919	75.75	2628	13984	12658	3108	34134	83804	2558	84562	6892	39308	51464	151155	63066	2020	12292	12616	3105	31884	20655	2107	71374	6334	38841	49845	145420	62931	76.86	87.9	99.67	99.9	93.41	24.65	82.37	84.4	91.9	98.81	96.85	96.21	99.79	20655	13	1 10 11 12 13 2 3 4 5 6 7 8 9	0	8	2	10
417-115	+	+	+	+	+	+	+	+	+	+	+	+	+	+	+	+	+	-	-	-	+	+	+	+	+	+	+	+	+	+	+	+	-	-	+	+	+	+	+	+	+	+	+	+	+	+	+	+	+	+	+	+	+	+	+	+	+	+	+	+	+	+	+	+	+	+	+	+	+	+	+	+	+	+	+	+	+	+	+	+	+	+	+	+	+	+	+	+	+	+	+	+	+	+	+	+	+	+	+	+	+	+	+	+	+	+	+	+	+	+	+	+	+	+	+	Y	+	+	+	+	+	Y	+	D	+	+	+	+	+	G	+	+	+	+	+	+	+	+	+	+	+	+	+	+	+	+	+	+	H	+	+	+	+	+	+	+	+	+	+	I	+	+	+	+	+	+	+	+	+	+	+	+	+	+	+	+	+	+	B.1.1.7	502864	64.65	984	8072	4290	5806	15660	102808	708	56500	5538	71268	16011	66468	24378	624	5954	4285	5798	14304	22204	615	31055	4375	71044	15689	63675	23855	63.41	73.76	99.88	99.86	91.34	21.6	86.86	54.96	79	99.69	97.99	95.8	97.85	14304	13	1 10 11 12 13 2 3 4 5 6 7 8 9	0	8	2	10
416-134	+	+	+	+	+	+	+	+	+	+	+	+	+	+	+	+	+	-	-	-	+	+	+	+	+	+	+	+	+	+	+	+	-	-	+	+	+	+	+	+	+	+	+	+	+	+	+	+	+	+	+	+	+	+	+	+	+	+	+	+	+	+	+	+	+	+	+	+	+	+	+	+	+	+	+	+	+	+	+	+	+	+	+	+	+	+	+	+	+	+	+	+	+	+	+	+	+	+	+	+	+	+	+	+	+	+	+	+	+	+	+	+	+	+	+	Y	+	+	+	+	+	Y	+	D	+	+	+	+	+	G	+	+	+	+	+	+	+	+	+	+	+	+	+	+	+	+	+	+	H	+	+	+	+	+	+	+	+	+	+	I	+	+	+	+	+	+	+	+	+	+	+	+	+	+	+	+	+	+	B.1.1.7	310652	55.63	4862	4826	1590	522	5856	139536	410	40746	7856	3444	2628	5850	2684	412	1000	1575	521	2596	863	176	4108	654	3437	2169	5190	2626	8.47	20.72	99.06	99.81	44.33	0.62	42.93	10.08	8.32	99.8	82.53	88.72	97.84	1575	13	1 10 11 12 13 2 3 4 5 6 7 8 9	0	8	2	10
416-133	+	+	+	+	+	+	+	+	+	+	+	+	+	+	+	+	+	-	-	-	+	+	+	+	+	+	+	+	+	+	+	+	-	-	+	+	+	+	+	+	+	+	+	+	+	+	+	+	+	+	+	+	+	+	+	+	+	+	+	+	+	+	+	+	+	+	+	+	+	+	+	+	+	+	+	+	+	+	+	+	+	+	+	+	+	+	+	+	+	+	+	+	+	+	+	+	+	+	+	+	+	+	+	+	+	+	+	+	+	+	+	+	+	+	+	Y	+	+	+	+	+	Y	+	D	+	+	+	+	+	G	+	+	+	+	+	+	+	+	+	+	+	+	+	+	+	+	+	+	H	+	+	+	+	+	+	+	+	+	+	I	+	+	+	+	+	+	+	+	+	+	+	+	+	+	+	+	+	+	B.1.1.7	202951	36.04	4192	2288	444	396	4550	67534	874	14086	1942	2496	2078	3074	2570	86	504	368	392	1338	1418	48	2085	398	2489	1256	2092	1406	2.05	22.03	82.88	98.99	29.41	2.1	5.49	14.8	20.49	99.72	60.44	68.05	54.71	1256	13	1 10 11 12 13 2 3 4 5 6 7 8 9	0	8	2	10
416-129	+	+	+	+	+	+	+	+	+	+	+	+	+	+	+	+	+	-	-	-	+	+	+	+	+	+	+	+	+	+	+	+	-	-	+	+	+	+	+	+	+	+	+	+	+	+	+	+	+	+	+	+	+	+	+	+	+	+	+	+	+	+	+	+	+	+	+	+	+	+	+	+	+	+	+	+	+	+	+	+	+	+	+	+	+	+	+	+	+	+	+	+	+	+	+	+	+	+	+	+	+	+	+	+	+	+	+	+	+	+	+	+	+	+	+	Y	+	+	+	+	+	Y	+	D	+	+	+	+	+	G	+	+	+	+	+	+	+	+	+	+	+	+	+	+	+	+	+	+	H	+	+	+	+	+	+	+	+	+	+	I	+	+	+	+	+	+	+	+	+	+	+	+	+	+	+	+	+	+	B.1.1.7	1079105	99.84	23453	53292	74650	27784	80130	67964	9954	206089	85100	121986	104960	106468	81314	23447	53266	74577	27761	80095	67906	9946	205961	84964	121762	104886	106392	81280	99.97	99.95	99.9	99.92	99.96	99.91	99.92	99.94	99.84	99.82	99.93	99.93	99.96	80095	13	1 10 11 12 13 2 3 4 5 6 7 8 9	0	8	2	10
416-127	+	+	+	+	+	+	+	+	+	+	+	+	+	+	+	+	+	-	-	-	+	+	+	+	+	+	+	+	+	+	+	+	-	-	+	+	+	+	+	+	+	+	+	+	+	+	+	+	+	+	+	+	+	+	+	+	+	+	+	+	+	+	+	+	+	+	+	+	+	+	+	+	+	+	+	+	+	+	+	+	+	+	+	+	+	+	+	+	+	+	+	+	+	+	+	+	+	+	+	+	+	+	+	+	+	+	+	+	+	+	+	+	+	+	+	Y	+	+	+	+	+	Y	+	D	+	+	+	+	+	G	+	+	+	+	+	+	+	+	+	+	+	+	+	+	+	+	+	+	H	+	+	+	+	+	+	+	+	+	+	I	+	+	+	+	+	+	+	+	+	+	+	+	+	+	+	+	+	+	B.1.1.7	310819	49.67	5626	4956	1834	1606	7596	118482	866	43002	9308	8844	7480	13846	4530	505	2127	1657	1510	4152	4153	150	8585	1800	7871	2598	13793	4267	8.98	42.92	90.35	94.02	54.66	3.51	17.32	19.96	19.34	89	34.73	99.62	94.19	2598	13	1 10 11 12 13 2 3 4 5 6 7 8 9	0	8	2	10
416-125	+	+	+	+	+	+	+	+	+	+	+	+	+	+	+	+	+	-	-	-	+	+	+	+	+	+	+	+	+	+	+	+	-	-	+	+	+	+	+	+	+	+	+	+	+	+	+	+	+	+	+	+	+	+	+	+	+	+	+	+	+	+	+	+	+	+	+	+	+	+	+	+	+	+	+	+	+	+	+	+	+	+	+	+	+	+	+	+	+	+	+	+	+	+	+	+	+	+	+	+	+	+	+	+	+	+	+	+	+	+	+	+	+	+	+	Y	+	+	+	+	+	Y	+	D	+	+	+	+	+	G	+	+	+	+	+	+	+	+	+	+	+	+	+	+	+	+	+	+	H	+	+	+	+	+	+	+	+	+	+	I	+	+	+	+	+	+	+	+	+	+	+	+	+	+	+	+	+	+	B.1.1.7	1101310	99.08	29818	47394	77436	25302	78242	85022	13068	185346	61162	132841	83704	135892	86852	29698	47307	77388	25192	78047	83433	12937	182706	60802	132641	83342	135766	86801	99.6	99.82	99.94	99.57	99.75	98.13	99	98.58	99.41	99.85	99.57	99.91	99.94	78047	13	1 10 11 12 13 2 3 4 5 6 7 8 9	0	8	2	10
415-123	+	+	+	+	+	+	+	+	+	+	+	+	+	+	+	+	+	-	-	-	+	+	+	+	+	+	+	+	+	+	+	+	-	-	+	+	+	+	+	+	+	+	+	+	+	+	+	+	+	+	+	+	+	+	+	+	+	+	+	+	+	+	+	+	+	+	+	+	+	+	+	+	+	+	+	+	+	+	+	+	+	+	+	+	+	+	+	+	+	+	+	+	+	+	+	+	+	+	+	+	+	+	+	+	+	+	+	+	+	+	+	+	+	+	+	Y	+	+	+	+	+	Y	+	D	+	+	+	+	+	G	+	+	+	+	+	+	+	+	+	+	+	+	+	+	+	+	+	+	H	+	+	+	+	+	+	+	+	+	+	I	+	+	+	+	+	+	+	+	+	+	+	+	+	+	+	+	+	+	B.1.1.7	986409	96.16	17584	24418	71388	18434	87826	66820	6440	151169	60126	124632	102310	95035	94416	16662	24376	71342	18351	86114	57065	6314	131364	59986	124456	102236	94986	94299	94.76	99.83	99.94	99.55	98.05	85.4	98.04	86.9	99.77	99.86	99.93	99.95	99.88	71342	13	1 10 11 12 13 2 3 4 5 6 7 8 9	0	8	2	10
415-122	+	+	+	+	+	+	+	+	+	+	+	+	+	+	+	+	+	-	-	-	+	+	+	+	+	+	+	+	+	+	+	+	-	-	+	+	+	+	+	+	+	+	+	+	+	+	+	+	+	+	+	+	+	+	+	+	+	+	+	+	+	+	+	+	+	+	+	+	+	+	+	+	+	+	+	+	+	+	+	+	+	+	+	+	+	+	+	+	+	+	+	+	+	+	+	+	+	+	+	+	+	+	+	+	+	+	+	+	+	+	+	+	+	+	+	Y	+	+	+	+	+	Y	+	D	+	+	+	+	+	G	+	+	+	+	+	+	+	+	+	+	+	+	+	+	+	+	+	+	H	+	+	+	+	+	+	+	+	+	+	I	+	+	+	+	+	+	+	+	+	+	+	+	+	+	+	+	+	+	B.1.1.7	294130	53.24	7890	1198	1302	112	5352	195150	400	39312	8094	486	9542	526	6096	494	176	1268	112	4475	264	124	562	1636	477	3420	524	4497	6.26	14.69	97.39	100	83.61	0.14	31	1.43	20.21	98.15	35.84	99.62	73.77	524	13	1 10 11 12 13 2 3 4 5 6 7 8 9	0	8	2	10
415-121	+	+	+	+	+	+	+	+	+	+	+	+	+	+	+	+	+	-	-	-	+	+	+	+	+	+	+	+	+	+	+	+	-	-	+	+	+	+	+	+	+	+	+	+	+	+	+	+	+	+	+	+	+	+	+	+	+	+	+	+	+	+	+	+	+	+	+	+	+	+	+	+	+	+	+	+	+	+	+	+	+	+	+	+	+	+	+	+	+	+	+	+	+	+	+	+	+	+	+	+	+	+	+	+	+	+	+	+	+	+	+	+	+	+	+	Y	+	+	+	+	+	Y	+	D	+	+	+	+	+	G	+	+	+	+	+	+	+	+	+	+	+	+	+	+	+	+	+	+	H	+	+	+	+	+	+	+	+	+	+	I	+	+	+	+	+	+	+	+	+	+	+	+	+	+	+	+	+	+	B.1.1.7	557349	78.97	12072	10998	28066	6502	42842	77056	1552	67300	35532	49696	51300	46070	48862	5627	10797	28018	5985	39836	21625	1544	49577	34843	49582	51261	45769	48825	46.61	98.17	99.83	92.05	92.98	28.06	99.48	73.67	98.06	99.77	99.92	99.35	99.92	34843	13	1 10 11 12 13 2 3 4 5 6 7 8 9	0	8	2	10
415-120	+	+	+	+	+	+	+	+	+	+	+	+	+	+	+	+	+	-	-	-	+	+	+	+	+	+	+	+	+	+	+	+	-	-	+	+	+	+	+	+	+	+	+	+	+	+	+	+	+	+	+	+	+	+	+	+	+	+	+	+	+	+	+	+	+	+	+	+	+	+	+	+	+	+	+	+	+	+	+	+	+	+	+	+	+	+	+	+	+	+	+	+	+	+	+	+	+	+	+	+	+	+	+	+	+	+	+	+	+	+	+	+	+	+	+	Y	+	+	+	+	+	Y	+	D	+	+	+	+	+	G	+	+	+	+	+	+	+	+	+	+	+	+	+	+	+	+	+	+	H	+	+	+	+	+	+	+	+	+	+	I	+	+	+	+	+	+	+	+	+	+	+	+	+	+	+	+	+	+	B.1.1.7	529304	65.63	6316	6908	13850	6906	33946	174494	1118	67176	20740	39406	53760	55736	40188	5136	6472	13827	6420	30777	19847	956	57609	20646	39200	33669	54947	40158	81.32	93.69	99.83	92.96	90.66	11.37	85.51	85.76	99.55	99.48	62.63	98.58	99.93	20646	13	1 10 11 12 13 2 3 4 5 6 7 8 9	0	8	2	10
415-119	+	+	+	+	+	+	+	+	+	+	+	+	+	+	+	+	+	-	-	-	+	+	+	+	+	+	+	+	+	+	+	+	-	-	+	+	+	+	+	+	+	+	+	+	+	+	+	+	+	+	+	+	+	+	+	+	+	+	+	+	+	+	+	+	+	+	+	+	+	+	+	+	+	+	+	+	+	+	+	+	+	+	+	+	+	+	+	+	+	+	+	+	+	+	+	+	+	+	+	+	+	+	+	+	+	+	+	+	+	+	+	+	+	+	+	Y	+	+	+	+	+	Y	+	D	+	+	+	+	+	G	+	+	+	+	+	+	+	+	+	+	+	+	+	+	+	+	+	+	H	+	+	+	+	+	+	+	+	+	+	I	+	+	+	+	+	+	+	+	+	+	+	+	+	+	+	+	+	+	B.1.1.7	704574	84.45	5228	19714	17436	11266	49348	94106	1542	129636	31460	96134	56702	63082	60070	4511	19074	17432	11258	48130	36544	1022	95828	30848	95960	56567	63031	60038	86.29	96.75	99.98	99.93	97.53	38.83	66.28	73.92	98.05	99.82	99.76	99.92	99.95	36544	13	1 10 11 12 13 2 3 4 5 6 7 8 9	0	8	2	10
415-118	+	+	+	+	+	+	+	+	+	+	+	+	+	+	+	+	+	-	-	-	+	+	+	+	+	+	+	+	+	+	+	+	-	-	+	+	+	+	+	+	+	+	+	+	+	+	+	+	+	+	+	+	+	+	+	+	+	+	+	+	+	+	+	+	+	+	+	+	+	+	+	+	+	+	+	+	+	+	+	+	+	+	+	+	+	+	+	+	+	+	+	+	+	+	+	+	+	+	+	+	+	+	+	+	+	+	+	+	+	+	+	+	+	+	+	Y	+	+	+	+	+	Y	+	D	+	+	+	+	+	G	+	+	+	+	+	+	+	+	+	+	+	+	+	+	+	+	+	+	H	+	+	+	+	+	+	+	+	+	+	I	+	+	+	+	+	+	+	+	+	+	+	+	+	+	+	+	+	+	B.1.1.7	1055609	98.75	11944	38004	58472	17460	72717	71648	3720	180914	71212	120082	119626	114354	95418	11411	37888	58417	17336	72464	66441	3545	179145	69492	119737	119542	114238	95368	95.54	99.69	99.91	99.29	99.65	92.73	95.3	99.02	97.58	99.71	99.93	99.9	99.95	69492	13	1 10 11 12 13 2 3 4 5 6 7 8 9	0	8	2	10
415-117	+	+	+	+	+	+	+	+	+	+	+	+	+	+	+	+	+	-	-	-	+	+	+	+	+	+	+	+	+	+	+	+	-	-	+	+	+	+	+	+	+	+	+	+	+	+	+	+	+	+	+	+	+	+	+	+	+	+	+	+	+	+	+	+	+	+	+	+	+	+	+	+	+	+	+	+	+	+	+	+	+	+	+	+	+	+	+	+	+	+	+	+	+	+	+	+	+	+	+	+	+	+	+	+	+	+	+	+	+	+	+	+	+	+	+	Y	+	+	+	+	+	Y	+	D	+	+	+	+	+	G	+	+	+	+	+	+	+	+	+	+	+	+	+	+	+	+	+	+	H	+	+	+	+	+	+	+	+	+	+	V	+	+	+	+	+	+	+	+	+	+	+	+	+	+	+	+	+	+	B.1.1.7	1230701	99.67	14686	47026	78858	23460	84438	75088	5644	203895	94878	153538	143529	138076	114986	14653	46962	78776	23436	84388	74639	5571	203642	94749	153275	143423	137993	114921	99.78	99.86	99.9	99.9	99.94	99.4	98.71	99.88	99.86	99.83	99.93	99.94	99.94	84388	13	1 10 11 12 13 2 3 4 5 6 7 8 9	0	8	2	10
415-116	+	+	+	+	+	+	+	+	+	+	+	+	+	+	+	+	+	-	-	-	+	+	+	+	+	+	+	+	+	+	+	+	-	-	+	+	+	+	+	+	+	+	+	+	+	+	+	+	+	+	+	+	+	+	+	+	+	+	+	+	+	+	+	+	+	+	+	+	+	+	+	+	+	+	+	+	+	+	+	+	+	+	+	+	+	+	+	+	+	+	+	+	+	+	+	+	+	+	+	+	+	+	+	+	+	+	+	+	+	+	+	+	+	+	+	Y	+	+	+	+	+	Y	+	D	+	+	+	+	+	G	+	+	+	+	+	+	+	+	+	+	+	+	+	+	+	+	+	+	H	+	+	+	+	+	+	+	+	+	+	I	+	+	+	+	+	+	+	+	+	+	+	+	+	+	+	+	+	+	B.1.1.7	1142188	99.38	14972	39046	64594	22730	75372	81134	5086	209830	80774	134645	128858	131420	98402	14900	38965	64536	22718	75153	79423	4842	209301	77583	134441	128764	131310	98354	99.52	99.79	99.91	99.95	99.71	97.89	95.2	99.75	96.05	99.85	99.93	99.92	99.95	77583	13	1 10 11 12 13 2 3 4 5 6 7 8 9	0	8	2	10
415-115	+	+	+	+	+	+	+	+	+	+	+	+	+	+	+	+	+	-	-	-	+	+	+	+	+	+	+	+	+	+	+	+	-	-	+	+	+	+	+	+	+	+	+	+	+	+	+	+	+	+	+	+	+	+	+	+	+	+	+	+	+	+	+	+	+	+	+	+	+	+	+	+	+	+	+	+	+	+	+	+	+	+	+	+	+	+	+	+	+	+	+	+	+	+	+	+	+	+	+	+	+	+	+	+	+	+	+	+	+	+	+	+	+	+	+	Y	+	+	+	+	+	Y	+	D	+	+	+	+	+	G	+	+	+	+	+	+	+	+	+	+	+	+	+	+	+	+	+	+	H	+	+	+	+	+	+	+	+	+	+	I	+	+	+	+	+	+	+	+	+	+	+	+	+	+	+	+	+	+	B.1.1.7	1423331	98.12	16586	40500	61000	28396	124514	108334	3516	193029	76834	251410	124558	170306	145644	16451	40372	60954	28372	124420	100988	3288	190911	76748	250645	124455	170174	145568	99.19	99.68	99.92	99.92	99.92	93.22	93.52	98.9	99.89	99.7	99.92	99.92	99.95	100988	13	1 10 11 12 13 2 3 4 5 6 7 8 9	0	8	2	10
415-114	+	+	+	+	+	+	+	+	+	+	+	+	+	+	+	+	+	-	-	-	+	+	+	+	+	+	+	+	+	+	+	+	-	-	+	+	+	+	+	+	+	+	+	+	+	+	+	+	+	+	+	+	+	+	+	+	+	+	+	+	+	+	+	+	+	+	+	+	+	+	+	+	+	+	+	+	+	+	+	+	+	+	+	+	+	+	+	+	+	+	+	+	+	+	+	+	+	+	+	+	+	+	+	+	+	+	+	+	+	+	+	+	+	+	+	Y	+	+	+	+	+	Y	+	D	+	+	+	+	+	G	+	+	+	+	+	+	+	+	+	+	+	+	+	+	+	+	+	+	H	+	+	+	+	+	+	+	+	+	+	I	+	+	+	+	+	+	+	+	+	+	+	+	+	+	+	+	+	+	B.1.1.7	1133601	96.17	19526	56110	59474	960	80660	97206	3578	171245	62862	133644	90136	177543	102214	14187	55914	59423	954	79970	89167	3557	159048	62150	133304	90055	177412	102159	72.66	99.65	99.91	99.37	99.14	91.73	99.41	92.88	98.87	99.75	99.91	99.93	99.95	79970	13	1 10 11 12 13 2 3 4 5 6 7 8 9	0	8	2	10
415-113	+	+	+	+	+	+	+	+	+	+	+	+	+	+	+	+	+	-	-	-	+	+	+	+	+	+	+	+	+	+	+	+	-	-	+	+	+	+	+	+	+	+	+	+	+	+	+	+	+	+	+	+	+	+	+	+	+	+	+	+	+	+	+	+	+	+	+	+	+	+	+	+	+	+	+	+	+	+	+	+	+	+	+	+	+	+	+	+	+	+	+	+	+	+	+	+	+	+	+	+	+	+	+	+	+	+	+	+	+	+	+	+	+	+	+	Y	+	+	+	+	+	Y	+	D	+	+	+	+	+	G	+	+	+	+	+	+	+	+	+	+	+	+	+	+	+	+	+	+	H	+	+	+	+	+	+	+	+	+	+	I	+	+	+	+	+	+	+	+	+	+	+	+	+	+	+	+	+	+	B.1.1.7	257057	42.85	2598	2448	946	878	7376	46388	414	69338	3142	2922	2346	5702	2402	234	928	946	772	1970	2085	106	4134	714	2893	1413	5622	2081	9.01	37.91	100	87.93	26.71	4.49	25.6	5.96	22.72	99.01	60.23	98.6	86.64	1413	13	1 10 11 12 13 2 3 4 5 6 7 8 9	0	8	2	10
414-135	+	+	+	+	+	+	+	+	+	+	+	+	+	+	+	+	+	-	-	-	+	+	+	+	+	+	+	+	+	+	+	+	-	-	+	+	+	+	+	+	+	+	+	+	+	+	+	+	+	+	+	+	+	+	+	+	+	+	+	+	+	+	+	+	+	+	+	+	+	+	+	+	+	+	+	+	+	+	+	+	+	+	+	+	+	+	+	+	+	+	+	+	+	+	+	+	+	+	+	+	+	+	+	+	+	+	+	+	+	+	+	+	+	+	+	Y	+	+	+	+	+	Y	+	D	+	+	+	+	+	G	+	+	+	+	+	+	+	+	+	+	+	+	+	+	+	+	+	+	H	+	+	+	+	+	+	+	+	+	+	I	+	+	+	+	+	+	+	+	+	+	+	+	+	+	+	+	+	+	B.1.1.7	476742	77.56	3122	8642	9532	3842	43852	54424	922	96714	25328	47244	36051	35142	46152	2328	8063	9341	3819	42881	16976	840	63885	23718	47166	35596	34745	46035	74.57	93.3	98	99.4	97.79	31.19	91.11	66.06	93.64	99.83	98.74	98.87	99.75	23718	13	1 10 11 12 13 2 3 4 5 6 7 8 9	0	8	2	10
414-134	+	+	+	+	+	+	+	+	+	+	+	+	+	+	+	+	+	-	-	-	+	+	+	+	+	+	+	+	+	+	+	+	-	-	+	+	+	+	+	+	+	+	+	+	+	+	+	+	+	+	+	+	+	+	+	+	+	+	+	+	+	+	+	+	+	+	+	+	+	+	+	+	+	+	+	+	+	+	+	+	+	+	+	+	+	+	+	+	+	+	+	+	+	+	+	+	+	+	+	+	+	+	+	+	+	+	+	+	+	+	+	+	+	+	+	Y	+	+	+	+	+	Y	+	D	+	+	+	+	+	G	+	+	+	+	+	+	+	+	+	+	+	+	+	+	+	+	+	+	H	+	+	+	+	+	+	+	+	+	+	I	+	+	+	+	+	+	+	+	+	+	+	+	+	+	+	+	+	+	B.1.1.7	581977	83.78	9390	9846	15152	3800	30578	74002	854	48664	26356	33532	31340	42438	31294	6216	9247	15070	3786	27987	15699	812	40689	20529	33461	31144	42212	31279	66.2	93.92	99.46	99.63	91.53	21.21	95.08	83.61	77.89	99.79	99.37	99.47	99.95	20529	13	1 10 11 12 13 2 3 4 5 6 7 8 9	0	8	2	10
414-133	+	+	+	+	+	+	+	+	+	+	+	+	+	+	+	+	+	-	-	-	+	+	+	+	+	+	+	+	+	+	+	+	-	-	+	+	+	+	+	+	+	+	+	+	+	+	+	+	+	+	+	+	+	+	+	+	+	+	+	+	+	+	+	+	+	+	+	+	+	+	+	+	+	+	+	+	+	+	+	+	+	+	+	+	+	+	+	+	+	+	+	+	+	+	+	+	+	+	+	+	+	+	+	+	+	+	+	+	+	+	+	+	+	+	+	Y	+	+	+	+	+	Y	+	D	+	+	+	+	+	G	+	+	+	+	+	+	+	+	+	+	+	+	+	+	+	+	+	+	H	+	+	+	+	+	+	+	+	+	+	I	+	+	+	+	+	+	+	+	+	+	+	+	+	+	+	+	+	+	B.1.1.7	717190	99.34	9948	27272	37648	13926	56938	49948	2264	129007	47290	85482	72165	75731	66059	9685	27206	37582	13911	56885	49355	2211	128706	47253	85328	72101	75643	66042	97.36	99.76	99.82	99.89	99.91	98.81	97.66	99.77	99.92	99.82	99.91	99.88	99.97	49355	13	1 10 11 12 13 2 3 4 5 6 7 8 9	0	8	2	10
414-131	+	+	+	+	+	+	+	+	+	+	+	+	+	+	+	+	+	-	-	-	+	+	+	+	+	+	+	+	+	+	+	+	-	-	+	+	+	+	+	+	+	+	+	+	+	+	+	+	+	+	+	+	+	+	+	+	+	+	+	+	+	+	+	+	+	+	+	+	+	+	+	+	+	+	+	+	+	+	+	+	+	+	+	+	+	+	+	+	+	+	+	+	+	+	+	+	+	+	+	+	+	+	+	+	+	+	+	+	+	+	+	+	+	+	+	Y	+	+	+	+	+	Y	+	D	+	+	+	+	+	G	+	+	+	+	+	+	+	+	+	+	+	+	+	+	+	+	+	+	H	+	+	+	+	+	+	+	+	+	+	I	+	+	+	+	+	+	+	+	+	+	+	+	+	+	+	+	+	+	B.1.1.7	730145	94.96	11668	16508	27592	1758	90472	52766	3120	119052	59534	72122	75232	94142	67212	10493	15417	27573	1755	90286	42802	2960	116817	59050	71986	75083	91473	67134	89.93	93.39	99.93	99.83	99.79	81.12	94.87	98.12	99.19	99.81	99.8	97.16	99.88	59050	13	1 10 11 12 13 2 3 4 5 6 7 8 9	0	8	2	10
414-130	+	+	+	+	+	+	+	+	+	+	+	+	+	+	+	+	+	-	-	-	+	+	+	+	+	+	+	+	+	+	+	+	-	-	+	+	+	+	+	+	+	+	+	+	+	+	+	+	+	+	+	+	+	+	+	+	+	+	+	+	+	+	+	+	+	+	+	+	+	+	+	+	+	+	+	+	+	+	+	+	+	+	+	+	+	+	+	+	+	+	+	+	+	+	+	+	+	+	+	+	+	+	+	+	+	+	+	+	+	+	+	+	+	+	+	Y	+	+	+	+	+	Y	+	D	+	+	+	+	+	G	+	+	+	+	+	+	+	+	+	+	+	+	+	+	+	+	+	+	H	+	+	+	+	+	+	+	+	+	+	I	+	+	+	+	+	+	+	+	+	+	+	+	+	+	+	+	+	+	B.1.1.7	648133	95.01	12848	26306	30598	11064	53216	52048	1624	120050	46368	70724	62166	82652	46038	12388	25967	30551	10961	52933	44535	1564	116508	45799	70585	61917	82490	46004	96.42	98.71	99.85	99.07	99.47	85.57	96.31	97.05	98.77	99.8	99.6	99.8	99.93	45799	13	1 10 11 12 13 2 3 4 5 6 7 8 9	0	8	2	10
414-129	+	+	+	+	+	+	+	+	+	+	+	+	+	+	+	+	+	-	-	-	+	+	+	+	+	+	+	+	+	+	+	+	-	-	+	+	+	+	+	+	+	+	+	+	+	+	+	+	+	+	+	+	+	+	+	+	+	+	+	+	+	+	+	+	+	+	+	+	+	+	+	+	+	+	+	+	+	+	+	+	+	+	+	+	+	+	+	+	+	+	+	+	+	+	+	+	+	+	+	+	+	+	+	+	+	+	+	+	+	+	+	+	+	+	+	Y	+	+	+	+	+	Y	+	D	+	+	+	+	+	G	+	+	+	+	+	+	+	+	+	+	+	+	+	+	+	+	+	+	H	+	+	+	+	+	+	+	+	+	+	I	+	+	+	+	+	+	+	+	+	+	+	+	+	+	+	+	+	+	B.1.1.7	1195228	99.75	23704	66226	72996	30160	87676	78580	8582	222024	86902	128866	111158	135454	87576	23699	66195	72927	30144	87639	78528	8572	221868	86134	128634	111094	135386	87545	99.98	99.95	99.91	99.95	99.96	99.93	99.88	99.93	99.12	99.82	99.94	99.95	99.96	86134	13	1 10 11 12 13 2 3 4 5 6 7 8 9	0	8	2	10
414-128	+	+	+	+	+	+	+	+	+	+	+	+	+	+	+	+	+	-	-	-	+	+	+	+	+	+	+	+	+	+	+	+	-	-	+	+	+	+	+	+	+	+	+	+	+	+	+	+	+	+	+	+	+	+	+	+	+	+	+	+	+	+	+	+	+	+	+	+	+	+	+	+	+	+	+	+	+	+	+	+	+	+	+	+	+	+	+	+	+	+	+	+	+	+	+	+	+	+	+	+	+	+	+	+	+	+	+	+	+	+	+	+	+	+	+	Y	+	+	+	+	+	Y	+	D	+	+	+	+	+	G	+	+	+	+	+	+	+	+	+	+	+	+	+	+	+	+	+	+	H	+	+	+	+	+	+	+	+	+	+	I	+	+	+	+	+	+	+	+	+	+	+	+	+	+	+	+	+	+	B.1.1.7	812678	97.24	12064	41596	38310	16034	72380	79860	1040	125720	33376	87886	59494	113589	90984	11511	41409	38275	16009	72132	77381	1022	123399	32767	87754	59364	113504	90917	95.42	99.55	99.91	99.84	99.66	96.9	98.27	98.15	98.18	99.85	99.78	99.93	99.93	59364	13	1 10 11 12 13 2 3 4 5 6 7 8 9	0	8	2	10
414-127	+	+	+	+	+	+	+	+	+	+	+	+	+	+	+	+	+	-	-	-	+	+	+	+	+	+	+	+	+	+	+	+	-	-	+	+	+	+	+	+	+	+	+	+	+	+	+	+	+	+	+	+	+	+	+	+	+	+	+	+	+	+	+	+	+	+	+	+	+	+	+	+	+	+	+	+	+	+	+	+	+	+	+	+	+	+	+	+	+	+	+	+	+	+	+	+	+	+	+	+	+	+	+	+	+	+	+	+	+	+	+	+	+	+	+	Y	+	+	+	+	+	Y	+	D	+	+	+	+	+	G	+	+	+	+	+	+	+	+	+	+	+	+	+	+	+	+	+	+	H	+	+	+	+	+	+	+	+	+	+	I	+	+	+	+	+	+	+	+	+	+	+	+	+	+	+	+	+	+	B.1.1.7	730851	87.57	12374	30838	22254	12878	52428	91972	2592	125280	56934	75410	48596	90014	66334	9797	29575	22238	12829	51899	39241	1888	112299	34015	75069	48101	89939	66295	79.17	95.9	99.93	99.62	98.99	42.67	72.84	89.64	59.74	99.55	98.98	99.92	99.94	39241	13	1 10 11 12 13 2 3 4 5 6 7 8 9	0	8	2	10
414-126	+	+	+	+	+	+	+	+	+	+	+	+	+	+	+	+	+	-	-	-	+	+	+	+	+	+	+	+	+	+	+	+	-	-	+	+	+	+	+	+	+	+	+	+	+	+	+	+	+	+	+	+	+	+	+	+	+	+	+	+	+	+	+	+	+	+	+	+	+	+	+	+	+	+	+	+	+	+	+	+	+	+	+	+	+	+	+	+	+	+	+	+	+	+	+	+	+	+	+	+	+	+	+	+	+	+	+	+	+	+	+	+	+	+	+	Y	+	+	+	+	+	Y	+	D	+	+	+	+	+	G	+	+	+	+	+	+	+	+	+	+	+	+	+	+	+	+	+	+	H	+	+	+	+	+	+	+	+	+	+	I	+	+	+	+	+	+	+	+	+	+	+	+	+	+	+	+	+	+	B.1.1.7	879603	98.93	13790	47320	46254	24160	61724	70796	3850	146288	45892	105697	70406	133712	67400	13483	47231	46213	24117	61587	70261	3758	145733	45641	105440	70259	133630	67368	97.77	99.81	99.91	99.82	99.78	99.24	97.61	99.62	99.45	99.76	99.79	99.94	99.95	61587	13	1 10 11 12 13 2 3 4 5 6 7 8 9	0	8	2	10
414-125	+	+	+	+	+	+	+	+	+	+	+	+	+	+	+	+	+	-	-	-	+	+	+	+	+	+	+	+	+	+	+	+	-	-	+	+	+	+	+	+	+	+	+	+	+	+	+	+	+	+	+	+	+	+	+	+	+	+	+	+	+	+	+	+	+	+	+	+	+	+	+	+	+	+	+	+	+	+	+	+	+	+	+	+	+	+	+	+	+	+	+	+	+	+	+	+	+	+	+	+	+	+	+	+	+	+	+	+	+	+	+	+	+	+	+	Y	+	+	+	+	+	Y	+	D	+	+	+	+	+	G	+	+	+	+	+	+	+	+	+	+	+	+	+	+	+	+	+	+	H	+	+	+	+	+	+	+	+	+	+	I	+	+	+	+	+	+	+	+	+	+	+	+	+	+	+	+	+	+	B.1.1.7	878944	99.27	13304	54082	39150	24358	44474	76446	3392	167832	34022	101778	53370	126645	50756	13112	53997	39127	24335	44235	75770	3365	166669	33936	101596	53335	126586	50647	98.56	99.84	99.94	99.91	99.46	99.12	99.2	99.31	99.75	99.82	99.93	99.95	99.79	50647	13	1 10 11 12 13 2 3 4 5 6 7 8 9	0	8	2	10
413-122	+	+	+	+	+	+	+	+	+	+	+	+	+	+	+	+	+	-	-	-	+	+	+	+	+	+	+	+	+	+	+	+	-	-	+	+	+	+	+	+	+	+	+	+	+	+	+	+	+	+	+	+	+	+	+	+	+	+	+	+	+	+	+	+	+	+	+	+	+	+	+	+	+	+	+	+	+	+	+	+	+	+	+	+	+	+	+	+	+	+	+	+	+	+	+	+	+	+	+	+	+	+	+	+	+	+	+	+	+	+	+	+	+	+	+	Y	+	+	+	+	+	Y	+	D	+	+	+	+	+	G	+	+	+	+	+	+	+	+	+	+	+	+	+	+	+	+	+	+	H	+	+	+	+	+	+	+	+	+	+	I	+	+	+	+	+	+	+	+	+	+	+	+	+	+	+	+	+	+	B.1.1.7	717244	96.25	11142	20672	33308	11426	65641	62444	2784	98571	50435	88578	90986	63493	81788	10340	20441	33278	11394	65417	44973	2313	90299	49784	88418	90848	63436	81706	92.8	98.88	99.91	99.72	99.66	72.02	83.08	91.61	98.71	99.82	99.85	99.91	99.9	49784	13	1 10 11 12 13 2 3 4 5 6 7 8 9	0	8	2	10
413-121	+	+	+	+	+	+	+	+	+	+	+	+	+	+	+	+	+	-	-	-	+	+	+	+	+	+	+	+	+	+	+	+	-	-	+	+	+	+	+	+	+	+	+	+	+	+	+	+	+	+	+	+	+	+	+	+	+	+	+	+	+	+	+	+	+	+	+	+	+	+	+	+	+	+	+	+	+	+	+	+	+	+	+	+	+	+	+	+	+	+	+	+	+	+	+	+	+	+	+	+	+	+	+	+	+	+	+	+	+	+	+	+	+	+	+	Y	+	+	+	+	+	Y	+	D	+	+	+	+	+	G	+	+	+	+	+	+	+	+	+	+	+	+	+	+	+	+	+	+	H	+	+	+	+	+	+	+	+	+	+	I	+	+	+	+	+	+	+	+	+	+	+	+	+	+	+	+	+	+	B.1.1.7	594346	87.7	12146	16892	27018	10926	40854	57188	2468	85036	32482	70472	52590	66118	50108	6798	16749	26994	10687	39033	35849	1874	76357	32298	70368	51481	65685	50066	55.97	99.15	99.91	97.81	95.54	62.69	75.93	89.79	99.43	99.85	97.89	99.35	99.92	35849	13	1 10 11 12 13 2 3 4 5 6 7 8 9	0	8	2	10
413-120	+	+	+	+	+	+	+	+	+	+	+	+	+	+	+	+	+	-	-	-	+	+	+	+	+	+	+	+	+	+	+	+	-	-	+	+	+	+	+	+	+	+	+	+	+	+	+	+	+	+	+	+	+	+	+	+	+	+	+	+	+	+	+	+	+	+	+	+	+	+	+	+	+	+	+	+	+	+	+	+	+	+	+	+	+	+	+	+	+	+	+	+	+	+	+	+	+	+	+	+	+	+	+	+	+	+	+	+	+	+	+	+	+	+	+	Y	+	+	+	+	+	Y	+	D	+	+	+	+	+	G	+	+	+	+	+	+	+	+	+	+	+	+	+	+	+	+	+	+	H	+	+	+	+	+	+	+	+	+	+	I	+	+	+	+	+	+	+	+	+	+	+	+	+	+	+	+	+	+	B.1.1.7	714056	89.26	9652	14358	24526	17788	50160	81476	2340	127920	39350	77532	59270	95226	72652	9330	14098	24426	17731	48956	45242	1890	124780	39106	77420	59219	94862	72571	96.66	98.19	99.59	99.68	97.6	55.53	80.77	97.55	99.38	99.86	99.91	99.62	99.89	45242	13	1 10 11 12 13 2 3 4 5 6 7 8 9	0	8	2	10
413-119	+	+	+	+	+	+	+	+	+	+	+	+	+	+	+	+	+	-	-	-	+	+	+	+	+	+	+	+	+	+	+	+	-	-	+	+	+	+	+	+	+	+	+	+	+	+	+	+	+	+	+	+	+	+	+	+	+	+	+	+	+	+	+	+	+	+	+	+	+	+	+	+	+	+	+	+	+	+	+	+	+	+	+	+	+	+	+	+	+	+	+	+	+	+	+	+	+	+	+	+	+	+	+	+	+	+	+	+	+	+	+	+	+	+	+	Y	+	+	+	+	+	Y	+	D	+	+	+	+	+	G	+	+	+	+	+	+	+	+	+	+	+	+	+	+	+	+	+	+	H	+	+	+	+	+	+	+	+	+	+	I	+	+	+	+	+	+	+	+	+	+	+	+	+	+	+	+	+	+	B.1.1.7	1051466	98.82	11246	41256	42554	26490	81860	76596	4068	173123	67952	151098	100679	116682	95822	11127	41138	42525	26476	81532	73630	3306	171065	61159	150837	100605	116632	95786	98.94	99.71	99.93	99.95	99.6	96.13	81.27	98.81	90	99.83	99.93	99.96	99.96	73630	13	1 10 11 12 13 2 3 4 5 6 7 8 9	0	8	2	10
413-118	+	+	+	+	+	+	+	+	+	+	+	+	+	+	+	+	+	-	-	-	+	+	+	+	+	+	+	+	+	+	+	+	-	-	+	+	+	+	+	+	+	+	+	+	+	+	+	+	+	+	+	+	+	+	+	+	+	+	+	+	+	+	+	+	+	+	+	+	+	+	+	+	+	+	+	+	+	+	+	+	+	+	+	+	+	+	+	+	+	+	+	+	+	+	+	+	+	+	+	+	+	+	+	+	+	+	+	+	+	+	+	+	+	+	+	Y	+	+	+	+	+	Y	+	D	+	+	+	+	+	G	+	+	+	+	+	+	+	+	+	+	+	+	+	+	+	+	+	+	H	+	+	+	+	+	+	+	+	+	+	I	+	+	+	+	+	+	+	+	+	+	+	+	+	+	+	+	+	+	B.1.1.7	878361	96.58	14638	27134	41762	14142	59940	71644	2586	157258	52098	92410	86350	105622	64106	14058	26773	41664	14128	59318	60386	2417	154933	52018	92266	86232	105477	64063	96.04	98.67	99.77	99.9	98.96	84.29	93.46	98.52	99.85	99.84	99.86	99.86	99.93	59318	13	1 10 11 12 13 2 3 4 5 6 7 8 9	0	8	2	10
413-117	+	+	+	+	+	+	+	+	+	+	+	+	+	+	+	+	+	-	-	-	+	+	+	+	+	+	+	+	+	+	+	+	-	-	+	+	+	+	+	+	+	+	+	+	+	+	+	+	+	+	+	+	+	+	+	+	+	+	+	+	+	+	+	+	+	+	+	+	+	+	+	+	+	+	+	+	+	+	+	+	+	+	+	+	+	+	+	+	+	+	+	+	+	+	+	+	+	+	+	+	+	+	+	+	+	+	+	+	+	+	+	+	+	+	+	Y	+	+	+	+	+	Y	+	D	+	+	+	+	+	G	+	+	+	+	+	+	+	+	+	+	+	+	+	+	+	+	+	+	H	+	+	+	+	+	+	+	+	+	+	I	+	+	+	+	+	+	+	+	+	+	+	+	+	+	+	+	+	+	B.1.1.7	444664	64.78	3046	7732	11478	4968	28386	79832	1282	62618	25498	38032	28626	41292	27308	2208	6914	11214	4965	23247	22006	806	54374	17679	37965	28195	40194	27067	72.49	89.42	97.7	99.94	81.9	27.57	62.87	86.83	69.33	99.82	98.49	97.34	99.12	22006	13	1 10 11 12 13 2 3 4 5 6 7 8 9	0	8	2	10
413-116	+	+	+	+	+	+	+	+	+	+	+	+	+	+	+	+	+	-	-	-	+	+	+	+	+	+	+	+	+	+	+	+	-	-	+	+	+	+	+	+	+	+	+	+	+	+	+	+	+	+	+	+	+	+	+	+	+	+	+	+	+	+	+	+	+	+	+	+	+	+	+	+	+	+	+	+	+	+	+	+	+	+	+	+	+	+	+	+	+	+	+	+	+	+	+	+	+	+	+	+	+	+	+	+	+	+	+	+	+	+	+	+	+	+	+	Y	+	+	+	+	+	Y	+	D	+	+	+	+	+	G	+	+	+	+	+	+	+	+	+	+	+	+	+	+	+	+	+	+	H	+	+	+	+	+	+	+	+	+	+	I	+	+	+	+	+	+	+	+	+	+	+	+	+	+	+	+	+	+	B.1.1.7	1731947	99.9	51194	82572	124912	51688	117474	128682	17238	292086	132596	159986	173865	200867	138566	51181	82511	124836	51660	117420	128554	17229	291855	132306	159761	173779	200775	138502	99.97	99.93	99.94	99.95	99.95	99.9	99.95	99.92	99.78	99.86	99.95	99.95	99.95	128554	13	1 10 11 12 13 2 3 4 5 6 7 8 9	0	8	2	10
413-113	+	+	+	+	+	+	+	+	+	+	+	+	+	+	+	+	+	-	-	-	+	+	+	+	+	+	+	+	+	+	+	+	-	-	+	+	+	+	+	+	+	+	+	+	+	+	+	+	+	+	+	+	+	+	+	+	+	+	+	+	+	+	+	+	+	+	+	+	+	+	+	+	+	+	+	+	+	+	+	+	+	+	+	+	+	+	+	+	+	+	+	+	+	+	+	+	+	+	+	+	+	+	+	+	+	+	+	+	+	+	+	+	+	+	+	Y	+	+	+	+	+	Y	+	D	+	+	+	+	+	G	+	+	+	+	+	+	+	+	+	+	+	+	+	+	+	+	+	+	H	+	+	+	+	+	+	+	+	+	+	I	+	+	+	+	+	+	+	+	+	+	+	+	+	+	+	+	+	+	B.1.1.7	308610	56.82	2248	4166	3876	3736	12046	39264	650	80588	15440	11354	12058	13712	11270	1076	2851	3843	2426	11401	9078	450	17117	7197	11239	11113	13355	11108	47.86	68.43	99.15	64.94	94.65	23.12	69.23	21.24	46.61	98.99	92.16	97.4	98.56	9078	13	1 10 11 12 13 2 3 4 5 6 7 8 9	0	8	2	10
413-112	+	+	+	+	+	+	+	+	+	+	+	+	+	+	+	+	+	-	-	-	+	+	+	+	+	+	+	+	+	+	+	+	-	-	+	+	+	+	+	+	+	+	+	+	+	+	+	+	+	+	+	+	+	+	+	+	+	+	+	+	+	+	+	+	+	+	+	+	+	+	+	+	+	+	+	+	+	+	+	+	+	+	+	+	+	+	+	+	+	+	+	+	+	+	+	+	+	+	+	+	+	+	+	+	+	+	+	+	+	+	+	+	+	+	+	Y	+	+	+	+	+	Y	+	D	+	+	+	+	+	G	+	+	+	+	+	+	+	+	+	+	+	+	+	+	+	+	+	+	H	+	+	+	+	+	+	+	+	+	+	I	+	+	+	+	+	+	+	+	+	+	+	+	+	+	+	+	+	+	B.1.1.7	465692	57.37	1144	5294	2792	3200	16498	89452	522	79672	3264	21200	40034	31972	6572	774	3512	2178	3194	4722	12598	184	20564	2260	21167	6241	22546	6390	67.66	66.34	78.01	99.81	28.62	14.08	35.25	25.81	69.24	99.84	15.59	70.52	97.23	4722	13	1 10 11 12 13 2 3 4 5 6 7 8 9	0	8	2	10
412-135	+	+	+	+	+	+	+	+	+	+	+	+	+	+	+	+	+	-	-	-	+	+	+	+	+	+	+	+	+	+	+	+	-	-	+	+	+	+	+	+	+	+	+	+	+	+	+	+	+	+	+	+	+	+	+	+	+	+	+	+	+	+	+	+	+	+	+	+	+	+	+	+	+	+	+	+	+	+	+	+	+	+	+	+	+	+	+	+	+	+	+	+	+	+	+	+	+	+	+	+	+	+	+	+	+	+	+	+	+	+	+	+	+	+	+	Y	+	+	+	+	+	Y	+	D	+	+	+	+	+	G	+	+	+	+	+	+	+	+	+	+	+	+	+	+	+	+	+	+	H	+	+	+	+	+	+	+	+	+	+	I	+	+	+	+	+	+	+	+	+	+	+	+	+	+	+	+	+	+	B.1.1.7	987324	99.53	9830	44718	49742	21638	78224	54910	5634	165768	55660	123048	105076	93193	97662	9790	44696	49698	21621	78174	54663	5610	165416	53794	122795	105007	93143	97613	99.59	99.95	99.91	99.92	99.94	99.55	99.57	99.79	96.65	99.79	99.93	99.95	99.95	54663	13	1 10 11 12 13 2 3 4 5 6 7 8 9	0	8	2	10
412-134	+	+	+	+	+	+	+	+	+	+	+	+	+	+	+	+	+	-	-	-	+	+	+	+	+	+	+	+	+	+	+	+	-	-	+	+	+	+	+	+	+	+	+	+	+	+	+	+	+	+	+	+	+	+	+	+	+	+	+	+	+	+	+	+	+	+	+	+	+	+	+	+	+	+	+	+	+	+	+	+	+	+	+	+	+	+	+	+	+	+	+	+	+	+	+	+	+	+	+	+	+	+	+	+	+	+	+	+	+	+	+	+	+	+	+	Y	+	+	+	+	+	Y	+	D	+	+	+	+	+	G	+	+	+	+	+	+	+	+	+	+	+	+	+	+	+	+	+	+	H	+	+	+	+	+	+	+	+	+	+	I	+	+	+	+	+	+	+	+	+	+	+	+	+	+	+	+	+	+	B.1.1.7	416807	73.05	11952	10830	10018	3940	26324	88370	736	61900	22048	28452	23070	34354	24134	4101	8109	9941	3897	20600	13449	600	35943	15846	28391	21749	34113	23139	34.31	74.88	99.23	98.91	78.26	15.22	81.52	58.07	71.87	99.79	94.27	99.3	95.88	15846	13	1 10 11 12 13 2 3 4 5 6 7 8 9	0	8	2	10
412-133	+	+	+	+	+	+	+	+	+	+	+	+	+	+	+	+	+	-	-	-	+	+	+	+	+	+	+	+	+	+	+	+	-	-	+	+	+	+	+	+	+	+	+	+	+	+	+	+	+	+	+	+	+	+	+	+	+	+	+	+	+	+	+	+	+	+	+	+	+	+	+	+	+	+	+	+	+	+	+	+	+	+	+	+	+	+	+	+	+	+	+	+	+	+	+	+	+	+	+	+	+	+	+	+	+	+	+	+	+	+	+	+	+	+	+	Y	+	+	+	+	+	Y	+	D	+	+	+	+	+	G	+	+	+	+	+	+	+	+	+	+	+	+	+	+	+	+	+	+	H	+	+	+	+	+	+	+	+	+	+	I	+	+	+	+	+	+	+	+	+	+	+	+	+	+	+	+	+	+	B.1.1.7	780548	98.48	10910	33472	34984	18812	53662	60470	2076	130708	42096	88016	65444	92136	65926	10223	33368	34944	18800	53596	59273	1960	130323	41781	87825	65368	92076	65882	93.7	99.69	99.89	99.94	99.88	98.02	94.41	99.71	99.25	99.78	99.88	99.93	99.93	53596	13	1 10 11 12 13 2 3 4 5 6 7 8 9	0	8	2	10
412-132	+	+	+	+	+	+	+	+	+	+	+	+	+	+	+	+	+	-	-	-	+	+	+	+	+	+	+	+	+	+	+	+	-	-	+	+	+	+	+	+	+	+	+	+	+	+	+	+	+	+	+	+	+	+	+	+	+	+	+	+	+	+	+	+	+	+	+	+	+	+	+	+	+	+	+	+	+	+	+	+	+	+	+	+	+	+	+	+	+	+	+	+	+	+	+	+	+	+	+	+	+	+	+	+	+	+	+	+	+	+	+	+	+	+	+	Y	+	+	+	+	+	Y	+	D	+	+	+	+	+	G	+	+	+	+	+	+	+	+	+	+	+	+	+	+	+	+	+	+	H	+	+	+	+	+	+	+	+	+	+	I	+	+	+	+	+	+	+	+	+	+	+	+	+	+	+	+	+	+	B.1.1.7	563081	90.08	10106	26630	20324	7324	58452	68846	1354	8296	32132	64230	46036	112402	58976	9572	25687	20293	7305	58187	54692	1053	2527	31282	64096	45976	112304	58947	94.72	96.46	99.85	99.74	99.55	79.44	77.77	30.46	97.35	99.79	99.87	99.91	99.95	31282	13	1 10 11 12 13 2 3 4 5 6 7 8 9	0	8	2	10
412-129	+	+	+	+	+	+	+	+	+	+	+	+	+	+	+	+	+	-	-	-	+	+	+	+	+	+	+	+	+	+	+	+	-	-	+	+	+	+	+	+	+	+	+	+	+	+	+	+	+	+	+	+	+	+	+	+	+	+	+	+	+	+	+	+	+	+	+	+	+	+	+	+	+	+	+	+	+	+	+	+	+	+	+	+	+	+	+	+	+	+	+	+	+	+	+	+	+	+	+	+	+	+	+	+	+	+	+	+	+	+	+	+	+	+	+	Y	+	+	+	+	+	Y	+	D	+	+	+	+	+	G	+	+	+	+	+	+	+	+	+	+	+	+	+	+	+	+	+	+	H	+	+	+	+	+	+	+	+	+	+	I	+	+	+	+	+	+	+	+	+	+	+	+	+	+	+	+	+	+	B.1.1.7	807896	96.59	10234	28448	30568	15068	69446	64230	2666	150352	49468	91946	69932	112426	68586	9067	28340	30525	15062	69025	58883	2212	150030	47702	91786	69861	112359	68542	88.6	99.62	99.86	99.96	99.39	91.68	82.97	99.79	96.43	99.83	99.9	99.94	99.94	58883	13	1 10 11 12 13 2 3 4 5 6 7 8 9	0	8	2	10
412-128	+	+	+	+	+	+	+	+	+	+	+	+	+	+	+	+	+	-	-	-	+	+	+	+	+	+	+	+	+	+	+	+	-	-	+	+	+	+	+	+	+	+	+	+	+	+	+	+	+	+	+	+	+	+	+	+	+	+	+	+	+	+	+	+	+	+	+	+	+	+	+	+	+	+	+	+	+	+	+	+	+	+	+	+	+	+	+	+	+	+	+	+	+	+	+	+	+	+	+	+	+	+	+	+	+	+	+	+	+	+	+	+	+	+	+	Y	+	+	+	+	+	Y	+	D	+	+	+	+	+	G	+	+	+	+	+	+	+	+	+	+	+	+	+	+	+	+	+	+	H	+	+	+	+	+	+	+	+	+	+	I	+	+	+	+	+	+	+	+	+	+	+	+	+	+	+	+	+	+	B.1.1.7	1098770	99.31	21352	56190	62908	25652	82784	90066	2026	138483	49660	95168	85205	129824	113320	21252	56008	62848	25622	82735	89698	2016	137778	49549	94886	84896	129728	113210	99.53	99.68	99.9	99.88	99.94	99.59	99.51	99.49	99.78	99.7	99.64	99.93	99.9	82735	13	1 10 11 12 13 2 3 4 5 6 7 8 9	0	8	2	10
412-127	+	+	+	+	+	+	+	+	+	+	+	+	+	+	+	+	+	-	-	-	+	+	+	+	+	+	+	+	+	+	+	+	-	-	+	+	+	+	+	+	+	+	+	+	+	+	+	+	+	+	+	+	+	+	+	+	+	+	+	+	+	+	+	+	+	+	+	+	+	+	+	+	+	+	+	+	+	+	+	+	+	+	+	+	+	+	+	+	+	+	+	+	+	+	+	+	+	+	+	+	+	+	+	+	+	+	+	+	+	+	+	+	+	+	+	Y	+	+	+	+	+	Y	+	D	+	+	+	+	+	G	+	+	+	+	+	+	+	+	+	+	+	+	+	+	+	+	+	+	H	+	+	+	+	+	+	+	+	+	+	I	+	+	+	+	+	+	+	+	+	+	+	+	+	+	+	+	+	+	B.1.1.7	1067446	98.74	19850	62306	52664	30854	78302	70648	5354	181910	66016	121453	90212	124214	107958	19432	62059	52631	30831	78191	65065	5301	180611	65885	121169	90157	124133	107913	97.89	99.6	99.94	99.93	99.86	92.1	99.01	99.29	99.8	99.77	99.94	99.93	99.96	65885	13	1 10 11 12 13 2 3 4 5 6 7 8 9	0	8	2	10
412-126	+	+	+	+	+	+	+	+	+	+	+	+	+	+	+	+	+	-	-	-	+	+	+	+	+	+	+	+	+	+	+	+	-	-	+	+	+	+	+	+	+	+	+	+	+	+	+	+	+	+	+	+	+	+	+	+	+	+	+	+	+	+	+	+	+	+	+	+	+	+	+	+	+	+	+	+	+	+	+	+	+	+	+	+	+	+	+	+	+	+	+	+	+	+	+	+	+	+	+	+	+	+	+	+	+	+	+	+	+	+	+	+	+	+	+	Y	+	+	+	+	+	Y	+	D	+	+	+	+	+	G	+	+	+	+	+	+	+	+	+	+	+	+	+	+	+	+	+	+	H	+	+	+	+	+	+	+	+	+	+	I	+	+	+	+	+	+	+	+	+	+	+	+	+	+	+	+	+	+	B.1.1.7	374009	65.73	4606	8822	7842	5454	18726	52454	718	52108	11342	28364	14912	44176	18554	3068	7012	7735	4758	16853	20424	579	34074	9670	28315	14729	43901	18512	66.61	79.48	98.64	87.24	90	38.94	80.64	65.39	85.26	99.83	98.77	99.38	99.77	14729	13	1 10 11 12 13 2 3 4 5 6 7 8 9	0	8	2	10
412-125	+	+	+	+	+	+	+	+	+	+	+	+	+	+	+	+	+	-	-	-	+	+	+	+	+	+	+	+	+	+	+	+	-	-	+	+	+	+	+	+	+	+	+	+	+	+	+	+	+	+	+	+	+	+	+	+	+	+	+	+	+	+	+	+	+	+	+	+	+	+	+	+	+	+	+	+	+	+	+	+	+	+	+	+	+	+	+	+	+	+	+	+	+	+	+	+	+	+	+	+	+	+	+	+	+	+	+	+	+	+	+	+	+	+	+	Y	+	+	+	+	+	Y	+	D	+	+	+	+	+	G	+	+	+	+	+	+	+	+	+	+	+	+	+	+	+	+	+	+	H	+	+	+	+	+	+	+	+	+	+	I	+	+	+	+	+	+	+	+	+	+	+	+	+	+	+	+	+	+	B.1.1.7	297488	45.85	2110	8214	2394	3092	8620	67464	546	38598	4082	11128	3396	19020	4684	904	4250	2392	3092	3745	8333	204	14278	2435	11103	3232	18363	4292	42.84	51.74	99.92	100	43.45	12.35	37.36	36.99	59.65	99.78	95.17	96.55	91.63	3745	13	1 10 11 12 13 2 3 4 5 6 7 8 9	0	8	2	10
411-123	+	+	+	+	+	+	+	+	+	+	+	+	+	+	+	+	+	-	-	-	+	+	+	+	+	+	+	+	+	+	+	+	-	-	+	+	+	+	+	+	+	+	+	+	+	+	+	+	+	+	+	+	+	+	+	+	+	+	+	+	+	+	+	+	+	+	+	+	+	+	+	+	+	+	+	+	+	+	+	+	+	+	+	+	+	+	+	+	+	+	+	+	+	+	+	+	+	+	+	+	+	+	+	+	+	+	+	+	+	+	+	+	+	+	+	Y	+	+	+	+	+	Y	+	D	+	+	+	+	+	G	+	+	+	+	+	+	+	+	+	+	+	+	+	+	+	+	+	+	H	+	+	+	+	+	+	+	+	+	+	I	+	+	+	+	+	+	+	+	+	+	+	+	+	+	+	+	+	+	B.1.1.7	338327	49.59	4754	728	778	518	18054	67916	446	109596	3342	3190	10708	3140	2862	209	332	776	515	1720	1283	128	2599	1226	3174	2120	3083	2808	4.4	45.6	99.74	99.42	9.53	1.89	28.7	2.37	36.68	99.5	19.8	98.18	98.11	1283	13	1 10 11 12 13 2 3 4 5 6 7 8 9	0	8	2	10
411-122															+	+	+	-	-	-	+	+	+	+	+	+	+	+	+	_	_	_	.	.	_	_	_	_	_	_	_	_	+	+	+	+	+	+	+	+	+	+	+	+	+	+	+	+	+	+	+	+	+	+	+	+	+	+	+	+	+	+	+	+	+	+	+	+	+	+	+	+	+	+	+	+	+	+	+	+	+	+	+	+	+				+	+	+	+	+	+	+	+	+	+	+	+	+	+	+	+	+	Y	_	_	_	_	_	y	+	D	+	+	+	+	+	G	+	+	+	+	+	+	+	+	+	+	+	+	+	+	+	+	+	+	H	+	+	+	+	+	+	+	+	+	+	I	+	+	+	+	+	+	+	+	+	+	+	+	+	+	+	+	+	+	B.1.1.7	173222	59.5	104	1014	148	186	1094	130324	130	25014	658	738	144	568	404	14	238	46	186	146	448	6	768	34	734	96	508	134	13.46	23.47	31.08	100	13.35	0.34	4.62	3.07	5.17	99.46	66.67	89.44	33.17	146	12	1 10 11 12 13 2 3 4 5 6 8 9	0	7	1	8
411-121	+	+	+	+	+	+	+	+	+	+	+	+	+	+	+	+	+	-	-	-	+	+	+	+	+	+	+	+	+	+	+	+	-	-	+	+	+	+	+	+	+	+	+	+	+	+	+	+	+	+	+	+	+	+	+	+	+	+	+	+	+	+	+	+	+	+	+	+	+	+	+	+	+	+	+	+	+	+	+	+	+	+	+	+	+	+	+	+	+	+	+	+	+	+	+	+	+	+	+	+	+	+	+	+	+	+	+	+	+	+	+	+	+	+	+	Y	+	+	+	+	+	Y	+	D	+	+	+	+	+	G	+	+	+	+	+	+	+	+	+	+	+	+	+	+	+	+	+	+	H	+	+	+	+	+	+	+	+	+	+	I	+	+	+	+	+	+	+	+	+	+	+	+	+	+	+	+	+	+	B.1.1.7	274736	48.43	13116	1500	2064	1128	6054	52986	306	29184	2620	4938	2990	7162	4472	414	1038	2035	848	3409	2279	202	4402	1716	4915	2921	6812	3793	3.16	69.2	98.59	75.18	56.31	4.3	66.01	15.08	65.5	99.53	97.69	95.11	84.82	2279	13	1 10 11 12 13 2 3 4 5 6 7 8 9	0	8	2	10
411-120	+	+	+	+	+	+	+	+	+	+	+	+	+	+	+	+	+	-	-	-	+	+	+	+	+	+	+	+	+	+	+	+	-	-	+	+	+	+	+	+	+	+	+	+	+	+	+	+	+	+	+	+	+	+	+	+	+	+	+	+	+	+	+	+	+	+	+	+	+	+	+	+	+	+	+	+	+	+	+	+	+	+	+	+	+	+	+	+	+	+	+	+	+	+	+	+	+	+	+	+	+	+	+	+	+	+	+	+	+	+	+	+	+	+	+	Y	+	+	+	+	+	Y	+	D	+	+	+	+	+	G	+	+	+	+	+	+	+	+	+	+	+	+	+	+	+	+	+	+	H	+	+	+	+	+	+	+	+	+	+	I	+	+	+	+	+	+	+	+	+	+	+	+	+	+	+	+	+	+	B.1.1.7	871092	98.49	14572	24972	38398	25800	61124	67362	2968	173494	57840	101933	79318	109104	80776	14470	24925	38359	25770	61039	59567	2828	173024	57480	101711	79271	108949	80737	99.3	99.81	99.9	99.88	99.86	88.43	95.28	99.73	99.38	99.78	99.94	99.86	99.95	59567	13	1 10 11 12 13 2 3 4 5 6 7 8 9	0	8	2	10
411-119	+	+	+	+	+	+	+	+	+	+	+	+	+	+	+	+	+	-	-	-	+	+	+	+	+	+	+	+	+	+	+	+	-	-	+	+	+	+	+	+	+	+	+	+	+	+	+	+	+	+	+	+	+	+	+	+	+	+	+	+	+	+	+	+	+	+	+	+	+	+	+	+	+	+	+	+	+	+	+	+	+	+	+	+	+	+	+	+	+	+	+	+	+	+	+	+	+	+	+	+	+	+	+	+	+	+	+	+	+	+	+	+	+	+	+	Y	+	+	+	+	+	Y	+	D	+	+	+	+	+	G	+	+	+	+	+	+	+	+	+	+	+	+	+	+	+	+	+	+	H	+	+	+	+	+	+	+	+	+	+	I	+	+	+	+	+	+	+	+	+	+	+	+	+	+	+	+	+	+	B.1.1.7	1064089	99.51	17562	46514	53372	26738	77634	69262	4630	165367	67178	138445	106138	97379	85191	17533	46482	53256	26711	77588	69060	4510	165054	67132	138176	106049	97337	85150	99.83	99.93	99.78	99.9	99.94	99.71	97.41	99.81	99.93	99.81	99.92	99.96	99.95	69060	13	1 10 11 12 13 2 3 4 5 6 7 8 9	0	8	2	10
411-118	+	+	+	+	+	+	+	+	+	+	+	+	+	+	+	+	+	-	-	-	+	+	+	+	+	+	+	+	+	+	+	+	-	-	+	+	+	+	+	+	+	+	+	+	+	+	+	+	+	+	+	+	+	+	+	+	+	+	+	+	+	+	+	+	+	+	+	+	+	+	+	+	+	+	+	+	+	+	+	+	+	+	+	+	+	+	+	+	+	+	+	+	+	+	+	+	+	+	+	+	+	+	+	+	+	+	+	+	+	+	+	+	+	+	+	Y	+	+	+	+	+	Y	+	D	+	+	+	+	+	G	+	+	+	+	+	+	+	+	+	+	+	+	+	+	+	+	+	+	H	+	+	+	+	+	+	+	+	+	+	I	+	+	+	+	+	+	+	+	+	+	+	+	+	+	+	+	+	+	B.1.1.7	999354	99.43	16806	38842	59927	19470	72548	71690	4560	169111	68151	108920	110076	135571	78318	16624	38803	59872	19447	72441	70386	4293	168310	68014	108681	109940	135495	78236	98.92	99.9	99.91	99.88	99.85	98.18	94.14	99.53	99.8	99.78	99.88	99.94	99.9	70386	13	1 10 11 12 13 2 3 4 5 6 7 8 9	0	8	2	10
411-116	+	+	+	+	+	+	+	+	+	+	+	+	+	+	+	+	+	-	-	-	+	+	+	+	+	+	+	+	+	+	+	+	-	-	+	+	+	+	+	+	+	+	+	+	+	+	+	+	+	+	+	+	+	+	+	+	+	+	+	+	+	+	+	+	+	+	+	+	+	+	+	+	+	+	+	+	+	+	+	+	+	+	+	+	+	+	+	+	+	+	+	+	+	+	+	+	+	+	+	+	+	+	+	+	+	+	+	+	+	+	+	+	+	+	+	Y	+	+	+	+	+	Y	+	D	+	+	+	+	+	G	+	+	+	+	+	+	+	+	+	+	+	+	+	+	+	+	+	+	H	+	+	+	+	+	+	+	+	+	+	I	+	+	+	+	+	+	+	+	+	+	+	+	+	+	+	+	+	+	B.1.1.7	1104386	99.71	22862	47288	74352	27326	75463	75026	8514	195170	82472	119382	124352	114589	83434	22851	47258	74294	27299	75429	74898	8504	194993	82134	119199	124253	114523	83391	99.95	99.94	99.92	99.9	99.95	99.83	99.88	99.91	99.59	99.85	99.92	99.94	99.95	75429	13	1 10 11 12 13 2 3 4 5 6 7 8 9	0	8	2	10
411-115	+	+	+	+	+	+	+	+	+	+	+	+	+	+	+	+	+	-	-	-	+	+	+	+	+	+	+	+	+	+	+	+	-	-	+	+	+	+	+	+	+	+	+	+	+	+	+	+	+	+	+	+	+	+	+	+	+	+	+	+	+	+	+	+	+	+	+	+	+	+	+	+	+	+	+	+	+	+	+	+	+	+	+	+	+	+	+	+	+	+	+	+	+	+	+	+	+	+	+	+	+	+	+	+	+	+	+	+	+	+	+	+	+	+	+	Y	+	+	+	+	+	Y	+	D	+	+	+	+	+	G	+	+	+	+	+	+	+	+	+	+	+	+	+	+	+	+	+	+	H	+	+	+	+	+	+	+	+	+	+	I	+	+	+	+	+	+	+	+	+	+	+	+	+	+	+	+	+	+	B.1.1.7	283912	48.71	528	1576	668	724	5580	101362	456	40524	2728	7116	14944	4034	3138	322	398	667	721	3800	3051	58	3772	984	7085	2500	3323	3084	60.98	25.25	99.85	99.59	68.1	3.01	12.72	9.31	36.07	99.56	16.73	82.37	98.28	2500	13	1 10 11 12 13 2 3 4 5 6 7 8 9	0	8	2	10
411-114	+	+	+	+	+	+	+	+	+	+	+	+	+	+	+	+	+	-	-	-	+	+	+	+	+	+	+	+	+	+	+	+	-	-	+	+	+	+	+	+	+	+	+	+	+	+	+	+	+	+	+	+	+	+	+	+	+	+	+	+	+	+	+	+	+	+	+	+	+	+	+	+	+	+	+	+	+	+	+	+	+	+	+	+	+	+	+	+	+	+	+	+	+	+	+	+	+	+	+	+	+	+	+	+	+	+	+	+	+	+	+	+	+	+	+	Y	+	+	+	+	+	Y	+	D	+	+	+	+	+	G	+	+	+	+	+	+	+	+	+	+	+	+	+	+	+	+	+	+	H	+	+	+	+	+	+	+	+	+	+	I	+	+	+	+	+	+	+	+	+	+	+	+	+	+	+	+	+	+	B.1.1.7	1021820	97.33	18980	53076	56146	852	73674	82926	4414	141606	52034	113135	82790	155934	85724	17478	52956	56081	843	73610	77963	4317	135632	51772	112877	82695	155762	85667	92.09	99.77	99.88	98.94	99.91	94.02	97.8	95.78	99.5	99.77	99.89	99.89	99.93	73610	13	1 10 11 12 13 2 3 4 5 6 7 8 9	0	8	2	10
411-113	+	+	+	+	+	+	+	+	+	+	+	+	+	+	+	+	+	-	-	-	+	+	+	+	+	+	+	+	+	+	+	+	-	-	+	+	+	+	+	+	+	+	+	+	+	+	+	+	+	+	+	+	+	+	+	+	+	+	+	+	+	+	+	+	+	+	+	+	+	+	+	+	+	+	+	+	+	+	+	+	+	+	+	+	+	+	+	+	+	+	+	+	+	+	+	+	+	+	+	+	+	+	+	+	+	+	+	+	+	+	+	+	+	+	+	Y	+	+	+	+	+	Y	+	D	+	+	+	+	+	G	+	+	+	+	+	+	+	+	+	+	+	+	+	+	+	+	+	+	H	+	+	+	+	+	+	+	+	+	+	I	+	+	+	+	+	+	+	+	+	+	+	+	+	+	+	+	+	+	B.1.1.7	271058	53.85	3312	3212	4028	3266	11608	39920	534	48486	12418	11598	9238	16514	10086	1047	2702	3659	2194	10389	7771	460	15121	5613	11462	8839	16309	9196	31.61	84.12	90.84	67.18	89.5	19.47	86.14	31.19	45.2	98.83	95.68	98.76	91.18	7771	13	1 10 11 12 13 2 3 4 5 6 7 8 9	0	8	2	10
411-112	+	+	+	+	+	+	+	+	+	+	+	+	+	+	+	+	+	-	-	-	+	+	+	+	+	+	+	+	+	+	+	+	-	-	+	+	+	+	+	+	+	+	+	+	+	+	+	+	+	+	+	+	+	+	+	+	+	+	+	+	+	+	+	+	+	+	+	+	+	+	+	+	+	+	+	+	+	+	+	+	+	+	+	+	+	+	+	+	+	+	+	+	+	+	+	+	+	+	+	+	+	+	+	+	+	+	+	+	+	+	+	+	+	+	+	Y	+	+	+	+	+	Y	+	D	+	+	+	+	+	G	+	+	+	+	+	+	+	+	+	+	+	+	+	+	+	+	+	+	H	+	+	+	+	+	+	+	+	+	+	I	+	+	+	+	+	+	+	+	+	+	+	+	+	+	+	+	+	+	B.1.1.7	368711	57.63	530	3622	1624	2272	7672	76734	452	59990	3250	12058	26424	16486	5028	492	2811	1595	2237	3597	7279	156	11177	1311	11995	5239	15762	4489	92.83	77.61	98.21	98.46	46.88	9.49	34.51	18.63	40.34	99.48	19.83	95.61	89.28	3597	13	1 10 11 12 13 2 3 4 5 6 7 8 9	0	8	2	10
410-136	+	+	+	+	+	+	+	+	+	+	+	+	+	+	+	+	+	-	-	-	+	+	+	+	+	+	+	+	+	+	+	+	-	-	+	+	+	+	+	+	+	+	+	+	+	+	+	+	+	+	+	+	+	+	+	+	+	+	+	+	+	+	+	+	+	+	+	+	+	+	+	+	+	+	+	+	+	+	+	+	+	+	+	+	+	+	+	+	+	+	+	+	+	+	+	+	+	+	+	+	+	+	+	+	+	+	+	+	+	+	+	+	+	+	+	Y	+	+	+	+	+	Y	+	D	+	+	+	+	+	G	+	+	+	+	+	+	+	+	+	+	+	+	+	+	+	+	+	+	H	+	+	+	+	+	+	+	+	+	+	I	+	+	+	+	+	+	+	+	+	+	+	+	+	+	+	+	+	+	B.1.1.7	429313	71.29	12866	9516	10054	4224	24640	57506	926	56724	10164	35592	27346	39094	26878	1882	7850	10050	4217	23390	13988	784	37289	9161	35298	27303	38838	26831	14.63	82.49	99.96	99.83	94.93	24.32	84.67	65.74	90.13	99.17	99.84	99.35	99.83	13988	13	1 10 11 12 13 2 3 4 5 6 7 8 9	0	8	2	10
410-135	+	+	+	+	+	+	+	+	+	+	+	+	+	+	+	+	+	-	-	-	+	+	+	+	+	+	+	+	+	+	+	+	-	-	+	+	+	+	+	+	+	+	+	+	+	+	+	+	+	+	+	+	+	+	+	+	+	+	+	+	+	+	+	+	+	+	+	+	+	+	+	+	+	+	+	+	+	+	+	+	+	+	+	+	+	+	+	+	+	+	+	+	+	+	+	+	+	+	+	+	+	+	+	+	+	+	+	+	+	+	+	+	+	+	+	Y	+	+	+	+	+	Y	+	D	+	+	+	+	+	G	+	+	+	+	+	+	+	+	+	+	+	+	+	+	+	+	+	+	H	+	+	+	+	+	+	+	+	+	+	I	+	+	+	+	+	+	+	+	+	+	+	+	+	+	+	+	+	+	B.1.1.7	794081	89.39	6594	33608	21800	18090	63024	67880	2194	152329	34726	114458	61024	81408	64624	6134	32267	21765	18059	62203	48121	1792	134316	31863	114205	60771	81344	64594	93.02	96.01	99.84	99.83	98.7	70.89	81.68	88.17	91.76	99.78	99.59	99.92	99.95	48121	13	1 10 11 12 13 2 3 4 5 6 7 8 9	0	8	2	10
410-134	+	+	+	+	+	+	+	+	+	+	+	+	+	+	+	+	+	-	-	-	+	+	+	+	+	+	+	+	+	+	+	+	-	-	+	+	+	+	+	+	+	+	+	+	+	+	+	+	+	+	+	+	+	+	+	+	+	+	+	+	+	+	+	+	+	+	+	+	+	+	+	+	+	+	+	+	+	+	+	+	+	+	+	+	+	+	+	+	+	+	+	+	+	+	+	+	+	+	+	+	+	+	+	+	+	+	+	+	+	+	+	+	+	+	+	Y	+	+	+	+	+	Y	+	D	+	+	+	+	+	G	+	+	+	+	+	+	+	+	+	+	+	+	+	+	+	+	+	+	H	+	+	+	+	+	+	+	+	+	+	I	+	+	+	+	+	+	+	+	+	+	+	+	+	+	+	+	+	+	B.1.1.7	594800	81.78	11632	20964	18524	8480	36836	104798	1240	84536	25364	58124	37542	73332	43968	4813	19783	18480	8468	33995	26456	1168	64703	18356	58031	37206	73079	43935	41.38	94.37	99.76	99.86	92.29	25.24	94.19	76.54	72.37	99.84	99.11	99.65	99.92	26456	13	1 10 11 12 13 2 3 4 5 6 7 8 9	0	8	2	10
410-133	+	+	+	+	+	+	+	+	+	+	+	+	+	+	+	+	+	-	-	-	+	+	+	+	+	+	+	+	+	+	+	+	-	-	+	+	+	+	+	+	+	+	+	+	+	+	+	+	+	+	+	+	+	+	+	+	+	+	+	+	+	+	+	+	+	+	+	+	+	+	+	+	+	+	+	+	+	+	+	+	+	+	+	+	+	+	+	+	+	+	+	+	+	+	+	+	+	+	+	+	+	+	+	+	+	+	+	+	+	+	+	+	+	+	+	Y	+	+	+	+	+	Y	+	D	+	+	+	+	+	G	+	+	+	+	+	+	+	+	+	+	+	+	+	+	+	+	+	+	H	+	+	+	+	+	+	+	+	+	+	I	+	+	+	+	+	+	+	+	+	+	+	+	+	+	+	+	+	+	B.1.1.7	739242	94.07	9980	32946	31316	20290	56688	66344	1832	127810	39986	95402	62783	77561	64094	8081	32300	31288	20251	56459	56059	1745	126320	39583	92077	62732	77455	64067	80.97	98.04	99.91	99.81	99.6	84.5	95.25	98.83	98.99	96.51	99.92	99.86	99.96	56059	13	1 10 11 12 13 2 3 4 5 6 7 8 9	0	8	2	10
410-132	+	+	+	+	+	+	+	+	+	+	+	+	+	+	+	+	+	-	-	-	+	+	+	+	+	+	+	+	+	+	+	+	-	-	+	+	+	+	+	+	+	+	+	+	+	+	+	+	+	+	+	+	+	+	+	+	+	+	+	+	+	+	+	+	+	+	+	+	+	+	+	+	+	+	+	+	+	+	+	+	+	+	+	+	+	+	+	+	+	+	+	+	+	+	+	+	+	+	+	+	+	+	+	+	+	+	+	+	+	+	+	+	+	+	+	Y	+	+	+	+	+	Y	+	D	+	+	+	+	+	G	+	+	+	+	+	+	+	+	+	+	+	+	+	+	+	+	+	+	H	+	+	+	+	+	+	+	+	+	+	I	+	+	+	+	+	+	+	+	+	+	+	+	+	+	+	+	+	+	B.1.1.7	688716	85.48	11381	29008	26726	6778	75364	84728	1694	8266	36744	68702	51096	129004	69710	10832	26920	26689	6777	74430	55228	1358	3307	35337	68489	51043	128793	69693	95.18	92.8	99.86	99.99	98.76	65.18	80.17	40.01	96.17	99.69	99.9	99.84	99.98	35337	13	1 10 11 12 13 2 3 4 5 6 7 8 9	0	8	2	10
410-131	+	+	+	+	+	+	+	+	+	+	+	+	+	+	+	+	+	-	-	-	+	+	+	+	+	+	+	+	+	+	+	+	-	-	+	+	+	+	+	+	+	+	+	+	+	+	+	+	+	+	+	+	+	+	+	+	+	+	+	+	+	+	+	+	+	+	+	+	+	+	+	+	+	+	+	+	+	+	+	+	+	+	+	+	+	+	+	+	+	+	+	+	+	+	+	+	+	+	+	+	+	+	+	+	+	+	+	+	+	+	+	+	+	+	+	Y	+	+	+	+	+	Y	+	D	+	+	+	+	+	G	+	+	+	+	+	+	+	+	+	+	+	+	+	+	+	+	+	+	H	+	+	+	+	+	+	+	+	+	+	I	+	+	+	+	+	+	+	+	+	+	+	+	+	+	+	+	+	+	B.1.1.7	1229159	99.09	22542	39474	62084	4750	124801	88760	7322	209600	95816	142173	127581	161866	97742	22181	38978	62015	4740	124713	86812	7280	208708	95683	141934	127160	160829	97642	98.4	98.74	99.89	99.79	99.93	97.81	99.43	99.57	99.86	99.83	99.67	99.36	99.9	95683	13	1 10 11 12 13 2 3 4 5 6 7 8 9	0	8	2	10
410-130	+	+	+	+	+	+	+	+	+	+	+	+	+	+	+	+	+	-	-	-	+	+	+	+	+	+	+	+	+	+	+	+	-	-	+	+	+	+	+	+	+	+	+	+	+	+	+	+	+	+	+	+	+	+	+	+	+	+	+	+	+	+	+	+	+	+	+	+	+	+	+	+	+	+	+	+	+	+	+	+	+	+	+	+	+	+	+	+	+	+	+	+	+	+	+	+	+	+	+	+	+	+	+	+	+	+	+	+	+	+	+	+	+	+	+	Y	+	+	+	+	+	Y	+	D	+	+	+	+	+	G	+	+	+	+	+	+	+	+	+	+	+	+	+	+	+	+	+	+	H	+	+	+	+	+	+	+	+	+	+	I	+	+	+	+	+	+	+	+	+	+	+	+	+	+	+	+	+	+	B.1.1.7	1290322	99.89	33112	69179	87464	35542	96422	88206	7324	230946	98680	139356	131048	143636	86884	33094	69124	87413	35497	96379	88070	7297	230660	98569	139090	130982	143552	86850	99.95	99.92	99.94	99.87	99.96	99.85	99.63	99.88	99.89	99.81	99.95	99.94	99.96	88070	13	1 10 11 12 13 2 3 4 5 6 7 8 9	0	8	2	10
410-129	+	+	+	+	+	+	+	+	+	+	+	+	+	+	+	+	+	-	-	-	+	+	+	+	+	+	+	+	+	+	+	+	-	-	+	+	+	+	+	+	+	+	+	+	+	+	+	+	+	+	+	+	+	+	+	+	+	+	+	+	+	+	+	+	+	+	+	+	+	+	+	+	+	+	+	+	+	+	+	+	+	+	+	+	+	+	+	+	+	+	+	+	+	+	+	+	+	+	+	+	+	+	+	+	+	+	+	+	+	+	+	+	+	+	+	Y	+	+	+	+	+	Y	+	D	+	+	+	+	+	G	+	+	+	+	+	+	+	+	+	+	+	+	+	+	+	+	+	+	H	+	+	+	+	+	+	+	+	+	+	I	+	+	+	+	+	+	+	+	+	+	+	+	+	+	+	+	+	+	B.1.1.7	1060984	99.78	16525	48406	61796	23502	84872	67552	6384	209161	74740	129356	105990	106942	83264	16509	48388	61738	23479	84817	67459	6375	208982	74668	129158	105912	106879	83235	99.9	99.96	99.91	99.9	99.94	99.86	99.86	99.91	99.9	99.85	99.93	99.94	99.97	74668	13	1 10 11 12 13 2 3 4 5 6 7 8 9	0	8	2	10
410-128	+	+	+	+	+	+	+	+	+	+	+	+	+	+	+	+	+	-	-	-	+	+	+	+	+	+	+	+	+	+	+	+	-	-	+	+	+	+	+	+	+	+	+	+	+	+	+	+	+	+	+	+	+	+	+	+	+	+	+	+	+	+	+	+	+	+	+	+	+	+	+	+	+	+	+	+	+	+	+	+	+	+	+	+	+	+	+	+	+	+	+	+	+	+	+	+	+	+	+	+	+	+	+	+	+	+	+	+	+	+	+	+	+	+	+	Y	+	+	+	+	+	Y	+	D	+	+	+	+	+	G	+	+	+	+	+	+	+	+	+	+	+	+	+	+	+	+	+	+	H	+	+	+	+	+	+	+	+	+	+	I	+	+	+	+	+	+	+	+	+	+	+	+	+	+	+	+	+	+	B.1.1.7	453958	61.91	5156	13202	8242	4874	31550	71464	464	72052	8292	26694	12996	47424	30168	2274	10298	8237	4847	24625	27505	227	40346	6313	26581	12876	38827	29559	44.1	78	99.94	99.45	78.05	38.49	48.92	56	76.13	99.58	99.08	81.87	97.98	12876	13	1 10 11 12 13 2 3 4 5 6 7 8 9	0	8	2	10
410-127	+	+	+	+	+	+	+	+	+	+	+	+	+	+	+	+	+	-	-	-	+	+	+	+	+	+	+	+	+	+	+	+	-	-	+	+	+	+	+	+	+	+	+	+	+	+	+	+	+	+	+	+	+	+	+	+	+	+	+	+	+	+	+	+	+	+	+	+	+	+	+	+	+	+	+	+	+	+	+	+	+	+	+	+	+	+	+	+	+	+	+	+	+	+	+	+	+	+	+	+	+	+	+	+	+	+	+	+	+	+	+	+	+	+	+	Y	+	+	+	+	+	Y	+	D	+	+	+	+	+	G	+	+	+	+	+	+	+	+	+	+	+	+	+	+	+	+	+	+	H	+	+	+	+	+	+	+	+	+	+	I	+	+	+	+	+	+	+	+	+	+	+	+	+	+	+	+	+	+	B.1.1.7	608895	70.97	10566	16294	12840	8136	35330	116242	1472	96136	19818	48732	29814	58614	44422	5250	14414	12428	7978	34830	22335	1262	63650	18800	47897	29656	57683	44387	49.69	88.46	96.79	98.06	98.58	19.21	85.73	66.21	94.86	98.29	99.47	98.41	99.92	22335	13	1 10 11 12 13 2 3 4 5 6 7 8 9	0	8	2	10
410-126	+	+	+	+	+	+	+	+	+	+	+	+	+	+	+	+	+	-	-	-	+	+	+	+	+	+	+	+	+	+	+	+	-	-	+	+	+	+	+	+	+	+	+	+	+	+	+	+	+	+	+	+	+	+	+	+	+	+	+	+	+	+	+	+	+	+	+	+	+	+	+	+	+	+	+	+	+	+	+	+	+	+	+	+	+	+	+	+	+	+	+	+	+	+	+	+	+	+	+	+	+	+	+	+	+	+	+	+	+	+	+	+	+	+	+	Y	+	+	+	+	+	Y	+	D	+	+	+	+	+	G	+	+	+	+	+	+	+	+	+	+	+	+	+	+	+	+	+	+	H	+	+	+	+	+	+	+	+	+	+	I	+	+	+	+	+	+	+	+	+	+	+	+	+	+	+	+	+	+	B.1.1.7	964795	98.94	16072	52698	51488	31270	65358	83084	4278	173219	50012	126367	81608	107855	79448	15809	52577	51439	31239	65263	81726	4235	172028	49834	126132	81516	107718	79384	98.36	99.77	99.9	99.9	99.85	98.37	98.99	99.31	99.64	99.81	99.89	99.87	99.92	65263	13	1 10 11 12 13 2 3 4 5 6 7 8 9	0	8	2	10
409-123	+	+	+	+	+	+	+	+	+	+	+	+	+	+	+	+	+	-	-	-	+	+	+	+	+	+	+	+	+	+	+	+	-	-	+	+	+	+	+	+	+	+	+	+	+	+	+	+	+	+	+	+	+	+	+	+	+	+	+	+	+	+	+	+	+	+	+	+	+	+	+	+	+	+	+	+	+	+	+	+	+	+	+	+	+	+	+	+	+	+	+	+	+	+	+	+	+	+	+	+	+	+	+	+	+	+	+	+	+	+	+	+	+	+	+	Y	+	+	+	+	+	Y	+	D	+	+	+	+	+	G	+	+	+	+	+	+	+	+	+	+	+	+	+	+	+	+	+	+	H	+	+	+	+	+	+	+	+	+	+	I	+	+	+	+	+	+	+	+	+	+	+	+	+	+	+	+	+	+	B.1.1.7	828412	94.31	14812	33760	55390	27490	63074	63448	6520	124700	42960	96547	72260	85713	71848	13825	33545	55353	27437	62872	52387	6396	106780	42879	96391	72142	85372	71825	93.34	99.36	99.93	99.81	99.68	82.57	98.1	85.63	99.81	99.84	99.84	99.6	99.97	55353	13	1 10 11 12 13 2 3 4 5 6 7 8 9	0	8	2	10
409-122	+	+	+	+	+	+	+	+	+	+	+	+	+	+	+	+	+	-	-	-	+	+	+	+	+	+	+	+	+	+	+	+	-	-	+	+	+	+	+	+	+	+	+	+	+	+	+	+	+	+	+	+	+	+	+	+	+	+	+	+	+	+	+	+	+	+	+	+	+	+	+	+	+	+	+	+	+	+	+	+	+	+	+	+	+	+	+	+	+	+	+	+	+	+	+	+	+	+	+	+	+	+	+	+	+	+	+	+	+	+	+	+	+	+	+	Y	+	+	+	+	+	Y	+	D	+	+	+	+	+	G	+	+	+	+	+	+	+	+	+	+	+	+	+	+	+	+	+	+	H	+	+	+	+	+	+	+	+	+	+	I	+	+	+	+	+	+	+	+	+	+	+	+	+	+	+	+	+	+	B.1.1.7	255999	56.24	5940	2106	4672	470	14506	148110	528	25160	7950	2908	16902	2214	12022	1594	680	4664	470	12593	1056	374	2045	4893	2852	11491	2073	11933	26.84	32.29	99.83	100	86.81	0.71	70.83	8.13	61.55	98.07	67.99	93.63	99.26	2073	13	1 10 11 12 13 2 3 4 5 6 7 8 9	0	8	2	10
409-121	+	+	+	+	+	+	+	+	+	+	+	+	+	+	+	+	+	-	-	-	+	+	+	+	+	+	+	+	+	+	+	+	-	-	+	+	+	+	+	+	+	+	+	+	+	+	+	+	+	+	+	+	+	+	+	+	+	+	+	+	+	+	+	+	+	+	+	+	+	+	+	+	+	+	+	+	+	+	+	+	+	+	+	+	+	+	+	+	+	+	+	+	+	+	+	+	+	+	+	+	+	+	+	+	+	+	+	+	+	+	+	+	+	+	+	Y	+	+	+	+	+	Y	+	D	+	+	+	+	+	G	+	+	+	+	+	+	+	+	+	+	+	+	+	+	+	+	+	+	H	+	+	+	+	+	+	+	+	+	+	I	+	+	+	+	+	+	+	+	+	+	+	+	+	+	+	+	+	+	B.1.1.7	450296	79.57	8962	15358	19604	9824	26116	58742	2108	63174	17144	51614	32742	46150	30806	4037	15021	19586	9654	24927	25010	1882	50609	17039	51546	32683	45776	30761	45.05	97.81	99.91	98.27	95.45	42.58	89.28	80.11	99.39	99.87	99.82	99.19	99.85	24927	13	1 10 11 12 13 2 3 4 5 6 7 8 9	0	8	2	10
409-119	+	+	+	+	+	+	+	+	+	+	+	+	+	+	+	+	+	-	-	-	+	+	+	+	+	+	+	+	+	+	+	+	-	-	+	+	+	+	+	+	+	+	+	+	+	+	+	+	+	+	+	+	+	+	+	+	+	+	+	+	+	+	+	+	+	+	+	+	+	+	+	+	+	+	+	+	+	+	+	+	+	+	+	+	+	+	+	+	+	+	+	+	+	+	+	+	+	+	+	+	+	+	+	+	+	+	+	+	+	+	+	+	+	+	+	Y	+	+	+	+	+	Y	+	D	+	+	+	+	+	G	+	+	+	+	+	+	+	+	+	+	+	+	+	+	+	+	+	+	H	+	+	+	+	+	+	+	+	+	+	I	+	+	+	+	+	+	+	+	+	+	+	+	+	+	+	+	+	+	B.1.1.7	571867	85.95	6444	19256	23776	13566	42442	72312	2220	90582	24458	73722	44346	52518	43648	6317	18956	23634	13550	41462	33591	1763	69535	24378	73559	43859	52441	43460	98.03	98.44	99.4	99.88	97.69	46.45	79.41	76.76	99.67	99.78	98.9	99.85	99.57	33591	13	1 10 11 12 13 2 3 4 5 6 7 8 9	0	8	2	10
409-118	+	+	+	+	+	+	+	+	+	+	+	+	+	+	+	+	+	-	-	-	+	+	+	+	+	+	+	+	+	+	+	+	-	-	+	+	+	+	+	+	+	+	+	+	+	+	+	+	+	+	+	+	+	+	+	+	+	+	+	+	+	+	+	+	+	+	+	+	+	+	+	+	+	+	+	+	+	+	+	+	+	+	+	+	+	+	+	+	+	+	+	+	+	+	+	+	+	+	+	+	+	+	+	+	+	+	+	+	+	+	+	+	+	+	+	Y	+	+	+	+	+	Y	+	D	+	+	+	+	+	G	+	+	+	+	+	+	+	+	+	+	+	+	+	+	+	+	+	+	H	+	+	+	+	+	+	+	+	+	+	I	+	+	+	+	+	+	+	+	+	+	+	+	+	+	+	+	+	+	B.1.1.7	773687	98.06	15120	38922	45620	24444	51408	59582	4034	134456	44788	88712	71045	89904	57040	14923	38803	45591	24424	51222	54053	3573	132857	44500	88595	71000	89744	57018	98.7	99.69	99.94	99.92	99.64	90.72	88.57	98.81	99.36	99.87	99.94	99.82	99.96	51222	13	1 10 11 12 13 2 3 4 5 6 7 8 9	0	8	2	10
409-117	+	+	+	+	+	+	+	+	+	+	+	+	+	+	+	+	+	-	-	-	+	+	+	+	+	+	+	+	+	+	+	+	-	-	+	+	+	+	+	+	+	+	+	+	+	+	+	+	+	+	+	+	+	+	+	+	+	+	+	+	+	+	+	+	+	+	+	+	+	+	+	+	+	+	+	+	+	+	+	+	+	+	+	+	+	+	+	+	+	+	+	+	+	+	+	+	+	+	+	+	+	+	+	+	+	+	+	+	+	+	+	+	+	+	+	Y	+	+	+	+	+	Y	+	D	+	+	+	+	+	G	+	+	+	+	+	+	+	+	+	+	+	+	+	+	+	+	+	+	H	+	+	+	+	+	+	+	+	+	+	I	+	+	+	+	+	+	+	+	+	+	+	+	+	+	+	+	+	+	B.1.1.7	1029187	99.74	17412	56612	76476	35854	66001	69022	7686	157744	72717	117802	99154	116911	81718	17407	56574	76407	35812	65969	68874	7640	157544	72623	117603	99095	116846	81693	99.97	99.93	99.91	99.88	99.95	99.79	99.4	99.87	99.87	99.83	99.94	99.94	99.97	72623	13	1 10 11 12 13 2 3 4 5 6 7 8 9	0	8	2	10
409-116	+	+	+	+	+	+	+	+	+	+	+	+	+	+	+	+	+	-	-	-	+	+	+	+	+	+	+	+	+	+	+	+	-	-	+	+	+	+	+	+	+	+	+	+	+	+	+	+	+	+	+	+	+	+	+	+	+	+	+	+	+	+	+	+	+	+	+	+	+	+	+	+	+	+	+	+	+	+	+	+	+	+	+	+	+	+	+	+	+	+	+	+	+	+	+	+	+	+	+	+	+	+	+	+	+	+	+	+	+	+	+	+	+	+	+	Y	+	+	+	+	+	Y	+	D	+	+	+	+	+	G	+	+	+	+	+	+	+	+	+	+	+	+	+	+	+	+	+	+	H	+	+	+	+	+	+	+	+	+	+	I	+	+	+	+	+	+	+	+	+	+	+	+	+	+	+	+	+	+	B.1.1.7	524485	80.98	5258	13576	23118	9854	38168	62048	2310	77460	28366	51584	46086	59366	40676	4856	12640	23079	9719	37032	29588	1824	70446	27903	51187	43186	57208	40627	92.35	93.11	99.83	98.63	97.02	47.69	78.96	90.95	98.37	99.23	93.71	96.36	99.88	29588	13	1 10 11 12 13 2 3 4 5 6 7 8 9	0	8	2	10
409-114	+	+	+	+	+	+	+	+	+	+	+	+	+	+	+	+	+	-	-	-	+	+	+	+	+	+	+	+	+	+	+	+	-	-	+	+	+	+	+	+	+	+	+	+	+	+	+	+	+	+	+	+	+	+	+	+	+	+	+	+	+	+	+	+	+	+	+	+	+	+	+	+	+	+	+	+	+	+	+	+	+	+	+	+	+	+	+	+	+	+	+	+	+	+	+	+	+	+	+	+	+	+	+	+	+	+	+	+	+	+	+	+	+	+	+	Y	+	+	+	+	+	Y	+	D	+	+	+	+	+	G	+	+	+	+	+	+	+	+	+	+	+	+	+	+	+	+	+	+	H	+	+	+	+	+	+	+	+	+	+	I	+	+	+	+	+	+	+	+	+	+	+	+	+	+	+	+	+	+	B.1.1.7	1112861	97.81	31774	71362	79118	2426	80932	85870	14960	154806	57982	121603	87364	147868	94760	31170	71229	79043	2418	80811	83028	14870	149811	55449	121247	87313	147766	94716	98.1	99.81	99.91	99.67	99.85	96.69	99.4	96.77	95.63	99.71	99.94	99.93	99.95	80811	13	1 10 11 12 13 2 3 4 5 6 7 8 9	0	8	2	10
409-113	+	+	+	+	+	+	+	+	+	+	+	+	+	+	+	+	+	-	-	-	+	+	+	+	+	+	+	+	+	+	+	+	-	-	+	+	+	+	+	+	+	+	+	+	+	+	+	+	+	+	+	+	+	+	+	+	+	+	+	+	+	+	+	+	+	+	+	+	+	+	+	+	+	+	+	+	+	+	+	+	+	+	+	+	+	+	+	+	+	+	+	+	+	+	+	+	+	+	+	+	+	+	+	+	+	+	+	+	+	+	+	+	+	+	+	Y	+	+	+	+	+	Y	+	D	+	+	+	+	+	G	+	+	+	+	+	+	+	+	+	+	+	+	+	+	+	+	+	+	H	+	+	+	+	+	+	+	+	+	+	I	+	+	+	+	+	+	+	+	+	+	+	+	+	+	+	+	+	+	B.1.1.7	474006	77.69	5780	18984	20076	12696	29420	49318	2743	79680	17916	50964	31744	55854	28800	5067	18038	20066	12536	28912	32172	2610	55300	16971	50703	31628	55577	28584	87.66	95.02	99.95	98.74	98.27	65.23	95.15	69.4	94.73	99.49	99.63	99.5	99.25	28584	13	1 10 11 12 13 2 3 4 5 6 7 8 9	0	8	2	10
408-136	+	+	+	+	+	+	+	+	+	+	+	+	+	+	+	+	+	-	-	-	+	+	+	+	+	+	+	+	+	+	+	+	-	-	+	+	+	+	+	+	+	+	+	+	+	+	+	+	+	+	+	+	+	+	+	+	+	+	+	+	+	+	+	+	+	+	+	+	+	+	+	+	+	+	+	+	+	+	+	+	+	+	+	+	+	+	+	+	+	+	+	+	+	+	+	+	+	+	+	+	+	+	+	+	+	+	+	+	+	+	+	+	+	+	+	Y	+	+	+	+	+	Y	+	D	+	+	+	+	+	G	+	+	+	+	+	+	+	+	+	+	+	+	+	+	+	+	+	+	H	+	+	+	+	+	+	+	+	+	+	I	+	+	+	+	+	+	+	+	+	+	+	+	+	+	+	+	+	+	B.1.1.7	1257157	95.57	23812	62796	82026	59786	98878	89768	10460	170715	59278	152282	111856	148695	96808	22406	62637	81956	59055	98632	82057	10239	167889	56017	151787	111757	148499	96759	94.1	99.75	99.91	98.78	99.75	91.41	97.89	98.34	94.5	99.67	99.91	99.87	99.95	82057	13	1 10 11 12 13 2 3 4 5 6 7 8 9	0	8	2	10
408-135	+	+	+	+	+	+	+	+	+	+	+	+	+	+	+	+	+	-	-	-	+	+	+	+	+	+	+	+	+	+	+	+	-	-	+	+	+	+	+	+	+	+	+	+	+	+	+	+	+	+	+	+	+	+	+	+	+	+	+	+	+	+	+	+	+	+	+	+	+	+	+	+	+	+	+	+	+	+	+	+	+	+	+	+	+	+	+	+	+	+	+	+	+	+	+	+	+	+	+	+	+	+	+	+	+	+	+	+	+	+	+	+	+	+	+	Y	+	+	+	+	+	Y	+	D	+	+	+	+	+	G	+	+	+	+	+	+	+	+	+	+	+	+	+	+	+	+	+	+	H	+	+	+	+	+	+	+	+	+	+	I	+	+	+	+	+	+	+	+	+	+	+	+	+	+	+	+	+	+	B.1.1.7	319159	41.45	1098	1704	1012	544	17022	97560	584	35536	3372	2670	4484	2620	3938	238	468	840	517	2517	1183	108	3106	1474	2663	2177	2090	2587	21.68	27.46	83	95.04	14.79	1.21	18.49	8.74	43.71	99.74	48.55	79.77	65.69	1474	13	1 10 11 12 13 2 3 4 5 6 7 8 9	0	8	2	10
408-134	+	+	+	+	+	+	+	+	+	+	+	+	+	+	+	+	+	-	-	-	+	+	+	+	+	+	+	+	+	+	+	+	-	-	+	+	+	+	+	+	+	+	+	+	+	+	+	+	+	+	+	+	+	+	+	+	+	+	+	+	+	+	+	+	+	+	+	+	+	+	+	+	+	+	+	+	+	+	+	+	+	+	+	+	+	+	+	+	+	+	+	+	+	+	+	+	+	+	+	+	+	+	+	+	+	+	+	+	+	+	+	+	+	+	+	Y	+	+	+	+	+	Y	+	D	+	+	+	+	+	G	+	+	+	+	+	+	+	+	+	+	+	+	+	+	+	+	+	+	H	+	+	+	+	+	+	+	+	+	+	I	+	+	+	+	+	+	+	+	+	+	+	+	+	+	+	+	+	+	B.1.1.7	1820622	99.59	39170	110549	133848	79374	127102	121846	28074	304904	126924	203049	153532	182792	115704	39148	110475	133689	79313	127027	121722	28045	304211	119812	202602	153278	182660	115660	99.94	99.93	99.88	99.92	99.94	99.9	99.9	99.77	94.4	99.78	99.83	99.93	99.96	121722	13	1 10 11 12 13 2 3 4 5 6 7 8 9	0	8	2	10
408-132	+	+	+	+	+	+	+	+	+	+	+	+	+	+	+	+	+	-	-	-	+	+	+	+	+	+	+	+	+	+	+	+	-	-	+	+	+	+	+	+	+	+	+	+	+	+	+	+	+	+	+	+	+	+	+	+	+	+	+	+	+	+	+	+	+	+	+	+	+	+	+	+	+	+	+	+	+	+	+	+	+	+	+	+	+	+	+	+	+	+	+	+	+	+	+	+	+	+	+	+	+	+	+	+	+	+	+	+	+	+	+	+	+	+	+	Y	+	+	+	+	+	Y	+	D	+	+	+	+	+	G	+	+	+	+	+	+	+	+	+	+	+	+	+	+	+	+	+	+	H	+	+	+	+	+	+	+	+	+	+	I	+	+	+	+	+	+	+	+	+	+	+	+	+	+	+	+	+	+	B.1.1.7	489532	61.5	8134	7366	16472	2050	55040	164410	1480	10250	29834	19294	29768	48546	37858	7507	5172	16432	2049	54488	9498	910	1421	26649	19181	29680	46848	37730	92.29	70.21	99.76	99.95	99	5.78	61.49	13.86	89.32	99.41	99.7	96.5	99.66	16432	13	1 10 11 12 13 2 3 4 5 6 7 8 9	0	8	2	10
408-130	+	+	+	+	+	+	+	+	+	+	+	+	+	+	+	+	+	-	-	-	+	+	+	+	+	+	+	+	+	+	+	+	-	-	+	+	+	+	+	+	+	+	+	+	+	+	+	+	+	+	+	+	+	+	+	+	+	+	+	+	+	+	+	+	+	+	+	+	+	+	+	+	+	+	+	+	+	+	+	+	+	+	+	+	+	+	+	+	+	+	+	+	+	+	+	+	+	+	+	+	+	+	+	+	+	+	+	+	+	+	+	+	+	+	+	Y	+	+	+	+	+	Y	+	D	+	+	+	+	+	G	+	+	+	+	+	+	+	+	+	+	+	+	+	+	+	+	+	+	H	+	+	+	+	+	+	+	+	+	+	I	+	+	+	+	+	+	+	+	+	+	+	+	+	+	+	+	+	+	B.1.1.7	351253	58.12	2358	5352	10774	3288	31850	114018	1402	30788	12658	19416	28220	22744	32346	1303	4460	10485	2814	24705	7209	1225	21346	6139	19369	28097	21057	31860	55.26	83.33	97.32	85.58	77.57	6.32	87.38	69.33	48.5	99.76	99.56	92.58	98.5	10485	13	1 10 11 12 13 2 3 4 5 6 7 8 9	0	8	2	10
408-129	+	+	+	+	+	+	+	+	+	+	+	+	+	+	+	+	+	-	-	-	+	+	+	+	+	+	+	+	+	+	+	+	-	-	+	+	+	+	+	+	+	+	+	+	+	+	+	+	+	+	+	+	+	+	+	+	+	+	+	+	+	+	+	+	+	+	+	+	+	+	+	+	+	+	+	+	+	+	+	+	+	+	+	+	+	+	+	+	+	+	+	+	+	+	+	+	+	+	+	+	+	+	+	+	+	+	+	+	+	+	+	+	+	+	+	Y	+	+	+	+	+	Y	+	D	+	+	+	+	+	G	+	+	+	+	+	+	+	+	+	+	+	+	+	+	+	+	+	+	H	+	+	+	+	+	+	+	+	+	+	I	+	+	+	+	+	+	+	+	+	+	+	+	+	+	+	+	+	+	B.1.1.7	850389	97.92	12612	21458	47668	11806	69410	49924	4386	142815	92899	91724	82387	79081	69608	12431	21430	47618	11789	68792	44998	4297	142019	56284	91520	82326	78971	69571	98.56	99.87	99.9	99.86	99.11	90.13	97.97	99.44	60.59	99.78	99.93	99.86	99.95	56284	13	1 10 11 12 13 2 3 4 5 6 7 8 9	0	8	2	10
408-128	+	+	+	+	+	+	+	+	+	+	+	+	+	+	+	+	+	-	-	-	+	+	+	+	+	+	+	+	+	+	+	+	-	-	+	+	+	+	+	+	+	+	+	+	+	+	+	+	+	+	+	+	+	+	+	+	+	+	+	+	+	+	+	+	+	+	+	+	+	+	+	+	+	+	+	+	+	+	+	+	+	+	+	+	+	+	+	+	+	+	+	+	+	+	+	+	+	+	+	+	+	+	+	+	+	+	+	+	+	+	+	+	+	+	+	Y	+	+	+	+	+	Y	+	D	+	+	+	+	+	G	+	+	+	+	+	+	+	+	+	+	+	+	+	+	+	+	+	+	H	+	+	+	+	+	+	+	+	+	+	I	+	+	+	+	+	+	+	+	+	+	+	+	+	+	+	+	+	+	B.1.1.7	1379358	99.53	35894	61418	109366	28062	118851	102556	5634	187882	105064	135570	121681	163798	133822	35874	61391	109223	28028	118751	102170	5600	185361	82693	135270	121575	163666	133738	99.94	99.96	99.87	99.88	99.92	99.62	99.4	98.66	78.71	99.78	99.91	99.92	99.94	109223	13	1 10 11 12 13 2 3 4 5 6 7 8 9	0	8	2	10
408-127	+	+	+	+	+	+	+	+	+	+	+	+	+	+	+	+	+	-	-	-	+	+	+	+	+	+	+	+	+	+	+	+	-	-	+	+	+	+	+	+	+	+	+	+	+	+	+	+	+	+	+	+	+	+	+	+	+	+	+	+	+	+	+	+	+	+	+	+	+	+	+	+	+	+	+	+	+	+	+	+	+	+	+	+	+	+	+	+	+	+	+	+	+	+	+	+	+	+	+	+	+	+	+	+	+	+	+	+	+	+	+	+	+	+	+	Y	+	+	+	+	+	Y	+	D	+	+	+	+	+	G	+	+	+	+	+	+	+	+	+	+	+	+	+	+	+	+	+	+	H	+	+	+	+	+	+	+	+	+	+	V	+	+	+	+	+	+	+	+	+	+	+	+	+	+	+	+	+	+	B.1.1.7	504310	67.1	9024	8156	15914	4606	40802	135830	2514	58446	22378	30446	32986	41266	40882	6654	7724	15899	4492	35308	11688	1577	37231	21341	30029	32919	41183	40810	73.74	94.7	99.91	97.52	86.53	8.6	62.73	63.7	95.37	98.63	99.8	99.8	99.82	21341	13	1 10 11 12 13 2 3 4 5 6 7 8 9	0	8	2	10
408-126	+	+	+	+	+	+	+	+	+	+	+	+	+	+	+	+	+	-	-	-	+	+	+	+	+	+	+	+	+	+	+	+	-	-	+	+	+	+	+	+	+	+	+	+	+	+	+	+	+	+	+	+	+	+	+	+	+	+	+	+	+	+	+	+	+	+	+	+	+	+	+	+	+	+	+	+	+	+	+	+	+	+	+	+	+	+	+	+	+	+	+	+	+	+	+	+	+	+	+	+	+	+	+	+	+	+	+	+	+	+	+	+	+	+	+	Y	+	+	+	+	+	Y	+	D	+	+	+	+	+	G	+	+	+	+	+	+	+	+	+	+	+	+	+	+	+	+	+	+	H	+	+	+	+	+	+	+	+	+	+	I	+	+	+	+	+	+	+	+	+	+	+	+	+	+	+	+	+	+	B.1.1.7	1101508	98.5	21638	47739	74002	29966	75378	67732	7658	157960	84589	117397	94835	121140	76328	21615	47699	73898	29941	75315	67426	7625	157275	67633	117117	94552	121063	76264	99.89	99.92	99.86	99.92	99.92	99.55	99.57	99.57	79.95	99.76	99.7	99.94	99.92	73898	13	1 10 11 12 13 2 3 4 5 6 7 8 9	0	8	2	10
408-125	+	+	+	+	+	+	+	+	+	+	+	+	+	+	+	+	+	-	-	-	+	+	+	+	+	+	+	+	+	+	+	+	-	-	+	+	+	+	+	+	+	+	+	+	+	+	+	+	+	+	+	+	+	+	+	+	+	+	+	+	+	+	+	+	+	+	+	+	+	+	+	+	+	+	+	+	+	+	+	+	+	+	+	+	+	+	+	+	+	+	+	+	+	+	+	+	+	+	+	+	+	+	+	+	+	+	+	+	+	+	+	+	+	+	+	Y	+	+	+	+	+	Y	+	D	+	+	+	+	+	G	+	+	+	+	+	+	+	+	+	+	+	+	+	+	+	+	+	+	H	+	+	+	+	+	+	+	+	+	+	I	+	+	+	+	+	+	+	+	+	+	+	+	+	+	+	+	+	+	B.1.1.7	785046	95.39	20036	32884	51592	19706	54551	63208	4874	117583	53714	83906	62042	91394	51854	19933	32795	51545	19688	53568	50844	4572	114033	47421	83602	61968	91263	51674	99.49	99.73	99.91	99.91	98.2	80.44	93.8	96.98	88.28	99.64	99.88	99.86	99.65	51545	13	1 10 11 12 13 2 3 4 5 6 7 8 9	0	8	2	10
407-123	+	+	+	+	+	+	+	+	+	+	+	+	+	+	+	+	+	-	-	-	+	+	+	+	+	+	+	+	+	+	+	+	-	-	+	+	+	+	+	+	+	+	+	+	+	+	+	+	+	+	+	+	+	+	+	+	+	+	+	+	+	+	+	+	+	+	+	+	+	+	+	+	+	+	+	+	+	+	+	+	+	+	+	+	+	+	+	+	+	+	+	+	+	+	+	+	+	+	+	+	+	+	+	+	+	+	+	+	+	+	+	+	+	+	+	Y	+	+	+	+	+	Y	+	D	+	+	+	+	+	G	+	+	+	+	+	+	+	+	+	+	+	+	+	+	+	+	+	+	H	+	+	+	+	+	+	+	+	+	+	I	+	+	+	+	+	+	+	+	+	+	+	+	+	+	+	+	+	+	B.1.1.7	902576	78.29	5148	18840	22448	20788	45798	109382	1888	173398	31728	120878	46480	109957	46698	3872	18428	22428	20768	43121	61983	1381	112933	29021	120656	46341	109864	46532	75.21	97.81	99.91	99.9	94.15	56.67	73.15	65.13	91.47	99.82	99.7	99.92	99.64	43121	13	1 10 11 12 13 2 3 4 5 6 7 8 9	0	8	2	10
407-122	+	+	+	+	+	+	+	+	+	+	+	+	+	+	+	+	+	-	-	-	+	+	+	+	+	+	+	+	+	+	+	+	-	-	+	+	+	+	+	+	+	+	+	+	+	+	+	+	+	+	+	+	+	+	+	+	+	+	+	+	+	+	+	+	+	+	+	+	+	+	+	+	+	+	+	+	+	+	+	+	+	+	+	+	+	+	+	+	+	+	+	+	+	+	+	+	+	+	+	+	+	+	+	+	+	+	+	+	+	+	+	+	+	+	+	Y	+	+	+	+	+	Y	+	D	+	+	+	+	+	G	+	+	+	+	+	+	+	+	+	+	+	+	+	+	+	+	+	+	H	+	+	+	+	+	+	+	+	+	+	I	+	+	+	+	+	+	+	+	+	+	+	+	+	+	+	+	+	+	B.1.1.7	522330	78.1	6108	11972	13716	7446	41776	132656	1126	74952	25182	53270	43572	49292	39982	4404	10805	13657	7428	37114	28312	990	48003	22449	53143	43322	49265	39209	72.1	90.25	99.57	99.76	88.84	21.34	87.92	64.04	89.15	99.76	99.43	99.95	98.07	28312	13	1 10 11 12 13 2 3 4 5 6 7 8 9	0	8	2	10
407-121	+	+	+	+	+	+	+	+	+	+	+	+	+	+	+	+	+	-	-	-	+	+	+	+	+	+	+	+	+	+	+	+	-	-	+	+	+	+	+	+	+	+	+	+	+	+	+	+	+	+	+	+	+	+	+	+	+	+	+	+	+	+	+	+	+	+	+	+	+	+	+	+	+	+	+	+	+	+	+	+	+	+	+	+	+	+	+	+	+	+	+	+	+	+	+	+	+	+	+	+	+	+	+	+	+	+	+	+	+	+	+	+	+	+	+	Y	+	+	+	+	+	Y	+	D	+	+	+	+	+	G	+	+	+	+	+	+	+	+	+	+	+	+	+	+	+	+	+	+	H	+	+	+	+	+	+	+	+	+	+	I	+	+	+	+	+	+	+	+	+	+	+	+	+	+	+	+	+	+	B.1.1.7	783564	78.94	7472	20096	20707	8866	24644	71402	5933	81147	22778	73206	106855	119042	18022	624	19459	20688	8723	22041	23948	5671	67228	22113	72749	106751	118622	17719	8.35	96.83	99.91	98.39	89.44	33.54	95.58	82.85	97.08	99.38	99.9	99.65	98.32	22041	13	1 10 11 12 13 2 3 4 5 6 7 8 9	0	8	2	10
407-119	+	+	+	+	+	+	+	+	+	+	+	+	+	+	+	+	+	-	-	-	+	+	+	+	+	+	+	+	+	+	+	+	-	-	+	+	+	+	+	+	+	+	+	+	+	+	+	+	+	+	+	+	+	+	+	+	+	+	+	+	+	+	+	+	+	+	+	+	+	+	+	+	+	+	+	+	+	+	+	+	+	+	+	+	+	+	+	+	+	+	+	+	+	+	+	+	+	+	+	+	+	+	+	+	+	+	+	+	+	+	+	+	+	+	+	Y	+	+	+	+	+	Y	+	D	+	+	+	+	+	G	+	+	+	+	+	+	+	+	+	+	+	+	+	+	+	+	+	+	H	+	+	+	+	+	+	+	+	+	+	V	+	+	+	+	+	+	+	+	+	+	+	+	+	+	+	+	+	+	B.1.1.7	1721876	99.42	26836	67824	95268	42182	129246	112710	2212	258186	117364	237065	160317	209098	133030	26827	67758	95176	42151	129146	112250	2138	257360	107292	236507	160197	208978	132963	99.97	99.9	99.9	99.93	99.92	99.59	96.65	99.68	91.42	99.76	99.93	99.94	99.95	112250	13	1 10 11 12 13 2 3 4 5 6 7 8 9	0	8	2	10
407-117	+	+	+	+	+	+	+	+	+	+	+	+	+	+	+	+	+	-	-	-	+	+	+	+	+	+	+	+	+	+	+	+	-	-	+	+	+	+	+	+	+	+	+	+	+	+	+	+	+	+	+	+	+	+	+	+	+	+	+	+	+	+	+	+	+	+	+	+	+	+	+	+	+	+	+	+	+	+	+	+	+	+	+	+	+	+	+	+	+	+	+	+	+	+	+	+	+	+	+	+	+	+	+	+	+	+	+	+	+	+	+	+	+	+	+	Y	+	+	+	+	+	Y	+	D	+	+	+	+	+	G	+	+	+	+	+	+	+	+	+	+	+	+	+	+	+	+	+	+	H	+	+	+	+	+	+	+	+	+	+	I	+	+	+	+	+	+	+	+	+	+	+	+	+	+	+	+	+	+	B.1.1.7	249738	38.73	410	1550	452	66	10980	82890	796	9254	2904	440	2190	2166	2194	44	226	425	58	1324	333	72	1059	104	439	1547	1712	2001	10.73	14.58	94.03	87.88	12.06	0.4	9.05	11.44	3.58	99.77	70.64	79.04	91.2	425	13	1 10 11 12 13 2 3 4 5 6 7 8 9	0	8	2	10
407-116	+	+	+	+	+	+	+	+	+	+	+	+	+	+	+	+	+	-	-	-	+	+	+	+	+	+	+	+	+	+	+	+	-	-	+	+	+	+	+	+	+	+	+	+	+	+	+	+	+	+	+	+	+	+	+	+	+	+	+	+	+	+	+	+	+	+	+	+	+	+	+	+	+	+	+	+	+	+	+	+	+	+	+	+	+	+	+	+	+	+	+	+	+	+	+	+	+	+	+	+	+	+	+	+	+	+	+	+	+	+	+	+	+	+	+	Y	+	+	+	+	+	Y	+	D	+	+	+	+	+	G	+	+	+	+	+	+	+	+	+	+	+	+	+	+	+	+	+	+	H	+	+	+	+	+	+	+	+	+	+	V	+	+	+	+	+	+	+	+	+	+	+	+	+	+	+	+	+	+	B.1.1.7	460879	59.8	3844	2826	11868	1272	34782	112664	1266	51734	17448	16954	23528	31996	24342	3051	1719	11828	1248	23494	6306	880	24275	16567	16529	23387	27211	24032	79.37	60.83	99.66	98.11	67.55	5.6	69.51	46.92	94.95	97.49	99.4	85.05	98.73	16529	13	1 10 11 12 13 2 3 4 5 6 7 8 9	0	8	2	10
407-115	+	+	+	+	+	+	+	+	+	+	+	+	+	+	+	+	+	-	-	-	+	+	+	+	+	+	+	+	+	+	+	+	-	-	+	+	+	+	+	+	+	+	+	+	+	+	+	+	+	+	+	+	+	+	+	+	+	+	+	+	+	+	+	+	+	+	+	+	+	+	+	+	+	+	+	+	+	+	+	+	+	+	+	+	+	+	+	+	+	+	+	+	+	+	+	+	+	+	+	+	+	+	+	+	+	+	+	+	+	+	+	+	+	+	+	Y	+	+	+	+	+	Y	+	D	+	+	+	+	+	G	+	+	+	+	+	+	+	+	+	+	+	+	+	+	+	+	+	+	H	+	+	+	+	+	+	+	+	+	+	I	+	+	+	+	+	+	+	+	+	+	+	+	+	+	+	+	+	+	B.1.1.7	1110447	95.62	11966	16858	49636	10840	116226	76234	3130	127718	89374	185929	117578	115786	116590	11943	16755	49601	10829	115942	53593	3068	123167	70118	185616	117486	115718	116304	99.81	99.39	99.93	99.9	99.76	70.3	98.02	96.44	78.45	99.83	99.92	99.94	99.75	70118	13	1 10 11 12 13 2 3 4 5 6 7 8 9	0	8	2	10
407-113	+	+	+	+	+	+	+	+	+	+	+	+	+	+	+	+	+	-	-	-	+	+	+	+	+	+	+	+	+	+	+	+	-	-	+	+	+	+	+	+	+	+	+	+	+	+	+	+	+	+	+	+	+	+	+	+	+	+	+	+	+	+	+	+	+	+	+	+	+	+	+	+	+	+	+	+	+	+	+	+	+	+	+	+	+	+	+	+	+	+	+	+	+	+	+	+	+	+	+	+	+	+	+	+	+	+	+	+	+	+	+	+	+	+	+	Y	+	+	+	+	+	Y	+	D	+	+	+	+	+	G	+	+	+	+	+	+	+	+	+	+	+	+	+	+	+	+	+	+	H	+	+	+	+	+	+	+	+	+	+	V	+	+	+	+	+	+	+	+	+	+	+	+	+	+	+	+	+	+	B.1.1.7	869453	98.99	8556	26106	41820	11214	63260	51708	3482	144274	83390	102098	93981	126075	60262	8533	26033	41777	11182	62855	50217	3307	142949	67833	101933	93916	125994	60239	99.73	99.72	99.9	99.71	99.36	97.12	94.97	99.08	81.34	99.84	99.93	99.94	99.96	60239	13	1 10 11 12 13 2 3 4 5 6 7 8 9	0	8	2	10
406-135															+	+	+	-	-	-	+	+	+	+	+	+	+	+	+	+	+	+	-	-	+	+	+	+	+	+	+	+	+	+	+	+	+	+	+	+	+	+	+	+	+	+	+	+	+	+	+	+	+	+	+	+	+	+	+	+	+	+	+	+	+	+	+	+	+	+	+	+	+	+	+	+	+	+	+	+	+	+	+	+	+	+	+	+	+	+	+	+	+	+	+	+	+	+	+	+	+	+	+	+	+	Y	+	+	+	+	+	Y	+	D	+	+	+	+	+	G	+	+	+	+	+	+	+	+	+	+	+	+	+	+	+	+	+	+	H	+	+	+	+	+	+	+	+	+	+	I	+	+	+	+	+	+	+	+	+	+	+	+	+	+	+	+	+	+	B.1.1.7	378609	45.25	880	1120	376	174	22736	100970	482	95150	2956	1006	1800	3788	9650	14	232	359	144	2425	713	40	1720	269	996	1299	3714	9199	1.59	20.71	95.48	82.76	10.67	0.71	8.3	1.81	9.1	99.01	72.17	98.05	95.33	713	13	1 10 11 12 13 2 3 4 5 6 7 8 9	0	8	2	10
406-134	+	+	+	+	+	+	+	+	+	+	+	+	+	+	+	+	+	-	-	-	+	+	+	+	+	+	+	+	+	+	+	+	-	-	+	+	+	+	+	+	+	+	+	+	+	+	+	+	+	+	+	+	+	+	+	+	+	+	+	+	+	+	+	+	+	+	+	+	+	+	+	+	+	+	+	+	+	+	+	+	+	+	+	+	+	+	+	+	+	+	+	+	+	+	+	+	+	+	+	+	+	+	+	+	+	+	+	+	+	+	+	+	+	+	+	Y	+	+	+	+	+	Y	+	D	+	+	+	+	+	G	+	+	+	+	+	+	+	+	+	+	+	+	+	+	+	+	+	+	H	+	+	+	+	+	+	+	+	+	+	I	+	+	+	+	+	+	+	+	+	+	+	+	+	+	+	+	+	+	B.1.1.7	913096	94.36	12040	26956	35396	12806	67006	80042	2056	146342	66712	117042	86362	139233	61784	9987	26615	35369	12783	61829	55239	1858	142786	59046	116810	86236	139040	61744	82.95	98.73	99.92	99.82	92.27	69.01	90.37	97.57	88.51	99.8	99.85	99.86	99.94	59046	13	1 10 11 12 13 2 3 4 5 6 7 8 9	0	8	2	10
406-131	+	+	+	+	+	+	+	+	+	+	+	+	+	+	+	+	+	-	-	-	+	+	+	+	+	+	+	+	+	+	+	+	-	-	+	+	+	+	+	+	+	+	+	+	+	+	+	+	+	+	+	+	+	+	+	+	+	+	+	+	+	+	+	+	+	+	+	+	+	+	+	+	+	+	+	+	+	+	+	+	+	+	+	+	+	+	+	+	+	+	+	+	+	+	+	+	+	+	+	+	+	+	+	+	+	+	+	+	+	+	+	+	+	+	+	Y	+	+	+	+	+	Y	+	D	+	+	+	+	+	G	+	+	+	+	+	+	+	+	+	+	+	+	+	+	+	+	+	+	H	+	+	+	+	+	+	+	+	+	+	I	+	+	+	+	+	+	+	+	+	+	+	+	+	+	+	+	+	+	B.1.1.7	444848	67.82	6772	1856	11908	200	89686	90620	2874	24682	24390	6260	59180	16548	77422	1675	1213	11888	196	81385	3314	2488	14949	17908	6237	58102	9942	75213	24.73	65.36	99.83	98	90.74	3.66	86.57	60.57	73.42	99.63	98.18	60.08	97.15	9942	13	1 10 11 12 13 2 3 4 5 6 7 8 9	0	8	2	10
406-130	+	+	+	+	+	+	+	+	+	+	+	+	+	+	+	+	+	-	-	-	+	+	+	+	+	+	+	+	+	+	+	+	-	-	+	+	+	+	+	+	+	+	+	+	+	+	+	+	+	+	+	+	+	+	+	+	+	+	+	+	+	+	+	+	+	+	+	+	+	+	+	+	+	+	+	+	+	+	+	+	+	+	+	+	+	+	+	+	+	+	+	+	+	+	+	+	+	+	+	+	+	+	+	+	+	+	+	+	+	+	+	+	+	+	+	Y	+	+	+	+	+	Y	+	D	+	+	+	+	+	G	+	+	+	+	+	+	+	+	+	+	+	+	+	+	+	+	+	+	H	+	+	+	+	+	+	+	+	+	+	I	+	+	+	+	+	+	+	+	+	+	+	+	+	+	+	+	+	+	B.1.1.7	1181977	97.11	26344	27334	72352	10574	129686	68678	4190	181166	141340	99622	163134	99665	107872	26129	26953	72299	10432	129152	54519	4087	178972	140835	99379	163021	99563	107800	99.18	98.61	99.93	98.66	99.59	79.38	97.54	98.79	99.64	99.76	99.93	99.9	99.93	99379	13	1 10 11 12 13 2 3 4 5 6 7 8 9	0	8	2	10
406-129	+	+	+	+	+	+	+	+	+	+	+	+	+	+	+	+	+	-	-	-	+	+	+	+	+	+	+	+	+	+	+	+	-	-	+	+	+	+	+	+	+	+	+	+	+	+	+	+	+	+	+	+	+	+	+	+	+	+	+	+	+	+	+	+	+	+	+	+	+	+	+	+	+	+	+	+	+	+	+	+	+	+	+	+	+	+	+	+	+	+	+	+	+	+	+	+	+	+	+	+	+	+	+	+	+	+	+	+	+	+	+	+	+	+	+	Y	+	+	+	+	+	Y	+	D	+	+	+	+	+	G	+	+	+	+	+	+	+	+	+	+	+	+	+	+	+	+	+	+	H	+	+	+	+	+	+	+	+	+	+	I	+	+	+	+	+	+	+	+	+	+	+	+	+	+	+	+	+	+	B.1.1.7	1663121	99.34	30617	37312	105264	15688	166924	82808	10170	258443	182210	165260	199361	164351	151896	30577	37247	105172	15677	166831	82209	10137	257254	158105	164956	199203	164259	151835	99.87	99.83	99.91	99.93	99.94	99.28	99.68	99.54	86.77	99.82	99.92	99.94	99.96	151835	13	1 10 11 12 13 2 3 4 5 6 7 8 9	0	8	2	10
406-125	+	+	+	+	+	+	+	+	+	+	+	+	+	+	+	+	+	-	-	-	+	+	+	+	+	+	+	+	+	+	+	+	-	-	+	+	+	+	+	+	+	+	+	+	+	+	+	+	+	+	+	+	+	+	+	+	+	+	+	+	+	+	+	+	+	+	+	+	+	+	+	+	+	+	+	+	+	+	+	+	+	+	+	+	+	+	+	+	+	+	+	+	+	+	+	+	+	+	+	+	+	+	+	+	+	+	+	+	+	+	+	+	+	+	+	Y	+	+	+	+	+	Y	+	D	+	+	+	+	+	G	+	+	+	+	+	+	+	+	+	+	+	+	+	+	+	+	+	+	H	+	+	+	+	+	+	+	+	+	+	V	+	+	+	+	+	+	+	+	+	+	+	+	+	+	+	+	+	+	B.1.1.7	239066	51.43	1788	3528	4848	924	19992	60962	682	27768	4434	6084	9803	17404	15993	895	2893	4812	920	9076	6076	437	14145	3203	5874	8501	16151	14396	50.06	82	99.26	99.57	45.4	9.97	64.08	50.94	72.24	96.55	86.72	92.8	90.01	5874	13	1 10 11 12 13 2 3 4 5 6 7 8 9	0	8	2	10
405-121	+	+	+	+	+	+	+	+	+	+	+	+	+	+	+	+	+	-	-	-	+	+	+	+	+	+	+	+	+	+	+	+	-	-	+	+	+	+	+	+	+	+	+	+	+	+	+	+	+	+	+	+	+	+	+	+	+	+	+	+	+	+	+	+	+	+	+	+	+	+	+	+	+	+	+	+	+	+	+	+	+	+	+	+	+	+	+	+	+	+	+	+	+	+	+	+	+	+	+	+	+	+	+	+	+	+	+	+	+	+	+	+	+	+	+	Y	+	+	+	+	+	Y	+	D	+	+	+	+	+	G	+	+	+	+	+	+	+	+	+	+	+	+	+	+	+	+	+	+	H	+	+	+	+	+	+	+	+	+	+	I	+	+	+	+	+	+	+	+	+	+	+	+	+	+	+	+	+	+	B.1.1.7	1069347	99.28	10758	33684	72734	18290	74086	68590	5784	155124	95664	138664	113763	126195	85324	10656	33655	72659	18276	73885	68037	5775	154276	80420	138371	113686	126086	85290	99.05	99.91	99.9	99.92	99.73	99.19	99.84	99.45	84.07	99.79	99.93	99.91	99.96	73885	13	1 10 11 12 13 2 3 4 5 6 7 8 9	0	8	2	10
405-119	+	+	+	+	+	+	+	+	+	+	+	+	+	+	+	+	+	-	-	-	+	+	+	+	+	+	+	+	+	+	+	+	-	-	+	+	+	+	+	+	+	+	+	+	+	+	+	+	+	+	+	+	+	+	+	+	+	+	+	+	+	+	+	+	+	+	+	+	+	+	+	+	+	+	+	+	+	+	+	+	+	+	+	+	+	+	+	+	+	+	+	+	+	+	+	+	+	+	+	+	+	+	+	+	+	+	+	+	+	+	+	+	+	+	+	Y	+	+	+	+	+	Y	+	D	+	+	+	+	+	G	+	+	+	+	+	+	+	+	+	+	+	+	+	+	+	+	+	+	H	+	+	+	+	+	+	+	+	+	+	I	+	+	+	+	+	+	+	+	+	+	+	+	+	+	+	+	+	+	B.1.1.7	900203	87.45	10940	11366	39598	7768	108668	68980	3400	101180	77047	82484	95538	66254	103634	10775	10640	39562	7759	107602	36626	2498	78040	76404	82324	94830	66111	103569	98.49	93.61	99.91	99.88	99.02	53.1	73.47	77.13	99.17	99.81	99.26	99.78	99.94	66111	13	1 10 11 12 13 2 3 4 5 6 7 8 9	0	8	2	10
405-117	+	+	+	+	+	+	+	+	+	+	+	+	+	+	+	+	+	-	-	-	+	+	+	+	+	+	+	+	+	+	+	+	-	-	+	+	+	+	+	+	+	+	+	+	+	+	+	+	+	+	+	+	+	+	+	+	+	+	+	+	+	+	+	+	+	+	+	+	+	+	+	+	+	+	+	+	+	+	+	+	+	+	+	+	+	+	+	+	+	+	+	+	+	+	+	+	+	+	+	+	+	+	+	+	+	+	+	+	+	+	+	+	+	+	+	Y	+	+	+	+	+	Y	+	D	+	+	+	+	+	G	+	+	+	+	+	+	+	+	+	+	+	+	+	+	+	+	+	+	H	+	+	+	+	+	+	+	+	+	+	I	+	+	+	+	+	+	+	+	+	+	+	+	+	+	+	+	+	+	B.1.1.7	1827699	99.89	49710	65078	190686	33174	155000	85232	25187	237011	195916	177553	227427	140291	173740	49694	65026	190511	33139	154935	85144	25173	236675	190879	177244	227278	140198	173673	99.97	99.92	99.91	99.89	99.96	99.9	99.94	99.86	97.43	99.83	99.93	99.93	99.96	154935	13	1 10 11 12 13 2 3 4 5 6 7 8 9	0	8	2	10
405-116	+	+	+	+	+	+	+	+	+	+	+	+	+	+	+	+	+	-	-	-	+	+	+	+	+	+	+	+	+	+	+	+	-	-	+	+	+	+	+	+	+	+	+	+	+	+	+	+	+	+	+	+	+	+	+	+	+	+	+	+	+	+	+	+	+	+	+	+	+	+	+	+	+	+	+	+	+	+	+	+	+	+	+	+	+	+	+	+	+	+	+	+	+	+	+	+	+	+	+	+	+	+	+	+	+	+	+	+	+	+	+	+	+	+	+	Y	+	+	+	+	+	Y	+	D	+	+	+	+	+	G	+	+	+	+	+	+	+	+	+	+	+	+	+	+	+	+	+	+	H	+	+	+	+	+	+	+	+	+	+	V	+	+	+	+	+	+	+	+	+	+	+	+	+	+	+	+	+	+	B.1.1.7	1360534	95.89	22242	25146	72568	14474	77162	73664	8220	181662	89875	120287	120420	160623	82204	16900	25119	72461	14460	74216	72210	3105	180824	81918	120033	120349	160499	79945	75.98	99.89	99.85	99.9	96.18	98.03	37.77	99.54	91.15	99.79	99.94	99.92	97.25	74216	13	1 10 11 12 13 2 3 4 5 6 7 8 9	0	8	2	10
405-115	+	+	+	+	+	+	+	+	+	+	+	+	+	+	+	+	+	-	-	-	+	+	+	+	+	+	+	+	+	+	+	+	-	-	+	+	+	+	+	+	+	+	+	+	+	+	+	+	+	+	+	+	+	+	+	+	+	+	+	+	+	+	+	+	+	+	+	+	+	+	+	+	+	+	+	+	+	+	+	+	+	+	+	+	+	+	+	+	+	+	+	+	+	+	+	+	+	+	+	+	+	+	+	+	+	+	+	+	+	+	+	+	+	+	+	Y	+	+	+	+	+	Y	+	D	+	+	+	+	+	G	+	+	+	+	+	+	+	+	+	+	+	+	+	+	+	+	+	+	H	+	+	+	+	+	+	+	+	+	+	I	+	+	+	+	+	+	+	+	+	+	+	+	+	+	+	+	+	+	B.1.1.7	870843	92.66	15158	8758	36776	5150	110526	65956	2052	93844	85248	125519	103462	61545	110590	15125	8562	36746	5145	110372	31953	1819	91591	84136	125096	103188	61226	110507	99.78	97.76	99.92	99.9	99.86	48.45	88.65	97.6	98.7	99.66	99.74	99.48	99.92	61226	13	1 10 11 12 13 2 3 4 5 6 7 8 9	0	8	2	10
405-114	+	+	+	+	+	+	+	+	+	+	+	+	+	+	+	+	+	-	-	-	+	+	+	+	+	+	+	+	+	+	+	+	-	-	+	+	+	+	+	+	+	+	+	+	+	+	+	+	+	+	+	+	+	+	+	+	+	+	+	+	+	+	+	+	+	+	+	+	+	+	+	+	+	+	+	+	+	+	+	+	+	+	+	+	+	+	+	+	+	+	+	+	+	+	+	+	+	+	+	+	+	+	+	+	+	+	+	+	+	+	+	+	+	+	+	Y	+	+	+	+	+	Y	+	D	+	+	+	+	+	G	+	+	+	+	+	+	+	+	+	+	+	+	+	+	+	+	+	+	H	+	+	+	+	+	+	+	+	+	+	I	+	+	+	+	+	+	+	+	+	+	+	+	+	+	+	+	+	+	B.1.1.7	589169	79.31	15678	7842	25508	216	48646	60106	1584	91188	50784	35354	54584	63570	55498	10093	7567	25299	204	46613	17957	1379	52288	39861	35201	54452	62636	55336	64.38	96.49	99.18	94.44	95.82	29.88	87.06	57.34	78.49	99.57	99.76	98.53	99.71	35201	13	1 10 11 12 13 2 3 4 5 6 7 8 9	0	8	2	10
405-113	+	+	+	+	+	+	+	+	+	+	+	+	+	+	+	+	+	-	-	-	+	+	+	+	+	+	+	+	+	+	+	+	-	-	+	+	+	+	+	+	+	+	+	+	+	+	+	+	+	+	+	+	+	+	+	+	+	+	+	+	+	+	+	+	+	+	+	+	+	+	+	+	+	+	+	+	+	+	+	+	+	+	+	+	+	+	+	+	+	+	+	+	+	+	+	+	+	+	+	+	+	+	+	+	+	+	+	+	+	+	+	+	+	+	+	Y	+	+	+	+	+	Y	+	D	+	+	+	+	+	G	+	+	+	+	+	+	+	+	+	+	+	+	+	+	+	+	+	+	H	+	+	+	+	+	+	+	+	+	+	V	+	+	+	+	+	+	+	+	+	+	+	+	+	+	+	+	+	+	B.1.1.7	899190	98.97	8076	29744	46796	11654	64432	55854	4270	143650	73718	103644	90510	132842	53304	7846	29724	46751	11643	64057	55457	4210	142640	62847	103479	90282	132794	53274	97.15	99.93	99.9	99.91	99.42	99.29	98.59	99.3	85.25	99.84	99.75	99.96	99.94	55457	13	1 10 11 12 13 2 3 4 5 6 7 8 9	0	8	2	10
405-112	+	+	+	+	+	+	+	+	+	+	+	+	+	+	+	+	+	-	-	-	+	+	+	+	+	+	+	+	+	+	+	+	-	-	+	+	+	+	+	+	+	+	+	+	+	+	+	+	+	+	+	+	+	+	+	+	+	+	+	+	+	+	+	+	+	+	+	+	+	+	+	+	+	+	+	+	+	+	+	+	+	+	+	+	+	+	+	+	+	+	+	+	+	+	+	+	+	+	+	+	+	+	+	+	+	+	+	+	+	+	+	+	+	+	+	Y	+	+	+	+	+	Y	+	D	+	+	+	+	+	G	+	+	+	+	+	+	+	+	+	+	+	+	+	+	+	+	+	+	H	+	+	+	+	+	+	+	+	+	+	I	+	+	+	+	+	+	+	+	+	+	+	+	+	+	+	+	+	+	B.1.1.7	745172	97.5	7170	25042	38858	11988	44175	43666	2944	102993	55220	95490	88803	71761	49001	7164	25016	38809	11972	43840	42719	2921	101843	43789	95315	88675	71674	48948	99.92	99.9	99.87	99.87	99.24	97.83	99.22	98.88	79.3	99.82	99.86	99.88	99.89	43789	13	1 10 11 12 13 2 3 4 5 6 7 8 9	0	8	2	10
404-136	+	+	+	+	+	+	+	+	+	+	+	+	+	+	+	+	+	-	-	-	+	+	+	+	+	+	+	+	+	+	+	+	-	-	+	+	+	+	+	+	+	+	+	+	+	+	+	+	+	+	+	+	+	+	+	+	+	+	+	+	+	+	+	+	+	+	+	+	+	+	+	+	+	+	+	+	+	+	+	+	+	+	+	+	+	+	+	+	+	+	+	+	+	+	+	+	+	+	+	+	+	+	+	+	+	+	+	+	+	+	+	+	+	+	+	Y	+	+	+	+	+	Y	+	D	+	+	+	+	+	G	+	+	+	+	+	+	+	+	+	+	+	+	+	+	+	+	+	+	H	+	+	+	+	+	+	+	+	+	+	I	+	+	+	+	+	+	+	+	+	+	+	+	+	+	+	+	+	+	B.1.1.7	269362	43.27	13502	3300	1724	2020	8410	93676	190	21466	5280	10714	6960	19490	5578	767	2067	1681	1552	3898	5480	186	14973	2450	10695	5251	19349	5061	5.68	62.64	97.51	76.83	46.35	5.85	97.89	69.75	46.4	99.82	75.45	99.28	90.73	3898	13	1 10 11 12 13 2 3 4 5 6 7 8 9	0	8	2	10
404-135	+	+	+	+	+	+	+	+	+	+	+	+	+	+	+	+	+	-	-	-	+	+	+	+	+	+	+	+	+	+	+	+	-	-	+	+	+	+	+	+	+	+	+	+	+	+	+	+	+	+	+	+	+	+	+	+	+	+	+	+	+	+	+	+	+	+	+	+	+	+	+	+	+	+	+	+	+	+	+	+	+	+	+	+	+	+	+	+	+	+	+	+	+	+	+	+	+	+	+	+	+	+	+	+	+	+	+	+	+	+	+	+	+	+	+	Y	+	+	+	+	+	Y	+	D	+	+	+	+	+	G	+	+	+	+	+	+	+	+	+	+	+	+	+	+	+	+	+	+	H	+	+	+	+	+	+	+	+	+	+	I	+	+	+	+	+	+	+	+	+	+	+	+	+	+	+	+	+	+	B.1.1.7	414589	57.84	2464	4302	3440	1498	37676	80316	514	105092	14364	26956	18170	21532	23990	1078	3713	3435	1480	17636	11604	442	47491	11709	26871	17073	19078	23417	43.75	86.31	99.85	98.8	46.81	14.45	85.99	45.19	81.52	99.68	93.96	88.6	97.61	11709	13	1 10 11 12 13 2 3 4 5 6 7 8 9	0	8	2	10
404-134	+	+	+	+	+	+	+	+	+	+	+	+	+	+	+	+	+	-	-	-	+	+	+	+	+	+	+	+	+	+	+	+	-	-	+	+	+	+	+	+	+	+	+	+	+	+	+	+	+	+	+	+	+	+	+	+	+	+	+	+	+	+	+	+	+	+	+	+	+	+	+	+	+	+	+	+	+	+	+	+	+	+	+	+	+	+	+	+	+	+	+	+	+	+	+	+	+	+	+	+	+	+	+	+	+	+	+	+	+	+	+	+	+	+	+	Y	+	+	+	+	+	Y	+	D	+	+	+	+	+	G	+	+	+	+	+	+	+	+	+	+	+	+	+	+	+	+	+	+	H	+	+	+	+	+	+	+	+	+	+	I	+	+	+	+	+	+	+	+	+	+	+	+	+	+	+	+	+	+	B.1.1.7	582849	84.93	9718	13316	19546	5182	46698	82982	1250	95054	44060	57126	59914	59520	51004	7246	12947	19525	5179	40698	22865	1058	85489	42831	57006	59491	59026	50841	74.56	97.23	99.89	99.94	87.15	27.55	84.64	89.94	97.21	99.79	99.29	99.17	99.68	40698	13	1 10 11 12 13 2 3 4 5 6 7 8 9	0	8	2	10
404-133	+	+	+	+	+	+	+	+	+	+	+	+	+	+	+	+	+	-	-	-	+	+	+	+	+	+	+	+	+	+	+	+	-	-	+	+	+	+	+	+	+	+	+	+	+	+	+	+	+	+	+	+	+	+	+	+	+	+	+	+	+	+	+	+	+	+	+	+	+	+	+	+	+	+	+	+	+	+	+	+	+	+	+	+	+	+	+	+	+	+	+	+	+	+	+	+	+	+	+	+	+	+	+	+	+	+	+	+	+	+	+	+	+	+	+	Y	+	+	+	+	+	Y	+	D	+	+	+	+	+	G	+	+	+	+	+	+	+	+	+	+	+	+	+	+	+	+	+	+	H	+	+	+	+	+	+	+	+	+	+	I	+	+	+	+	+	+	+	+	+	+	+	+	+	+	+	+	+	+	B.1.1.7	1204340	98.04	25824	26726	76718	15166	122544	73604	3869	184858	134738	119946	148296	97148	130829	25401	26637	76651	15153	122368	69467	3844	184093	126356	119782	148142	96920	130748	98.36	99.67	99.91	99.91	99.86	94.38	99.35	99.59	93.78	99.86	99.9	99.77	99.94	96920	13	1 10 11 12 13 2 3 4 5 6 7 8 9	0	8	2	10
404-131	+	+	+	+	+	+	+	+	+	+	+	+	+	+	+	+	+	-	-	-	+	+	+	+	+	+	+	+	+	+	+	+	-	-	+	+	+	+	+	+	+	+	+	+	+	+	+	+	+	+	+	+	+	+	+	+	+	+	+	+	+	+	+	+	+	+	+	+	+	+	+	+	+	+	+	+	+	+	+	+	+	+	+	+	+	+	+	+	+	+	+	+	+	+	+	+	+	+	+	+	+	+	+	+	+	+	+	+	+	+	+	+	+	+	+	Y	+	+	+	+	+	Y	+	D	+	+	+	+	+	G	+	+	+	+	+	+	+	+	+	+	+	+	+	+	+	+	+	+	H	+	+	+	+	+	+	+	+	+	+	I	+	+	+	+	+	+	+	+	+	+	+	+	+	+	+	+	+	+	B.1.1.7	1288399	90.35	16800	12326	63850	1770	261994	96206	10032	119562	91404	64966	185752	103398	217886	10460	10941	63811	1741	261405	42355	9892	111492	90274	64826	185522	95390	217714	62.26	88.76	99.94	98.36	99.78	44.03	98.6	93.25	98.76	99.78	99.88	92.26	99.92	64826	13	1 10 11 12 13 2 3 4 5 6 7 8 9	0	8	2	10
404-130	+	+	+	+	+	+	+	+	+	+	+	+	+	+	+	+	+	-	-	-	+	+	+	+	+	+	+	+	+	+	+	+	-	-	+	+	+	+	+	+	+	+	+	+	+	+	+	+	+	+	+	+	+	+	+	+	+	+	+	+	+	+	+	+	+	+	+	+	+	+	+	+	+	+	+	+	+	+	+	+	+	+	+	+	+	+	+	+	+	+	+	+	+	+	+	+	+	+	+	+	+	+	+	+	+	+	+	+	+	+	+	+	+	+	+	Y	+	+	+	+	+	Y	+	D	+	+	+	+	+	G	+	+	+	+	+	+	+	+	+	+	+	+	+	+	+	+	+	+	H	+	+	+	+	+	+	+	+	+	+	V	+	+	+	+	+	+	+	+	+	+	+	+	+	+	+	+	+	+	B.1.1.7	1656278	98.2	67770	38580	130330	15106	200194	87374	1388	208196	193437	116860	212635	167572	157080	67614	37932	130202	14839	199982	75576	1321	204896	193040	116630	212463	167476	156938	99.77	98.32	99.9	98.23	99.89	86.5	95.17	98.41	99.79	99.8	99.92	99.94	99.91	130202	13	1 10 11 12 13 2 3 4 5 6 7 8 9	0	8	2	10
404-129	+	+	+	+	+	+	+	+	+	+	+	+	+	+	+	+	+	-	-	-	+	+	+	+	+	+	+	+	+	+	+	+	-	-	+	+	+	+	+	+	+	+	+	+	+	+	+	+	+	+	+	+	+	+	+	+	+	+	+	+	+	+	+	+	+	+	+	+	+	+	+	+	+	+	+	+	+	+	+	+	+	+	+	+	+	+	+	+	+	+	+	+	+	+	+	+	+	+	+	+	+	+	+	+	+	+	+	+	+	+	+	+	+	+	+	Y	+	+	+	+	+	Y	+	D	+	+	+	+	+	G	+	+	+	+	+	+	+	+	+	+	+	+	+	+	+	+	+	+	H	+	+	+	+	+	+	+	+	+	+	I	+	+	+	+	+	+	+	+	+	+	+	+	+	+	+	+	+	+	B.1.1.7	1190501	91.91	24306	13012	61836	6528	176316	88224	6052	133576	116430	69550	136658	123478	155184	22746	12878	61690	6483	173740	50591	5019	129192	116059	69431	135834	123276	155059	93.58	98.97	99.76	99.31	98.54	57.34	82.93	96.72	99.68	99.83	99.4	99.84	99.92	69431	13	1 10 11 12 13 2 3 4 5 6 7 8 9	0	8	2	10
404-128	+	+	+	+	+	+	+	+	+	+	+	+	+	+	+	+	+	-	-	-	+	+	+	+	+	+	+	+	+	+	+	+	-	-	+	+	+	+	+	+	+	+	+	+	+	+	+	+	+	+	+	+	+	+	+	+	+	+	+	+	+	+	+	+	+	+	+	+	+	+	+	+	+	+	+	+	+	+	+	+	+	+	+	+	+	+	+	+	+	+	+	+	+	+	+	+	+	+	+	+	+	+	+	+	+	+	+	+	+	+	+	+	+	+	+	Y	+	+	+	+	+	Y	+	D	+	+	+	+	+	G	+	+	+	+	+	+	+	+	+	+	+	+	+	+	+	+	+	+	H	+	+	+	+	+	+	+	+	+	+	V	+	+	+	+	+	+	+	+	+	+	+	+	+	+	+	+	+	+	B.1.1.7	1472762	99.32	29576	39642	101808	12166	160560	81944	3502	184364	141370	120502	166426	155726	184806	29530	39576	101679	12150	160325	81081	3485	183041	121363	120159	166225	155616	184686	99.84	99.83	99.87	99.87	99.85	98.95	99.51	99.28	85.85	99.72	99.88	99.93	99.94	120159	13	1 10 11 12 13 2 3 4 5 6 7 8 9	0	8	2	10
404-127	+	+	+	+	+	+	+	+	+	+	+	+	+	+	+	+	+	-	-	-	+	+	+	+	+	+	+	+	+	+	+	+	-	-	+	+	+	+	+	+	+	+	+	+	+	+	+	+	+	+	+	+	+	+	+	+	+	+	+	+	+	+	+	+	+	+	+	+	+	+	+	+	+	+	+	+	+	+	+	+	+	+	+	+	+	+	+	+	+	+	+	+	+	+	+	+	+	+	+	+	+	+	+	+	+	+	+	+	+	+	+	+	+	+	+	Y	+	+	+	+	+	Y	+	D	+	+	+	+	+	G	+	+	+	+	+	+	+	+	+	+	+	+	+	+	+	+	+	+	H	+	+	+	+	+	+	+	+	+	+	V	+	+	+	+	+	+	+	+	+	+	+	+	+	+	+	+	+	+	B.1.1.7	946242	93.84	18796	20516	34944	14020	86300	77296	3092	149882	103192	85822	102160	114777	96826	18199	20187	34912	7347	84675	35454	3060	143165	88367	85603	102068	114611	96723	96.82	98.4	99.91	52.4	98.12	45.87	98.97	95.52	85.63	99.74	99.91	99.86	99.89	84675	13	1 10 11 12 13 2 3 4 5 6 7 8 9	0	8	2	10
404-125	+	+	+	+	+	+	+	+	+	+	+	+	+	+	+	+	+	-	-	-	+	+	+	+	+	+	+	+	+	+	+	+	-	-	+	+	+	+	+	+	+	+	+	+	+	+	+	+	+	+	+	+	+	+	+	+	+	+	+	+	+	+	+	+	+	+	+	+	+	+	+	+	+	+	+	+	+	+	+	+	+	+	+	+	+	+	+	+	+	+	+	+	+	+	+	+	+	+	+	+	+	+	+	+	+	+	+	+	+	+	+	+	+	+	+	Y	+	+	+	+	+	Y	+	D	+	+	+	+	+	G	+	+	+	+	+	+	+	+	+	+	+	+	+	+	+	+	+	+	H	+	+	+	+	+	+	+	+	+	+	I	+	+	+	+	+	+	+	+	+	+	+	+	+	+	+	+	+	+	B.1.1.7	172118	40.74	1408	1796	802	248	14076	68458	186	16066	2250	924	1600	5778	8534	176	468	791	170	1936	454	62	1828	650	919	1504	1593	2476	12.5	26.06	98.63	68.55	13.75	0.66	33.33	11.38	28.89	99.46	94	27.57	29.01	791	13	1 10 11 12 13 2 3 4 5 6 7 8 9	0	8	2	10
403-123	+	+	+	+	+	+	+	+	+	+	+	+	+	+	+	+	+	-	-	-	+	+	+	+	+	+	+	+	+	+	+	+	-	-	+	+	+	+	+	+	+	+	+	+	+	+	+	+	+	+	+	+	+	+	+	+	+	+	+	+	+	+	+	+	+	+	+	+	+	+	+	+	+	+	+	+	+	+	+	+	+	+	+	+	+	+	+	+	+	+	+	+	+	+	+	+	+	+	+	+	+	+	+	+	+	+	+	+	+	+	+	+	+	+	+	Y	+	+	+	+	+	Y	+	D	+	+	+	+	+	G	+	+	+	+	+	+	+	+	+	+	+	+	+	+	+	+	+	+	H	+	+	+	+	+	+	+	+	+	+	I	+	+	+	+	+	+	+	+	+	+	+	+	+	+	+	+	+	+	B.1.1.7	779927	75.52	7266	10670	15568	11244	40356	104196	1090	167348	29206	107956	56208	104892	40704	3867	10570	15556	11228	32439	50909	1025	117657	28819	107790	41572	104609	39216	53.22	99.06	99.92	99.86	80.38	48.86	94.04	70.31	98.67	99.85	73.96	99.73	96.34	32439	13	1 10 11 12 13 2 3 4 5 6 7 8 9	0	8	2	10
403-122	+	+	+	+	+	+	+	+	+	+	+	+	+	+	+	+	+	-	-	-	+	+	+	+	+	+	+	+	+	+	+	+	-	-	+	+	+	+	+	+	+	+	+	+	+	+	+	+	+	+	+	+	+	+	+	+	+	+	+	+	+	+	+	+	+	+	+	+	+	+	+	+	+	+	+	+	+	+	+	+	+	+	+	+	+	+	+	+	+	+	+	+	+	+	+	+	+	+	+	+	+	+	+	+	+	+	+	+	+	+	+	+	+	+	+	Y	+	+	+	+	+	Y	+	D	+	+	+	+	+	G	+	+	+	+	+	+	+	+	+	+	+	+	+	+	+	+	+	+	H	+	+	+	+	+	+	+	+	+	+	I	+	+	+	+	+	+	+	+	+	+	+	+	+	+	+	+	+	+	B.1.1.7	216569	50	5236	656	1086	272	16424	156228	152	35986	4482	1076	15826	1088	7096	590	308	1063	272	3236	831	72	1432	3172	1061	4333	1060	5649	11.27	46.95	97.88	100	19.7	0.53	47.37	3.98	70.77	98.61	27.38	97.43	79.61	1061	13	1 10 11 12 13 2 3 4 5 6 7 8 9	0	8	2	10
403-119	+	+	+	+	+	+	+	+	+	+	+	+	+	+	+	+	+	-	-	-	+	+	+	+	+	+	+	+	+	+	+	+	-	-	+	+	+	+	+	+	+	+	+	+	+	+	+	+	+	+	+	+	+	+	+	+	+	+	+	+	+	+	+	+	+	+	+	+	+	+	+	+	+	+	+	+	+	+	+	+	+	+	+	+	+	+	+	+	+	+	+	+	+	+	+	+	+	+	+	+	+	+	+	+	+	+	+	+	+	+	+	+	+	+	+	Y	+	+	+	+	+	Y	+	D	+	+	+	+	+	G	+	+	+	+	+	+	+	+	+	+	+	+	+	+	+	+	+	+	H	+	+	+	+	+	+	+	+	+	+	I	+	+	+	+	+	+	+	+	+	+	+	+	+	+	+	+	+	+	B.1.1.7	2418854	99.86	46158	75290	166806	39276	241816	120672	16288	334606	262452	294696	311308	169835	238976	46135	75215	166676	39235	241612	120322	16268	334044	250590	294072	311057	169730	238893	99.95	99.9	99.92	99.9	99.92	99.71	99.88	99.83	95.48	99.79	99.92	99.94	99.97	169730	13	1 10 11 12 13 2 3 4 5 6 7 8 9	0	8	2	10
403-118	+	+	+	+	+	+	+	+	+	+	+	+	+	+	+	+	+	-	-	-	+	+	+	+	+	+	+	+	+	+	+	+	-	-	+	+	+	+	+	+	+	+	+	+	+	+	+	+	+	+	+	+	+	+	+	+	+	+	+	+	+	+	+	+	+	+	+	+	+	+	+	+	+	+	+	+	+	+	+	+	+	+	+	+	+	+	+	+	+	+	+	+	+	+	+	+	+	+	+	+	+	+	+	+	+	+	+	+	+	+	+	+	+	+	+	Y	+	+	+	+	+	Y	+	D	+	+	+	+	+	G	+	+	+	+	+	+	+	+	+	+	+	+	+	+	+	+	+	+	H	+	+	+	+	+	+	+	+	+	+	I	+	+	+	+	+	+	+	+	+	+	+	+	+	+	+	+	+	+	B.1.1.7	427224	77.15	6378	702	24474	220	73174	24974	3342	12254	24458	2006	107296	2930	102952	2518	610	24395	214	65806	894	2622	5457	17752	1994	105809	2682	102895	39.48	86.89	99.68	97.27	89.93	3.58	78.46	44.53	72.58	99.4	98.61	91.54	99.94	2682	13	1 10 11 12 13 2 3 4 5 6 7 8 9	0	8	2	10
403-117	+	+	+	+	+	+	+	+	+	+	+	+	+	+	+	+	+	-	-	-	+	+	+	+	+	+	+	+	+	+	+	+	-	-	+	+	+	+	+	+	+	+	+	+	+	+	+	+	+	+	+	+	+	+	+	+	+	+	+	+	+	+	+	+	+	+	+	+	+	+	+	+	+	+	+	+	+	+	+	+	+	+	+	+	+	+	+	+	+	+	+	+	+	+	+	+	+	+	+	+	+	+	+	+	+	+	+	+	+	+	+	+	+	+	+	Y	+	+	+	+	+	Y	+	D	+	+	+	+	+	G	+	+	+	+	+	+	+	+	+	+	+	+	+	+	+	+	+	+	H	+	+	+	+	+	+	+	+	+	+	V	+	+	+	+	+	+	+	+	+	+	+	+	+	+	+	+	+	+	B.1.1.7	2409910	99.72	52284	49438	222770	22054	236366	98675	3012	284694	267160	226753	341736	243503	274320	52250	49386	222561	22034	236201	97272	2838	284183	260285	226330	341501	243344	274156	99.93	99.89	99.91	99.91	99.93	98.58	94.22	99.82	97.43	99.81	99.93	99.93	99.94	226330	13	1 10 11 12 13 2 3 4 5 6 7 8 9	0	8	2	10
403-116	+	+	+	+	+	+	+	+	+	+	+	+	+	+	+	+	+	-	-	-	+	+	+	+	+	+	+	+	+	+	+	+	-	-	+	+	+	+	+	+	+	+	+	+	+	+	+	+	+	+	+	+	+	+	+	+	+	+	+	+	+	+	+	+	+	+	+	+	+	+	+	+	+	+	+	+	+	+	+	+	+	+	+	+	+	+	+	+	+	+	+	+	+	+	+	+	+	+	+	+	+	+	+	+	+	+	+	+	+	+	+	+	+	+	+	Y	+	+	+	+	+	Y	+	D	+	+	+	+	+	G	+	+	+	+	+	+	+	+	+	+	+	+	+	+	+	+	+	+	H	+	+	+	+	+	+	+	+	+	+	I	+	+	+	+	+	+	+	+	+	+	+	+	+	+	+	+	+	+	B.1.1.7	1002326	85.4	14892	7034	56884	4522	124250	76582	4800	105122	106286	56400	140086	63318	116930	14103	6827	56687	4520	120668	26785	4394	88582	105308	56266	139397	60985	116831	94.7	97.06	99.65	99.96	97.12	34.98	91.54	84.27	99.08	99.76	99.51	96.32	99.92	56687	13	1 10 11 12 13 2 3 4 5 6 7 8 9	0	8	2	10
403-115	+	+	+	+	+	+	+	+	+	+	+	+	+	+	+	+	+	-	-	-	+	+	+	+	+	+	+	+	+	+	+	+	-	-	+	+	+	+	+	+	+	+	+	+	+	+	+	+	+	+	+	+	+	+	+	+	+	+	+	+	+	+	+	+	+	+	+	+	+	+	+	+	+	+	+	+	+	+	+	+	+	+	+	+	+	+	+	+	+	+	+	+	+	+	+	+	+	+	+	+	+	+	+	+	+	+	+	+	+	+	+	+	+	+	+	Y	+	+	+	+	+	Y	+	D	+	+	+	+	+	G	+	+	+	+	+	+	+	+	+	+	+	+	+	+	+	+	+	+	H	+	+	+	+	+	+	+	+	+	+	V	+	+	+	+	+	+	+	+	+	+	+	+	+	+	+	+	+	+	B.1.1.7	2282266	98.19	26408	37556	123458	21288	242652	96474	8632	239865	205566	342041	272151	232370	227220	26392	37526	123327	21263	242546	95288	8613	239257	185660	341309	271927	232200	227122	99.94	99.92	99.89	99.88	99.96	98.77	99.78	99.75	90.32	99.79	99.92	99.93	99.96	185660	13	1 10 11 12 13 2 3 4 5 6 7 8 9	0	8	2	10
403-113	+	+	+	+	+	+	+	+	+	+	+	+	+	+	+	+	+	-	-	-	+	+	+	+	+	+	+	+	+	+	+	+	-	-	+	+	+	+	+	+	+	+	+	+	+	+	+	+	+	+	+	+	+	+	+	+	+	+	+	+	+	+	+	+	+	+	+	+	+	+	+	+	+	+	+	+	+	+	+	+	+	+	+	+	+	+	+	+	+	+	+	+	+	+	+	+	+	+	+	+	+	+	+	+	+	+	+	+	+	+	+	+	+	+	+	Y	+	+	+	+	+	Y	+	D	+	+	+	+	+	G	+	+	+	+	+	+	+	+	+	+	+	+	+	+	+	+	+	+	H	+	+	+	+	+	+	+	+	+	+	I	+	+	+	+	+	+	+	+	+	+	+	+	+	+	+	+	+	+	B.1.1.7	244467	56.99	1228	4868	2658	2614	21996	55952	434	46816	7068	12958	8466	21950	8320	702	3648	2613	2040	7037	9743	276	24978	6236	12930	8260	21803	7125	57.17	74.94	98.31	78.04	31.99	17.41	63.59	53.35	88.23	99.78	97.57	99.33	85.64	7037	13	1 10 11 12 13 2 3 4 5 6 7 8 9	0	8	2	10
402-134	+	+	+	+	+	+	+	+	+	+	+	+	+	+	+	+	+	-	-	-	+	e	+	+	+	+	+	+	+	+	+	+	-	-	+	+	+	+	+	+	+	+	+	+	+	+	+	+	+	+	+	+	+	+	+	+	+	+	+	+	+	+	+	+	+	+	+	+	+	+	+	+	+	+	+	+	+	+	+	+	+	+	+	+	+	+	+	+	+	+	+	+	+	+	+	+	+	+	+	+	+	+	+	+	+	+	+	+	+	+	+	+	+	+	+	Y	+	+	+	+	+	Y	+	D	+	+	+	+	+	G	+	+	+	+	+	+	+	+	+	+	+	+	+	+	+	+	+	+	H	+	+	+	+	+	+	+	+	+	+	I	+	+	+	+	+	+	+	+	+	+	+	+	+	+	+	+	+	+	B.1.1.7	494790	90.17	5084	15968	9390	7308	23290	59503	598	111446	29500	79517	38644	63977	27390	3980	15776	9379	7299	17579	27349	596	107189	22624	79371	38101	63530	27338	78.28	98.8	99.88	99.88	75.48	45.96	99.67	96.18	76.69	99.82	98.59	99.3	99.81	22624	13	1 10 11 12 13 2 3 4 5 6 7 8 9	0	8	3	11
402-132	+	+	+	+	+	+	+	+	+	+	+	+	+	+	+	+	+	-	-	-	+	+	+	+	+	+	+	+	+	+	+	+	-	-	+	+	+	+	+	+	+	+	+	+	+	+	+	+	+	+	+	+	+	+	+	+	+	+	+	+	+	+	+	+	+	+	+	+	+	+	+	+	+	+	+	+	+	+	+	+	+	+	+	+	+	+	+	+	+	+	+	+	+	+	+	+	+	+	+	+	+	+	+	+	+	+	+	+	+	+	+	+	+	+	+	Y	+	+	+	+	+	Y	+	D	+	+	+	+	+	G	+	+	+	+	+	+	+	+	+	+	+	+	+	+	+	+	+	+	H	+	+	+	+	+	+	+	+	+	+	V	+	+	+	+	+	+	+	+	+	+	+	+	+	+	+	+	+	+	B.1.1.7	642116	76.61	10174	5654	23312	976	98624	145924	1444	20654	59310	26528	64646	97462	91155	9433	5167	23275	971	96381	10991	1122	6376	56436	26477	64300	95567	90732	92.72	91.39	99.84	99.49	97.73	7.53	77.7	30.87	95.15	99.81	99.46	98.06	99.54	23275	13	1 10 11 12 13 2 3 4 5 6 7 8 9	0	8	2	10
402-131	+	+	+	+	+	+	+	+	+	+	+	+	+	+	+	+	+	-	-	-	+	+	+	+	+	+	+	+	+	+	+	+	-	-	+	+	+	+	+	+	+	+								+	+	+	+	+	+	+	+	+	+	+	+	+	+	+	+	+	+	+	+	+	+	+	+	+	+	+	+	+	+	+	+	+	+	+	+	+	+	+	+	+	+	+	+	+	+	+	+	+	+	+	+	+	+	+	+	+	+	+	+	+	+	+	+	+	+	Y	+	+	+	+	+	Y	+	D	+	+	+	+	+	G	+	+	+	+	+	+	+	+	+	+	+	+	+	+	+	+	+	+	H	+	+	+	+	+	+	+	+	+	+	I	+	+	+	+	+	+	+	+	+	+	+	+	+	+	+	+	+	+	B.1.1.7	222576	44.76	5436	872	1238	18	18954	100288	756	21298	3448	288	5624	9880	11836	262	90	1237	12	10583	284	283	920	1709	286	5066	590	10540	4.82	10.32	99.92	66.67	55.84	0.28	37.43	4.32	49.56	99.31	90.08	5.97	89.05	590	12	1 10 11 12 13 2 3 5 6 7 8 9	0	8	2	10
402-130	+	+	+	+	+	+	+	+	+	+	+	+	+	+	+	+	+	-	-	-	+	+	+	+	+	+	+	+	+	+	+	+	-	-	+	+	+	+	+	+	+	+	+	+	+	+	+	+	+	+	+	+	+	+	+	+	+	+	+	+	+	+	+	+	+	+	+	+	+	+	+	+	+	+	+	+	+	+	+	+	+	+	+	+	+	+	+	+	+	+	+	+	+	+	+	+	+	+	+	+	+	+	+	+	+	+	+	+	+	+	+	+	+	+	+	Y	+	+	+	+	+	Y	+	D	+	+	+	+	+	G	+	+	+	+	+	+	+	+	+	+	+	+	+	+	+	+	+	+	H	+	+	+	+	+	+	+	+	+	+	I	+	+	+	+	+	+	+	+	+	+	+	+	+	+	+	+	+	+	B.1.1.7	1071735	96.63	9404	51756	29280	22112	40908	88768	3452	253326	33954	162686	53425	160495	29408	9130	51682	29178	22081	39274	87896	3093	251327	32743	162429	53365	160386	28834	97.09	99.86	99.65	99.86	96.01	99.02	89.6	99.21	96.43	99.84	99.89	99.93	98.05	39274	13	1 10 11 12 13 2 3 4 5 6 7 8 9	0	8	2	10
402-128	+	+	+	+	+	+	+	+	+	+	+	+	+	+	+	+	+	-	-	-	+	+	+	+	+	+	+	+	+	+	+	+	-	-	+	+	+	+	+	+	+	+	+	+	+	+	+	+	+	+	+	+	+	+	+	+	+	+	+	+	+	+	+	+	+	+	+	+	+	+	+	+	+	+	+	+	+	+	+	+	+	+	+	+	+	+	+	+	+	+	+	+	+	+	+	+	+	+	+	+	+	+	+	+	+	+	+	+	+	+	+	+	+	+	+	Y	+	+	+	+	+	Y	+	D	+	+	+	+	+	G	+	+	+	+	+	+	+	+	+	+	+	+	+	+	+	+	+	+	H	+	+	+	+	+	+	+	+	+	+	I	+	+	+	+	+	+	+	+	+	+	+	+	+	+	+	+	+	+	B.1.1.7	1253992	99.43	20378	42106	68752	13520	113307	87982	2324	205045	97412	137910	129490	141227	136158	20271	42057	68630	13514	112835	86906	2275	204061	85312	137602	129274	141126	136052	99.47	99.88	99.82	99.96	99.58	98.78	97.89	99.52	87.58	99.78	99.83	99.93	99.92	86906	13	1 10 11 12 13 2 3 4 5 6 7 8 9	0	8	2	10
402-127	+	+	+	+	+	+	+	+	+	+	+	+	+	+	+	+	+	-	-	-	+	+	+	+	+	+	+	+	+	+	+	+	-	-	+	+	+	+	+	+	+	+	+	+	+	+	+	+	+	+	+	+	+	+	+	+	+	+	+	+	+	+	+	+	+	+	+	+	+	+	+	+	+	+	+	+	+	+	+	+	+	+	+	+	+	+	+	+	+	+	+	+	+	+	+	+	+	+	+	+	+	+	+	+	+	+	+	+	+	+	+	+	+	+	+	Y	+	+	+	+	+	Y	+	D	+	+	+	+	+	G	+	+	+	+	+	+	+	+	+	+	+	+	+	+	+	+	+	+	H	+	+	+	+	+	+	+	+	+	+	V	+	+	+	+	+	+	+	+	+	+	+	+	+	+	+	+	+	+	B.1.1.7	278046	51.15	3902	2372	1458	784	13426	123156	298	34968	4392	5546	4622	10974	8366	646	1403	1449	749	4903	2302	186	10878	3747	5210	4481	10948	8361	16.56	59.15	99.38	95.54	36.52	1.87	62.42	31.11	85.31	93.94	96.95	99.76	99.94	3747	13	1 10 11 12 13 2 3 4 5 6 7 8 9	0	8	2	10
402-126	+	+	+	+	+	+	+	+	+	+	+	+	+	+	+	+	+	-	-	-	+	+	+	+	+	+	+	+	+	+	+	+	-	-	+	+	+	+	+	+	+	+	+	+	+	+	+	+	+	+	+	+	+	+	+	+	+	+	+	+	+	+	+	+	+	+	+	+	+	+	+	+	+	+	+	+	+	+	+	+	+	+	+	+	+	+	+	+	+	+	+	+	+	+	+	+	+	+	+	+	+	+	+	+	+	+	+	+	+	+	+	+	+	+	+	Y	+	+	+	+	+	Y	+	D	+	+	+	+	+	G	+	+	+	+	+	+	+	+	+	+	+	+	+	+	+	+	+	+	H	+	+	+	+	+	+	+	+	+	+	I	+	+	+	+	+	+	+	+	+	+	+	+	+	+	+	+	+	+	B.1.1.7	171069	63.71	822	3790	1094	1894	3270	33356	242	34890	3244	18132	4530	23538	3166	312	3696	1090	1850	1895	9707	116	30615	2394	18093	4425	22719	2757	37.96	97.52	99.63	97.68	57.95	29.1	47.93	87.75	73.8	99.78	97.68	96.52	87.08	2757	13	1 10 11 12 13 2 3 4 5 6 7 8 9	0	8	2	10
402-125	+	+	+	+	+	+	+	+	+	+	+	+	+	+	+	+	+	-	-	-	+	+	+	+	+	+	+	+	+	+	+	+	-	-	+	+	+	+	+	+	+	+	+	+	+	+	+	+	+	+	+	+	+	+	+	+	+	+	+	+	+	+	+	+	+	+	+	+	+	+	+	+	+	+	+	+	+	+	+	+	+	+	+	+	+	+	+	+	+	+	+	+	+	+	+	+	+	+	+	+	+	+	+	+	+	+	+	+	+	+	+	+	+	+	+	Y	+	+	+	+	+	Y	+	D	+	+	+	+	+	G	+	+	+	+	+	+	+	+	+	+	+	+	+	+	+	+	+	+	H	+	+	+	+	+	+	+	+	+	+	V	+	+	+	+	+	+	+	+	+	+	+	+	+	+	+	+	+	+	B.1.1.7	826160	98	8902	35162	32988	15592	46133	63018	2914	155198	44334	103434	68390	139174	43302	8756	35085	32910	15581	45477	61118	2820	152184	36606	103224	68348	139066	43207	98.36	99.78	99.76	99.93	98.58	96.98	96.77	98.06	82.57	99.8	99.94	99.92	99.78	43207	13	1 10 11 12 13 2 3 4 5 6 7 8 9	0	8	2	10
401-123	+	+	+	+	+	+	+	+	+	+	+	+	+	+	+	+	+	-	-	-	+	+	+	+	+	+	+	+	+	+	+	+	-	-	+	+	+	+	+	+	+	+	+	+	+	+	+	+	+	+	+	+	+	+	+	+	+	+	+	+	+	+	+	+	+	+	+	+	+	+	+	+	+	+	+	+	+	+	+	+	+	+	+	+	+	+	+	+	+	+	+	+	+	+	+	+	+	+	+	+	+	+	+	+	+	+	+	+	+	+	+	+	+	+	+	Y	+	+	+	+	+	Y	+	D	+	+	+	+	+	G	+	+	+	+	+	+	+	+	+	+	+	+	+	+	+	+	+	+	H	+	+	+	+	+	+	+	+	+	+	I	+	+	+	+	+	+	+	+	+	+	+	+	+	+	+	+	+	+	B.1.1.7	489080	53.4	5080	3562	3426	3508	15272	111534	444	85764	3288	23488	8626	23568	6550	854	3119	3423	3493	5754	9616	334	19866	3120	23436	6705	23546	5941	16.81	87.56	99.91	99.57	37.68	8.62	75.23	23.16	94.89	99.78	77.73	99.91	90.7	5754	13	1 10 11 12 13 2 3 4 5 6 7 8 9	0	8	2	10
401-120	+	+	+	+	+	+	+	+	+	+	+	+	+	+	+	+	+	-	-	-	+	+	+	+	+	+	+	+	+	+	+	+	-	-	+	+	+	+	+	+	+	+	+	+	+	+	+	+	+	+	+	+	+	+	+	+	+	+	+	+	+	+	+	+	+	+	+	+	+	+	+	+	+	+	+	+	+	+	+	+	+	+	+	+	+	+	+	+	+	+	+	+	+	+	+	+	+	+	+	+	+	+	+	+	+	+	+	+	+	+	+	+	+	+	+	Y	+	+	+	+	+	Y	+	D	+	+	+	+	+	G	+	+	+	+	+	+	+	+	+	+	+	+	+	+	+	+	+	+	H	+	+	+	+	+	+	+	+	+	+	I	+	+	+	+	+	+	+	+	+	+	+	+	+	+	+	+	+	+	B.1.1.7	1542482	99.4	25821	69342	96330	56390	87343	96270	12738	258564	145659	181651	113415	187178	110626	25809	69296	96228	56357	87205	95815	12729	257889	73183	181281	113304	187079	110577	99.95	99.93	99.89	99.94	99.84	99.53	99.93	99.74	50.24	99.8	99.9	99.95	99.96	95815	13	1 10 11 12 13 2 3 4 5 6 7 8 9	0	8	2	10
401-119	+	+	+	+	+	+	+	+	+	+	+	+	+	+	+	+	+	-	-	-	+	+	+	+	+	+	+	+	+	+	+	+	-	-	+	+	+	+	+	+	+	+	+	+	+	+	+	+	+	+	+	+	+	+	+	+	+	+	+	+	+	+	+	+	+	+	+	+	+	+	+	+	+	+	+	+	+	+	+	+	+	+	+	+	+	+	+	+	+	+	+	+	+	+	+	+	+	+	+	+	+	+	+	+	+	+	+	+	+	+	+	+	+	+	+	Y	+	+	+	+	+	Y	+	D	+	+	+	+	+	G	+	+	+	+	+	+	+	+	+	+	+	+	+	+	+	+	+	+	H	+	+	+	+	+	+	+	+	+	+	I	+	+	+	+	+	+	+	+	+	+	+	+	+	+	+	+	+	+	B.1.1.7	1187045	97.88	13354	57656	64746	36048	43215	73661	6758	192816	87917	175540	100773	103085	84488	13327	57616	64677	36016	43022	73381	6749	192213	61439	175087	100690	103027	84453	99.8	99.93	99.89	99.91	99.55	99.62	99.87	99.69	69.88	99.74	99.92	99.94	99.96	64677	13	1 10 11 12 13 2 3 4 5 6 7 8 9	0	8	2	10
401-118	+	+	+	+	+	+	+	+	+	+	+	+	+	+	+	+	+	-	-	-	+	+	+	+	+	+	+	+	+	+	+	+	-	-	+	+	+	+	+	+	+	+	+	+	+	+	+	+	+	+	+	+	+	+	+	+	+	+	+	+	+	+	+	+	+	+	+	+	+	+	+	+	+	+	+	+	+	+	+	+	+	+	+	+	+	+	+	+	+	+	+	+	+	+	+	+	+	+	+	+	+	+	+	+	+	+	+	+	+	+	+	+	+	+	+	Y	+	+	+	+	+	Y	+	D	+	+	+	+	+	G	+	+	+	+	+	+	+	+	+	+	+	+	+	+	+	+	+	+	H	+	+	+	+	+	+	+	+	+	+	I	+	+	+	+	+	+	+	+	+	+	+	+	+	+	+	+	+	+	B.1.1.7	542221	81.29	2990	16290	21958	8580	37432	69898	2518	85498	11642	63038	58958	62532	57568	1863	16075	21905	8547	35181	29129	2039	78569	9538	62864	58328	61675	57335	62.31	98.68	99.76	99.62	93.99	41.67	80.98	91.9	81.93	99.72	98.93	98.63	99.6	29129	13	1 10 11 12 13 2 3 4 5 6 7 8 9	0	8	2	10
401-115	+	+	+	+	+	+	+	+	+	+	+	+	+	+	+	+	+	-	-	-	+	+	+	+	+	+	+	+	+	+	+	+	-	-	+	+	+	+	+	+	+	+	+	+	+	+	+	+	+	+	+	+	+	+	+	+	+	+	+	+	+	+	+	+	+	+	+	+	+	+	+	+	+	+	+	+	+	+	+	+	+	+	+	+	+	+	+	+	+	+	+	+	+	+	+	+	+	+	+	+	+	+	+	+	+	+	+	+	+	+	+	+	+	+	+	Y	+	+	+	+	+	Y	+	D	+	+	+	+	+	G	+	+	+	+	+	+	+	+	+	+	+	+	+	+	+	+	+	+	H	+	+	+	+	+	+	+	+	+	+	I	+	+	+	+	+	+	+	+	+	+	+	+	+	+	+	+	+	+	B.1.1.7	1319288	99.3	17188	44560	74506	28278	100384	73808	7236	203280	107146	220056	126502	118993	115854	17177	44523	74448	28255	100224	73182	7218	202910	73597	219541	126361	118936	115788	99.94	99.92	99.92	99.92	99.84	99.15	99.75	99.82	68.69	99.77	99.89	99.95	99.94	74448	13	1 10 11 12 13 2 3 4 5 6 7 8 9	0	8	2	10
401-114	+	+	+	+	+	+	+	+	+	+	+	+	+	+	+	+	+	-	-	-	+	+	+	+	+	+	+	+	+	+	+	+	-	-	+	+	+	+	+	+	+	+	+	+	+	+	+	+	+	+	+	+	+	+	+	+	+	+	+	+	+	+	+	+	+	+	+	+	+	+	+	+	+	+	+	+	+	+	+	+	+	+	+	+	+	+	+	+	+	+	+	+	+	+	+	+	+	+	+	+	+	+	+	+	+	+	+	+	+	+	+	+	+	+	+	Y	+	+	+	+	+	Y	+	D	+	+	+	+	+	G	+	+	+	+	+	+	+	+	+	+	+	+	+	+	+	+	+	+	H	+	+	+	+	+	+	+	+	+	+	V	+	+	+	+	+	+	+	+	+	+	+	+	+	+	+	+	+	+	B.1.1.7	1353533	99.72	20860	75508	90964	8060	84316	93295	15716	209186	91951	168447	114265	187680	94404	20839	75457	90861	8054	84218	93129	15708	208657	65462	168096	114141	187568	94359	99.9	99.93	99.89	99.93	99.88	99.82	99.95	99.75	71.19	99.79	99.89	99.94	99.95	90861	13	1 10 11 12 13 2 3 4 5 6 7 8 9	0	8	2	10
401-112	+	+	+	+	+	+	+	+	+	+	+	+	+	+	+	+	+	-	-	-	+	+	+	+	+	+	+	+	+	+	+	+	-	-	+	+	+	+	+	+	+	+	+	+	+	+	+	+	+	+	+	+	+	+	+	+	+	+	+	+	+	+	+	+	+	+	+	+	+	+	+	+	+	+	+	+	+	+	+	+	+	+	+	+	+	+	+	+	+	+	+	+	+	+	+	+	+	+	+	+	+	+	+	+	+	+	+	+	+	+	+	+	+	+	+	Y	+	+	+	+	+	Y	+	D	+	+	+	+	+	G	+	+	+	+	+	+	+	+	+	+	+	+	+	+	+	+	+	+	H	+	+	+	+	+	+	+	+	+	+	V	+	+	+	+	+	+	+	+	+	+	+	+	+	+	+	+	+	+	B.1.1.7	1138230	93.11	6362	41028	36020	27282	44598	64296	1686	107984	27850	104257	61100	109998	41530	5220	40880	35885	27160	43672	54384	1419	100203	20478	103866	60608	109510	41478	82.05	99.64	99.63	99.55	97.92	84.58	84.16	92.79	73.53	99.62	99.19	99.56	99.87	41478	13	1 10 11 12 13 2 3 4 5 6 7 8 9	0	8	2	10
396-136	+	+	+	+	+	+	+	+	+	+	+	+	+	+	+	+	+	-	-	-	+	+	+	+	+	+	+	+	+	_	_	_	.	.	_	_	_	_	_	_	_	_	+	+	+	+	+	+	+	+	+	+	+	+	+	+	+	+	+	+	+	+	+	+	+	+	+	+	+	+	+	+	+	+	+	+	+	+	+	+	+	+	+	+	+	+	+	+	+	+	+	+	+	+	+				+	+	+	+	+	+	+	+	+	+	+	+	+	+	+	+	+	Y	_	_	_	_	_	y	+	D	+	+	+	+	+	G	+	+	+	+	+	+	+	+	+	+	+	+	+	+	+	+	+	+	H	+	+	+	+	+	+	+	+	+	+	I	_	_	_	_	_	_	_	_	_	_	_	_	_	_	_	_	_	_	B.1.1.7	168835	45.36	4384	2230	30	1132	866	74368	74	13314	158	9998	1884	19240	188	22	2106	29	1130	76	3916	16	8416	34	9970	178	19204	70	0.5	94.44	96.67	99.82	8.78	5.27	21.62	63.21	21.52	99.72	9.45	99.81	37.23	178	12	1 10 11 12 13 2 4 5 6 7 8 9	0	7	1	8
396-135	+	+	+	+	+	+	+	+	+	+	+	h	+	+	+	+	+	-	-	-	+	+	+	+	+	+	+	+	+	+	+	+	-	-	+	+	+	+	+	+	+	+	+	+	+	+	+	+	+	+	+	+	+	+	+	+	+	+	+	+	+	+	+	+	+	+	+	+	+	+	+	+	+	+	+	+	+	+	+	+	+	+	+	+	+	+	+	+	+	+	+	+	+	+	+	+	+	+	+	+	+	+	+	+	+	+	+	+	+	+	+	+	+	+	+	Y	+	+	+	+	+	Y	+	D	+	+	+	+	+	G	+	+	+	+	+	+	+	+	+	+	+	+	+	+	+	+	+	+	H	+	+	+	+	+	+	+	+	+	+	I	+	+	+	+	+	+	+	+	+	+	+	+	+	+	+	+	+	+	B.1.1.7	1123894	98.17	9538	30494	39962	10976	61354	69974	6502	202790	49772	214038	128318	203860	46317	9346	30456	39923	10965	59968	67518	6299	200688	49409	213654	128127	203742	44607	97.99	99.88	99.9	99.9	97.74	96.49	96.88	98.96	99.27	99.82	99.85	99.94	96.31	49409	13	1 10 11 12 13 2 3 4 5 6 7 8 9	0	9	2	11
396-133	+	+	+	+	+	+	+	+	+	+	+	+	+	+	+	+	+	-	-	-	+	+	+	+	+	+	+	+	+	+	+	+	-	-	+	+	+	+	+	+	+	+	+	+	+	+	+	+	+	+	+	+	+	+	+	+	+	+	+	+	+	+	+	+	+	+	+	+	+	+	+	+	+	+	+	+	+	+	+	+	+	+	+	+	+	+	+	+	+	+	+	+	+	+	+	+	+	+	+	+	+	+	+	+	+	+	+	+	+	+	+	+	+	+	+	Y	+	+	+	+	+	Y	+	D	+	+	+	+	+	G	+	+	+	+	+	+	+	+	+	+	+	+	+	+	+	+	+	+	H	+	+	+	+	+	+	+	+	+	+	I	+	+	+	+	+	+	+	+	+	+	+	+	+	+	+	+	+	+	B.1.1.7	544923	81.75	1978	22238	4368	10608	8306	82294	418	107702	6036	104404	26816	121466	10942	1094	22055	4366	10542	7587	56322	364	105260	5982	104255	26745	120933	10905	55.31	99.18	99.95	99.38	91.34	68.44	87.08	97.73	99.11	99.86	99.74	99.56	99.66	10905	13	1 10 11 12 13 2 3 4 5 6 7 8 9	0	8	2	10
396-132	+	+	+	+	+	+	+	+	+	+	+	+	+	+	+	+	+	-	-	-	+	+	+	+	+	+	+	+	+	+	+	+	-	-	+	+	+	+	+	+	+	+	+	+	+	+	+	+	+	+	+	+	+	+	+	+	+	+	+	+	+	+	+	+	+	+	+	+	+	+	+	+	+	+	+	+	+	+	+	+	+	+	+	+	+	+	+	+	+	+	+	+	+	+	+	+	+	+	+	+	+	+	+	+	+	+	+	+	+	+	+	+	+	+	+	Y	+	+	+	+	+	Y	+	D	+	+	+	+	+	G	+	+	+	+	+	+	+	+	+	+	+	+	+	+	+	+	+	+	H	+	+	+	+	+	+	+	+	+	+	I	+	+	+	+	+	+	+	+	+	+	+	+	+	+	+	+	+	+	B.1.1.7	664157	83.77	4352	30050	10986	3596	29498	121658	986	24064	17250	91190	48062	226286	22526	3954	28573	10976	3387	29109	48863	817	11637	17136	90994	47972	226105	22508	90.85	95.08	99.91	94.19	98.68	40.16	82.86	48.36	99.34	99.79	99.81	99.92	99.92	22508	13	1 10 11 12 13 2 3 4 5 6 7 8 9	0	8	2	10
396-130	+	+	+	+	+	+	+	+	+	+	+	+	+	+	+	+	+	-	-	-	+	+	+	+	+	+	+	+	+	+	+	+	-	-	+	+	+	+	+	+	+	+	+	+	+	+	+	+	+	+	+	+	+	+	+	+	+	+	+	+	+	+	+	+	+	+	+	+	+	+	+	+	+	+	+	+	+	+	+	+	+	+	+	+	+	+	+	+	+	+	+	+	+	+	+	+	+	+	+	+	+	+	+	+	+	+	+	+	+	+	+	+	+	+	+	Y	+	+	+	+	+	Y	+	D	+	+	+	+	+	G	+	+	+	+	+	+	+	+	+	+	+	+	+	+	+	+	+	+	H	+	+	+	+	+	+	+	+	+	+	I	+	+	+	+	+	+	+	+	+	+	+	+	+	+	+	+	+	+	B.1.1.7	2065968	99.62	28954	126099	115206	44390	118424	162756	15886	347794	108830	290936	210228	329542	85296	28920	126003	115106	44353	118305	162419	15863	347432	106434	290475	210046	329343	85250	99.88	99.92	99.91	99.92	99.9	99.79	99.86	99.9	97.8	99.84	99.91	99.94	99.95	118305	13	1 10 11 12 13 2 3 4 5 6 7 8 9	0	8	2	10
396-129	+	+	+	+	+	+	+	+	+	+	+	+	+	+	+	+	+	-	-	-	+	+	+	+	+	+	+	+	+	+	+	+	-	-	+	+	+	+	+	+	+	+	+	+	+	+	+	+	+	+	+	+	+	+	+	+	+	+	+	+	+	+	+	+	+	+	+	+	+	+	+	+	+	+	+	+	+	+	+	+	+	+	+	+	+	+	+	+	+	+	+	+	+	+	+	+	+	+	+	+	+	+	+	+	+	+	+	+	+	+	+	+	+	+	+	Y	+	+	+	+	+	Y	+	D	+	+	+	+	+	G	+	+	+	+	+	+	+	+	+	+	+	+	+	+	+	+	+	+	H	+	+	+	+	+	+	+	+	+	+	I	+	+	+	+	+	+	+	+	+	+	+	+	+	+	+	+	+	+	B.1.1.7	1259618	98.45	11000	41918	36070	17734	53922	102824	5504	236672	50576	210968	120492	247964	48622	10758	41876	36011	17602	52011	99164	5399	236333	50141	210591	120384	247830	48581	97.8	99.9	99.84	99.26	96.46	96.44	98.09	99.86	99.14	99.82	99.91	99.95	99.92	50141	13	1 10 11 12 13 2 3 4 5 6 7 8 9	0	8	2	10
396-127	+	+	+	+	+	+	+	+	+	+	+	+	+	+	+	+	+	-	-	-	+	+	+	+	+	+	+	+	+	+	+	+	-	-	+	+	+	+	+	+	+	+	+	+	+	+	+	+	+	+	+	+	+	+	+	+	+	+	+	+	+	+	+	+	+	+	+	+	+	+	+	+	+	+	+	+	+	+	+	+	+	+	+	+	+	+	+	+	+	+	+	+	+	+	+	+	+	+	+	+	+	+	+	+	+	+	+	+	+	+	+	+	+	+	+	Y	+	+	+	+	+	Y	+	D	+	+	+	+	+	G	+	+	+	+	+	+	+	+	+	+	+	+	+	+	+	+	+	+	H	+	+	+	+	+	+	+	+	+	+	I	+	+	+	+	+	+	+	+	+	+	+	+	+	+	+	+	+	+	B.1.1.7	215720	51.34	1554	3986	572	1274	4968	133164	544	27012	2634	13216	3864	27508	1158	174	3565	484	1263	1145	4844	178	16451	1019	12893	3814	27014	1157	11.2	89.44	84.62	99.14	23.05	3.64	32.72	60.9	38.69	97.56	98.71	98.2	99.91	1263	13	1 10 11 12 13 2 3 4 5 6 7 8 9	0	8	2	10
396-125	+	+	+	+	+	+	+	+	+	+	+	+	+	+	+	+	+	-	-	-	+	+	+	+	+	+	+	+	+	+	+	+	-	-	+	+	+	+	+	+	+	+	+	+	+	+	+	+	+	+	+	+	+	+	+	+	+	+	+	+	+	+	+	+	+	+	+	+	+	+	+	+	+	+	+	+	+	+	+	+	+	+	+	+	+	+	+	+	+	+	+	+	+	+	+	+	+	+	+	+	+	+	+	+	+	+	+	+	+	+	+	+	+	+	+	Y	+	+	+	+	+	Y	+	D	+	+	+	+	+	G	+	+	+	+	+	+	+	+	+	+	+	+	+	+	+	+	+	+	H	+	+	+	+	+	+	+	+	+	+	I	+	+	+	+	+	+	+	+	+	+	+	+	+	+	+	+	+	+	B.1.1.7	112512	42.59	810	710	344	208	4222	55188	176	9732	358	1116	1304	3130	1250	78	516	342	154	740	644	80	1761	210	1114	982	2326	822	9.63	72.68	99.42	74.04	17.53	1.17	45.45	18.09	58.66	99.82	75.31	74.31	65.76	644	13	1 10 11 12 13 2 3 4 5 6 7 8 9	0	8	2	10
395-123	+	+	+	+	+	+	+	+	+	+	+	+	+	+	+	+	+	-	-	-	+	+	+	+	+	+	+	+	+	+	+	+	-	-	+	+	+	+	+	+	+	+	+	+	+	+	+	+	+	+	+	+	+	+	+	+	+	+	+	+	+	+	+	+	+	+	+	+	+	+	+	+	+	+	+	+	+	+	+	+	+	+	+	+	+	+	+	+	+	+	+	+	+	+	+	+	+	+	+	+	+	+	+	+	+	+	+	+	+	+	+	+	+	+	+	Y	+	+	+	+	+	Y	+	D	+	+	+	+	+	G	+	+	+	+	+	+	+	+	+	+	+	+	+	+	+	+	+	+	H	+	+	+	+	+	+	+	+	+	+	I	+	+	+	+	+	+	+	+	+	+	+	+	+	+	+	+	+	+	B.1.1.7	1093478	99.47	6608	36742	29748	18350	25160	78400	3478	194506	39862	251919	116514	212174	32004	6567	36718	29712	18333	24876	77703	3459	193510	39421	251597	116344	212050	31972	99.38	99.93	99.88	99.91	98.87	99.11	99.45	99.49	98.89	99.87	99.85	99.94	99.9	36718	13	1 10 11 12 13 2 3 4 5 6 7 8 9	0	8	2	10
395-121	+	+	+	+	+	+	+	+	+	+	+	+	+	+	+	+	+	-	-	-	+	+	+	+	+	+	+	+	+	+	+	+	-	-	+	+	+	+	+	+	+	+	+	+	+	+	+	+	+	+	+	+	+	+	+	+	+	+	+	+	+	+	+	+	+	+	+	+	+	+	+	+	+	+	+	+	+	+	+	+	+	+	+	+	+	+	+	+	+	+	+	+	+	+	+	+	+	+	+	+	+	+	+	+	+	+	+	+	+	+	+	+	+	+	+	Y	+	+	+	+	+	Y	+	D	+	+	+	+	+	G	+	+	+	+	+	+	+	+	+	+	+	+	+	+	+	+	+	+	H	+	+	+	+	+	+	+	+	+	+	I	+	+	+	+	+	+	+	+	+	+	+	+	+	+	+	+	+	+	B.1.1.7	1230030	99.47	4128	68699	19998	22686	17815	105104	2512	223030	31871	275882	111846	255496	33174	4089	68648	19966	22655	17034	104905	2495	222512	31842	275425	111218	255357	33113	99.06	99.93	99.84	99.86	95.62	99.81	99.32	99.77	99.91	99.83	99.44	99.95	99.82	33113	13	1 10 11 12 13 2 3 4 5 6 7 8 9	0	8	2	10
395-117	+		+	+		+		+	+		+	+	+	+	+	+	+	-	-	-	+	+	+	+	+	+	+	+	+	_	_	_	.	.	_	_	_	_	_	_	_	_	+	+	+	+	+	+	+	+	+	+	+	+	+	+	+	+	_	+	+	+	+	+	+	+	+	+	+	+	+	+	+	+	+	+	+	+	+	+	+	+	+	+	+	+	+	+	+	+	+	+	+	+	+				+	+	+	+	+	+	+	+	+	+	+	+	+	+	+	+	+	Y	+	+	+	+	+	Y	+	D	+	+	+	+	+	G	+	+	+	+	+	+	+	+	+	+	+	+	+	+	+	+	+	+	H	+	+	+	+	+	+	+	+	+	+	I	+	+	+	+	+	+	+	+	+	+	+	+	+	+	+	+	+	+	B.1.1.7	343106	69.62	34	9568	34	5338	2414	87340	30	63324	260	61668	522	80332	106	20	9355	34	5321	48	27399	6	57208	112	61571	234	80128	104	58.82	97.77	100	99.68	1.99	31.37	20	90.34	43.08	99.84	44.83	99.75	98.11	234	12	1 10 11 12 13 2 3 4 5 6 8 9	0	7	1	8
395-116	+	+	+	+	+	+	+	+	+	+	+	+	+	+	+	+	+	-	-	-	+	+	+	+	+	+	+	+	+	+	+	+	-	-	+	+	+	+	+	+	+	+	+	+	+	+	+	+	+	+	+	+	+	+	+	+	+	+	+	+	+	+	+	+	+	+	+	+	+	+	+	+	+	+	+	+	+	+	+	+	+	+	+	+	+	+	+	+	+	+	+	+	+	+	+	+	+	+	+	+	+	+	+	+	+	+	+	+	+	+	+	+	+	+	+	Y	+	+	+	+	+	Y	+	D	+	+	+	+	+	G	+	+	+	+	+	+	+	+	+	+	+	+	+	+	+	+	+	+	H	+	+	+	+	+	+	+	+	+	+	I	+	+	+	+	+	+	+	+	+	+	+	+	+	+	+	+	+	+	B.1.1.7	1189548	93.84	2034	42210	8218	22856	8608	110598	932	253782	22600	243274	85832	277512	22324	1986	42145	8203	22839	3657	105860	900	249207	22491	242910	85670	277336	22060	97.64	99.85	99.82	99.93	42.48	95.72	96.57	98.2	99.52	99.85	99.81	99.94	98.82	22839	13	1 10 11 12 13 2 3 4 5 6 7 8 9	0	8	2	10
395-112	+	+	+	+	+	+	+	+	+	+	+	+	+	+	+	+	+	-	-	-	+	+	+	+	+	+	+	+	+	+	+	+	-	-	+	+	+	+	+	+	+	+	+	+	+	+	+	+	+	+	+	+	+	+	+	+	+	+	+	+	+	+	+	+	+	+	+	+	+	+	+	+	+	+	+	+	+	+	+	+	+	+	+	+	+	+	+	+	+	+	+	+	+	+	+	+	+	+	+	+	+	+	+	+	+	+	+	+	+	+	+	+	+	+	+	Y	+	+	+	+	+	Y	+	D	+	+	+	+	+	G	+	+	+	+	+	+	+	+	+	+	+	+	+	+	+	+	+	+	H	+	+	+	+	+	+	+	+	+	+	I	+	+	+	+	+	+	+	+	+	+	+	+	+	+	+	+	+	+	B.1.1.7	130873	56.48	424	754	956	202	2124	36180	180	16052	2274	2918	6408	7848	1668	402	598	954	202	1691	1115	86	4063	1878	2917	6023	7650	1497	94.81	79.31	99.79	100	79.61	3.08	47.78	25.31	82.59	99.97	93.99	97.48	89.75	1497	13	1 10 11 12 13 2 3 4 5 6 7 8 9	0	8	2	10
394-133															+	+	+	-	-	-	+	+	+	+	+	+	+	+	+	_	_	_	.	.	_	_	_	_	_	_	_	_	+	+	+	+	+	+	+	+	_	+	_	+	_	+	_	+	_	+	+	+	+	+	+	+	+	+	+	+	+	_	_	+	_	+	+	+	+	+	+	+	+	+	+	+	+	+	+	+	+	+	+	+	+				+	+	+	+	+	+	+	+	+	+	+	+	+	+	+	+	+	Y	+	+	+	+	+	Y	+	D	+	+	+	+	+	G	+	+	+	+	+	+	+	+	+	+	+	+	+	+	+	+	+	+	H	+	+	+	+	+	+	+	+	+	+	I	_	_	_	_	_	_	_	_	_	_	_	_	_	_	_	_	_	_	B.1.1.7	358208	75.72	522	10852	40	5172	702	70972	34	84136	92	62016	454	97870	194	16	10759	40	5133	44	41553	12	80163	62	61911	244	97796	50	3.07	99.14	100	99.25	6.27	58.55	35.29	95.28	67.39	99.83	53.74	99.92	25.77	244	13	1 10 11 12 13 2 3 4 5 6 7 8 9	0	7	1	8
394-130	+	+	+	+	+	+	+	+	+	+	+	+	+	+	+	+	+	-	-	-	+	+	+	+	+	+	+	+	+	+	+	+	-	-	+	+	+	+	+	+	+	+	+	+	+	+	+	+	+	+	+	+	+	+	+	+	+	+	+	+	+	+	+	+	+	+	+	+	+	+	+	+	+	+	+	+	+	+	+	+	+	+	+	+	+	+	+	+	+	+	+	+	+	+	+	+	+	+	+	+	+	+	+	+	+	+	+	+	+	+	+	+	+	+	+	Y	+	+	+	+	+	Y	+	D	+	+	+	+	+	G	+	+	+	+	+	+	+	+	+	+	+	+	+	+	+	+	+	+	H	+	+	+	+	+	+	+	+	+	+	I	+	+	+	+	+	+	+	+	+	+	+	+	+	+	+	+	+	+	B.1.1.7	1379149	99.08	2346	82078	4770	25974	6802	150938	578	352580	17228	276942	57622	337274	6142	2289	82007	4759	25953	5862	150401	572	351994	17198	276432	57524	337064	6139	97.57	99.91	99.77	99.92	86.18	99.64	98.96	99.83	99.83	99.82	99.83	99.94	99.95	25953	13	1 10 11 12 13 2 3 4 5 6 7 8 9	0	8	2	10
394-128	+	+	+	+	+	+	+	+	+	+	+	+	+	+	+	+	+	-	-	-	+	+	+	+	+	+	+	+	+	+	+	+	-	-	+	+	+	+	+	+	+	+	+	+	+	+	+	+	+	+	+	+	+	+	+	+	+	+	+	+	+	+	+	+	+	+	+	+	+	+	+	+	+	+	+	+	+	+	+	+	+	+	+	+	+	+	+	+	+	+	+	+	+	+	+	+	+	+	+	+	+	+	+	+	+	+	+	+	+	+	+	+	+	+	+	Y	+	+	+	+	+	Y	+	D	+	+	+	+	+	G	+	+	+	+	+	+	+	+	+	+	+	+	+	+	+	+	+	+	H	+	+	+	+	+	+	+	+	+	+	I	+	+	+	+	+	+	+	+	+	+	+	+	+	+	+	+	+	+	B.1.1.7	1157024	99.81	3520	83938	12516	26132	10228	129744	1192	247856	16466	244188	80124	246192	16006	3507	83859	12491	26106	10034	129594	1191	247520	16065	243652	80039	245999	15936	99.63	99.91	99.8	99.9	98.1	99.88	99.92	99.86	97.56	99.78	99.89	99.92	99.56	26106	13	1 10 11 12 13 2 3 4 5 6 7 8 9	0	8	2	10
394-126															+	+	+	-	-	-	+	+	+	+	+	+	+	+	+	_	_	_	.	.	_	_	_	_	_	_	_	_	+	+	+	+	+	+	+	+	+	+	+	+	+	+	+	+	+	+	+	+	+	+	+	+	+	+	+	+	+	+	+	+	+	+	+	+	+	+	+	+	+	+	+	+	+	+	+	+	+	+	+	+	+				+	+	+	+	+	+	+	+	+	+	+	+	+	+	+	+	+	Y	+	+	+	+	+	Y	+	D	+	+	+	+	+	G	+	+	+	+	+	+	+	+	+	+	+	+	+	+	+	+	+	+	H	+	+	+	+	+	+	+	+	+	+	I	_	_	_	_	_	_	_	_	_	_	_	_	_	_	_	_	_	_	B.1.1.7	58833	38.38	128	540	38	208	2558	7742	76	5666	550	1688	236	4786	146	6	500	28	184	58	1049	4	2673	56	1685	217	4607	72	4.69	92.59	73.68	88.46	2.27	13.55	5.26	47.18	10.18	99.82	91.95	96.26	49.32	184	10	10 11 12 13 2 4 5 6 8 9	0	7	1	8
394-125	+	+	+	+	+	+	+	+	+	+	+	+	+	+	+	+	+	-	-	-	+	+	+	+	+	+	+	+	+	+	+	+	-	-	+	+	+	+	+	+	+	+	+	+	+	+	+	+	+	+	+	+	+	+	+	+	+	+	+	+	+	+	+	+	+	+	+	+	+	+	+	+	+	+	+	+	+	+	+	+	+	+	+	+	+	+	+	+	+	+	+	+	+	+	+	+	+	+	+	+	+	+	+	+	+	+	+	+	+	+	+	+	+	+	+	Y	+	+	+	+	+	Y	+	D	+	+	+	+	+	G	+	+	+	+	+	+	+	+	+	+	+	+	+	+	+	+	+	+	H	+	+	+	+	+	+	+	+	+	+	I	+	+	+	+	+	+	+	+	+	+	+	+	+	+	+	+	+	+	B.1.1.7	79628	50.02	758	1378	404	212	3890	24696	164	9782	1236	2414	2862	13824	1070	197	1287	404	212	737	2060	58	6823	932	2407	2668	13583	1034	25.99	93.4	100	100	18.95	8.34	35.37	69.75	75.4	99.71	93.22	98.26	96.64	1034	13	1 10 11 12 13 2 3 4 5 6 7 8 9	0	8	2	10
393-123	+	+	+	+	+	+	+	+	+	+	+	+	+	+	+	+	+	-	-	-	+	+	+	+	+	+	+	+	+	+	+	+	-	-	+	+	+	+	+	+	+	+	+	+	+	+	+	+	+	+	+	+	+	+	+	+	+	+	+	+	+	+	+	+	+	+	+	+	+	+	+	+	+	+	+	+	+	+	+	+	+	+	+	+	+	+	+	+	+	+	+	+	+	+	+	+	+	+	+	+	+	+	+	+	+	+	+	+	+	+	+	+	+	+	+	Y	+	+	+	+	+	Y	+	D	+	+	+	+	+	G	+	+	+	+	+	+	+	+	+	+	+	+	+	+	+	+	+	+	H	+	+	+	+	+	+	+	+	+	+	V	+	+	+	+	+	+	+	+	+	+	+	+	+	+	+	+	+	+	B.1.1.7	17374	54.74	66	144	86	58	1382	4046	78	4648	146	732	334	1806	118	38	144	86	58	88	188	32	1127	144	732	331	1801	94	57.58	100	100	100	6.37	4.65	41.03	24.25	98.63	100	99.1	99.72	79.66	144	13	1 10 11 12 13 2 3 4 5 6 7 8 9	0	8	2	10
393-121	+			+	+	+	+	+	+	+	+	+	+	+	+	+	+	-	-	-	+	+	+	+	+	+	+	+	+	_	_	_	.	.	_	_	_	_	_	_	_	_	+	+	+	+	+	+	+	+	+	+	+	+	+	+	+	+	+	+	+	+	+	+	+	+	+	+	+	+	+	+	+	+	+	+	+	+	+	+	+	+	+	+	+	+	+	+	+	+	+	+	+	+	+				+	+	+	+	+	+	+	+	+	+	+	+	+	+	+	+	+	Y	+	+	+	+	+	Y	+	D	+	+	+	+	+	G	+	+	+	+	+	+	+	+	+	+	+	+	+	+	+	+	+	+	H	+	+	+	+	+	+	+	+	+	+	I	+	+	+	+	+	+	+	+	+	+	+	+	+	+	+	+	+	+	B.1.1.7	279587	74.62	240	7794	76	3282	3462	44688	18	43398	278	45032	318	81484	1206	22	7739	54	3228	74	19719	14	37864	104	44971	282	81339	134	9.17	99.29	71.05	98.35	2.14	44.13	77.78	87.25	37.41	99.86	88.68	99.82	11.11	282	13	1 10 11 12 13 2 3 4 5 6 7 8 9	0	7	1	8
393-120															+	+	+	-	-	-	+	+	+	+	+	+	+	+	+	+	+	+	-	-	+	+	+	+	+	+	+	+	+	+	+	+	+	+	+	+	+	+	+	+	+	+	+	+	+	+	+	+	+	+	+	+	+	+	+	+	+	+	+	+	+	+	+	+	+	+	+	+	+	+	+	+	+	+	+	+	+	+	+	+	+				+	+	+	+	+	+	+	+	+	+	+	+	+	+	+	+	+	Y	+	+	+	+	+	Y	+	D	+	+	+	+	+	G	+	+	+	+	+	+	+	+	+	+	+	+	+	+	+	+	+	+	H	+	+	+	+	+	+	+	+	+	+	I	+	+	+	+	+	+	+	+	+	+	+	+	+	+	+	+	+	+	B.1.1.7	529867	78.37	78	9674	112	10926	20148	128228	52	121290	356	74616	858	160148	260	12	9512	95	10881	158	53978	14	115699	299	74510	850	159825	260	15.38	98.33	84.82	99.59	0.78	42.1	26.92	95.39	83.99	99.86	99.07	99.8	100	850	13	1 10 11 12 13 2 3 4 5 6 7 8 9	0	8	2	10
393-118	+	+	+	+	+	+	+	+	+	+	+	+	+	+	+	+	+	-	-	-	+	+	+	+	+	+	+	+	+	+	+	+	-	-	+	+	+	+	+	+	+	+	+	+	+	+	+	+	+	+	+	+	+	+	+	+	+	+	+	+	+	+	+	+	+	+	+	+	+	+	+	+	+	+	+	+	+	+	+	+	+	+	+	+	+	+	+	+	+	+	+	+	+	+	+	+	+	+	+	+	+	+	+	+	+	+	+	+	+	+	+	+	+	+	+	Y	+	+	+	+	+	Y	+	D	+	+	+	+	+	G	+	+	+	+	+	+	+	+	+	+	+	+	+	+	+	+	+	+	H	+	+	+	+	+	+	+	+	+	+	I	+	+	+	+	+	+	+	+	+	+	+	+	+	+	+	+	+	+	B.1.1.7	1773737	99.23	2484	102348	6562	44600	8080	220514	756	445138	15586	342632	67758	400039	8894	2366	102267	6529	44551	7508	219787	696	444279	15525	342160	67698	399811	8887	95.25	99.92	99.5	99.89	92.92	99.67	92.06	99.81	99.61	99.86	99.91	99.94	99.92	44551	13	1 10 11 12 13 2 3 4 5 6 7 8 9	0	8	2	10
393-117	+	+	+	+	+	+	+	+	+	+	+	+	+	+	+	+	+	-	-	-	+	+	+	+	+	+	+	+	+	+	+	+	-	-	+	+	+	+	+	+	+	+	+	+	+	+	+	+	+	+	+	+	+	+	+	+	+	+	+	+	+	+	+	+	+	+	+	+	+	+	+	+	+	+	+	+	+	+	+	+	+	+	+	+	+	+	+	+	+	+	+	+	+	+	+	+	+	+	+	+	+	+	+	+	+	+	+	+	+	+	+	+	+	+	+	Y	+	+	+	+	+	Y	+	D	+	+	+	+	+	G	+	+	+	+	+	+	+	+	+	+	+	+	+	+	+	+	+	+	H	+	+	+	+	+	+	+	+	+	+	I	+	+	+	+	+	+	+	+	+	+	+	+	+	+	+	+	+	+	B.1.1.7	1356791	98.51	1494	78418	5456	35624	9850	151574	610	327214	16612	309073	57046	300885	13648	1486	78367	5437	35598	5327	151167	600	326863	13170	308557	57009	300717	13641	99.46	99.93	99.65	99.93	54.08	99.73	98.36	99.89	79.28	99.83	99.94	99.94	99.95	35598	13	1 10 11 12 13 2 3 4 5 6 7 8 9	0	8	2	10
393-116	+	+	+	+	+	+	+	+	+	+	+	+	+	+	+	+	+	-	-	-	+	+	+	+	+	+	+	+	+	+	+	+	-	-	+	+	+	+	+	+	+	+	+	+	+	+	+	+	+	+	+	+	+	+	+	+	+	+	+	+	+	+	+	+	+	+	+	+	+	+	+	+	+	+	+	+	+	+	+	+	+	+	+	+	+	+	+	+	+	+	+	+	+	+	+				+	+	+	+	+	+	+	+	+	+	+	+	+	+	+	+	+	Y	+	+	+	+	+	Y	+	D	+	+	+	+	+	G	+	+	+	+	+	+	+	+	+	+	+	+	+	+	+	+	+	+	H	+	+	+	+	+	+	+	+	+	+	I	+	+	+	+	+	+	+	+	+	+	+	+	+	+	+	+	+	+	B.1.1.7	386896	66.32	88	7406	100	5146	9514	90476	92	79612	392	54210	734	93318	200	24	7071	66	5144	86	31659	8	68537	213	53695	575	92156	174	27.27	95.48	66	99.96	0.9	34.99	8.7	86.09	54.34	99.05	78.34	98.75	87	575	12	1 10 11 12 13 2 3 4 5 6 8 9	0	8	2	10
392-131															+	+	+	-	-	-	+	+	+	+	+	+	+	+	+	_	_	_	.	.	_	_	_	_	_	_	_	_	+	+	+	+	+	+	+	+	+	+	+	+	+	+	+	+	+	+	+	+	+	+	+	+	+	+	+	+	+	+	+	+	+	+	+	+	+	+	+	+	+	+	+	+	+	+	+	+	+	+	+	+	+				+	+	+	+	+	+	+	+	+	+	+	+	+	+	+	+	+	Y	+	+	+	+	+	Y	+	D	+	+	+	+	+	G	+	+	+	+	+	+	+	+	+	+	+	+	+	+	+	+	+	+	H	+	+	+	+	+	+	+	+	+	+	I	_	_	_	_	_	_	_	_	_	_	_	_	_	_	_	_	_	_	B.1.1.7	393448	64.8	586	7152	64	1042	6612	140498	72	83818	176	45622	1184	101028	54	16	5403	32	1005	54	35943	9	61490	134	45524	258	86925	54	2.73	75.55	50	96.45	0.82	25.58	12.5	73.36	76.14	99.79	21.79	86.04	100	258	12	1 10 11 12 13 2 3 4 5 6 8 9	0	7	1	8
392-128	+	+	+	+	+	+	+	+	+	+	+	+	+	+	+	+	+	-	-	-	+	+	+	+	+	+	+	+	+	+	+	+	-	-	+	+	+	+	+	+	+	+	+	+	+	+	+	+	+	+	+	+	+	+	+	+	+	+	+	+	+	+	+	+	+	+	+	+	+	+	+	+	+	+	+	+	+	+	+	+	+	+	+	+	+	+	+	+	+	+	+	+	+	+	+	+	+	+	+	+	+	+	+	+	+	+	+	+	+	+	+	+	+	+	+	Y	+	+	+	+	+	Y	+	D	+	+	+	+	+	G	+	+	+	+	+	+	+	+	+	+	+	+	+	+	+	+	+	+	H	+	+	+	+	+	+	+	+	+	+	I	+	+	+	+	+	+	+	+	+	+	+	+	+	+	+	+	+	+	B.1.1.7	1174335	98.15	1844	70760	6616	14888	12934	136750	444	257666	17681	218912	75922	269708	24508	1756	70705	6497	14870	9149	135467	329	256476	17614	218518	75824	269504	24487	95.23	99.92	98.2	99.88	70.74	99.06	74.1	99.54	99.62	99.82	99.87	99.92	99.91	24487	13	1 10 11 12 13 2 3 4 5 6 7 8 9	0	8	2	10
392-127	+	+	+	+	+	+	+	+	+	+	+	+	+	+	+	+	+	-	-	-	+	+	+	+	+	+	+	+	+	+	+	+	-	-	+	+	+	+	+	+	+	+	+	+	+	+	+	+	+	+	+	+	+	+	+	+	+	+	+	+	+	+	+	+	+	+	+	+	+	+	+	+	+	+	+	+	+	+	+	+	+	+	+	+	+	+	+	+	+	+	+	+	+	+	+	+	+	+	+	+	+	+	+	+	+	+	+	+	+	+	+	+	+	+	+	Y	+	+	+	+	+	Y	+	D	+	+	+	+	+	G	+	+	+	+	+	+	+	+	+	+	+	+	+	+	+	+	+	+	H	+	+	+	+	+	+	+	+	+	+	I	+	+	+	+	+	+	+	+	+	+	+	+	+	+	+	+	+	+	B.1.1.7	343496	74.7	1580	9324	866	2410	7252	82310	236	73828	6908	39728	14078	85074	4076	484	9228	866	2374	2102	15853	142	69256	6809	39601	14061	84989	4071	30.63	98.97	100	98.51	28.99	19.26	60.17	93.81	98.57	99.68	99.88	99.9	99.88	6809	13	1 10 11 12 13 2 3 4 5 6 7 8 9	0	8	2	10
392-125	+	+	+	+	+	+	+	+	+	+	+	+	+	+	+	+	+	-	-	-	+	+	+	+	+	+	+	+	+	+	+	+	-	-	+	+	+	+	+	+	+	+	+	+	+	+	+	+	+	+	+	+	+	+	+	+	+	+	+	+	+	+	+	+	+	+	+	+	+	+	+	+	+	+	+	+	+	+	+	+	+	+	+	+	+	+	+	+	+	+	+	+	+	+	+	+	+	+	+	+	+	+	+	+	+	+	+	+	+	+	+	+	+	+	+	Y	+	+	+	+	+	Y	+	D	+	+	+	+	+	G	+	+	+	+	+	+	+	+	+	+	+	+	+	+	+	+	+	+	H	+	+	+	+	+	+	+	+	+	+	V	+	+	+	+	+	+	+	+	+	+	+	+	+	+	+	+	+	+	B.1.1.7	85756	38.14	1838	550	252	90	1988	35690	348	9172	1088	880	1240	4388	670	200	356	252	88	655	716	42	1886	780	878	1146	4255	658	10.88	64.73	100	97.78	32.95	2.01	12.07	20.56	71.69	99.77	92.42	96.97	98.21	658	13	1 10 11 12 13 2 3 4 5 6 7 8 9	0	8	2	10
391-123	+	+	+	+	+	+	+	+	+	+	+	+	+	+	+	+	+	-	-	-	+	+	+	+	+	+	+	+	+	+	+	+	-	-	+	+	+	+	+	+	+	+	+	+	+	+	+	+	+	+	+	+	+	+	+	+	+	+	+	+	+	+	+	+	+	+	+	+	+	+	+	+	+	+	+	+	+	+	+	+	+	+	+	+	+	+	+	+	+	+	+	+	+	+	+	+	+	+	+	+	+	+	+	+	+	+	+	+	+	+	+	+	+	+	+	Y	+	+	+	+	+	Y	+	D	+	+	+	+	+	G	+	+	+	+	+	+	+	+	+	+	+	+	+	+	+	+	+	+	H	+	+	+	+	+	+	+	+	+	+	I	+	+	+	+	+	+	+	+	+	+	+	+	+	+	+	+	+	+	B.1.1.7	46254	66.18	194	780	266	396	562	6608	38	13088	2702	5348	1100	7376	498	94	779	266	395	265	1123	36	8010	404	5332	1058	7356	422	48.45	99.87	100	99.75	47.15	16.99	94.74	61.2	14.95	99.7	96.18	99.73	84.74	422	13	1 10 11 12 13 2 3 4 5 6 7 8 9	0	8	2	10
391-122	+	+	+	+	+	+	+	+	+	+	+	+	+	+	+	+	+	-	-	-	+	+	+	+	+	+	+	+	+	+	+	+	-	-	+	+	+	+	+	+	+	+	+	+	+	+	+	+	+	+	+	+	+	+	+	+	+	+	+	+	+	+	+	+	+	+	+	+	+	+	+	+	+	+	+	+	+	+	+	+	+	+	+	+	+	+	+	+	+	+	+	+	+	+	+	+	+	+	+	+	+	+	+	+	+	+	+	+	+	+	+	+	+	+	+	Y	+	+	+	+	+	Y	+	D	+	+	+	+	+	G	+	+	+	+	+	+	+	+	+	+	+	+	+	+	+	+	+	+	H	+	+	+	+	+	+	+	+	+	+	I	+	+	+	+	+	+	+	+	+	+	+	+	+	+	+	+	+	+	B.1.1.7	667444	98.44	2312	32074	6460	8892	19116	49637	964	133928	14044	158032	55058	150206	9820	2305	32046	6448	8883	7267	48805	961	132897	13715	157695	54877	150115	9808	99.7	99.91	99.81	99.9	38.02	98.32	99.69	99.23	97.66	99.79	99.67	99.94	99.88	13715	13	1 10 11 12 13 2 3 4 5 6 7 8 9	0	8	2	10
391-121	+	+	+	+	+	+	+	+	+	+	+	+	+	+	+	+	+	-	-	-	+	+	+	+	+	+	+	+	+	+	+	+	-	-	+	+	+	+	+	+	+	+	+	+	+	+	+	+	+	+	+	+	+	+	+	+	+	+	+	+	+	+	+	+	+	+	+	+	+	+	+	+	+	+	+	+	+	+	+	+	+	+	+	+	+	+	+	+	+	+	+	+	+	+	+				+	+	+	+	+	+	+	+	+	+	+	+	+	+	+	+	+	Y	+	+	+	+	+	Y	+	D	+	+	+	+	+	G	+	+	+	+	+	+	+	+	+	+	+	+	+	+	+	+	+	+	H	+	+	+	+	+	+	+	+	+	+	I	+	+	+	+	+	+	+	+	+	+	+	+	+	+	+	+	+	+	B.1.1.7	308529	83.44	546	11268	86	3772	60	37020	12	60018	130	62120	308	109140	100	28	11224	86	3749	58	22141	12	58460	120	62011	308	108964	98	5.13	99.61	100	99.39	96.67	59.81	100	97.4	92.31	99.82	100	99.84	98	308	13	1 10 11 12 13 2 3 4 5 6 7 8 9	0	8	2	10
391-118	+	+	+	+	+	+	+	+	+	+	+	+	+	+	+	+	+	-	-	-	+	+	+	+	+	+	+	+	+	+	+	+	-	-	+	+	+	+	+	+	+	+	+	+	+	+	+	+	+	+	+	+	+	+	+	+	+	+	+	+	+	+	+	+	+	+	+	+	+	+	+	+	+	+	+	+	+	+	+	+	+	+	+	+	+	+	+	+	+	+	+	+	+	+	+	+	+	+	+	+	+	+	+	+	+	+	+	+	+	+	+	+	+	+	+	Y	+	+	+	+	+	Y	+	D	+	+	+	+	+	G	+	+	+	+	+	+	+	+	+	+	+	+	+	+	+	+	+	+	H	+	+	+	+	+	+	+	+	+	+	I	+	+	+	+	+	+	+	+	+	+	+	+	+	+	+	+	+	+	B.1.1.7	2460654	99.47	2696	154544	6182	55214	7240	287326	742	642664	15348	509186	84286	598051	9096	2660	154443	6171	55170	5923	286569	732	641981	15225	508311	82810	597662	9093	98.66	99.93	99.82	99.92	81.81	99.74	98.65	99.89	99.2	99.83	98.25	99.93	99.97	55170	13	1 10 11 12 13 2 3 4 5 6 7 8 9	0	8	2	10
391-117	+	+	+	+	+	+	+	+	+	+	+	+	+	+	+	+	+	-	-	-	+	+	+	+	+	+	+	+	+	+	+	+	-	-	+	+	+	+	+	+	+	+	+	+	+	+	+	+	+	+	+	+	+	+	+	+	+	+	+	+	+	+	+	+	+	+	+	+	+	+	+	+	+	+	+	+	+	+	+	+	+	+	+	+	+	+	+	+	+	+	+	+	+	+	+	+	+	+	+	+	+	+	+	+	+	+	+	+	+	+	+	+	+	+	+	Y	+	+	+	+	+	Y	+	D	+	+	+	+	+	G	+	+	+	+	+	+	+	+	+	+	+	+	+	+	+	+	+	+	H	+	+	+	+	+	+	+	+	+	+	I	+	+	+	+	+	+	+	+	+	+	+	+	+	+	+	+	+	+	B.1.1.7	947921	93.6	178	40374	570	19458	6864	109840	92	249064	1550	220328	13050	237588	1798	164	40165	568	19438	572	106049	80	238624	1530	219884	7601	236756	1655	92.13	99.48	99.65	99.9	8.33	96.55	86.96	95.81	98.71	99.8	58.25	99.65	92.05	7601	13	1 10 11 12 13 2 3 4 5 6 7 8 9	0	8	2	10
391-116	+	+	+	+	+	+	+	+	+	+	+	+	+	+	+	+	+	-	-	-	+	+	+	+	+	+	+	+	+	+	+	+	-	-	+	+	+	+	+	+	+	+	+	+	+	+	+	+	+	+	+	+	+	+	+	+	+	+	+	+	+	+	+	+	+	+	+	+	+	+	+	+	+	+	+	+	+	+	+	+	+	+	+	+	+	+	+	+	+	+	+	+	+	+	+	+	+	+	+	+	+	+	+	+	+	+	+	+	+	+	+	+	+	+	+	Y	+	+	+	+	+	Y	+	D	+	+	+	+	+	G	+	+	+	+	+	+	+	+	+	+	+	+	+	+	+	+	+	+	H	+	+	+	+	+	+	+	+	+	+	I	+	+	+	+	+	+	+	+	+	+	+	+	+	+	+	+	+	+	B.1.1.7	478152	85.9	156	12968	276	7264	960	49764	74	127050	612	91998	2318	130430	494	94	12873	276	7259	272	44932	62	107402	599	91728	2313	129554	490	60.26	99.27	100	99.93	28.33	90.29	83.78	84.54	97.88	99.71	99.78	99.33	99.19	2313	13	1 10 11 12 13 2 3 4 5 6 7 8 9	0	8	2	10
391-115	+	+	+	+	+	+	+	+	+	+	+	+	+	+	+	+	+	-	-	-	+	+	+	+	+	+	+	+	+	+	+	+	-	-	+	+	+	+	+	+	+	+	+	+	+	+	+	+	+	+	+	+	+	+	+	+	+	+	+	+	+	+	+	+	+	+	+	+	+	+	+	+	+	+	+	+	+	+	+	+	+	+	+	+	+	+	+	+	+	+	+	+	+	+	+	+	+	+	+	+	+	+	+	+	+	+	+	+	+	+	+	+	+	+	+	Y	+	+	+	+	+	Y	+	D	+	+	+	+	+	G	+	+	+	+	+	+	+	+	+	+	+	+	+	+	+	+	+	+	H	+	+	+	+	+	+	+	+	+	+	I	+	+	+	+	+	+	+	+	+	+	+	+	+	+	+	+	+	+	B.1.1.7	1275226	97.66	2648	29010	7894	11742	20234	95440	672	203234	39560	386876	116220	281266	30940	2628	28973	7880	11734	19489	82298	622	200373	39467	386249	116132	281025	30920	99.24	99.87	99.82	99.93	96.32	86.23	92.56	98.59	99.76	99.84	99.92	99.91	99.94	30920	13	1 10 11 12 13 2 3 4 5 6 7 8 9	0	8	2	10
391-114	+	+	+	+	+	+	+	+	+	+	+	+	+	+	+	+	+	-	-	-	+	+	+	+	+	+	+	+	+	+	+	+	-	-	+	+	+	+	+	+	+	+	+	+	+	+	+	+	+	+	+	+	+	+	+	+	+	+	+	+	+	+	+	+	+	+	+	+	+	+	+	+	+	+	+	+	+	+	+	+	+	+	+	+	+	+	+	+	+	+	+	+	+	+	+	+	+	+	+	+	+	+	+	+	+	+	+	+	+	+	+	+	+	+	+	Y	+	+	+	+	+	Y	+	D	+	+	+	+	+	G	+	+	+	+	+	+	+	+	+	+	+	+	+	+	+	+	+	+	H	+	+	+	+	+	+	+	+	+	+	I	+	+	+	+	+	+	+	+	+	+	+	+	+	+	+	+	+	+	B.1.1.7	181065	62.26	2494	2368	390	70	1622	41776	46	43320	1518	10974	2956	44668	1104	242	2269	390	52	546	3131	40	16659	1228	10941	2931	44524	1046	9.7	95.82	100	74.29	33.66	7.49	86.96	38.46	80.9	99.7	99.15	99.68	94.75	1228	13	1 10 11 12 13 2 3 4 5 6 7 8 9	0	8	2	10
391-113															+	+	+	-	-	-	+	+	+	+	+	+	+	+	+	_	_	_	.	.	_	_	_	_	_	_	_	_	+	+	+	+	+	+	+	_	_	_	_	_	_	_	_	_	_	_	_	_	_	_	_	_	_	_	_	_	_	_	_	_	_	+	+	+	+	+	+	+	+	+	+	+	+	+	+	+	+	+	+	+	+				+	+	+	+	+	+	+	+	+	+	+	+	+	+	+	+	+	Y	+	+	+	+	+	Y	+	D	+	+	+	+	+	G	+	+	+	+	+	+	+	+	+	+	+	+	+	+	+	+	+	+	H	+	+	+	+	+	+	+	+	+	+	I	_	_	_	_	_	_	_	_	_	_	_	_	_	_	_	_	_	_	B.1.1.7	41330	30.99	72	276	40	126	902	2628	12	6902	130	606	170	1110	48	18	176	40	92	40	310	4	867	82	522	132	913	46	25	63.77	100	73.02	4.43	11.8	33.33	12.56	63.08	86.14	77.65	82.25	95.83	92	12	1 10 11 12 13 2 3 4 5 6 8 9	0	7	1	8
390-135	+	+	+	+	+	+	+	+	+	+	+	+	+	+	+	+	+	-	-	-	+	+	+	+	+	+	+	+	+	+	+	+	-	-	+	+	+	+	+	+	+	+	+	+	+	+	+	+	+	+	+	+	+	+	+	+	+	+	+	+	+	+	+	+	+	+	+	+	+	+	+	+	+	+	+	+	+	+	+	+	+	+	+	+	+	+	+	+	+	+	+	+	+	+	+	+	+	+	+	+	+	+	+	+	+	+	+	+	+	+	+	+	+	+	+	Y	+	+	+	+	+	Y	+	D	+	+	+	+	+	G	+	+	+	+	+	+	+	+	+	+	+	+	+	+	+	+	+	+	H	+	+	+	+	+	+	+	+	+	+	I	+	+	+	+	+	+	+	+	+	+	+	+	+	+	+	+	+	+	B.1.1.7	896466	98.93	4462	35045	19718	10880	28013	42480	3628	168935	35934	178312	127011	146061	33663	4446	35007	19628	10866	27695	41837	3610	165242	35704	177888	126149	145882	33488	99.64	99.89	99.54	99.87	98.86	98.49	99.5	97.81	99.36	99.76	99.32	99.88	99.48	35007	13	1 10 11 12 13 2 3 4 5 6 7 8 9	0	8	2	10
390-132	+	+	+	+	+	+	+	+	+	+	+	+	+	+	+	+	+	-	-	-	+	+	+	+	+	+	+	+	+	+	+	+	-	-	+	+	+	+	+	+	+	+	+	+	+	+	+	+	+	+	+	+	+	+	+	+	+	+	+	+	+	+	+	+	+	+	+	+	+	+	+	+	+	+	+	+	+	+	+	+	+	+	+	+	+	+	+	+	+	+	+	+	+	+	+	+	+	+	+	+	+	+	+	+	+	+	+	+	+	+	+	+	+	+	+	Y	+	+	+	+	+	Y	+	D	+	+	+	+	+	G	+	+	+	+	+	+	+	+	+	+	+	+	+	+	+	+	+	+	H	+	+	+	+	+	+	+	+	+	+	I	+	+	+	+	+	+	+	+	+	+	+	+	+	+	+	+	+	+	B.1.1.7	1304553	99.17	6562	97240	12356	9392	19702	121368	1476	73180	31339	287912	73265	494953	23578	6431	97137	12338	9386	19271	118551	1444	72418	30591	287231	73180	494552	23337	98	99.89	99.85	99.94	97.81	97.68	97.83	98.96	97.61	99.76	99.88	99.92	98.98	30591	13	1 10 11 12 13 2 3 4 5 6 7 8 9	0	8	2	10
390-131	+	+	+	+	+	+	+	+	+	+	+	+	+	+	+	+	+	-	-	-	+	+	+	+	+	+	+	+	+	+	+	+	-	-	+	+	+	+	+	+	+	+	+	+	+	+	+	+	+	+	+	+	+	+	+	+	+	+	+	+	+	+	+	+	+	+	+	+	+	+	+	+	+	+	+	+	+	+	+	+	+	+	+	+	+	+	+	+	+	+	+	+	+	+	+	+	+	+	+	+	+	+	+	+	+	+	+	+	+	+	+	+	+	+	+	Y	+	+	+	+	+	Y	+	D	+	+	+	+	+	G	+	+	+	+	+	+	+	+	+	+	+	+	+	+	+	+	+	+	H	+	+	+	+	+	+	+	+	+	+	I	+	+	+	+	+	+	+	+	+	+	+	+	+	+	+	+	+	+	B.1.1.7	793313	93.11	1296	18752	1664	2456	6730	97288	318	193258	12624	135576	28416	263466	3938	754	18143	1663	2440	4684	71482	300	188576	12163	135315	28347	261180	3890	58.18	96.75	99.94	99.35	69.6	73.47	94.34	97.58	96.35	99.81	99.76	99.13	98.78	12163	13	1 10 11 12 13 2 3 4 5 6 7 8 9	0	8	2	10
390-129	+	+	+	+	+	+	+	+	+	+	+	+	+	+	+	+	+	-	-	-	+	+	+	+	+	+	+	+	+	_	_	_	.	.	_	_	_	_	_	_	_	_	+	+	+	+	+	+	+	+	+	+	+	+	+	+	+	+	+	+	+	+	+	+	+	+	+	+	+	+	+	+	+	+	+	+	+	+	+	+	+	+	+	+	+	+	+	+	+	+	+	+	+	+	+				+	+	+	+	+	+	+	+	+	+	+	+	+	+	+	+	+	Y	+	+	+	+	+	Y	+	D	+	+	+	+	+	G	+	+	+	+	+	+	+	+	+	+	+	+	+	+	+	+	+	+	H	+	+	+	+	+	+	+	+	+	+	I	+	+	+	+	+	+	+	+	+	+	+	+	+	+	+	+	+	+	B.1.1.7	169553	65.39	4514	2718	62	1260	1686	12828	116	37942	1738	11216	404	22828	556	44	2620	36	1238	98	7491	16	21112	130	11173	202	22430	108	0.97	96.39	58.06	98.25	5.81	58.4	13.79	55.64	7.48	99.62	50	98.26	19.42	202	13	1 10 11 12 13 2 3 4 5 6 7 8 9	0	7	1	8
390-128	+	+	+	+	+	+	+	+	+	+	+	+	+	+	+	+	+	-	-	-	+	+	+	+	+	+	+	+	+	+	+	+	-	-	+	+	+	+	+	+	+	+	+	+	+	+	+	+	+	+	+	+	+	+	+	+	+	+	+	+	+	+	+	+	+	+	+	+	+	+	+	+	+	+	+	+	+	+	+	+	+	+	+	+	+	+	+	+	+	+	+	+	+	+	+	+	+	+	+	+	+	+	+	+	+	+	+	+	+	+	+	+	+	+	+	Y	+	+	+	+	+	Y	+	D	+	+	+	+	+	G	+	+	+	+	+	+	+	+	+	+	+	+	+	+	+	+	+	+	H	+	+	+	+	+	+	+	+	+	+	I	+	+	+	+	+	+	+	+	+	+	+	+	+	+	+	+	+	+	B.1.1.7	181340	50.63	834	3772	1358	1108	6568	12912	88	20650	9586	7554	14614	15422	5912	422	3193	1357	1108	2089	6376	86	11847	5395	7500	14520	15087	4005	50.6	84.65	99.93	100	31.81	49.38	97.73	57.37	56.28	99.29	99.36	97.83	67.74	4005	13	1 10 11 12 13 2 3 4 5 6 7 8 9	0	8	2	10
390-127	+	+	+	+	+	+	+	+	+	+	+	+	+	+	+	+	+	-	-	-	+	+	+	+	+	+	+	+	+	+	+	+	-	-	+	+	+	+	+	+	+	+	+	+	+	+	+	+	+	+	+	+	+	+	+	+	+	+	+	+	+	+	+	+	+	+	+	+	+	+	+	+	+	+	+	+	+	+	+	+	+	+	+	+	+	+	+	+	+	+	+	+	+	+	+	+	+	+	+	+	+	+	+	+	+	+	+	+	+	+	+	+	+	+	+	Y	+	+	+	+	+	Y	+	D	+	+	+	+	+	G	+	+	+	+	+	+	+	+	+	+	+	+	+	+	+	+	+	+	H	+	+	+	+	+	+	+	+	+	+	I	+	+	+	+	+	+	+	+	+	+	+	+	+	+	+	+	+	+	B.1.1.7	86556	33.29	1136	528	594	164	1408	4302	202	9436	3382	900	3474	1080	1682	228	242	473	75	1009	376	86	1037	2320	585	3366	948	1526	20.07	45.83	79.63	45.73	71.66	8.74	42.57	10.99	68.6	65	96.89	87.78	90.73	585	13	1 10 11 12 13 2 3 4 5 6 7 8 9	0	8	2	10
389-123	+	+	+	+	+	+	+	+	+	+	+	+	+	+	+	+	+	-	-	-	+	+	+	+	+	+	+	+	+	+	+	+	-	-	+	+	+	+	+	+	+	+	+	+	+	+	+	+	+	+	+	+	+	+	+	+	+	+	+	+	+	+	+	+	+	+	+	+	+	+	+	+	+	+	+	+	+	+	+	+	+	+	+	+	+	+	+	+	+	+	+	+	+	+	+	+	+	+	+	+	+	+	+	+	+	+	+	+	+	+	+	+	+	+	+	Y	+	+	+	+	+	Y	+	D	+	+	+	+	+	G	+	+	+	+	+	+	+	+	+	+	+	+	+	+	+	+	+	+	H	+	+	+	+	+	+	+	+	+	+	I	+	+	+	+	+	+	+	+	+	+	+	+	+	+	+	+	+	+	B.1.1.7	1090249	99.56	27870	23348	102792	9922	87704	47562	17066	122038	87417	146636	158988	136536	66760	27744	23321	102675	9914	87382	47100	17043	121506	87345	146423	158897	136455	66670	99.55	99.88	99.89	99.92	99.63	99.03	99.87	99.56	99.92	99.85	99.94	99.94	99.87	87345	13	1 10 11 12 13 2 3 4 5 6 7 8 9	0	8	2	10
389-121	+	+	+	+	+	+	+	+	+	+	+	+	+	+	+	+	+	-	-	-	+	+	+	+	+	+	+	+	+	+	+	+	-	-	+	+	+	+	+	+	+	+	+	+	+	+	+	+	+	+	+	+	+	+	+	+	+	+	+	+	+	+	+	+	+	+	+	+	+	+	+	+	+	+	+	+	+	+	+	+	+	+	+	+	+	+	+	+	+	+	+	+	+	+	+	+	+	+	+	+	+	+	+	+	+	+	+	+	+	+	+	+	+	+	+	Y	+	+	+	+	+	Y	+	D	+	+	+	+	+	G	+	+	+	+	+	+	+	+	+	+	+	+	+	+	+	+	+	+	H	+	+	+	+	+	+	+	+	+	+	I	+	+	+	+	+	+	+	+	+	+	+	+	+	+	+	+	+	+	B.1.1.7	122548	44.1	2756	1736	206	758	2222	43696	118	9512	1396	7454	998	13328	236	42	1422	206	688	258	3242	24	5690	292	7443	836	13262	232	1.52	81.91	100	90.77	11.61	7.42	20.34	59.82	20.92	99.85	83.77	99.5	98.31	688	13	1 10 11 12 13 2 3 4 5 6 7 8 9	0	8	2	10
389-120	+	+	+	+	+	+	+	+	+	+	+	+	+	+	+	+	+	-	-	-	+	+	+	+	+	+	+	+	+	+	+	+	-	-	+	+	+	+	+	+	+	+	+	+	+	+	+	+	+	+	+	+	+	+	+	+	+	+	+	+	+	+	+	+	+	+	+	+	+	+	+	+	+	+	+	+	+	+	+	+	+	+	+	+	+	+	+	+	+	+	+	+	+	+	+	+	+	+	+	+	+	+	+	+	+	+	+	+	+	+	+	+	+	+	+	Y	+	+	+	+	+	Y	+	D	+	+	+	+	+	G	+	+	+	+	+	+	+	+	+	+	+	+	+	+	+	+	+	+	R	+	+	+	+	+	+	+	+	+	+	I	+	+	+	+	+	+	+	+	+	+	+	+	+	+	+	+	+	+	B.1.1.7	147554	43.76	396	1340	246	838	3612	99374	496	9848	410	3944	1280	11904	406	100	1188	196	772	370	2490	50	6803	312	3939	908	11566	390	25.25	88.66	79.67	92.12	10.24	2.51	10.08	69.08	76.1	99.87	70.94	97.16	96.06	772	13	1 10 11 12 13 2 3 4 5 6 7 8 9	0	8	2	10
389-119	+	+	+	+	+	+	+	+	+	+	+	+	+	+	+	+	+	-	-	-	+	+	+	+	+	+	+	+	+	+	+	+	-	-	+	+	+	+	+	+	+	+	+	+	+	+	+	+	+	+	+	+	+	+	+	+	+	+	+	+	+	+	+	+	+	+	+	+	+	+	+	+	+	+	+	+	+	+	+	+	+	+	+	+	+	+	+	+	+	+	+	+	+	+	+	+	+	+	+	+	+	+	+	+	+	+	+	+	+	+	+	+	+	+	+	Y	+	+	+	+	+	Y	+	D	+	+	+	+	+	G	+	+	+	+	+	+	+	+	+	+	+	+	+	+	+	+	+	+	H	+	+	+	+	+	+	+	+	+	+	V	+	+	+	+	+	+	+	+	+	+	+	+	+	+	+	+	+	+	B.1.1.7	1101147	99.06	9624	47140	37484	20550	53599	84214	850	162876	58426	194732	121927	197342	48211	9570	47087	37449	20532	52932	82499	828	161941	57210	194359	121809	197239	48154	99.44	99.89	99.91	99.91	98.76	97.96	97.41	99.43	97.92	99.81	99.9	99.95	99.88	52932	13	1 10 11 12 13 2 3 4 5 6 7 8 9	0	8	2	10
389-118	+	+	+	+	+	+	+	+	+	+	+	+	+	+	+	+	+	-	-	-	+	+	+	+	+	+	+	+	+	+	+	+	-	-	+	+	+	+	+	+	+	+	+	+	+	+	+	+	+	+	+	+	+	+	+	+	+	+	+	+	+	+	+	+	+	+	+	+	+	+	+	+	+	+	+	+	+	+	+	+	+	+	+	+	+	+	+	+	+	+	+	+	+	+	+	+	+	+	+	+	+	+	+	+	+	+	+	+	+	+	+	+	+	+	+	Y	+	+	+	+	+	Y	+	D	+	+	+	+	+	G	+	+	+	+	+	+	+	+	+	+	+	+	+	+	+	+	+	+	H	+	+	+	+	+	+	+	+	+	+	I	+	+	+	+	+	+	+	+	+	+	+	+	+	+	+	+	+	+	B.1.1.7	454507	82.79	2992	14338	9076	5394	19644	57802	668	69436	14864	55270	46632	97910	14360	2107	14072	9050	5381	14322	32880	590	64386	14728	55173	46487	97809	13411	70.42	98.14	99.71	99.76	72.91	56.88	88.32	92.73	99.09	99.82	99.69	99.9	93.39	14322	13	1 10 11 12 13 2 3 4 5 6 7 8 9	0	8	2	10
389-117															+	+	+	-	-	-	+	+	+	+	+	+	+	+	+	+	+	+	-	-	+	+	+	+	+	+	+	+	+	v	+	+	+	+	+	+	+	+	+	+	+	+	+	+	+	+	+	+	+	+	+	+	+	+	+	+	+	+	+	+	+	+	+	+	+	+	+	+	+	+	+	+	+	+	+	+	+	+	+	+	+	+	+	+	+	+	+	+	+	+	+	+	+	+	+	+	+	+	+	+	+	Y	+	+	+	+	+	Y	+	D	+	+	+	+	+	G	+	+	+	+	+	+	+	g	+	+	+	+	+	+	+	+	+	+	H	+	+	+	+	+	+	+	v	+	+	I	+	+	+	+	+	+	+	+	+	+	+	+	+	+	+	+	+	+	B.1.1.7	141124	43.98	78	666	236	174	7240	16126	152	14214	3536	1030	6738	2202	378	8	288	96	174	250	536	20	1276	86	1028	729	1724	372	10.26	43.24	40.68	100	3.45	3.32	13.16	8.98	2.43	99.81	10.82	78.29	98.41	288	12	10 11 12 13 2 3 4 5 6 7 8 9	0	9	4	13
389-116	+	+	+	+	+	+	+	+	+	+	+	+	+	+	+	+	+	-	-	-	+	+	+	+	+	+	+	+	+	+	+	+	-	-	+	+	+	+	+	+	+	+	+	+	+	+	+	+	+	+	+	+	+	+	+	+	+	+	+	+	+	+	+	+	+	+	+	+	+	+	+	+	+	+	+	+	+	+	+	+	+	+	+	+	+	+	+	+	+	+	+	+	+	+	+	+	+	+	+	+	+	+	+	+	+	+	+	+	+	+	+	+	+	+	+	Y	+	+	+	+	+	Y	+	D	+	+	+	+	+	G	+	+	+	+	+	+	+	+	+	+	+	+	+	+	+	+	+	+	H	+	+	+	+	+	+	+	+	+	+	V	+	+	+	+	+	+	+	+	+	+	+	+	+	+	+	+	+	+	B.1.1.7	741170	90.35	7300	17584	23992	7978	44120	63528	2552	104334	36450	89732	80676	148000	57678	7032	17364	23969	7971	42195	43556	2109	102741	36285	89533	80403	147606	57604	96.33	98.75	99.9	99.91	95.64	68.56	82.64	98.47	99.55	99.78	99.66	99.73	99.87	42195	13	1 10 11 12 13 2 3 4 5 6 7 8 9	0	8	2	10
389-113															+	+	+	-	-	-	+	+	+	+	+	+	+	+	+	+	+	+	-	-	+	+	+	+	+	+	+	+	_	+	+	+	+	+	+	+	+	+	+	+	+	+	+	+	+	+	+	+	+	+	+	+	+	+	+	+	+	+	+	+	+	+	+	+	+	+	+	+	+	+	+	+	+	+	+	+	+	+	+	+	+	+	+	+	+	+	+	+	+	+	+	+	+	+	+	+	+	+	+	+	+	Y	+	+	+	+	+	Y	+	D	+	+	+	+	+	G	+	+	+	+	+	+	+	+	+	+	+	+	+	+	+	+	+	+	H	+	+	+	+	+	+	+	+	+	+	I	+	+	+	+	+	+	+	+	+	+	+	+	+	+	+	+	+	+	B.1.1.7	76879	38.12	306	414	102	422	3784	31718	246	6384	338	380	368	724	362	18	154	100	36	218	208	24	410	88	313	322	690	170	5.88	37.2	98.04	8.53	5.76	0.66	9.76	6.42	26.04	82.37	87.5	95.3	46.96	170	13	1 10 11 12 13 2 3 4 5 6 7 8 9	0	8	2	10
388-136	+	+	+	+	+	+	+	+	+	+	+	+	+	+	+	+	+	-	-	-	+	+	+	+	+	+	+	+	+	+	+	+	-	-	+	+	+	+	+	+	+	+	+	+	+	+	+	+	+	+	+	+	+	+	+	+	+	+	+	+	+	+	+	+	+	+	+	+	+	+	+	+	+	+	+	+	+	+	+	+	+	+	+	+	+	+	+	+	+	+	+	+	+	+	+	+	+	+	+	+	+	+	+	+	+	+	+	+	+	+	+	+	+	+	+	Y	+	+	+	+	+	Y	+	D	+	+	+	+	+	G	+	+	+	+	+	+	+	+	+	+	+	+	+	+	+	+	+	+	H	+	+	+	+	+	+	+	+	+	+	I	+	+	+	+	+	+	+	+	+	+	+	+	+	+	+	+	+	+	B.1.1.7	848382	98.64	3074	52878	45818	13026	53674	53160	6866	128360	12484	142921	120992	83357	81104	2758	52832	45695	12965	53464	52718	6819	127933	12345	142657	120778	83289	81031	89.72	99.91	99.73	99.53	99.61	99.17	99.32	99.67	98.89	99.82	99.82	99.92	99.91	52832	13	1 10 11 12 13 2 3 4 5 6 7 8 9	0	8	2	10
388-135	+	+	+	+	+	+	+	+	+	+	+	+	+	+	+	+	+	-	-	-	+	+	+	+	+	+	+	+	+	+	+	+	-	-	+	+	+	+	+	+	+	+	+	+	+	+	+	+	+	+	+	+	+	+	+	+	+	+	+	+	+	+	+	+	+	+	+	+	+	+	+	+	+	+	+	+	+	+	+	+	+	+	+	+	+	+	+	+	+	+	+	+	+	+	+	+	+	+	+	+	+	+	+	+	+	+	+	+	+	+	+	+	+	+	+	Y	+	+	+	+	+	Y	+	D	+	+	+	+	+	G	+	+	+	+	+	+	+	+	+	+	+	+	+	+	+	+	+	+	H	+	+	+	+	+	+	+	+	+	+	I	+	+	+	+	+	+	+	+	+	+	+	+	+	+	+	+	+	+	B.1.1.7	284557	50.36	1438	3270	3244	1368	15980	73106	578	35556	6632	15150	13584	14786	7856	732	2540	3229	1355	9741	4763	354	12597	6110	15119	12631	14772	6540	50.9	77.68	99.54	99.05	60.96	6.52	61.25	35.43	92.13	99.8	92.98	99.91	83.25	6110	13	1 10 11 12 13 2 3 4 5 6 7 8 9	0	8	2	10
388-132	+	+	+	+	+	+	+	+	+	+	+	+	+	+	+	+	+	-	-	-	+	+	+	+	+	+	+	+	+	+	+	+	-	-	+	+	+	+	+	+	+	+	+	+	+	+	+	+	+	+	+	+	+	+	+	+	+	+	+	+	+	+	+	+	+	+	+	+	+	+	+	+	+	+	+	+	+	+	+	+	+	+	+	+	+	+	+	+	+	+	+	+	+	+	+	+	+	+	+	+	+	+	+	+	+	+	+	+	+	+	+	+	+	+	+	Y	+	+	+	+	+	Y	+	D	+	+	+	+	+	G	+	+	+	+	+	+	+	+	+	+	+	+	+	+	+	+	+	+	H	+	+	+	+	+	+	+	+	+	+	I	+	+	+	+	+	+	+	+	+	+	+	+	+	+	+	+	+	+	B.1.1.7	626275	93.35	2568	24498	35598	2754	65874	54118	2406	17234	16148	71436	81967	129464	57344	2404	24370	35559	2739	65673	28020	2225	11861	15508	71293	81593	129282	57100	93.61	99.48	99.89	99.46	99.69	51.78	92.48	68.82	96.04	99.8	99.54	99.86	99.57	28020	13	1 10 11 12 13 2 3 4 5 6 7 8 9	0	8	2	10
388-129	+	+	+	+	+	+	+	+	+	+	+	+	+	+	+	+	+	-	-	-	+	+	+	+	+	+	+	+	+	+	+	+	-	-	+	+	+	+	+	+	+	+	+	+	+	+	+	+	+	+	+	+	+	+	+	+	+	+	+	+	+	+	+	+	+	+	+	+	+	+	+	+	+	+	+	+	+	+	+	+	+	+	+	+	+	+	+	+	+	+	+	+	+	+	+	+	+	+	+	+	+	+	+	+	+	+	+	+	+	+	+	+	+	+	+	Y	+	+	+	+	+	Y	+	D	+	+	+	+	+	G	+	+	+	+	+	+	+	+	+	+	+	+	+	+	+	+	+	+	H	+	+	+	+	+	+	+	+	+	+	I	+	+	+	+	+	+	+	+	+	+	+	+	+	+	+	+	+	+	B.1.1.7	340557	67.48	3968	5800	8312	2602	26110	86190	1088	26458	15770	27774	29328	40650	9610	3019	5765	8253	2465	19432	11054	714	24224	15269	27662	29158	40623	9021	76.08	99.4	99.29	94.73	74.42	12.83	65.62	91.56	96.82	99.6	99.42	99.93	93.87	11054	13	1 10 11 12 13 2 3 4 5 6 7 8 9	0	8	2	10
388-128	+	+	+	+	+	+	+	+	+	+	+	+	+	+	+	+	+	-	-	-	+	+	+	+	+	+	+	+	+	+	+	+	-	-	+	+	+	+	+	+	+	+	+	+	+	+	+	+	+	+	+	+	+	+	+	+	+	+	+	+	+	+	+	+	+	+	+	+	+	+	+	+	+	+	+	+	+	+	+	+	+	+	+	+	+	+	+	+	+	+	+	+	+	+	+	+	+	+	+	+	+	+	+	+	+	+	+	+	+	+	+	+	+	+	+	Y	+	+	+	+	+	Y	+	D	+	+	+	+	+	G	+	+	+	+	+	+	+	+	+	+	+	+	+	+	+	+	+	+	H	+	+	+	+	+	+	+	+	+	+	I	+	+	+	+	+	+	+	+	+	+	+	+	+	+	+	+	+	+	B.1.1.7	230438	56.93	1836	4008	3214	1454	10546	57966	136	32254	5506	17378	12802	32592	4738	812	3850	3186	1441	6897	10922	104	18314	5331	17348	12487	31081	4677	44.23	96.06	99.13	99.11	65.4	18.84	76.47	56.78	96.82	99.83	97.54	95.36	98.71	5331	13	1 10 11 12 13 2 3 4 5 6 7 8 9	0	8	2	10
388-127	+	+	+	+	+	+	+	+	+	+	+	+	+	+	+	+	+	-	-	-	+	+	+	+	+	+	+	+	+	+	+	+	-	-	+	+	+	+	+	+	+	+	+	+	+	+	+	+	+	+	+	+	+	+	+	+	+	+	+	+	+	+	+	+	+	+	+	+	+	+	+	+	+	+	+	+	+	+	+	+	+	+	+	+	+	+	+	+	+	+	+	+	+	+	+	+	+	+	+	+	+	+	+	+	+	+	+	+	+	+	+	+	+	+	+	Y	+	+	+	+	+	Y	+	D	+	+	+	+	+	G	+	+	+	+	+	+	+	+	+	+	+	+	+	+	+	+	+	+	H	+	+	+	+	+	+	+	+	+	+	I	+	+	+	+	+	+	+	+	+	+	+	+	+	+	+	+	+	+	B.1.1.7	142366	45.64	1178	778	320	378	2058	107200	186	5048	866	1470	2934	2696	1034	74	483	316	162	360	472	44	1518	418	1349	2324	2690	657	6.28	62.08	98.75	42.86	17.49	0.44	23.66	30.07	48.27	91.77	79.21	99.78	63.54	472	13	1 10 11 12 13 2 3 4 5 6 7 8 9	0	8	2	10
388-125	+	+	+	+	+	+	+	+	+	+	+	+	+	+	+	+	+	-	-	-	+	+	+	+	+	+	+	+	+	+	+	+	-	-	+	+	+	+	+	+	+	+	+	+	+	+	+	+	+	+	+	+	+	+	+	+	+	+	+	+	+	+	+	+	+	+	+	+	+	+	+	+	+	+	+	+	+	+	+	+	+	+	+	+	+	+	+	+	+	+	+	+	+	+	+	+	+	+	+	+	+	+	+	+	+	+	+	+	+	+	+	+	+	+	+	Y	+	+	+	+	+	Y	+	D	+	+	+	+	+	G	+	+	+	+	+	+	+	+	+	+	+	+	+	+	+	+	+	+	H	+	+	+	+	+	+	+	+	+	+	I	+	+	+	+	+	+	+	+	+	+	+	+	+	+	+	+	+	+	B.1.1.7	157515	54.63	1476	3280	2028	960	4988	46132	438	14114	3182	10448	7354	21386	1504	798	2876	2028	945	3312	4956	168	10137	3052	10297	6569	21334	1336	54.07	87.68	100	98.44	66.4	10.74	38.36	71.82	95.91	98.55	89.33	99.76	88.83	3052	13	1 10 11 12 13 2 3 4 5 6 7 8 9	0	8	2	10
387-123	+	+	+	+	+	+	+	+	+	+	+	+	+	+	+	+	+	-	-	-	+	+	+	+	+	+	+	+	+	+	+	+	-	-	+	+	+	+	+	+	+	+	+	+	+	+	+	+	+	+	+	+	+	+	+	+	+	+	+	+	+	+	+	+	+	+	+	+	+	+	+	+	+	+	+	+	+	+	+	+	+	+	+	+	+	+	+	+	+	+	+	+	+	+	+	+	+	+	+	+	+	+	+	+	+	+	+	+	+	+	+	+	+	+	+	Y	+	+	+	+	+	Y	+	D	+	+	+	+	+	G	+	+	+	+	+	+	+	+	+	+	+	+	+	+	+	+	+	+	H	+	+	+	+	+	+	+	+	+	+	I	+	+	+	+	+	+	+	+	+	+	+	+	+	+	+	+	+	+	B.1.1.7	354628	84.89	618	8840	6564	2964	15252	33836	488	61044	6446	88974	44958	38458	16540	512	8810	6542	2961	12968	17966	442	51628	6141	88849	44795	38102	16400	82.85	99.66	99.66	99.9	85.02	53.1	90.57	84.58	95.27	99.86	99.64	99.07	99.15	12968	13	1 10 11 12 13 2 3 4 5 6 7 8 9	0	8	2	10
387-122	+	+	+	+	+	+	+	+	+	+	+	+	+	+	+	+	+	-	-	-	+	+	+	+	+	+	+	+	+	+	+	+	-	-	+	+	+	+	+	+	+	+	+	+	+	+	+	+	+	+	+	+	+	+	+	+	+	+	+	+	+	+	+	+	+	+	+	+	+	+	+	+	+	+	+	+	+	+	+	+	+	+	+	+	+	+	+	+	+	+	+	+	+	+	+	+	+	+	+	+	+	+	+	+	+	+	+	+	+	+	+	+	+	+	+	Y	+	+	+	+	+	Y	+	D	+	+	+	+	+	G	+	+	+	+	+	+	+	+	+	+	+	+	+	+	+	+	+	+	H	+	+	+	+	+	+	+	+	+	+	I	+	+	+	+	+	+	+	+	+	+	+	+	+	+	+	+	+	+	B.1.1.7	201420	66.14	3924	2170	5180	1058	18262	74798	464	16950	16660	9384	36170	10474	13324	2165	2002	5165	1056	16077	4849	392	8244	16280	9369	29886	10423	13298	55.17	92.26	99.71	99.81	88.04	6.48	84.48	48.64	97.72	99.84	82.63	99.51	99.8	8244	13	1 10 11 12 13 2 3 4 5 6 7 8 9	0	8	2	10
387-120	+	+	+	+	+	+	+	+	+	+	+	+	+	+	+	+	+	-	-	-	+	+	+	+	+	+	+	+	+	+	+	+	-	-	+	+	+	+	+	+	+	+	+	+	+	+	+	+	+	+	+	+	+	+	+	+	+	+	+	+	+	+	+	+	+	+	+	+	+	+	+	+	+	+	+	+	+	+	+	+	+	+	+	+	+	+	+	+	+	+	+	+	+	+	+	+	+	+	+	+	+	+	+	+	+	+	+	+	+	+	+	+	+	+	+	Y	+	+	+	+	+	Y	+	D	+	+	+	+	+	G	+	+	+	+	+	+	+	+	+	+	+	+	+	+	+	+	+	+	H	+	+	+	+	+	+	+	+	+	+	V	+	+	+	+	+	+	+	+	+	+	+	+	+	+	+	+	+	+	B.1.1.7	519836	82.97	8154	8260	16818	5780	39586	75932	516	62618	39580	47746	59224	106178	23390	7896	8151	16785	5771	37087	23983	402	61547	39291	47660	56094	106054	23377	96.84	98.68	99.8	99.84	93.69	31.58	77.91	98.29	99.27	99.82	94.71	99.88	99.94	23983	13	1 10 11 12 13 2 3 4 5 6 7 8 9	0	8	2	10
387-117	+	+	+	+	+	+	+	+	+	+	+	+	+	+	+	+	+	-	-	-	+	+	+	+	+	+	+	+	+	+	+	+	-	-	+	+	+	+	+	+	+	+	+	+	+	+	+	+	+	+	+	+	+	+	+	+	+	+	+	+	+	+	+	+	+	+	+	+	+	+	+	+	+	+	+	+	+	+	+	+	+	+	+	+	+	+	+	+	+	+	+	+	+	+	+	+	+	+	+	+	+	+	+	+	+	+	+	+	+	+	+	+	+	+	+	Y	+	+	+	+	+	Y	+	D	+	+	+	+	+	G	+	+	+	+	+	+	+	+	+	+	+	+	+	+	+	+	+	+	H	+	+	+	+	+	+	+	+	+	+	I	+	+	+	+	+	+	+	+	+	+	+	+	+	+	+	+	+	+	B.1.1.7	719987	96.27	4242	17280	27822	4808	35414	45038	1596	97668	59800	100850	111950	152275	24002	4218	17226	27772	4805	34296	39142	1580	96752	59657	100689	111865	152180	23827	99.43	99.69	99.82	99.94	96.84	86.91	99	99.06	99.76	99.84	99.92	99.94	99.27	34296	13	1 10 11 12 13 2 3 4 5 6 7 8 9	0	8	2	10
387-114	+	+	+	+	+	+	+	+	+	+	+	+	+	+	+	+	+	-	-	-	+	+	+	+	+	+	+	+	+	+	+	+	-	-	+	+	+	+	+	+	+	+	_	_	_	_	_	_	_	+	+	+	+	+	+	+	+	+	+	+	+	+	+	+	+	+	+	+	+	+	+	+	+	+	+	+	+	+	+	+	+	+	+	+	+	+	+	+	+	+	+	+	+	+	+	+	+	+	+	+	+	+	+	+	+	+	+	+	+	+	+	+	+	+	+	Y	+	+	+	+	+	Y	+	D	+	+	+	+	+	G	+	+	+	+	+	+	+	+	+	+	+	+	+	+	+	+	+	+	H	+	+	+	+	+	+	+	+	+	+	V	+	+	+	+	+	+	+	+	+	+	+	+	+	+	+	+	+	+	B.1.1.7	225856	66.46	5330	1820	4630	52	8396	39450	122	40304	11374	8100	19928	40200	5950	1630	1748	4627	30	8249	2440	118	8970	10983	8082	19893	40166	5374	30.58	96.04	99.94	57.69	98.25	6.19	96.72	22.26	96.56	99.78	99.82	99.92	90.32	5374	13	1 10 11 12 13 2 3 4 5 6 7 8 9	0	8	2	10
387-113	+	+	+	+	+	+	+	+	+	+	+	+	+	+	+	+	+	-	-	-	+	+	+	+	+	+	+	+	+	+	+	+	-	-	+	+	+	+	+	+	+	+	+	+	+	+	+	+	+	+	+	+	+	+	+	+	+	+	+	+	+	+	+	+	+	+	+	+	+	+	+	+	+	+	+	+	+	+	+	+	+	+	+	+	+	+	+	+	+	+	+	+	+	+	+	+	+	+	+	+	+	+	+	+	+	+	+	+	+	+	+	+	+	+	+	Y	+	+	+	+	+	Y	+	D	+	+	+	+	+	G	+	+	+	+	+	+	+	+	+	+	+	+	+	+	+	+	+	+	H	+	+	+	+	+	+	+	+	+	+	I	+	+	+	+	+	+	+	+	+	+	+	+	+	+	+	+	+	+	B.1.1.7	70881	52.78	482	1152	1012	290	3902	17194	192	8706	2740	3044	5528	10478	1438	306	940	1010	216	2297	1684	132	5545	2668	3028	4671	10471	1288	63.49	81.6	99.8	74.48	58.87	9.79	68.75	63.69	97.37	99.47	84.5	99.93	89.57	1684	13	1 10 11 12 13 2 3 4 5 6 7 8 9	0	8	2	10
387-112	+	+	+	+	+	+	+	+	+	+	+	+	+	+	+	+	+	-	-	-	+	+	+	+	+	+	+	+	+	+	+	+	-	-	+	+	+	+	+	+	+	+	+	+	+	+	+	+	+	+	+	+	+	+	+	+	+	+	+	+	+	+	+	+	+	+	+	+	+	+	+	+	+	+	+	+	+	+	+	+	+	+	+	+	+	+	+	+	+	+	+	+	+	+	+	+	+	+	+	+	+	+	+	+	+	+	+	+	+	+	+	+	+	+	+	Y	+	+	+	+	+	Y	+	D	+	+	+	+	+	G	+	+	+	+	+	+	+	+	+	+	+	+	+	+	+	+	+	+	H	+	+	+	+	+	+	+	+	+	+	I	+	+	+	+	+	+	+	+	+	+	+	+	+	+	+	+	+	+	B.1.1.7	663364	97.02	1224	43768	21430	4328	24320	50908	1572	86972	6326	85666	99154	169896	28998	1191	43731	21408	4319	23219	45137	1542	84042	6238	85539	99023	169773	28878	97.3	99.92	99.9	99.79	95.47	88.66	98.09	96.63	98.61	99.85	99.87	99.93	99.59	28878	13	1 10 11 12 13 2 3 4 5 6 7 8 9	0	8	2	10
386-135	+	+	+	+	+	+	+	+	+	+	+	+	+	+	+	+	+	-	-	-	+	+	+	+	+	+	+	+	+	+	+	+	-	-	+	+	+	+	+	+	+	+	+	+	+	+	+	+	+	+	+	+	+	+	+	+	+	+	+	+	+	+	+	+	+	+	+	+	+	+	+	+	+	+	+	+	+	+	+	+	+	+	+	+	+	+	+	+	+	+	+	+	+	+	+	+	+	+	+	+	+	+	+	+	+	+	+	+	+	+	+	+	+	+	+	Y	+	+	+	+	+	Y	+	D	+	+	+	+	+	G	+	+	+	+	+	+	+	+	+	+	+	+	+	+	+	+	+	+	H	+	+	+	+	+	+	+	+	+	+	I	+	+	+	+	+	+	+	+	+	+	+	+	+	+	+	+	+	+	B.1.1.7	1199898	94.87	4154	36874	26808	5702	91406	69802	2436	193238	63080	168530	187808	230028	72132	3988	36770	26782	5671	89548	54841	2387	187786	62852	168214	187663	229911	71849	96	99.72	99.9	99.46	97.97	78.57	97.99	97.18	99.64	99.81	99.92	99.95	99.61	62852	13	1 10 11 12 13 2 3 4 5 6 7 8 9	0	8	2	10
386-134	+	+	+	+	+	+	+	+	+	+	+	+	+	+	+	+	+	-	-	-	+	+	+	+	+	+	+	+	+	+	+	+	-	-	+	+	+	+	+	+	+	+	+	+	+	+	+	+	+	+	+	+	+	+	+	+	+	+	+	+	+	+	+	+	+	+	+	+	+	+	+	+	+	+	+	+	+	+	+	+	+	+	+	+	+	+	+	+	+	+	+	+	+	+	+	+	+	+	+	+	+	+	+	+	+	+	+	+	+	+	+	+	+	+	+	Y	+	+	+	+	+	Y	+	D	+	+	+	+	+	G	+	+	+	+	+	+	+	+	+	+	+	+	+	+	+	+	+	+	H	+	+	+	+	+	+	+	+	+	+	I	+	+	+	+	+	+	+	+	+	+	+	+	+	+	+	+	+	+	B.1.1.7	245904	62.02	4718	3868	2270	896	14532	90956	202	25114	8938	13672	11944	36940	4762	1038	3726	2268	896	5591	7018	146	16517	6519	13625	11888	36682	4569	22	96.33	99.91	100	38.47	7.72	72.28	65.77	72.94	99.66	99.53	99.3	95.95	5591	13	1 10 11 12 13 2 3 4 5 6 7 8 9	0	8	2	10
386-133	+	+	+	+	+	+	+	+	+	+	+	+	+	+	+	+	+	-	-	-	+	+	+	+	+	+	+	+	+	+	+	+	-	-	+	+	+	+	+	+	+	+	_	_	_	_	_	_	_	+	+	+	+	+	+	+	+	+	+	+	+	+	+	+	+	+	+	+	+	+	+	+	+	+	+	+	+	+	+	+	+	+	+	+	+	+	+	+	+	+	+	+	+	+	+				+	+	+	+	+	+	+	+	+	+	+	+	+	+	+	+	+	Y	+	+	+	+	+	Y	+	D	+	+	+	+	+	G	+	+	+	+	+	+	+	+	+	+	+	+	+	+	+	+	+	+	H	+	+	+	+	+	+	+	+	+	+	I	+	+	+	+	+	+	+	+	+	+	+	+	+	+	+	+	+	+	B.1.1.7	85069	28.38	2200	502	80	42	6358	34372	74	4378	356	430	364	868	328	24	116	76	28	198	208	6	456	138	386	284	642	180	1.09	23.11	95	66.67	3.11	0.61	8.11	10.42	38.76	89.77	78.02	73.96	54.88	180	12	1 10 11 12 13 2 3 4 5 6 8 9	0	8	2	10
386-132	+	+	+	+	+	+	+	+	+	+	+	+	+	+	+	+	+	-	-	-	+	+	+	+	+	+	+	+	+	+	+	+	-	-	+	+	+	+	+	+	+	+								+	+	+	+	+	+	+	+	+	+	+	+	+	+	+	+	+	+	+	+	+	+	+	+	+	+	+	+	+	+	+	+	+	+	+	+	+	+	+	+	+	+	+	+	+	+	+	+	+	+	+	+	+	+	+	+	+	+	+	+	+	+	+	+	+	+	Y	+	+	+	+	+	Y	+	D	+	+	+	+	+	G	+	+	+	+	+	+	+	+	+	+	+	+	+	+	+	+	+	+	H	+	+	+	+	+	+	+	+	+	+	I	+	+	+	+	+	+	+	+	+	+	+	+	+	+	+	+	+	+	B.1.1.7	133827	41.93	1270	854	660	8	13360	89906	106	10876	7774	404	4268	2296	2540	156	142	656	6	2877	78	66	154	1815	394	3712	1236	2391	12.28	16.63	99.39	75	21.53	0.09	62.26	1.42	23.35	97.52	86.97	53.83	94.13	394	12	1 10 11 12 13 2 3 5 6 7 8 9	0	8	2	10
386-131	+	+	+	+	+	+	+	+	+	+	+	+	+	+	+	+	+	-	-	-	+	+	+	+	+	+	+	+	+	+	+	+	-	-	+	+	+	+	+	+	+	+	+	+	+	+	+	+	+	+	+	+	+	+	+	+	+	+	+	+	+	+	+	+	+	+	+	+	+	+	+	+	+	+	+	+	+	+	+	+	+	+	+	+	+	+	+	+	+	+	+	+	+	+	+	+	+	+	+	+	+	+	+	+	+	+	+	+	+	+	+	+	+	+	+	Y	+	+	+	+	+	Y	+	D	+	+	+	+	+	G	+	+	+	+	+	+	+	+	+	+	+	+	+	+	+	+	+	+	H	+	+	+	+	+	+	+	+	+	+	I	+	+	+	+	+	+	+	+	+	+	+	+	+	+	+	+	+	+	B.1.1.7	457323	81.05	6284	4670	9420	470	50956	61566	1114	52394	51630	25364	66544	79992	22098	4372	4192	9412	444	48030	13726	961	48307	50762	25317	66341	75738	21111	69.57	89.76	99.92	94.47	94.26	22.29	86.27	92.2	98.32	99.81	99.69	94.68	95.53	21111	13	1 10 11 12 13 2 3 4 5 6 7 8 9	0	8	2	10
386-130	+	+	+	+	+	+	+	+	+	+	+	+	+	+	+	+	+	-	-	-	+	+	+	+	+	+	+	+	+	+	+	+	-	-	+	+	+	+	+	+	+	+	+	+	+	+	+	+	+	+	+	+	+	+	+	+	+	+	+	+	+	+	+	+	+	+	+	+	+	+	+	+	+	+	+	+	+	+	+	+	+	+	+	+	+	+	+	+	+	+	+	+	+	+	+	+	+	+	+	+	+	+	+	+	+	+	+	+	+	+	+	+	+	+	+	Y	+	+	+	+	+	Y	+	D	+	+	+	+	+	G	+	+	+	+	+	+	+	+	+	+	+	+	+	+	+	+	+	+	H	+	+	+	+	+	+	+	+	+	+	I	+	+	+	+	+	+	+	+	+	+	+	+	+	+	+	+	+	+	B.1.1.7	166445	52.48	978	2828	1122	772	10538	63790	280	25044	5622	7342	5414	22606	3138	589	2362	1120	556	2923	4698	95	14173	3476	7324	5190	22588	1792	60.22	83.52	99.82	72.02	27.74	7.36	33.93	56.59	61.83	99.75	95.86	99.92	57.11	2923	13	1 10 11 12 13 2 3 4 5 6 7 8 9	0	8	2	10
386-129	+	+	+	+	+	+	+	+	+	+	+	+	+	+	+	+	+	-	-	-	+	+	+	+	+	+	+	+	+	+	+	+	-	-	+	+	+	+	+	+	+	+	+	+	+	+	+	+	+	+	+	+	+	+	+	+	+	+	+	+	+	+	+	+	+	+	+	+	+	+	+	+	+	+	+	+	+	+	+	+	+	+	+	+	+	+	+	+	+	+	+	+	+	+	+	+	+	+	+	+	+	+	+	+	+	+	+	+	+	+	+	+	+	+	+	Y	+	+	+	+	+	Y	+	D	+	+	+	+	+	G	+	+	+	+	+	+	+	+	+	+	+	+	+	+	+	+	+	+	H	+	+	+	+	+	+	+	+	+	+	I	+	+	+	+	+	+	+	+	+	+	+	+	+	+	+	+	+	+	B.1.1.7	346743	79.99	2528	3910	5488	1004	22312	45944	768	47994	26278	20580	45226	66856	12534	2028	3873	5419	1000	16775	11551	564	46927	25950	20549	44911	66779	12149	80.22	99.05	98.74	99.6	75.18	25.14	73.44	97.78	98.75	99.85	99.3	99.88	96.93	12149	13	1 10 11 12 13 2 3 4 5 6 7 8 9	0	8	2	10
386-128															+	+	+	-	-	-	+	+	+	+	+	+	+	+	+	+	+	+	-	-	+	+	+	+	+	+	+	+	+	+	+	+	+	+	+	+	+	+	+	+	+	+	+	+	+	+	+	+	+	+	+	+	+	+	+	+	+	+	+	+	+	+	+	+	+	+	+	+	+	+	+	+	+	+	+	+	+	+	+	+	+				+	+	+	+	+	+	+	+	+	+	+	+	+	+	+	+	+	Y	+	+	+	+	+	Y	+	D	+	+	+	+	+	G	+	+	+	+	+	+	+	+	+	+	+	+	+	+	+	+	+	+	H	+	+	+	+	+	+	+	+	+	+	I	+	+	+	+	+	+	+	+	+	+	+	+	+	+	+	+	+	+	B.1.1.7	115374	49.99	1158	2204	196	286	7234	34722	100	18654	320	3298	2586	12402	354	12	1698	195	250	332	3401	10	8194	274	3293	1040	12387	346	1.04	77.04	99.49	87.41	4.59	9.79	10	43.93	85.62	99.85	40.22	99.88	97.74	346	12	1 10 11 12 13 2 3 4 5 6 8 9	0	8	2	10
386-127	+	+	+	+	+	+	+	+	+	+	+	+	+	+	+	+	+	-	-	-	+	+	+	+	+	+	+	+	+	+	+	+	-	-	+	+	+	+	+	+	+	+	+	+	+	+	+	+	+	+	+	+	+	+	+	+	+	+	+	+	+	+	+	+	+	+	+	+	+	+	+	+	+	+	+	+	+	+	+	+	+	+	+	+	+	+	+	+	+	+	+	+	+	+	+	+	+	+	+	+	+	+	+	+	+	+	+	+	+	+	+	+	+	+	+	Y	+	+	+	+	+	Y	+	D	+	+	+	+	+	G	+	+	+	+	+	+	+	+	+	+	+	+	+	+	+	+	+	+	H	+	+	+	+	+	+	+	+	+	+	V	+	+	+	+	+	+	+	+	+	+	+	+	+	+	+	+	+	+	B.1.1.7	288708	76.29	2432	5264	2468	926	7936	56564	258	47588	15748	21650	26186	80125	6334	1229	5174	2468	922	5653	7784	114	44275	14434	21605	26070	80084	6307	50.53	98.29	100	99.57	71.23	13.76	44.19	93.04	91.66	99.79	99.56	99.95	99.57	6307	13	1 10 11 12 13 2 3 4 5 6 7 8 9	0	8	2	10
386-125	+	+	+	+	+	+	+	+	+	+	+	+	+	+	+	+	+	-	-	-	+	+	+	+	+	+	+	+	+	+	+	+	-	-	+	+	+	+	+	+	+	+	+	+	+	+	+	+	+	+	+	+	+	+	+	+	+	+	+	+	+	+	+	+	+	+	+	+	+	+	+	+	+	+	+	+	+	+	+	+	+	+	+	+	+	+	+	+	+	+	+	+	+	+	+	+	+	+	+	+	+	+	+	+	+	+	+	+	+	+	+	+	+	+	+	Y	+	+	+	+	+	Y	+	D	+	+	+	+	+	G	+	+	+	+	+	+	+	+	+	+	+	+	+	+	+	+	+	+	H	+	+	+	+	+	+	+	+	+	+	I	+	+	+	+	+	+	+	+	+	+	+	+	+	+	+	+	+	+	B.1.1.7	607096	93.06	6018	19124	14280	3526	21354	44598	914	93012	37024	70252	67634	163682	10980	5800	19079	14245	3524	19084	35216	858	89051	36902	70188	67475	163588	10810	96.38	99.76	99.75	99.94	89.37	78.96	93.87	95.74	99.67	99.91	99.76	99.94	98.45	19084	13	1 10 11 12 13 2 3 4 5 6 7 8 9	0	8	2	10
385-123	+	+	+	+	+	+	+	+	+	+	+	+	+	+	+	+	+	-	-	-	+	+	+	+	+	+	+	+	+	+	+	+	-	-	+	+	+	+	+	+	+	+	+	+	+	+	+	+	+	+	+	+	+	+	+	+	+	+	+	+	+	+	+	+	+	+	+	+	+	+	+	+	+	+	+	+	+	+	+	+	+	+	+	+	+	+	+	+	+	+	+	+	+	+	+	+	+	+	+	+	+	+	+	+	+	+	+	+	+	+	+	+	+	+	+	Y	+	+	+	+	+	Y	+	D	+	+	+	+	+	G	+	+	+	+	+	+	+	+	+	+	+	+	+	+	+	+	+	+	H	+	+	+	+	+	+	+	+	+	+	I	+	+	+	+	+	+	+	+	+	+	+	+	+	+	+	+	+	+	B.1.1.7	716607	90.15	5464	12692	17016	8048	33430	74638	958	117284	49772	121656	73854	136064	21942	4711	12642	16998	7936	30875	44603	780	94225	49462	121505	73777	135996	21836	86.22	99.61	99.89	98.61	92.36	59.76	81.42	80.34	99.38	99.88	99.9	99.95	99.52	30875	13	1 10 11 12 13 2 3 4 5 6 7 8 9	0	8	2	10
385-121	+	+	+	+	+	+	+	+	+	+	+	+	+	+	+	+	+	-	-	-	+	+	+	+	+	+	+	+	+	+	+	+	-	-	+	+	+	+	+	+	+	+	+	+	+	+	+	+	+	+	+	+	+	+	+	+	+	+	+	+	+	+	+	+	+	+	+	+	+	+	+	+	+	+	+	+	+	+	+	+	+	+	+	+	+	+	+	+	+	+	+	+	+	+	+	+	+	+	+	+	+	+	+	+	+	+	+	+	+	+	+	+	+	+	+	Y	+	+	+	+	+	Y	+	D	+	+	+	+	+	G	+	+	+	+	+	+	+	+	+	+	+	+	+	+	+	+	+	+	H	+	+	+	+	+	+	+	+	+	+	I	+	+	+	+	+	+	+	+	+	+	+	+	+	+	+	+	+	+	B.1.1.7	576000	90.91	6070	14382	19014	4534	26906	47086	1042	65552	46446	78674	76608	126996	20740	4823	14320	18901	4519	25207	33952	984	62968	46383	78553	76545	126714	20734	79.46	99.57	99.41	99.67	93.69	72.11	94.43	96.06	99.86	99.85	99.92	99.78	99.97	25207	13	1 10 11 12 13 2 3 4 5 6 7 8 9	0	8	2	10
385-120	+	+	+	+	+	+	+	+	+	+	+	+	+	+	+	+	+	-	-	-	+	+	+	+	+	+	+	+	+	+	+	+	-	-	+	+	+	+	+	+	+	+	+	+	+	+	+	+	+	+	+	+	+	+	+	+	+	+	+	+	+	+	+	+	+	+	+	+	+	+	+	+	+	+	+	+	+	+	+	+	+	+	+	+	+	+	+	+	+	+	+	+	+	+	+	+	+	+	+	+	+	+	+	+	+	+	+	+	+	+	+	+	+	+	+	Y	+	+	+	+	+	Y	+	D	+	+	+	+	+	G	+	+	+	+	+	+	+	+	+	+	+	+	+	+	+	+	+	+	H	+	+	+	+	+	+	+	+	+	+	I	+	+	+	+	+	+	+	+	+	+	+	+	+	+	+	+	+	+	B.1.1.7	133228	54.5	812	1084	1082	802	8108	71836	166	16844	4210	5540	5416	15554	3918	571	1063	919	796	1835	3976	82	14240	4057	5535	5346	15492	3911	70.32	98.06	84.94	99.25	22.63	5.53	49.4	84.54	96.37	99.91	98.71	99.6	99.82	3911	13	1 10 11 12 13 2 3 4 5 6 7 8 9	0	8	2	10
385-116	+	+	+	+	+	+	+	+	+	+	+	+	+	+	+	+	+	-	-	-	+	+	+	+	+	+	+	+	+	+	+	+	-	-	+	+	+	+	+	+	+	+	+	+	+	+	+	+	+	+	+	+	+	+	+	+	+	+	+	+	+	+	+	+	+	+	+	+	+	+	+	+	+	+	+	+	+	+	+	+	+	+	+	+	+	+	+	+	+	+	+	+	+	+	+	+	+	+	+	+	+	+	+	+	+	+	+	+	+	+	+	+	+	+	+	Y	+	+	+	+	+	Y	+	D	+	+	+	+	+	G	+	+	+	+	+	+	+	+	+	+	+	+	+	+	+	+	+	+	H	+	+	+	+	+	+	+	+	+	+	I	+	+	+	+	+	+	+	+	+	+	+	+	+	+	+	+	+	+	B.1.1.7	152181	51.78	708	1028	1088	282	8866	43318	388	11772	3134	4540	7474	14270	3006	252	884	1087	279	2288	2362	74	6942	2704	4409	7409	13669	2346	35.59	85.99	99.91	98.94	25.81	5.45	19.07	58.97	86.28	97.11	99.13	95.79	78.04	2346	13	1 10 11 12 13 2 3 4 5 6 7 8 9	0	8	2	10
385-115	+	+	+	+	+	+	+	+	+	+	+	+	+	+	+	+	+	-	-	-	+	+	+	+	+	+	+	+	+	+	+	+	-	-	+	+	+	+	+	+	+	+	+	+	+	+	+	+	+	+	+	+	+	+	+	+	+	+	+	+	+	+	+	+	+	+	+	+	+	+	+	+	+	+	+	+	+	+	+	+	+	+	+	+	+	+	+	+	+	+	+	+	+	+	+	+	+	+	+	+	+	+	+	+	+	+	+	+	+	+	+	+	+	+	+	Y	+	+	+	+	+	Y	+	D	+	+	+	+	+	G	+	+	+	+	+	+	+	+	+	+	+	+	+	+	+	+	+	+	R	+	+	+	+	+	+	+	+	+	+	I	+	+	+	+	+	+	+	+	+	+	+	+	+	+	+	+	+	+	B.1.1.7	655403	95.26	4264	11034	10170	3608	27014	45012	796	85042	34174	169970	67246	129310	20598	3860	11022	10165	3601	24841	31961	668	81932	34102	169726	67213	129230	19407	90.53	99.89	99.95	99.81	91.96	71.01	83.92	96.34	99.79	99.86	99.95	99.94	94.22	24841	13	1 10 11 12 13 2 3 4 5 6 7 8 9	0	8	2	10
385-114	+	+	+	+	+	+	+	+	+	+	+	+	+	+	+	+	+	-	-	-	+	+	+	+	+	+	+	+	+	+	+	+	-	-	+	+	+	+	+	+	+	+								+	+	+	+	+	+	+	+	+	+	+	+	+	+	+	+	+	+	+	+	+	+	+	+	+	+	+	+	+	+	+	+	+	+	+	+	+	+	+	+	+	+	+	+	+	+	+	+	+	+	+	+	+	+	+	+	+	+	+	+	+	+	+	+	+	+	Y	+	+	+	+	+	Y	+	D	+	+	+	+	+	G	+	+	+	+	+	+	+	+	+	+	+	+	+	+	+	+	+	+	H	+	+	+	+	+	+	+	+	+	+	I	+	+	+	+	+	+	+	+	+	+	+	+	+	+	+	+	+	+	B.1.1.7	117725	51.62	3358	302	800	26	4764	36436	56	28680	3372	956	5054	3142	1656	190	240	745	10	1046	279	38	1534	2276	955	4900	3103	1583	5.66	79.47	93.12	38.46	21.96	0.77	67.86	5.35	67.5	99.9	96.95	98.76	95.59	955	12	1 10 11 12 13 2 3 5 6 7 8 9	0	8	2	10
384-134	+	+	+	+	+	+	+	+	+	+	+	+	+	+	+	+	+	-	-	-	+	+	+	+	+	+	+	+	+	+	+	+	-	-	+	+	+	+	+	+	+	+	+	+	+	+	+	+	+	+	+	+	+	+	+	+	+	+	+	+	+	+	+	+	+	+	+	+	+	+	+	+	+	+	+	+	+	+	+	+	+	+	+	+	+	+	+	+	+	+	+	+	+	+	+	+	+	+	+	+	+	+	+	+	+	+	+	+	+	+	+	+	+	+	+	Y	+	+	+	+	+	Y	+	D	+	+	+	+	+	G	+	+	+	+	+	+	+	+	+	+	+	+	+	+	+	+	+	+	H	+	+	+	+	+	+	+	+	+	+	V	+	+	+	+	+	+	+	+	+	+	+	+	+	+	+	+	+	+	B.1.1.7	639037	92.49	8716	13114	16826	2388	37890	60464	990	76506	54372	61084	85494	171934	20750	7596	13003	16712	2387	34786	22945	898	70126	53453	60974	85444	171816	20698	87.15	99.15	99.32	99.96	91.81	37.95	90.71	91.66	98.31	99.82	99.94	99.93	99.75	22945	13	1 10 11 12 13 2 3 4 5 6 7 8 9	0	8	2	10
384-132	+	+	+	+	+	+	+	+	+	+	+	+	+	+	+	+	+	-	-	-	+	+	+	+	+	+	+	+	+	+	+	+	-	-	+	+	+	+	+	+	+	+	+	+	+	+	+	+	+	+	+	+	+	+	+	+	+	+	+	+	+	+	+	+	+	+	+	+	+	+	+	+	+	+	+	+	+	+	+	+	+	+	+	+	+	+	+	+	+	+	+	+	+	+	+	+	+	+	+	+	+	+	+	+	+	+	+	+	+	+	+	+	+	+	+	Y	+	+	+	+	+	Y	+	D	+	+	+	+	+	G	+	+	+	+	+	+	+	+	+	+	+	+	+	+	+	+	+	+	H	+	+	+	+	+	+	+	+	+	+	I	+	+	+	+	+	+	+	+	+	+	+	+	+	+	+	+	+	+	B.1.1.7	550476	90.94	2438	7676	13174	590	49678	56436	852	14988	22528	37084	95734	127288	43283	2158	7548	13154	566	48293	6671	814	10830	22182	37004	95321	126866	42892	88.52	98.33	99.85	95.93	97.21	11.82	95.54	72.26	98.46	99.78	99.57	99.67	99.1	13154	13	1 10 11 12 13 2 3 4 5 6 7 8 9	0	8	2	10
384-131	+	+	+	+	+	+	+	+	+	+	+	+	+	+	+	+	+	-	-	-	+	+	+	+	+	+	+	+	+	+	+	+	-	-	+	+	+	+	+	+	+	+	+	+	+	+	+	+	+	+	+	+	+	+	+	+	+	+	+	+	+	+	+	+	+	+	+	+	+	+	+	+	+	+	+	+	+	+	+	+	+	+	+	+	+	+	+	+	+	+	+	+	+	+	+	+	+	+	+	+	+	+	+	+	+	+	+	+	+	+	+	+	+	+	+	Y	+	+	+	+	+	Y	+	D	+	+	+	+	+	G	+	+	+	+	+	+	+	+	+	+	+	+	+	+	+	+	+	+	H	+	+	+	+	+	+	+	+	+	+	I	+	+	+	+	+	+	+	+	+	+	+	+	+	+	+	+	+	+	B.1.1.7	535982	87.54	5238	6352	11056	524	62578	51850	1188	71236	57008	36010	87906	93176	27320	3539	5883	11044	514	60666	19099	1146	65762	55983	35943	87726	90138	26810	67.56	92.62	99.89	98.09	96.94	36.84	96.46	92.32	98.2	99.81	99.8	96.74	98.13	26810	13	1 10 11 12 13 2 3 4 5 6 7 8 9	0	8	2	10
384-130															+	+	+	-	-	-	+	+	+	+	+	+	+	+	+	_	_	_	.	.	_	_	_	_	_	_	_	_	+	+	+	+	+	+	+																											+	+	+	+	+	+	+	+	+	+	+	+	+	+	+	+	+	+	+	+				+	+	+	+	+	+	+	+	+	+	+	+	+	+	+	+	+	Y	_	_	_	_	_	y	+	D	+	+	+	+	+	G	+	+	+	+	+	+	+	+	+	+	+	+	+	+	+	+	+	+	H	+	+	+	+	+	+	+	+	+	+	I													_	_	_	_	_		B.1.1.7	141062	70.88	118	4804	22	980	362	35820	22	31554	106	13494	124	46962	278	6	4313	22	897	18	7212	8	27361	44	13459	104	46846	22	5.08	89.78	100	91.53	4.97	20.13	36.36	86.71	41.51	99.74	83.87	99.75	7.91	104	8	10 11 12 2 4 6 8 9	0	7	1	8
384-129	+	+	+	+	+	+	+	+	+	+	+	+	+	+	+	+	+	-	-	-	+	+	+	+	+	+	+	+	+	+	+	+	-	-	+	+	+	+	+	+	+	+	+	+	+	+	+	+	+	+	+	+	+	+	+	+	+	+	+	+	+	+	+	+	+	+	+	+	+	+	+	+	+	+	+	+	+	+	+	+	+	+	+	+	+	+	+	+	+	+	+	+	+	+	+	+	+	+	+	+	+	+	+	+	+	+	+	+	+	+	+	+	+	+	+	Y	+	+	+	+	+	Y	+	D	+	+	+	+	+	G	+	+	+	+	+	+	+	+	+	+	+	+	+	+	+	+	+	+	H	+	+	+	+	+	+	+	+	+	+	I	+	+	+	+	+	+	+	+	+	+	+	+	+	+	+	+	+	+	B.1.1.7	156071	57.2	1098	1668	1094	520	17190	46362	268	19376	5260	7302	8596	22024	2994	484	1518	1064	502	1291	5320	147	17559	5148	7290	8357	21988	2775	44.08	91.01	97.26	96.54	7.51	11.47	54.85	90.62	97.87	99.84	97.22	99.84	92.69	2775	13	1 10 11 12 13 2 3 4 5 6 7 8 9	0	8	2	10
384-128	+	+	+	+	+	+	+	+	+	+	+	+	+	+	+	+	+	-	-	-	+	+	+	+	+	+	+	+	+	+	+	+	-	-	+	+	+	+	+	+	+	+	+	+	+	+	+	+	+	+	+	+	+	+	+	+	+	+	+	+	+	+	+	+	+	+	+	+	+	+	+	+	+	+	+	+	+	+	+	+	+	+	+	+	+	+	+	+	+	+	+	+	+	+	+	+	+	+	+	+	+	+	+	+	+	+	+	+	+	+	+	+	+	+	+	Y	+	+	+	+	+	Y	+	D	+	+	+	+	+	G	+	+	+	+	+	+	+	+	+	+	+	+	+	+	+	+	+	+	H	+	+	+	+	+	+	+	+	+	+	I	+	+	+	+	+	+	+	+	+	+	+	+	+	+	+	+	+	+	B.1.1.7	411285	86.38	2814	10150	8218	1652	22108	39694	482	67134	27828	34718	51834	108276	12894	2698	10021	8185	1644	15827	25269	274	61491	27701	34654	51402	108161	12885	95.88	98.73	99.6	99.52	71.59	63.66	56.85	91.59	99.54	99.82	99.17	99.89	99.93	15827	13	1 10 11 12 13 2 3 4 5 6 7 8 9	0	8	2	10
384-127	+	+	+	+	+	+	+	+	+	+	+	+	+	+	+	+	+	-	-	-	+	+	+	+	+	+	+	+	+	+	+	+	-	-	+	+	+	+	+	+	+	+	+	+	+	+	+	+	+	+	+	+	+	+	+	+	+	+	+	+	+	+	+	+	+	+	+	+	+	+	+	+	+	+	+	+	+	+	+	+	+	+	+	+	+	+	+	+	+	+	+	+	+	+	+	+	+	+	+	+	+	+	+	+	+	+	+	+	+	+	+	+	+	+	+	Y	+	+	+	+	+	Y	+	D	+	+	+	+	+	G	+	+	+	+	+	+	+	+	+	+	+	+	+	+	+	+	+	+	H	+	+	+	+	+	+	+	+	+	+	V	+	+	+	+	+	+	+	+	+	+	+	+	+	+	+	+	+	+	B.1.1.7	113645	52.51	1540	1288	426	304	3364	56996	450	16526	2444	4054	7264	15318	960	306	1092	426	245	836	1920	52	9373	2104	3970	2998	15297	956	19.87	84.78	100	80.59	24.85	3.37	11.56	56.72	86.09	97.93	41.27	99.86	99.58	1092	13	1 10 11 12 13 2 3 4 5 6 7 8 9	0	8	2	10
384-126															+	+	+	-	-	-	+	+	+	+	+	+	+	+	+	_	_	_	.	.	_	_	_	_	_	_	_	_	+	+	+	+	+	+	+	_	_	_	_	_	_	_	_	_	_	_	_	_	_	_	_	_	_	_	_	_	_	_	_	_	_	+	+	+	+	+	+	+	+	+	+	+	+	+	+	+	+	+	+	+	+				+	+	+	+	+	+	+	+	+	+	+	+	+	+	+	+	+	Y	+	+	+	+	+	Y	+	D	+	+	+	+	+	G	+	+	+	+	+	+	+	+	+	+	+	+	+	+	+	+	+	+	H	+	+	+	+	+	+	+	+	+	+	I	_	_	_	_	_	_	_	_	_	_	_	_	_	_	_	_	_	_	B.1.1.7	47522	35.19	446	192	30	82	3062	10634	24	4460	872	322	134	850	416	12	118	30	50	36	166	4	514	88	302	96	836	68	2.69	61.46	100	60.98	1.18	1.56	16.67	11.52	10.09	93.79	71.64	98.35	16.35	88	11	1 10 11 12 13 2 4 5 6 8 9	0	7	1	8
384-125	+	+	+	+	+	+	+	+	+	+	+	+	+	+	+	+	+	-	-	-	+	+	+	+	+	+	+	+	+	+	+	_	-	-	+	+	+	+	+	+	+	+	+	+	+	+	+	+	+	+	+	+	+	+	+	+	+	+	+	+	+	+	+	+	+	+	+	+	+	+	+	+	+	+	+	+	+	+	+	+	+	+	+	+	+	+	+	+	+	+	+	+	+	+	+				+	+	+	+	+	+	+	+	+	+	+	+	+	+	+	+	+	Y	+	+	+	+	+	Y	+	D	+	+	+	+	+	G	+	+	+	+	+	+	+	+	+	+	+	+	+	+	+	+	+	+	H	+	+	+	+	+	+	+	+	+	+	I	_	_	_	_	_	_	_	_	_	_	_	_	_	_	_	_	_	_	B.1.1.7	43194	44.66	346	470	74	94	4832	17554	74	5880	162	1002	330	2818	104	32	340	66	90	84	500	6	2574	160	1001	244	2758	68	9.25	72.34	89.19	95.74	1.74	2.85	8.11	43.78	98.77	99.9	73.94	97.87	65.38	160	12	1 10 11 12 13 2 3 4 5 6 8 9	0	8	2	10
383-119	+	+	+	+	+	+	+	+	+	+	+	+	+	+	+	+	+	-	-	-	+	+	+	+	+	+	+	+	+	+	+	+	-	-	+	+	+	+	+	+	+	+	+	+	+	+	+	+	+	+	+	+	+	+	+	+	+	+	+	+	+	+	+	+	+	+	+	+	+	+	+	+	+	+	+	+	+	+	+	+	+	+	+	+	+	+	+	+	+	+	+	+	+	+	+	+	+	+	+	+	+	+	+	+	+	+	+	+	+	+	+	+	+	+	+	Y	+	+	+	+	+	Y	+	D	+	+	+	+	+	G	+	+	+	+	+	+	+	+	+	+	+	+	+	+	+	+	+	+	H	+	+	+	+	+	+	+	+	+	+	I	+	+	+	+	+	+	+	+	+	+	+	+	+	+	+	+	+	+	B.1.1.7	902760	96.89	3964	23600	21434	5762	57186	49138	1982	116474	39394	162046	160548	142960	60062	3940	23554	21416	5759	56615	40854	1664	112475	38605	161739	160382	142881	60027	99.39	99.81	99.92	99.95	99	83.14	83.96	96.57	98	99.81	99.9	99.94	99.94	40854	13	1 10 11 12 13 2 3 4 5 6 7 8 9	0	8	2	10
383-116	+	+	+	+	+	+	+	+	+	+	+	+	+	+	+	+	+	-	-	-	+	+	+	+	+	+	+	+	+	+	+	+	-	-	+	+	+	+	+	+	+	+	+	+	+	+	+	+	+	+	+	+	+	+	+	+	+	+	+	+	+	+	+	+	+	+	+	+	+	+	+	+	+	+	+	+	+	+	+	+	+	+	+	+	+	+	+	+	+	+	+	+	+	+	+	+	+	+	+	+	+	+	+	+	+	+	+	+	+	+	+	+	+	+	+	Y	+	+	+	+	+	Y	+	D	+	+	+	+	+	G	+	+	+	+	+	+	+	+	+	+	+	+	+	+	+	+	+	+	H	+	+	+	+	+	+	+	+	+	+	V	+	+	+	+	+	+	+	+	+	+	+	+	+	+	+	+	+	+	B.1.1.7	125395	55.97	382	1058	734	264	6442	30626	260	13828	2834	5448	6408	25086	1208	244	966	728	264	1104	2517	88	10644	2766	5319	6337	24910	1037	63.87	91.3	99.18	100	17.14	8.22	33.85	76.97	97.6	97.63	98.89	99.3	85.84	1104	13	1 10 11 12 13 2 3 4 5 6 7 8 9	0	8	2	10
383-115															+	+	+	-	-	-	+	+	+	+	+	+	+	+	+	_	_	_	.	.	_	_	_	_	_	_	_	_	+	+	+	+	+	+	+	_	_	_	_	_	_	_	_	_	_	_	_	_	_	_	_	_	_	_	_	_	_	_	_	_	_	+	+	+	+	+	+	+	+	+	+	+	+	+	+	+	+	+	+	+	+				+	+	+	+	+	+	+	+	+	+	+	+	+	+	+	+	+	Y	+	+	+	+	+	Y	+	D	+	+	+	+	+	G	+	+	+	+	+	+	+	+	+	+	+	+	+	+	+	+	+	+	H	+	+	+	+	+	+	+	+	+	+	I	_	+	+	+	_	+	+	+	+	+	_	+	_	_	+	+	+	+	B.1.1.7	217068	59.27	272	1426	118	412	3328	55144	86	19602	2768	20476	444	18626	2012	16	1156	44	408	42	3484	2	11735	90	20438	130	18466	88	5.88	81.07	37.29	99.03	1.26	6.32	2.33	59.87	3.25	99.81	29.28	99.14	4.37	130	12	1 10 11 12 13 2 3 4 5 6 8 9	0	7	1	8
383-113	+	+	+	+	+	+	+	+	+	+	+	+	+	+	+	+	+	-	-	-	+	+	+	+	+	+	+	+	+	+	+	+	-	-	+	+	+	+	+	+	+	+	+	+	+	+	+	+	+	+	+	+	+	+	+	+	+	+	+	+	+	+	+	+	+	+	+	+	+	+	+	+	+	+	+	+	+	+	+	+	+	+	+	+	+	+	+	+	+	+	+	+	+	+	+	+	+	+	+	+	+	+	+	+	+	+	+	+	+	+	+	+	+	+	+	Y	+	+	+	+	+	Y	+	D	+	+	+	+	+	G	+	+	+	+	+	+	+	+	+	+	+	+	+	+	+	+	+	+	H	+	+	+	+	+	+	+	+	+	+	I	+	+	+	+	+	+	+	+	+	+	+	+	+	+	+	+	+	+	B.1.1.7	978284	99.79	7412	45864	37508	7018	43856	48186	4100	128826	69776	144078	165244	224100	16124	7393	45833	37478	7009	43812	48008	4093	128471	69710	143847	165137	223970	16083	99.74	99.93	99.92	99.87	99.9	99.63	99.83	99.72	99.91	99.84	99.94	99.94	99.75	45833	13	1 10 11 12 13 2 3 4 5 6 7 8 9	0	8	2	10
382-136	+	+	+	+	+	+	+	+	+	+	+	+	+	+	+	+	+	-	-	-	+	+	+	+	+	+	+	+	+	+	+	+	-	-	+	+	+	+	+	+	+	+	+	+	+	+	+	+	+	+	+	+	+	+	+	+	+	+	+	+	+	+	+	+	+	+	+	+	+	+	+	+	+	+	+	+	+	+	+	+	+	+	+	+	+	+	+	+	+	+	+	+	+	+	+	+	+	+	+	+	+	+	+	+	+	+	+	+	+	+	+	+	+	+	+	Y	+	+	+	+	+	Y	+	D	+	+	+	+	+	G	+	+	+	+	+	+	+	+	+	+	+	+	+	+	+	+	+	+	H	+	+	+	+	+	+	+	+	+	+	V	+	+	+	+	+	+	+	+	+	+	+	+	+	+	+	+	+	+	B.1.1.7	215547	50.13	4450	830	2310	144	7852	3670	242	23304	5786	1288	13352	2096	3900	893	364	2310	144	5181	626	223	1157	5374	1245	13040	1943	3235	20.07	43.86	100	100	65.98	17.06	92.15	4.96	92.88	96.66	97.66	92.7	82.95	1245	13	1 10 11 12 13 2 3 4 5 6 7 8 9	0	8	2	10
382-135	+	+	+	+	+	+	+	+	+	+	+	+	+	+	+	+	+	-	-	-	+	+	+	+	+	+	+	+	+	+	+	+	-	-	+	+	+	+	+	+	+	+	+	+	+	+	+	+	+	+	+	+	+	+	+	+	+	+	+	+	+	+	+	+	+	+	+	+	+	+	+	+	+	+	+	+	+	+	+	+	+	+	+	+	+	+	+	+	+	+	+	+	+	+	+	+	+	+	+	+	+	+	+	+	+	+	+	+	+	+	+	+	+	+	+	Y	+	+	+	+	+	Y	+	D	+	+	+	+	+	G	+	+	+	+	+	+	+	+	+	+	+	+	+	+	+	+	+	+	H	+	+	+	+	+	+	+	+	+	+	V	+	+	+	+	+	+	+	+	+	+	+	+	+	+	+	+	+	+	B.1.1.7	319303	68.2	1052	6130	4116	1216	23124	44812	508	49776	9310	27504	31638	62958	11314	816	5906	4113	1189	13425	8636	430	38683	9238	27423	31435	62909	10882	77.57	96.35	99.93	97.78	58.06	19.27	84.65	77.71	99.23	99.71	99.36	99.92	96.18	9238	13	1 10 11 12 13 2 3 4 5 6 7 8 9	0	8	2	10
382-133	+	+	+	+	+	+	+	+	+	+	+	+	+	+	+	+	+	-	-	-	+	+	+	+	+	+	+	+	+	+	+	+	-	-	+	+	+	+	+	+	+	+	+	+	+	+	+	+	+	+	+	+	+	+	+	+	+	+	+	+	+	+	+	+	+	+	+	+	+	+	+	+	+	+	+	+	+	+	+	+	+	+	+	+	+	+	+	+	+	+	+	+	+	+	+	+	+	+	+	+	+	+	+	+	+	+	+	+	+	+	+	+	+	+	+	Y	+	+	+	+	+	Y	+	D	+	+	+	+	+	G	+	+	+	+	+	+	+	+	+	+	+	+	+	+	+	+	+	+	H	+	+	+	+	+	+	+	+	+	+	I	+	+	+	+	+	+	+	+	+	+	+	+	+	+	+	+	+	+	B.1.1.7	718849	93.47	3642	28466	15698	5746	26566	51484	1240	138526	20068	129133	86922	146632	28946	2420	28428	15660	5741	25133	47868	1175	137818	18484	128916	86677	146547	28417	66.45	99.87	99.76	99.91	94.61	92.98	94.76	99.49	92.11	99.83	99.72	99.94	98.17	28417	13	1 10 11 12 13 2 3 4 5 6 7 8 9	0	8	2	10
382-132	+	+	+	+	+	+	+	+	+	+	+	+	+	+	+	+	+	-	-	-	+	+	+	+	+	+	+	+	+	+	+	+	-	-	+	+	+	+	+	+	+	+	+	+	+	+	+	+	+	+	+	+	+	+	+	+	+	+	+	+	+	+	+	+	+	+	+	+	+	+	+	+	+	+	+	+	+	+	+	+	+	+	+	+	+	+	+	+	+	+	+	+	+	+	+	+	+	+	+	+	+	+	+	+	+	+	+	+	+	+	+	+	+	+	+	Y	+	+	+	+	+	Y	+	D	+	+	+	+	+	G	+	+	+	+	+	+	+	+	+	+	+	+	+	+	+	+	+	+	H	+	+	+	+	+	+	+	+	+	+	I	+	+	+	+	+	+	+	+	+	+	+	+	+	+	+	+	+	+	B.1.1.7	175343	57.22	1096	1016	3650	42	23010	77184	356	7238	8178	2292	28972	18902	14788	712	694	3646	42	12577	431	304	1017	8035	2290	28916	18850	13550	64.96	68.31	99.89	100	54.66	0.56	85.39	14.05	98.25	99.91	99.81	99.72	91.63	2290	13	1 10 11 12 13 2 3 4 5 6 7 8 9	0	8	2	10
382-131	+	+	+	+	+	+	+	+	+	+	+	+	+	+	+	+	+	-	-	-	+	+	+	+	+	+	+	+	+	+	+	+	-	-	+	+	+	+	+	+	+	+	+	+	+	+	+	+	+	+	+	+	+	+	+	+	+	+	+	+	+	+	+	+	+	+	+	+	+	+	+	+	+	+	+	+	+	+	+	+	+	+	+	+	+	+	+	+	+	+	+	+	+	+	+	+	+	+	+	+	+	+	+	+	+	+	+	+	+	+	+	+	+	+	+	Y	+	+	+	+	+	Y	+	D	+	+	+	+	+	G	+	+	+	+	+	+	+	+	+	+	+	+	+	+	+	+	+	+	H	+	+	+	+	+	+	+	+	+	+	I	+	+	+	+	+	+	+	+	+	+	+	+	+	+	+	+	+	+	B.1.1.7	1587783	99.38	18488	37790	48466	3202	114122	74022	5766	232647	158002	200496	268060	330933	49436	18388	37695	48420	3199	113584	71071	5746	231759	157855	200095	267834	330578	49383	99.46	99.75	99.91	99.91	99.53	96.01	99.65	99.62	99.91	99.8	99.92	99.89	99.89	71071	13	1 10 11 12 13 2 3 4 5 6 7 8 9	0	8	2	10
382-130	+	+	+	+	+	+	+	+	+	+	+	+	+	+	+	+	+	-	-	-	+	+	+	+	+	+	+	+	+	+	+	+	-	-	+	+	+	+	+	+	+	+	+	+	+	+	+	+	+	+	+	+	+	+	+	+	+	+	+	+	+	+	+	+	+	+	+	+	+	+	+	+	+	+	+	+	+	+	+	+	+	+	+	+	+	+	+	+	+	+	+	+	+	+	+	+	+	+	+	+	+	+	+	+	+	+	+	+	+	+	+	+	+	+	+	Y	+	+	+	+	+	Y	+	D	+	+	+	+	+	G	+	+	+	+	+	+	+	+	+	+	+	+	+	+	+	+	+	+	H	+	+	+	+	+	+	+	+	+	+	I	+	+	+	+	+	+	+	+	+	+	+	+	+	+	+	+	+	+	B.1.1.7	141055	51.6	662	3010	768	604	11664	52378	94	18224	3210	4742	3718	23078	1268	338	2394	727	438	1306	4989	48	13131	1967	4730	3686	23024	1090	51.06	79.53	94.66	72.52	11.2	9.52	51.06	72.05	61.28	99.75	99.14	99.77	85.96	1967	13	1 10 11 12 13 2 3 4 5 6 7 8 9	0	8	2	10
382-129	+	+	+	+	+	+	+	+	+	+	+	+	+	+	+	+	+	-	-	-	+	+	+	+	+	+	+	+	+	+	+	+	-	-	+	+	+	+	+	+	+	+	+	+	+	+	+	+	+	+	+	+	+	+	+	+	+	+	+	+	+	+	+	+	+	+	+	+	+	+	+	+	+	+	+	+	+	+	+	+	+	+	+	+	+	+	+	+	+	+	+	+	+	+	+	+	+	+	+	+	+	+	+	+	+	+	+	+	+	+	+	+	+	+	+	Y	+	+	+	+	+	Y	+	D	+	+	+	+	+	G	+	+	+	+	+	+	+	+	+	+	+	+	+	+	+	+	+	+	H	+	+	+	+	+	+	+	+	+	+	I	+	+	+	+	+	+	+	+	+	+	+	+	+	+	+	+	+	+	B.1.1.7	107087	46.27	1108	606	530	186	6346	42790	128	7852	4422	2136	5016	6214	2746	264	576	500	164	1359	1270	50	5251	2620	2133	4052	5754	1600	23.83	95.05	94.34	88.17	21.42	2.97	39.06	66.87	59.25	99.86	80.78	92.6	58.27	1359	13	1 10 11 12 13 2 3 4 5 6 7 8 9	0	8	2	10
382-125	+	+	+	+	+	+	+	+	+	+	+	+	+	+	+	+	+	-	-	-	+	+	+	+	+	+	+	+	+	+	+	+	-	-	+	+	+	+	+	+	+	+	+	+	+	+	+	+	+	+	+	+	+	+	+	+	+	+	+	+	+	+	+	+	+	+	+	+	+	+	+	+	+	+	+	+	+	+	+	+	+	+	+	+	+	+	+	+	+	+	+	+	+	+	+	+	+	+	+	+	+	+	+	+	+	+	+	+	+	+	+	+	+	+	+	Y	+	+	+	+	+	Y	+	D	+	+	+	+	+	G	+	+	+	+	+	+	+	+	+	+	+	+	+	+	+	+	+	+	H	+	+	+	+	+	+	+	+	+	+	I	+	+	+	+	+	+	+	+	+	+	+	+	+	+	+	+	+	+	B.1.1.7	72349	47.82	342	1082	444	172	4418	25258	180	7438	664	1940	2506	7368	470	159	976	443	126	549	1081	58	3848	608	1934	1714	7260	352	46.49	90.2	99.77	73.26	12.43	4.28	32.22	51.73	91.57	99.69	68.4	98.53	74.89	608	13	1 10 11 12 13 2 3 4 5 6 7 8 9	0	8	2	10
381-123	+	+	+	+	+	+	+	+	+	+	+	+	+	+	+	+	+	-	-	-	+	+	+	+	+	+	+	+	+	+	+	+	-	-	+	+	+	+	+	+	+	+	+	+	+	+	+	+	+	+	+	+	+	+	+	+	+	+	+	+	+	+	+	+	+	+	+	+	+	+	+	+	+	+	+	+	+	+	+	+	+	+	+	+	+	+	+	+	+	+	+	+	+	+	+	+	+	+	+	+	+	+	+	+	+	+	+	+	+	+	+	+	+	+	+	Y	+	+	+	+	+	Y	+	D	+	+	+	+	+	G	+	+	+	+	+	+	+	+	+	+	+	+	+	+	+	+	+	+	H	+	+	+	+	+	+	+	+	+	+	I	+	+	+	+	+	+	+	+	+	+	+	+	+	+	+	+	+	+	B.1.1.7	297920	57.47	4184	3420	7940	2024	22470	55536	696	31932	9878	27540	22480	38430	6378	1929	3225	7393	2015	11563	9950	520	17576	9439	27440	21385	38373	5974	46.1	94.3	93.11	99.56	51.46	17.92	74.71	55.04	95.56	99.64	95.13	99.85	93.67	9439	13	1 10 11 12 13 2 3 4 5 6 7 8 9	0	8	2	10
381-122	+	+	+	+	+	+	+	+	+	+	+	+	+	+	+	+	+	-	-	-	+	+	+	+	+	+	+	+	+	+	+	+	-	-	+	+	+	+	+	+	+	+	+	+	+	+	+	+	+	+	+	+	+	+	+	+	+	+	+	+	+	+	+	+	+	+	+	+	+	+	+	+	+	+	+	+	+	+	+	+	+	+	+	+	+	+	+	+	+	+	+	+	+	+	+	+	+	+	+	+	+	+	+	+	+	+	+	+	+	+	+	+	+	+	+	Y	+	+	+	+	+	Y	+	D	+	+	+	+	+	G	+	+	+	+	+	+	+	+	+	+	+	+	+	+	+	+	+	+	H	+	+	+	+	+	+	+	+	+	+	I	+	+	+	+	+	+	+	+	+	+	+	+	+	+	+	+	+	+	B.1.1.7	441411	81.12	7184	10776	17028	3946	40312	83258	1286	41088	26794	44912	67318	55774	22046	5084	10529	17015	3940	34972	20790	1222	30331	26299	44805	67034	55611	21669	70.77	97.71	99.92	99.85	86.75	24.97	95.02	73.82	98.15	99.76	99.58	99.71	98.29	21669	13	1 10 11 12 13 2 3 4 5 6 7 8 9	0	8	2	10
381-121	+	+	+	+	+	+	+	+	+	+	+	+	+	+	+	+	+	-	-	-	+	+	+	+	+	+	+	+	+	+	+	+	-	-	+	+	+	+	+	+	+	+	+	+	+	+	+	+	+	+	+	+	+	+	+	+	+	+	+	+	+	+	+	+	+	+	+	+	+	+	+	+	+	+	+	+	+	+	+	+	+	+	+	+	+	+	+	+	+	+	+	+	+	+	+	+	+	+	+	+	+	+	+	+	+	+	+	+	+	+	+	+	+	+	+	Y	+	+	+	+	+	Y	+	D	+	+	+	+	+	G	+	+	+	+	+	+	+	+	+	+	+	+	+	+	+	+	+	+	H	+	+	+	+	+	+	+	+	+	+	I	+	+	+	+	+	+	+	+	+	+	+	+	+	+	+	+	+	+	B.1.1.7	292292	61.25	3968	9468	8064	2190	11698	53120	1120	22076	4412	23678	22190	49616	9688	712	9081	8034	2063	9408	11915	728	15046	4079	23574	22036	49321	9375	17.94	95.91	99.63	94.2	80.42	22.43	65	68.16	92.45	99.56	99.31	99.41	96.77	9375	13	1 10 11 12 13 2 3 4 5 6 7 8 9	0	8	2	10
381-120	+	+	+	+	+	+	+	+	+	+	+	+	+	+	+	+	+	-	-	-	+	+	+	+	+	+	+	+	+	+	+	+	-	-	+	+	+	+	+	+	+	+	+	+	+	+	+	+	+	+	+	+	+	+	+	+	+	+	+	+	+	+	+	+	+	+	+	+	+	+	+	+	+	+	+	+	+	+	+	+	+	+	+	+	+	+	+	+	+	+	+	+	+	+	+	+	+	+	+	+	+	+	+	+	+	+	+	+	+	+	+	+	+	+	+	Y	+	+	+	+	+	Y	+	D	+	+	+	+	+	G	+	+	+	+	+	+	+	+	+	+	+	+	+	+	+	+	+	+	H	+	+	+	+	+	+	+	+	+	+	I	+	+	+	+	+	+	+	+	+	+	+	+	+	+	+	+	+	+	B.1.1.7	579952	88.19	5292	16238	18920	6500	35772	69530	1816	79012	15314	69824	84992	93830	48356	1985	16183	18874	6463	32075	26358	1654	77397	15247	69714	84927	93648	48287	37.51	99.66	99.76	99.43	89.67	37.91	91.08	97.96	99.56	99.84	99.92	99.81	99.86	26358	13	1 10 11 12 13 2 3 4 5 6 7 8 9	0	8	2	10
381-117	+	+	+	+	+	+	+	+	+	+	+	+	+	+	+	+	+	-	-	-	+	+	+	+	+	+	+	+	+	+	+	+	-	-	+	+	+	+	+	+	+	+	+	+	+	+	+	+	+	+	+	+	+	+	+	+	+	+	+	+	+	+	+	+	+	+	+	+	+	+	+	+	+	+	+	+	+	+	+	+	+	+	+	+	+	+	+	+	+	+	+	+	+	+	+	+	+	+	+	+	+	+	+	+	+	+	+	+	+	+	+	+	+	+	+	Y	+	+	+	+	+	Y	+	D	+	+	+	+	+	G	+	+	+	+	+	+	+	+	+	+	+	+	+	+	+	+	+	+	H	+	+	+	+	+	+	+	+	+	+	V	+	+	+	+	+	+	+	+	+	+	+	+	+	+	+	+	+	+	B.1.1.7	516023	84.45	3632	9878	23754	3430	30246	44290	1816	51000	34444	57296	71368	101682	24814	3532	9740	23626	3421	28810	23678	1564	49391	33816	57180	71061	101564	24760	97.25	98.6	99.46	99.74	95.25	53.46	86.12	96.85	98.18	99.8	99.57	99.88	99.78	24760	13	1 10 11 12 13 2 3 4 5 6 7 8 9	0	8	2	10
381-115	+	+	+	+	+	+	+	+	+	+	+	+	+	+	+	+	+	-	-	-	+	+	+	+	+	+	+	+	+	+	+	+	-	-	+	+	+	+	+	+	+	+	+	+	+	+	+	+	+	+	+	+	+	+	+	+	+	+	+	+	+	+	+	+	+	+	+	+	+	+	+	+	+	+	+	+	+	+	+	+	+	+	+	+	+	+	+	+	+	+	+	+	+	+	+	+	+	+	+	+	+	+	+	+	+	+	+	+	+	+	+	+	+	+	+	Y	+	+	+	+	+	Y	+	D	+	+	+	+	+	G	+	+	+	+	+	+	+	+	+	+	+	+	+	+	+	+	+	+	H	+	+	+	+	+	+	+	+	+	+	I	+	+	+	+	+	+	+	+	+	+	+	+	+	+	+	+	+	+	B.1.1.7	416729	73.7	2270	6406	8776	284	22512	68652	606	36512	15876	71286	39268	57602	17390	2184	6187	8750	276	21659	19144	390	30406	15781	71177	38582	57328	16172	96.21	96.58	99.7	97.18	96.21	27.89	64.36	83.28	99.4	99.85	98.25	99.52	93	16172	13	1 10 11 12 13 2 3 4 5 6 7 8 9	0	8	2	10
381-114	+	+	+	+	+	+	+	+	+	+	+	+	+	+	+	+	+	-	-	-	+	+	+	+	+	+	+	+	+	+	+	+	-	-	+	+	+	+	+	+	+	+	+	+	+	+	+	+	+	+	+	+	+	+	+	+	+	+	+	+	+	+	+	+	+	+	+	+	+	+	+	+	+	+	+	+	+	+	+	+	+	+	+	+	+	+	+	+	+	+	+	+	+	+	+	+	+	+	+	+	+	+	+	+	+	+	+	+	+	+	+	+	+	+	+	Y	+	+	+	+	+	Y	+	D	+	+	+	+	+	G	+	+	+	+	+	+	+	+	+	+	+	+	+	+	+	+	+	+	H	+	+	+	+	+	+	+	+	+	+	I	+	+	+	+	+	+	+	+	+	+	+	+	+	+	+	+	+	+	B.1.1.7	272871	55.55	7438	2326	5394	98	12616	58688	496	54760	6864	6098	18018	20564	4832	1180	1783	5292	40	8052	2070	400	5606	5854	6085	17848	20428	4306	15.86	76.66	98.11	40.82	63.82	3.53	80.65	10.24	85.29	99.79	99.06	99.34	89.11	5292	13	1 10 11 12 13 2 3 4 5 6 7 8 9	0	8	2	10
381-113	+	+	+	+	+	+	+	+	+	+	+	+	+	+	+	+	+	-	-	-	+	+	+	+	+	+	+	+	+	+	+	+	-	-	+	+	+	+	+	+	+	+	+	+	+	+	+	+	+	+	+	+	+	+	+	+	+	+	+	+	+	+	+	+	+	+	+	+	+	+	+	+	+	+	+	+	+	+	+	+	+	+	+	+	+	+	+	+	+	+	+	+	+	+	+	+	+	+	+	+	+	+	+	+	+	+	+	+	+	+	+	+	+	+	+	Y	+	+	+	+	+	Y	+	D	+	+	+	+	+	G	+	+	+	+	+	+	+	+	+	+	+	+	+	+	+	+	+	+	H	+	+	+	+	+	+	+	+	+	+	I	+	+	+	+	+	+	+	+	+	+	+	+	+	+	+	+	+	+	B.1.1.7	386454	91.05	2778	13764	13100	3640	21836	30832	968	52322	20358	48878	56702	79032	14770	2556	13624	13084	3286	20500	20953	932	48372	20315	48783	56617	78995	14461	92.01	98.98	99.88	90.27	93.88	67.96	96.28	92.45	99.79	99.81	99.85	99.95	97.91	20315	13	1 10 11 12 13 2 3 4 5 6 7 8 9	0	8	2	10
381-112	+	+	+	+	+	+	+	+	+	+	+	+	+	+	+	+	+	-	-	-	+	+	+	+	+	+	+	+	+	+	+	+	-	-	+	+	+	+	+	+	+	+	+	+	+	+	+	+	+	+	+	+	+	+	+	+	+	+	+	+	+	+	+	+	+	+	+	+	+	+	+	+	+	+	+	+	+	+	+	+	+	+	+	+	+	+	+	+	+	+	+	+	+	+	+	+	+	+	+	+	+	+	+	+	+	+	+	+	+	+	+	+	+	+	+	Y	+	+	+	+	+	Y	+	D	+	+	+	+	+	G	+	+	+	+	+	+	+	+	+	+	+	+	+	+	+	+	+	+	H	+	+	+	+	+	+	+	+	+	+	I	+	+	+	+	+	+	+	+	+	+	+	+	+	+	+	+	+	+	B.1.1.7	173058	56.04	200	1344	482	422	2294	60164	198	16204	674	5302	7004	10254	382	176	1040	473	390	706	1950	46	3530	600	5265	2438	10079	314	88	77.38	98.13	92.42	30.78	3.24	23.23	21.78	89.02	99.3	34.81	98.29	82.2	706	13	1 10 11 12 13 2 3 4 5 6 7 8 9	0	8	2	10
380-136	+	+	+	+	+	+	+	+	+	+	+	+	+	+	+	+	+	-	-	-	+	+	+	+	+	+	+	+	+	+	+	+	-	-	+	+	+	+	+	+	+	+	+	+	+	+	+	+	+	+	+	+	+	+	+	+	+	+	+	+	+	+	+	+	+	+	+	+	+	+	+	+	+	+	+	+	+	+	+	+	+	+	+	+	+	+	+	+	+	+	+	+	+	+	+	+	+	+	+	+	+	+	+	+	+	+	+	+	+	+	+	+	+	+	+	Y	+	+	+	+	+	Y	+	D	+	+	+	+	+	G	+	+	+	+	+	+	+	+	+	+	+	+	+	+	+	+	+	+	H	+	+	+	+	+	+	+	+	+	+	I	+	+	+	+	+	+	+	+	+	+	+	+	+	+	+	+	+	+	B.1.1.7	74181	38.43	3316	560	140	166	3534	31312	80	3386	1214	1432	910	3012	278	52	350	138	166	236	556	20	1710	211	1432	715	2869	224	1.57	62.5	98.57	100	6.68	1.78	25	50.5	17.38	100	78.57	95.25	80.58	236	13	1 10 11 12 13 2 3 4 5 6 7 8 9	0	8	2	10
380-135	+	+	+	+	+	+	+	+	+	+	+	+	+	+	+	+	+	-	-	-	+	+	+	+	+	+	+	+	+	+	+	+	-	-	+	+	+	+	+	+	+	+	+	+	+	+	+	+	+	+	+	+	+	+	+	+	+	+	+	+	+	+	+	+	+	+	+	+	+	+	+	+	+	+	+	+	+	+	+	+	+	+	+	+	+	+	+	+	+	+	+	+	+	+	+	+	+	+	+	+	+	+	+	+	+	+	+	+	+	+	+	+	+	+	+	Y	+	+	+	+	+	Y	+	D	+	+	+	+	+	G	+	+	+	+	+	+	+	+	+	+	+	+	+	+	+	+	+	+	H	+	+	+	+	+	+	+	+	+	+	I	+	+	+	+	+	+	+	+	+	+	+	+	+	+	+	+	+	+	B.1.1.7	509895	89.93	2350	15570	8536	5454	25104	39536	956	97294	27106	89972	57428	103592	15394	2248	15475	8528	5447	21780	24220	950	90147	26910	89814	57351	103504	15279	95.66	99.39	99.91	99.87	86.76	61.26	99.37	92.65	99.28	99.82	99.87	99.92	99.25	21780	13	1 10 11 12 13 2 3 4 5 6 7 8 9	0	8	2	10
380-133	+	+	+	+	+	+	+	+	+	+	+	+	+	+	+	+	+	-	-	-	+	+	+	+	+	+	+	+	+	+	+	+	-	-	+	+	+	+	+	+	+	+	+	+	+	+	+	+	+	+	+	+	+	+	+	+	+	+	+	+	+	+	+	+	+	+	+	+	+	+	+	+	+	+	+	+	+	+	+	+	+	+	+	+	+	+	+	+	+	+	+	+	+	+	+	+	+	+	+	+	+	+	+	+	+	+	+	+	+	+	+	+	+	+	+	Y	+	+	+	+	+	Y	+	D	+	+	+	+	+	G	+	+	+	+	+	+	+	+	+	+	+	+	+	+	+	+	+	+	H	+	+	+	+	+	+	+	+	+	+	I	+	+	+	+	+	+	+	+	+	+	+	+	+	+	+	+	+	+	B.1.1.7	765035	96.05	5126	33762	20172	11998	29258	71940	1418	134134	32586	127330	72168	151996	35872	4575	33711	20161	11980	28009	66757	1377	133556	32036	127140	72125	151922	35797	89.25	99.85	99.95	99.85	95.73	92.8	97.11	99.57	98.31	99.85	99.94	99.95	99.79	33711	13	1 10 11 12 13 2 3 4 5 6 7 8 9	0	8	2	10
380-132	+	+	+	+	+	+	+	+	+	+	+	+	+	+	+	+	+	-	-	-	+	+	+	+	+	+	+	+	+	+	+	+	-	-	+	+	+	+	+	+	+	+	+	+	+	+	+	+	+	+	+	+	+	+	+	+	+	+	+	+	+	+	+	+	+	+	+	+	+	+	+	+	+	+	+	+	+	+	+	+	+	+	+	+	+	+	+	+	+	+	+	+	+	+	+	+	+	+	+	+	+	+	+	+	+	+	+	+	+	+	+	+	+	+	+	Y	+	+	+	+	+	Y	+	D	+	+	+	+	+	G	+	+	+	+	+	+	+	+	+	+	+	+	+	+	+	+	+	+	H	+	+	+	+	+	+	+	+	+	+	I	+	+	+	+	+	+	+	+	+	+	+	+	+	+	+	+	+	+	B.1.1.7	234405	64.92	2336	2408	4130	268	15458	97242	398	11548	16856	11768	20350	57838	13408	2112	2310	4125	266	12720	2703	280	2545	16441	11675	19776	57800	12968	90.41	95.93	99.88	99.25	82.29	2.78	70.35	22.04	97.54	99.21	97.18	99.93	96.72	4125	13	1 10 11 12 13 2 3 4 5 6 7 8 9	0	8	2	10
380-130	+	+	+	+	+	+	+	+	+	+	+	+	+	+	+	+	+	-	-	-	+	+	+	+	+	+	+	+	+	+	+	+	-	-	+	+	+	+	+	+	+	+	+	+	+	+	+	+	+	+	+	+	+	+	+	+	+	+	+	+	+	+	+	+	+	+	+	+	+	+	+	+	+	+	+	+	+	+	+	+	+	+	+	+	+	+	+	+	+	+	+	+	+	+	+	+	+	+	+	+	+	+	+	+	+	+	+	+	+	+	+	+	+	+	+	Y	+	+	+	+	+	Y	+	D	+	+	+	+	+	G	+	+	+	+	+	+	+	+	+	+	+	+	+	+	+	+	+	+	H	+	+	+	+	+	+	+	+	+	+	V	+	+	+	+	+	+	+	+	+	+	+	+	+	+	+	+	+	+	B.1.1.7	253637	66.05	1930	6094	3634	2902	10410	65720	392	37996	7930	22692	12350	53048	6234	1712	5556	3632	2663	7392	13358	306	30220	7577	22603	12303	52877	5722	88.7	91.17	99.94	91.76	71.01	20.33	78.06	79.53	95.55	99.61	99.62	99.68	91.79	7392	13	1 10 11 12 13 2 3 4 5 6 7 8 9	0	8	2	10
380-128	+	+	+	+	+	+	+	+	+	+	+	+	+	+	+	+	+	-	-	-	+	+	+	+	+	+	+	+	+	+	+	+	-	-	+	+	+	+	+	+	+	+	+	+	+	+	+	+	+	+	+	+	+	+	+	+	+	+	+	+	+	+	+	+	+	+	+	+	+	+	+	+	+	+	+	+	+	+	+	+	+	+	+	+	+	+	+	+	+	+	+	+	+	+	+	+	+	+	+	+	+	+	+	+	+	+	+	+	+	+	+	+	+	+	+	Y	+	+	+	+	+	Y	+	D	+	+	+	+	+	G	+	+	+	+	+	+	+	+	+	+	+	+	+	+	+	+	+	+	H	+	+	+	+	+	+	+	+	+	+	I	+	+	+	+	+	+	+	+	+	+	+	+	+	+	+	+	+	+	B.1.1.7	629336	93.48	3952	23556	19106	6922	42692	59426	684	94608	32142	76908	70954	124498	42886	3717	23477	19084	6909	38373	48109	638	89955	32034	76742	70782	124396	42707	94.05	99.66	99.88	99.81	89.88	80.96	93.27	95.08	99.66	99.78	99.76	99.92	99.58	38373	13	1 10 11 12 13 2 3 4 5 6 7 8 9	0	8	2	10
380-127															+	+	+	-	-	-	+	+	+	+	+	+	+	+	+	+	+	+	-	-	+	+	+	+	+	+	+	+	+	+	+	+	+	+	+	+	+	+	+	+	+	+	+	+	+	+	+	+	+	+	+	+	+	+	+	+	+	+	+	+	+	+	+	+	+	+	+	+	+	+	+	+	+	+	+	+	+	+	+	+	+	+	+	+	+	+	+	+	+	+	+	+	+	+	+	+	+	+	+	+	+	Y	+	+	+	+	+	Y	+	D	+	+	+	+	+	G	+	+	+	+	+	+	+	+	+	+	+	+	+	+	+	+	+	+	H	+	+	+	+	+	+	+	+	+	+	I	+	+	+	+	+	+	+	+	+	+	+	+	+	+	+	+	+	+	B.1.1.7	71035	45.84	572	524	86	114	3924	59304	130	5332	242	1162	974	1476	720	16	344	66	104	212	300	22	1222	134	1156	577	1393	272	2.8	65.65	76.74	91.23	5.4	0.51	16.92	22.92	55.37	99.48	59.24	94.38	37.78	272	13	1 10 11 12 13 2 3 4 5 6 7 8 9	0	8	2	10
380-126	+	+	+	+	+	+	+	+	+	+	+	+	+	+	+	+	+	-	-	-	+	+	+	+	+	+	+	+	+	+	+	+	-	-	+	+	+	+	+	+	+	+	+	+	+	+	+	+	+	+	+	+	+	+	+	+	+	+	+	+	+	+	+	+	+	+	+	+	+	+	+	+	+	+	+	+	+	+	+	+	+	+	+	+	+	+	+	+	+	+	+	+	+	+	+	+	+	+	+	+	+	+	+	+	+	+	+	+	+	+	+	+	+	+	+	Y	+	+	+	+	+	Y	+	D	+	+	+	+	+	G	+	+	+	+	+	+	+	+	+	+	+	+	+	+	+	+	+	+	H	+	+	+	+	+	+	+	+	+	+	I	+	+	+	+	+	+	+	+	+	+	+	+	+	+	+	+	+	+	B.1.1.7	78478	40.44	540	654	312	608	5726	29814	114	5268	390	2082	1176	4462	520	56	576	312	377	592	1342	40	2745	320	2072	878	4383	492	10.37	88.07	100	62.01	10.34	4.5	35.09	52.11	82.05	99.52	74.66	98.23	94.62	576	13	1 10 11 12 13 2 3 4 5 6 7 8 9	0	8	2	10
380-125	+	+	+	+	+	+	+	+	+	+	+	+	+	+	+	+	+	-	-	-	+	+	+	+	+	+	+	+	+	+	+	+	-	-	+	+	+	+	+	+	+	+	+	+	+	+	+	+	+	+	+	+	+	+	+	+	+	+	+	+	+	+	+	+	+	+	+	+	+	+	+	+	+	+	+	+	+	+	+	+	+	+	+	+	+	+	+	+	+	+	+	+	+	+	+	+	+	+	+	+	+	+	+	+	+	+	+	+	+	+	+	+	+	+	+	Y	+	+	+	+	+	Y	+	D	+	+	+	+	+	G	+	+	+	+	+	+	+	+	+	+	+	+	+	+	+	+	+	+	H	+	+	+	+	+	+	+	+	+	+	I	+	+	+	+	+	+	+	+	+	+	+	+	+	+	+	+	+	+	B.1.1.7	565097	97.95	1646	28020	22036	8854	34528	41200	2462	107768	10884	83174	79696	77860	37470	1609	28001	21999	8845	33090	38758	2396	106665	10789	83053	79645	77779	37457	97.75	99.93	99.83	99.9	95.84	94.07	97.32	98.98	99.13	99.85	99.94	99.9	99.97	33090	13	1 10 11 12 13 2 3 4 5 6 7 8 9	0	8	2	10
379-123	+	+	+	+	+	+	+	+	+	+	+	+	+	+	+	+	+	-	-	-	+	+	+	+	+	+	+	+	+	+	+	+	-	-	+	+	+	+	+	+	+	+	+	+	+	+	+	+	+	+	+	+	+	+	+	+	+	+	+	+	+	+	+	+	+	+	+	+	+	+	+	+	+	+	+	+	+	+	+	+	+	+	+	+	+	+	+	+	+	+	+	+	+	+	+				+	+	+	+	+	+	+	+	+	+	+	+	+	+	+	+	+	Y	+	+	+	+	+	Y	+	D	+	+	+	+	+	G	+	+	+	+	+	+	+	+	+	+	+	+	+	+	+	+	+	+	H	+	+	+	+	+	+	+	+	+	+	I	+	+	+	+	+	+	+	+	+	+	+	+	+	+	+	+	+	+	B.1.1.7	94602	59.46	282	1376	166	572	1758	18624	84	20432	392	10248	1050	18610	462	70	1324	166	570	170	2732	18	12660	253	10233	680	18599	134	24.82	96.22	100	99.65	9.67	14.67	21.43	61.96	64.54	99.85	64.76	99.94	29	570	13	1 10 11 12 13 2 3 4 5 6 7 8 9	0	8	2	10
379-122															+	+	+	-	-	-	+	+	+	+	+	+	+	+	+	_	_	_	.	.	_	_	_	_	_	_	_	_	+	+	+	+	+	+	+	_	_	_	_	_	_	_	_	_	_	_	_	_	_	_	_	_	_	_	_	_	_	_	_	_	_	+	+	+	+	+	+	+	+	+	+	+	+	+	+	+	+	+	+	+	+				+	+	+	+	+	+	+	+	+	+	+	+	+	+	+	+	+	Y	+	+	+	+	+	Y	+	D	+	+	+	+	+	G	+	+	+	+	+	+	+	+	+	+	+	+	+	+	+	+	+	+	H	+	+	+	+	+	+	+	+	+	+	I	_	_	_	_	_	_	_	_	_	_	_	_	_	_	_	_	_	_	B.1.1.7	27955	60.87	386	440	32	100	428	13710	36	6336	206	1688	1462	2918	52	16	424	28	100	40	821	10	2658	62	1686	134	2903	38	4.15	96.36	87.5	100	9.35	5.99	27.78	41.95	30.1	99.88	9.17	99.49	73.08	100	10	1 10 11 12 2 4 5 6 8 9	0	7	1	8
379-121	+	+	+	+	+	+	+	+	+	+	+	+	+	+	+	+	+	-	-	-	+	+	+	+	+	+	+	+	+	+	+	+	-	-	+	+	+	+	+	+	+	+	+	+	+	+	+	+	+	+	+	+	+	+	+	+	+	+	+	+	+	+	+	+	+	+	+	+	+	+	+	+	+	+	+	+	+	+	+	+	+	+	+	+	+	+	+	+	+	+	+	+	+	+	+				+	+	+	+	+	+	+	+	+	+	+	+	+	+	+	+	+	Y	+	+	+	+	+	Y	+	D	+	+	+	+	+	G	+	+	+	+	+	+	+	+	+	+	+	+	+	+	+	+	+	+	H	+	+	+	+	+	+	+	+	+	+	I	+	+	+	+	+	+	+	+	+	+	+	+	+	+	+	+	+	+	B.1.1.7	77592	61.96	612	2290	140	746	784	11656	104	16540	510	9514	3268	16592	326	52	2263	137	710	174	2773	12	13224	338	9505	920	16422	310	8.5	98.82	97.86	95.17	22.19	23.79	11.54	79.95	66.27	99.91	28.15	98.98	95.09	710	13	1 10 11 12 13 2 3 4 5 6 7 8 9	0	8	2	10
379-120	+	+	+	+	+	+	+	+	+	+	+	+	+	+	+	+	+	-	-	-	+	+	+	+	+	+	+	+	+	+	+	+	-	-	+	+	+	+	+	+	+	+	+	+	+	+	+	+	+	+	+	+	+	+	+	+	+	+	+	+	+	+	+	+	+	+	+	+	+	+	+	+	+	+	+	+	+	+	+	+	+	+	+	+	+	+	+	+	+	+	+	+	+	+	+	+	+	+	+	+	+	+	+	+	+	+	+	+	+	+	+	+	+	+	+	Y	+	+	+	+	+	Y	+	D	+	+	+	+	+	G	+	+	+	+	+	+	+	+	+	+	+	+	+	+	+	+	+	+	H	+	+	+	+	+	+	+	+	+	+	V	+	+	+	+	+	+	+	+	+	+	+	+	+	+	+	+	+	+	B.1.1.7	222075	76.95	236	4486	368	2336	3542	62158	48	45080	924	23654	1380	74950	798	160	4393	284	2334	398	8564	22	43498	798	23542	1379	74554	714	67.8	97.93	77.17	99.91	11.24	13.78	45.83	96.49	86.36	99.53	99.93	99.47	89.47	1379	13	1 10 11 12 13 2 3 4 5 6 7 8 9	0	8	2	10
379-119	+	+	+	+	+	+	+	+	+	+	+	+	+	+	+	+	+	-	-	-	+	+	+	+	+	+	+	+	+	_	_	_	.	.	_	_	_	_	_	_	_	_	+	+	+	+	+	+	+	+	+	+	+	+	+	+	+	+	+	+	+	+	+	+	+	+	+	+	+	+	+	+	+	+	+	+	+	+	+	+	+	+	+	+	+	+	+	+	+	+	+	+	+	+	+				+	+	+	+	+	+	+	+	+	+	+	+	+	+	+	+	+	Y	+	+	+	+	+	Y	+	D	+	+	+	+	+	G	+	+	+	+	+	+	+	+	+	+	+	+	+	+	+	+	+	+	H	+	+	+	+	+	+	+	+	+	+	I	+	+	+	+	+	+	+	+	+	+	+	+	+	+	+	+	+	+	B.1.1.7	75023	50.41	72	1068	60	328	1396	26688	42	12864	156	4662	480	8560	160	26	958	56	328	122	1482	4	5319	150	4654	453	8536	148	36.11	89.7	93.33	100	8.74	5.55	9.52	41.35	96.15	99.83	94.38	99.72	92.5	328	12	1 10 11 12 13 2 3 4 5 6 8 9	0	7	1	8
379-118	+	+	+	+	+	+	+	+	+	+	+	+	+	+	+	+	+	-	-	-	+	+	+	+	+	+	+	+	+	+	+	+	-	-	+	+	+	+	+	+	+	+	+	+	+	+	+	+	+	+	+	+	+	+	+	+	+	+	+	+	+	+	+	+	+	+	+	+	+	+	+	+	+	+	+	+	+	+	+	+	+	+	+	+	+	+	+	+	+	+	+	+	+	+	+	+	+	+	+	+	+	+	+	+	+	+	+	+	+	+	+	+	+	+	+	Y	+	+	+	+	+	Y	+	D	+	+	+	+	+	G	+	+	+	+	+	+	+	+	+	+	+	+	+	+	+	+	+	+	H	+	+	+	+	+	+	+	+	+	+	I	+	+	+	+	+	+	+	+	+	+	+	+	+	+	+	+	+	+	B.1.1.7	1058727	97.88	8206	39890	20550	12042	23078	76690	1398	221732	52848	169550	138836	219382	40158	8132	39844	20479	12029	20800	67891	1342	218752	51255	169318	138713	219262	40137	99.1	99.88	99.65	99.89	90.13	88.53	95.99	98.66	96.99	99.86	99.91	99.95	99.95	40137	13	1 10 11 12 13 2 3 4 5 6 7 8 9	0	8	2	10
379-116	+	+	+	+	+	+	+	+	+	+	+	+	+	+	+	+	+	-	-	-	+	+	+	+	+	+	+	+	+	+	+	+	-	-	+	+	+	+	+	+	+	+	+	+	+	+	+	+	+	+	+	+	+	+	+	+	+	+	+	+	+	+	+	+	+	+	+	+	+	+	+	+	+	+	+	+	+	+	+	+	+	+	+	+	+	+	+	+	+	+	+	+	+	+	+	+	+	+	+	+	+	+	+	+	+	+	+	+	+	+	+	+	+	+	+	Y	+	+	+	+	+	Y	+	D	+	+	+	+	+	G	+	+	+	+	+	+	+	+	+	+	+	+	+	+	+	+	+	+	H	+	+	+	+	+	+	+	+	+	+	I	+	+	+	+	+	+	+	+	+	+	+	+	+	+	+	+	+	+	B.1.1.7	372614	83.55	1850	5076	6202	2196	11552	40560	688	69830	17846	47472	42480	85992	15362	1735	4973	6185	2193	8214	15335	469	67581	17686	47346	42415	85492	14818	93.78	97.97	99.73	99.86	71.1	37.81	68.17	96.78	99.1	99.73	99.85	99.42	96.46	14818	13	1 10 11 12 13 2 3 4 5 6 7 8 9	0	8	2	10
379-115															+	+	+	-	-	-	+	+	+	+	+	+	+	+	+	+	+	+	-	-	+	+	+	+	+	+	+	+	+	+	+	+	+	+	+	+	+	+	+	+	+	+	+	+	+	+	+	+	+	+	+	+	+	+	+	+	+	+	+	+	+	+	+	+	+	+	+	+	+	+	+	+	+	+	+	+	+	+	+	+	+				+	+	+	+	+	+	+	+	+	+	+	+	+	+	+	+	+	Y	+	+	+	+	+	Y	+	D	+	+	+	+	+	G	+	+	+	+	+	+	+	+	+	+	+	+	+	+	+	+	+	+	H	+	+	+	+	+	+	+	+	+	+	I	+	+	+	+	+	+	+	+	+	+	+	+	+	+	+	+	+	+	B.1.1.7	60789	44.35	8	320	68	142	5252	33622	14	4646	144	3736	522	2986	436	8	300	68	134	214	643	12	2568	110	3732	494	2875	266	100	93.75	100	94.37	4.07	1.91	85.71	55.27	76.39	99.89	94.64	96.28	61.01	266	12	10 11 12 13 2 3 4 5 6 7 8 9	0	8	2	10
379-112	+	+	+	+	+	+	+	+	+	+	+	+	+	+	+	+	+	-	-	-	+	+	+	+	+	+	+	+	+	+	+	+	-	-	+	+	+	+	+	+	+	+	+	+	+	+	+	+	+	+	+	+	+	+	+	+	+	+	+	+	+	+	+	+	+	+	+	+	+	+	+	+	+	+	+	+	+	+	+	+	+	+	+	+	+	+	+	+	+	+	+	+	+	+	+	+	+	+	+	+	+	+	+	+	+	+	+	+	+	+	+	+	+	+	+	Y	+	+	+	+	+	Y	+	D	+	+	+	+	+	G	+	+	+	+	+	+	+	+	+	+	+	+	+	+	+	+	+	+	H	+	+	+	+	+	+	+	+	+	+	I	+	+	+	+	+	+	+	+	+	+	+	+	+	+	+	+	+	+	B.1.1.7	1153574	98.5	2172	44368	36234	7986	61176	64640	3192	154159	20848	222166	230162	184990	74272	2163	44334	36191	7982	60718	59792	3101	150637	20728	221775	229911	184888	74155	99.59	99.92	99.88	99.95	99.25	92.5	97.15	97.72	99.42	99.82	99.89	99.94	99.84	59792	13	1 10 11 12 13 2 3 4 5 6 7 8 9	0	8	2	10
378-136															+	+	+	-	-	-	+	+	+	+	+	+	+	+	+	+	+	_	-	-	+	+	+	+	_	+	_	_	+	+	+	+	+	+	+	+	+	+	+	+	+	+	+	+	+	+	+	+	+	+	+	+	+	+	+	+	+	+	+	+	+	+	+	+	+	+	+	+	+	+	+	+	+	+	+	+	+	+	+	+	+				+	+	+	+	+	+	+	+	+	+	+	+	+	+	+	+	+	Y	+	+	+	+	+	Y	+	D	+	+	+	+	+	G	+	+	+	+	+	+	+	+	+	+	+	+	+	+	+	+	+	+	H	+	+	+	+	+	+	+	+	+	+	V	+	+	+	+	+	+	+	+	+	+	+	+	+	+	+	+	+	+	B.1.1.7	63489	69.91	128	1180	64	312	640	14020	8	11350	140	6060	224	23228	188	18	1161	62	312	108	1410	6	10189	66	6036	222	23207	92	14.06	98.39	96.88	100	16.88	10.06	75	89.77	47.14	99.6	99.11	99.91	48.94	222	12	1 10 11 12 13 2 3 4 5 6 8 9	0	8	2	10
378-134	+	+	+	+	+	+	+	+	+	+	+	+	+	+	+	+	+	-	-	-	+	+	+	+	+	+	+	+	+	+	+	+	-	-	+	+	+	+	+	+	+	+	+	+	+	+	+	+	+	+	+	+	+	+	+	+	+	+	+	+	+	+	+	+	+	+	+	+	+	+	+	+	+	+	+	+	+	+	+	+	+	+	+	+	+	+	+	+	+	+	+	+	+	+	+	+	+	+	+	+	+	+	+	+	+	+	+	+	+	+	+	+	+	+	+	Y	+	+	+	+	+	Y	+	D	+	+	+	+	+	G	+	+	+	+	+	+	+	+	+	+	+	+	+	+	+	+	+	+	H	+	+	+	+	+	+	+	+	+	+	I	+	+	+	+	+	+	+	+	+	+	+	+	+	+	+	+	+	+	B.1.1.7	132015	73.39	1114	3256	314	628	4236	6325	36	18596	912	11688	2664	26072	876	118	3170	314	628	400	3589	32	17363	724	11672	2516	25915	516	10.59	97.36	100	100	9.44	56.74	88.89	93.37	79.39	99.86	94.44	99.4	58.9	724	13	1 10 11 12 13 2 3 4 5 6 7 8 9	0	8	2	10
378-131	+	+	+	+	+	+	+	+	+	+	+	+	+	+	+	+	+	-	-	-	+	+	+	+	+	+	+	+	+	+	+	+	-	-	+	+	+	+	+	+	+	+	+	+	+	+	+	+	+	+	+	+	+	+	+	+	+	+	+	+	+	+	+	+	+	+	+	+	+	+	+	+	+	+	+	+	+	+	+	+	+	+	+	+	+	+	+	+	+	+	+	+	+	+	+	+	+	+	+	+	+	+	+	+	+	+	+	+	+	+	+	+	+	+	+	Y	+	+	+	+	+	Y	+	D	+	+	+	+	+	G	+	+	+	+	+	+	+	+	+	+	+	+	+	+	+	+	+	+	H	+	+	+	+	+	+	+	+	+	+	V	+	+	+	+	+	+	+	+	+	+	+	+	+	+	+	+	+	+	B.1.1.7	161135	90.9	132	3374	488	430	1304	7340	118	35040	610	17992	3830	49274	970	74	3332	488	428	886	4060	118	33588	560	17963	3823	46094	958	56.06	98.76	100	99.53	67.94	55.31	100	95.86	91.8	99.84	99.82	93.55	98.76	958	13	1 10 11 12 13 2 3 4 5 6 7 8 9	0	8	2	10
378-129	+	+	+	+	+	+	+	+	+	+	+	+	+	+	+	+	+	-	-	-	+	+	+	+	+	+	+	+	+	+	+	+	-	-	+	+	+	+	+	+	+	+	+	+	+	+	+	+	+	+	+	+	+	+	+	+	+	+	+	+	+	+	+	+	+	+	+	+	+	+	+	+	+	+	+	+	+	+	+	+	+	+	+	+	+	+	+	+	+	+	+	+	+	+	+	+	+	+	+	+	+	+	+	+	+	+	+	+	+	+	+	+	+	+	+	Y	+	+	+	+	+	Y	+	D	+	+	+	+	+	G	+	+	+	+	+	+	+	+	+	+	+	+	+	+	+	+	+	+	H	+	+	+	+	+	+	+	+	+	+	V	+	+	+	+	+	+	+	+	+	+	+	+	+	+	+	+	+	+	B.1.1.7	93363	41.46	498	382	394	74	8760	3590	64	10032	1864	418	2552	716	1132	118	98	394	74	836	284	22	649	1369	414	2473	671	801	23.69	25.65	100	100	9.54	7.91	34.38	6.47	73.44	99.04	96.9	93.72	70.76	414	13	1 10 11 12 13 2 3 4 5 6 7 8 9	0	8	2	10
378-127	+	+	+	+	+	+	+	+	+	+	+	+	+	+	+	+	+	-	-	-	+	+	+	+	+	+	+	+	+	+	+	+	-	-	+	+	+	+	+	+	+	+	+	+	+	+	+	+	+	+	+	+	+	+	+	+	+	+	+	+	+	+	+	+	+	+	+	+	+	+	+	+	+	+	+	+	+	+	+	+	+	+	+	+	+	+	+	+	+	+	+	+	+	+	+	+	+	+	+	+	+	+	+	+	+	+	+	+	+	+	+	+	+	+	+	Y	+	+	+	+	+	Y	+	D	+	+	+	+	+	G	+	+	+	+	+	+	+	+	+	+	+	+	+	+	+	+	+	+	H	+	+	+	+	+	+	+	+	+	+	I	+	+	+	+	+	+	+	+	+	+	+	+	+	+	+	+	+	+	B.1.1.7	95325	58.59	602	1466	240	332	5250	47780	222	15832	540	6420	2008	14774	1014	70	1416	224	330	536	1968	50	13134	529	6329	1974	14701	983	11.63	96.59	93.33	99.4	10.21	4.12	22.52	82.96	97.96	98.58	98.31	99.51	96.94	983	13	1 10 11 12 13 2 3 4 5 6 7 8 9	0	8	2	10
378-126	+	+	+	+	+	+	+	+	+	+	+	+	+	+	+	+	+	-	-	-	+	+	+	+	+	+	+	+	+	+	+	+	-	-	+	+	+	+	+	+	+	+	+	+	+	+	+	+	+	+	+	+	+	+	+	+	+	+	+	+	+	+	+	+	+	+	+	+	+	+	+	+	+	+	+	+	+	+	+	+	+	+	+	+	+	+	+	+	+	+	+	+	+	+	+	+	+	+	+	+	+	+	+	+	+	+	+	+	+	+	+	+	+	+	+	Y	+	+	+	+	+	Y	+	D	+	+	+	+	+	G	+	+	+	+	+	+	+	+	+	+	+	+	+	+	+	+	+	+	H	+	+	+	+	+	+	+	+	+	+	I	+	+	+	+	+	+	+	+	+	+	+	+	+	+	+	+	+	+	B.1.1.7	411664	98.16	472	17396	8770	4394	11290	18724	1258	103014	3814	73022	52998	75780	19710	460	17387	8754	4388	10755	18326	1258	102486	3531	72891	52929	75733	19671	97.46	99.95	99.82	99.86	95.26	97.87	100	99.49	92.58	99.82	99.87	99.94	99.8	17387	13	1 10 11 12 13 2 3 4 5 6 7 8 9	0	8	2	10
378-125	+	+	+	+	+	+	+	+	+	+	+	+	+	+	+	+	+	-	-	-	+	+	+	+	+	+	+	+	+	+	+	+	-	-	+	+	+	+	+	+	+	+	+	+	+	+	+	+	+	+	+	+	+	+	+	+	+	+	+	+	+	+	+	+	+	+	+	+	+	+	+	+	+	+	+	+	+	+	+	+	+	+	+	+	+	+	+	+	+	+	+	+	+	+	+	+	+	+	+	+	+	+	+	+	+	+	+	+	+	+	+	+	+	+	+	Y	+	+	+	+	+	Y	+	D	+	+	+	+	+	G	+	+	+	+	+	+	+	+	+	+	+	+	+	+	+	+	+	+	H	+	+	+	+	+	+	+	+	+	+	V	+	+	+	+	+	+	+	+	+	+	+	+	+	+	+	+	+	+	B.1.1.7	1602324	99.7	24518	67278	61026	17884	55752	105022	4850	293672	106284	233310	190676	329720	69658	24238	67255	60962	17874	54737	104775	4830	293236	105915	233031	190549	329566	69558	98.86	99.97	99.9	99.94	98.18	99.76	99.59	99.85	99.65	99.88	99.93	99.95	99.86	69558	13	1 10 11 12 13 2 3 4 5 6 7 8 9	0	8	2	10
377-121	+	+	+	+	+	+	+	+	+	+	+	+	+	+	+	+	+	-	-	-	+	+	+	+	+	+	+	+	+	+	+	+	-	-	+	+	+	+	+	+	+	+	+	+	+	+	+	+	+	+	+	+	+	+	+	+	+	+	+	+	+	+	+	+	+	+	+	+	+	+	+	+	+	+	+	+	+	+	+	+	+	+	+	+	+	+	+	+	+	+	+	+	+	+	+				+	+	+	+	+	+	+	+	+	+	+	+	+	+	+	+	+	Y	+	+	+	+	+	Y	+	D	+	+	+	+	+	G	+	+	+	+	+	+	+	+	+	+	+	+	+	+	+	+	+	+	H	+	+	+	+	+	+	+	+	+	+	I	+	+	+	+	+	+	+	+	+	+	+	+	+	+	+	+	+	+	B.1.1.7	103024	58.32	1082	2748	184	716	2272	19014	90	18884	426	10574	4102	24610	354	26	2690	183	650	152	3967	18	14064	294	10564	848	24523	270	2.4	97.89	99.46	90.78	6.69	20.86	20	74.48	69.01	99.91	20.67	99.65	76.27	650	13	1 10 11 12 13 2 3 4 5 6 7 8 9	0	8	2	10
377-118	+	+	+	+	+	+	+	+	+	+	+	+	+	+	+	+	+	-	-	-	+	+	+	+	+	+	+	+	+	+	+	+	-	-	+	+	+	+	+	+	+	+	+	+	+	+	+	+	+	+	+	+	+	+	+	+	+	+	+	+	+	+	+	+	+	+	+	+	+	+	+	+	+	+	+	+	+	+	+	+	+	+	+	+	+	+	+	+	+	+	+	+	+	+	+	+	+	+	+	+	+	+	+	+	+	+	+	+	+	+	+	+	+	+	+	Y	+	+	+	+	+	Y	+	D	+	+	+	+	+	G	+	+	+	+	+	+	+	+	+	+	+	+	+	+	+	+	+	+	H	+	+	+	+	+	+	+	+	+	+	I	+	+	+	+	+	+	+	+	+	+	+	+	+	+	+	+	+	+	B.1.1.7	135970	61.35	884	2660	580	804	6568	42964	68	28228	1574	9874	4590	24602	1380	176	2584	572	788	768	6025	64	20102	1549	9862	4537	24531	1357	19.91	97.14	98.62	98.01	11.69	14.02	94.12	71.21	98.41	99.88	98.85	99.71	98.33	1549	13	1 10 11 12 13 2 3 4 5 6 7 8 9	0	8	2	10
377-117	+	+	+	+	+	+	+	+	+	+	+	+	+	+	+	+	+	-	-	-	+	+	+	+	+	+	+	+	+	+	+	+	-	-	+	+	+	+	+	+	+	+	+	+	+	+	+	+	+	+	+	+	+	+	+	+	+	+	+	+	+	+	+	+	+	+	+	+	+	+	+	+	+	+	+	+	+	+	+	+	+	+	+	+	+	+	+	+	+	+	+	+	+	+	+	+	+	+	+	+	+	+	+	+	+	+	+	+	+	+	+	+	+	+	+	Y	+	+	+	+	+	Y	+	D	+	+	+	+	+	G	+	+	+	+	+	+	+	+	+	+	+	+	+	+	+	+	+	+	H	+	+	+	+	+	+	+	+	+	+	V	+	+	+	+	+	+	+	+	+	+	+	+	+	+	+	+	+	+	B.1.1.7	1880639	99.86	15634	73986	74566	24224	63860	93590	1592	305858	113335	328180	323992	303948	88734	15633	73926	74490	24204	63796	93464	1592	305518	112817	327625	323783	303754	88698	99.99	99.92	99.9	99.92	99.9	99.87	100	99.89	99.54	99.83	99.94	99.94	99.96	88698	13	1 10 11 12 13 2 3 4 5 6 7 8 9	0	8	2	10
377-116	+	+	+	+	+	+	+	+	+	+	+	+	+	+	+	+	+	-	-	-	+	+	+	+	+	+	+	+	+	+	+	+	-	-	+	+	+	+	+	+	+	+	+	+	+	+	+	+	+	+	+	+	+	+	+	+	+	+	+	+	+	+	+	+	+	+	+	+	+	+	+	+	+	+	+	+	+	+	+	+	+	+	+	+	+	+	+	+	+	+	+	+	+	+	+	+	+	+	+	+	+	+	+	+	+	+	+	+	+	+	+	+	+	+	+	Y	+	+	+	+	+	Y	+	D	+	+	+	+	+	G	+	+	+	+	+	+	+	+	+	+	+	+	+	+	+	+	+	+	H	+	+	+	+	+	+	+	+	+	+	V	+	+	+	+	+	+	+	+	+	+	+	+	+	+	+	+	+	+	B.1.1.7	921549	91.48	5828	12522	16638	4976	37618	73396	1236	160540	59980	98982	127790	234656	50246	5600	12461	16617	4971	30009	42557	1204	151345	59808	98791	126792	234314	50214	96.09	99.51	99.87	99.9	79.77	57.98	97.41	94.27	99.71	99.81	99.22	99.85	99.94	42557	13	1 10 11 12 13 2 3 4 5 6 7 8 9	0	8	2	10
377-115															+	+	+	-	-	-	+	+	+	+	+	+	+	+	+	_	_	_	.	.	_	_	_	_	_	_	_	_	+	+	+	+	+	+	+	+	+	+	+	+	+	+	+	+	+	+	+	+	+	+	+	+	+	+	+	+	+	+	+	+	+	+	+	+	+	+	+	+	+	+	+	+	+	+	+	+	+	+	+	+	+				+	+	+	+	+	+	+	+	+	+	+	+	+	+	+	+	+	Y	+	+	+	+	+	Y	+	D	+	+	+	+	+	G	+	+	+	+	+	+	+	+	+	+	+	+	+	+	+	+	+	+	H	+	+	+	+	+	+	+	+	+	+	I	+	+	+	+	+	+	+	+	+	+	+	+	+	+	+	+	+	+	B.1.1.7	54690	50.74	14	744	50	178	262	23950	14	8800	80	11252	462	4660	190	4	725	50	178	136	1262	6	6674	76	11204	430	4613	122	28.57	97.45	100	100	51.91	5.27	42.86	75.84	95	99.57	93.07	98.99	64.21	178	11	10 11 12 13 2 3 4 5 6 8 9	0	7	1	8
377-114	+	+	+	+	+	+	+	+	+	+	+	+	+	+	+	+	+	-	-	-	+	+	+	+	+	+	+	+	+	+	+	+	-	-	+	+	+	+	+	+	+	+	+	+	+	+	+	+	+	+	+	+	+	+	+	+	+	+	+	+	+	+	+	+	+	+	+	+	+	+	+	+	+	+	+	+	+	+	+	+	+	+	+	+	+	+	+	+	+	+	+	+	+	+	+	+	+	+	+	+	+	+	+	+	+	+	+	+	+	+	+	+	+	+	+	Y	+	+	+	+	+	Y	+	D	+	+	+	+	+	G	+	+	+	+	+	+	+	+	+	+	+	+	+	+	+	+	+	+	H	+	+	+	+	+	+	+	+	+	+	I	+	+	+	+	+	+	+	+	+	+	+	+	+	+	+	+	+	+	B.1.1.7	118947	63.47	644	1418	1666	90	6084	24270	226	28640	2628	6214	13542	13102	5572	322	1360	1657	82	2738	1477	190	13744	2268	6207	10646	12989	5440	50	95.91	99.46	91.11	45	6.09	84.07	47.99	86.3	99.89	78.61	99.14	97.63	2268	13	1 10 11 12 13 2 3 4 5 6 7 8 9	0	8	2	10
377-112	+	+	+	+	+	+	+	+	+	+	+	+	+	+	+	+	+	-	-	-	+	+	+	+	+	+	+	+	+	+	+	+	-	-	+	+	+	+	+	+	+	+	+	+	+	+	+	+	+	+	+	+	+	+	+	+	+	+	+	+	+	+	+	+	+	+	+	+	+	+	+	+	+	+	+	+	+	+	+	+	+	+	+	+	+	+	+	+	+	+	+	+	+	+	+	+	+	+	+	+	+	+	+	+	+	+	+	+	+	+	+	+	+	+	+	Y	+	+	+	+	+	Y	+	D	+	+	+	+	+	G	+	+	+	+	+	+	+	+	+	+	+	+	+	+	+	+	+	+	H	+	+	+	+	+	+	+	+	+	+	I	+	+	+	+	+	+	+	+	+	+	+	+	+	+	+	+	+	+	B.1.1.7	1643757	96.4	23638	33838	53066	11826	94046	124786	2712	224194	121486	225564	232262	345196	76260	23621	33657	53006	11820	91248	110014	2573	219194	121093	225149	230345	344882	76036	99.93	99.47	99.89	99.95	97.02	88.16	94.87	97.77	99.68	99.82	99.17	99.91	99.71	91248	13	1 10 11 12 13 2 3 4 5 6 7 8 9	0	8	2	10
376-136	+	+	+	+	+	+	+	+	+	+	+	+	+	+	+	+	+	-	-	-	+	+	+	+	+	+	+	+	+	+	+	+	-	-	+	+	+	+	+	+	+	+	+	+	+	+	+	+	+	+	+	+	+	+	+	+	+	+	+	+	+	+	+	+	+	+	+	+	+	+	+	+	+	+	+	+	+	+	+	+	+	+	+	+	+	+	+	+	+	+	+	+	+	+	+	+	+	+	+	+	+	+	+	+	+	+	+	+	+	+	+	+	+	+	+	Y	+	+	+	+	+	Y	+	D	+	+	+	+	+	G	+	+	+	+	+	+	+	+	+	+	+	+	+	+	+	+	+	+	H	+	+	+	+	+	+	+	+	+	+	I	+	+	+	+	+	+	+	+	+	+	+	+	+	+	+	+	+	+	B.1.1.7	115948	62.73	3346	2246	196	510	2626	26692	62	18534	874	11972	1736	32892	414	94	2150	196	509	319	3451	30	18120	441	11902	1696	32852	384	2.81	95.73	100	99.8	12.15	12.93	48.39	97.77	50.46	99.42	97.7	99.88	92.75	509	13	1 10 11 12 13 2 3 4 5 6 7 8 9	0	8	2	10
376-135	+	+	+	+	+	+	+	+	+	+	+	+	+	+	+	+	+	-	-	-	+	+	+	+	+	+	+	+	+	+	+	+	-	-	+	+	+	+	+	+	+	+	+	+	+	+	+	+	+	+	+	+	+	+	+	+	+	+	+	+	+	+	+	+	+	+	+	+	+	+	+	+	+	+	+	+	+	+	+	+	+	+	+	+	+	+	+	+	+	+	+	+	+	+	+	+	+	+	+	+	+	+	+	+	+	+	+	+	+	+	+	+	+	+	+	Y	+	+	+	+	+	Y	+	D	+	+	+	+	+	G	+	+	+	+	+	+	+	+	+	+	+	+	+	+	+	+	+	+	H	+	+	+	+	+	+	+	+	+	+	I	+	+	+	+	+	+	+	+	+	+	+	+	+	+	+	+	+	+	B.1.1.7	150261	68.81	166	2734	290	608	4826	24552	52	41712	1080	17178	2440	35286	930	112	2680	289	608	571	3704	38	33880	940	17146	2393	35266	596	67.47	98.02	99.66	100	11.83	15.09	73.08	81.22	87.04	99.81	98.07	99.94	64.09	940	13	1 10 11 12 13 2 3 4 5 6 7 8 9	0	8	2	10
376-134	+	+	+	+	+	+	+	+	+	+	+	+	+	+	+	+	+	-	-	-	+	+	+	+	+	+	+	+	+	+	+	+	-	-	+	+	+	+	+	+	+	+	+	+	+	+	+	+	+	+	+	+	+	+	+	+	+	+	+	+	+	+	+	+	+	+	+	+	+	+	+	+	+	+	+	+	+	+	+	+	+	+	+	+	+	+	+	+	+	+	+	+	+	+	+	+	+	+	+	+	+	+	+	+	+	+	+	+	+	+	+	+	+	+	+	Y	+	+	+	+	+	Y	+	D	+	+	+	+	+	G	+	+	+	+	+	+	+	+	+	+	+	+	+	+	+	+	+	+	H	+	+	+	+	+	+	+	+	+	+	I	+	+	+	+	+	+	+	+	+	+	+	+	+	+	+	+	+	+	B.1.1.7	122499	64.91	768	1976	166	310	4992	50392	82	20364	922	8698	1390	26940	1478	88	1877	166	310	234	2502	30	15037	453	8656	1141	26914	298	11.46	94.99	100	100	4.69	4.97	36.59	73.84	49.13	99.52	82.09	99.9	20.16	453	13	1 10 11 12 13 2 3 4 5 6 7 8 9	0	8	2	10
376-129	+	+	+	+	+	+	+	+	+	+	+	+	+	+	+	+	+	-	-	-	+	+	+	+	+	+	+	+	+	+	+	+	-	-	+	+	+	+	+	+	+	+	+	+	+	+	+	+	+	+	+	+	+	+	+	+	+	+	+	+	+	+	+	+	+	+	+	+	+	+	+	+	+	+	+	+	+	+	+	+	+	+	+	+	+	+	+	+	+	+	+	+	+	+	+	+	+	+	+	+	+	+	+	+	+	+	+	+	+	+	+	+	+	+	+	Y	+	+	+	+	+	Y	+	D	+	+	+	+	+	G	+	+	+	+	+	+	+	+	+	+	+	+	+	+	+	+	+	+	H	+	+	+	+	+	+	+	+	+	+	I	+	+	+	+	+	+	+	+	+	+	+	+	+	+	+	+	+	+	B.1.1.7	1478074	98.78	4408	43236	38420	10520	91122	84767	4676	265439	43658	194035	236282	304117	88908	4278	43213	38361	10502	89756	82416	4600	264664	43602	193716	236113	303981	88487	97.05	99.95	99.85	99.83	98.5	97.23	98.37	99.71	99.87	99.84	99.93	99.96	99.53	82416	13	1 10 11 12 13 2 3 4 5 6 7 8 9	0	8	2	10
376-128	+	+	+	+	+	+	+	+	+	+	+	+	+	+	+	+	+	-	-	-	+	+	+	+	+	+	+	+	+	+	+	+	-	-	+	+	+	+	+	+	+	+	+	+	+	+	+	+	+	+	+	+	+	+	+	+	+	+	+	+	+	+	+	+	+	+	+	+	+	+	+	+	+	+	+	+	+	+	+	+	+	+	+	+	+	+	+	+	+	+	+	+	+	+	+	+	+	+	+	+	+	+	+	+	+	+	+	+	+	+	+	+	+	+	+	Y	+	+	+	+	+	Y	+	D	+	+	+	+	+	G	+	+	+	+	+	+	+	+	+	+	+	+	+	+	+	+	+	+	H	+	+	+	+	+	+	+	+	+	+	I	+	+	+	+	+	+	+	+	+	+	+	+	+	+	+	+	+	+	B.1.1.7	405836	75.21	2156	14816	11098	4838	20664	30912	722	50198	11639	39046	40452	54324	27506	1898	14266	11019	4830	17988	26382	674	45900	10558	38952	40404	54213	26850	88.03	96.29	99.29	99.83	87.05	85.35	93.35	91.44	90.71	99.76	99.88	99.8	97.62	17988	13	1 10 11 12 13 2 3 4 5 6 7 8 9	0	8	2	10
376-127	+	+	+	+	+	+	+	+	+	+	+	+	+	+	+	+	+	-	-	-	+	+	+	+	+	+	+	+	+	+	+	+	-	-	+	+	+	+	+	+	+	+	+	+	+	+	+	+	+	+	+	+	+	+	+	+	+	+	+	+	+	+	+	+	+	+	+	+	+	+	+	+	+	+	+	+	+	+	+	+	+	+	+	+	+	+	+	+	+	+	+	+	+	+	+	+	+	+	+	+	+	+	+	+	+	+	+	+	+	+	+	+	+	+	+	Y	+	+	+	+	+	Y	+	D	+	+	+	+	+	G	+	+	+	+	+	+	+	+	+	+	+	+	+	+	+	+	+	+	H	+	+	+	+	+	+	+	+	+	+	I	+	+	+	+	+	+	+	+	+	+	+	+	+	+	+	+	+	+	B.1.1.7	1308981	98.26	5508	81816	26054	6380	58536	54700	3572	200624	29595	293395	181443	173433	81448	2888	81733	25993	6304	57608	51513	3394	198039	24394	292766	181184	173178	80599	52.43	99.9	99.77	98.81	98.41	94.17	95.02	98.71	82.43	99.79	99.86	99.85	98.96	57608	13	1 10 11 12 13 2 3 4 5 6 7 8 9	0	8	2	10
376-126	+	+	+	+	+	+	+	+	+	+	+	+	+	+	+	+	+	-	-	-	+	+	+	+	+	+	+	+	+	+	+	+	-	-	+	+	+	+	+	+	+	+	+	+	+	+	+	+	+	+	+	+	+	+	+	+	+	+	+	+	+	+	+	+	+	+	+	+	+	+	+	+	+	+	+	+	+	+	+	+	+	+	+	+	+	+	+	+	+	+	+	+	+	+	+	+	+	+	+	+	+	+	+	+	+	+	+	+	+	+	+	+	+	+	+	Y	+	+	+	+	+	Y	+	D	+	+	+	+	+	G	+	+	+	+	+	+	+	+	+	+	+	+	+	+	+	+	+	+	H	+	+	+	+	+	+	+	+	+	+	V	+	+	+	+	+	+	+	+	+	+	+	+	+	+	+	+	+	+	B.1.1.7	618232	94.2	1330	13140	8340	3398	20084	32908	738	80004	10832	59142	60782	143170	29672	1098	13088	8234	3387	18648	23704	715	78002	10407	59021	60726	142961	29112	82.56	99.6	98.73	99.68	92.85	72.03	96.88	97.5	96.08	99.8	99.91	99.85	98.11	18648	13	1 10 11 12 13 2 3 4 5 6 7 8 9	0	8	2	10
376-125	+	+	+	+	+	+	+	+	+	+	+	+	+	+	+	+	+	-	-	-	+	+	+	+	+	+	+	+	+	+	+	+	-	-	+	+	+	+	+	+	+	+	+	+	+	+	+	+	+	+	+	+	+	+	+	+	+	+	+	+	+	+	+	+	+	+	+	+	+	+	+	+	+	+	+	+	+	+	+	+	+	+	+	+	+	+	+	+	+	+	+	+	+	+	+	+	+	+	+	+	+	+	+	+	+	+	+	+	+	+	+	+	+	+	+	Y	+	+	+	+	+	Y	+	D	+	+	+	+	+	G	+	+	+	+	+	+	+	+	+	+	+	+	+	+	+	+	+	+	H	+	+	+	+	+	+	+	+	+	+	I	+	+	+	+	+	+	+	+	+	+	+	+	+	+	+	+	+	+	B.1.1.7	639478	89.38	9362	16754	22318	4034	43946	57186	1460	102426	42250	51986	72648	123952	44184	8862	16686	22298	4034	40747	37110	1359	98831	42147	51929	72552	123680	44120	94.66	99.59	99.91	100	92.72	64.89	93.08	96.49	99.76	99.89	99.87	99.78	99.86	40747	13	1 10 11 12 13 2 3 4 5 6 7 8 9	0	8	2	10
375-122	+	+	+	+	+	+	+	+	+	+	+	+	+	+	+	+	+	-	-	-	+	+	+	+	+	+	+	+	+	_	_	_	.	.	_	_	_	_	_	_	_	_	+	+	+	+	+	+	+	+	+	+	+	+	+	+	+	+	+	+	+	+	+	+	+	+	+	+	+	+	+	+	+	+	+	+	+	+	+	+	+	+	+	+	+	+	+	+	+	+	+	+	+	+	+				+	+	+	+	+	+	+	+	+	+	+	+	+	+	+	+	+	Y	+	+	+	+	+	Y	+	D	+	+	+	+	+	G	+	+	+	+	+	+	+	+	+	+	+	+	+	+	+	+	+	+	H	+	+	+	+	+	+	+	+	+	+	I	+	+	+	+	+	+	+	+	+	+	+	+	+	+	+	+	+	+	B.1.1.7	29598	48.78	654	434	56	98	1312	13246	68	6742	340	1504	2114	2716	104	28	421	56	98	80	643	18	2359	181	1469	430	2713	100	4.28	97	100	100	6.1	4.85	26.47	34.99	53.24	97.67	20.34	99.89	96.15	181	13	1 10 11 12 13 2 3 4 5 6 7 8 9	0	7	1	8
375-119															+	+	+	-	-	-	+	+	+	+	+	+	+	+	+	_	_	_	.	.	_	_	_	_	_	_	_	_	+	+	+	+	+	+	+	+	+	+	+	+	+	+	+	+	+	+	+	+	+	+	+	+	+	+	+	+	+	+	+	+	+	+	+	+	+	+	+	+	+	+	+	+	+	+	+	+	+	+	+	+	+				+	+	+	+	+	+	+	+	+	+	+	+	+	+	+	+	+	Y	+	+	+	+	+	Y	+	D	+	+	+	+	+	G	+	+	+	+	+	+	+	+	+	+	+	+	+	+	+	+	+	+	H	+	+	+	+	+	+	+	+	+	+	V	_	_	_	_	_	_	_	_	_	_	_	_	_	_	_	_	_	_	B.1.1.7	77652	43.08	104	528	30	134	6678	4690	68	13268	346	1132	298	2094	158	12	252	30	132	50	557	2	1301	112	1130	288	1883	64	11.54	47.73	100	98.51	0.75	11.88	2.94	9.81	32.37	99.82	96.64	89.92	40.51	132	11	1 10 11 12 13 2 4 5 6 8 9	0	7	1	8
375-118	+	+	+	+	+	+	+	+	+	+	+	+	+	+	+	+	+	-	-	-	+	+	+	+	+	+	+	+	+	+	+	+	-	-	+	+	+	+	+	+	+	+	+	+	+	+	+	+	+	+	+	+	+	+	+	+	+	+	+	+	+	+	+	+	+	+	+	+	+	+	+	+	+	+	+	+	+	+	+	+	+	+	+	+	+	+	+	+	+	+	+	+	+	+	+	+	+	+	+	+	+	+	+	+	+	+	+	+	+	+	+	+	+	+	+	Y	+	+	+	+	+	Y	+	D	+	+	+	+	+	G	+	+	+	+	+	+	+	+	+	+	+	+	+	+	+	+	+	+	H	+	+	+	+	+	+	+	+	+	+	I	+	+	+	+	+	+	+	+	+	+	+	+	+	+	+	+	+	+	B.1.1.7	875957	97.44	5556	27108	17872	5562	24756	55506	1394	158760	48000	113045	137639	221674	25410	5407	27069	17813	5556	23022	48853	1366	156692	46253	112855	137528	221550	25279	97.32	99.86	99.67	99.89	93	88.01	97.99	98.7	96.36	99.83	99.92	99.94	99.48	27069	13	1 10 11 12 13 2 3 4 5 6 7 8 9	0	8	2	10
375-117	+	+	+	+	+	+	+	+	+	+	+	+	+	+	+	+	+	-	-	-	+	+	+	+	+	+	+	+	+	+	+	+	-	-	+	+	+	+	+	+	+	+	+	+	+	+	+	+	+	+	+	+	+	+	+	+	+	+	+	+	+	+	+	+	+	+	+	+	+	+	+	+	+	+	+	+	+	+	+	+	+	+	+	+	+	+	+	+	+	+	+	+	+	+	+	+	+	+	+	+	+	+	+	+	+	+	+	+	+	+	+	+	+	+	+	Y	+	+	+	+	+	Y	+	D	+	+	+	+	+	G	+	+	+	+	+	+	+	+	+	+	+	+	+	+	+	+	+	+	H	+	+	+	+	+	+	+	+	+	+	V	+	+	+	+	+	+	+	+	+	+	+	+	+	+	+	+	+	+	B.1.1.7	1843434	99.87	16936	85912	95366	26782	68056	98314	2068	288838	110532	309634	302104	290146	84820	16931	85857	95271	26761	68005	98203	2064	288445	110253	309124	301878	289983	84771	99.97	99.94	99.9	99.92	99.93	99.89	99.81	99.86	99.75	99.84	99.93	99.94	99.94	95271	13	1 10 11 12 13 2 3 4 5 6 7 8 9	0	8	2	10
375-116															+	+	+	-	-	-	+	+	+	+	+	+	+	+	+	+	+	+	-	-	+	+	+	+	+	+	+	+	+	+	+	+	+	+	+	+	+	+	+	+	+	+	+	+	+	+	+	+	+	+	+	+	+	+	+	+	+	+	+	+	+	+	+	+	+	+	+	+	+	+	+	+	+	+	+	+	+	+	+	+	+				+	+	+	+	+	+	+	+	+	+	+	+	+	+	+	+	+	Y	+	+	+	+	+	Y	+	D	+	+	+	+	+	G	+	+	+	+	+	+	+	+	+	+	+	+	+	+	+	+	+	+	H	+	+	+	+	+	+	+	+	+	+	I	+	+	+	+	+	+	+	+	+	+	+	+	+	+	+	+	+	+	B.1.1.7	79381	55.34	64	904	80	224	6854	24542	38	13058	382	5214	2950	11684	844	10	862	78	224	152	1574	12	8976	80	5142	825	11421	304	15.62	95.35	97.5	100	2.22	6.41	31.58	68.74	20.94	98.62	27.97	97.75	36.02	304	12	10 11 12 13 2 3 4 5 6 7 8 9	0	8	2	10
375-115	+	+	+	+	+	+	+	+	+	+	+	+	+	+	+	+	+	-	-	-	+	+	+	+	+	+	+	+	+	+	+	+	-	-	+	+	+	+	+	+	+	+	+	+	+	+	+	+	+	+	+	+	+	+	+	+	+	+	+	+	+	+	+	+	+	+	+	+	+	+	+	+	+	+	+	+	+	+	+	+	+	+	+	+	+	+	+	+	+	+	+	+	+	+	+	+	+	+	+	+	+	+	+	+	+	+	+	+	+	+	+	+	+	+	+	Y	+	+	+	+	+	Y	+	D	+	+	+	+	+	G	+	+	+	+	+	+	+	+	+	+	+	+	+	+	+	+	+	+	H	+	+	+	+	+	+	+	+	+	+	I	+	+	+	+	+	+	+	+	+	+	+	+	+	+	+	+	+	+	B.1.1.7	1500627	98.6	4102	34354	25374	10230	67470	86684	1980	196104	43804	399688	190190	296028	83138	4092	34253	25351	10219	67173	80956	1923	195448	43589	399101	190048	295881	83068	99.76	99.71	99.91	99.89	99.56	93.39	97.12	99.67	99.51	99.85	99.93	99.95	99.92	67173	13	1 10 11 12 13 2 3 4 5 6 7 8 9	0	8	2	10
375-112	+	+	+	+	+	+	+	+	+	+	+	+	+	+	+	+	+	-	-	-	+	+	+	+	+	+	+	+	+	+	+	+	-	-	+	+	+	+	+	+	+	+	+	+	+	+	+	+	+	+	+	+	+	+	+	+	+	+	+	+	+	+	+	+	+	+	+	+	+	+	+	+	+	+	+	+	+	+	+	+	+	+	+	+	+	+	+	+	+	+	+	+	+	+	+	+	+	+	+	+	+	+	+	+	+	+	+	+	+	+	+	+	+	+	+	Y	+	+	+	+	+	Y	+	D	+	+	+	+	+	G	+	+	+	+	+	+	+	+	+	+	+	+	+	+	+	+	+	+	H	+	+	+	+	+	+	+	+	+	+	I	+	+	+	+	+	+	+	+	+	+	+	+	+	+	+	+	+	+	B.1.1.7	627426	95.27	3158	18852	11254	5930	16602	54604	714	110710	24128	113512	71806	139857	18496	3155	18819	11248	5924	14316	44376	702	105432	24023	113340	71702	139663	18477	99.91	99.82	99.95	99.9	86.23	81.27	98.32	95.23	99.56	99.85	99.86	99.86	99.9	18819	13	1 10 11 12 13 2 3 4 5 6 7 8 9	0	8	2	10
374-135	+	+	+	+	+	+	+	+	+	+	+	+	+	+	+	+	+	-	-	-	+	+	+	+	+	+	+	+	+	+	+	+	-	-	+	+	+	+	+	+	+	+	+	+	+	+	+	+	+	+	+	+	+	+	+	+	+	+	+	+	+	+	+	+	+	+	+	+	+	+	+	+	+	+	+	+	+	+	+	+	+	+	+	+	+	+	+	+	+	+	+	+	+	+	+	+	+	+	+	+	+	+	+	+	+	+	+	+	+	+	+	+	+	+	+	Y	+	+	+	+	+	Y	+	D	+	+	+	+	+	G	+	+	+	+	+	+	+	+	+	+	+	+	+	+	+	+	+	+	H	+	+	+	+	+	+	+	+	+	+	I	+	+	+	+	+	+	+	+	+	+	+	+	+	+	+	+	+	+	B.1.1.7	62145	48.19	318	842	128	144	3870	22980	30	16770	202	2496	590	4606	218	28	726	128	140	132	720	22	5881	158	2493	576	4550	216	8.81	86.22	100	97.22	3.41	3.13	73.33	35.07	78.22	99.88	97.63	98.78	99.08	216	13	1 10 11 12 13 2 3 4 5 6 7 8 9	0	8	2	10
374-134															+	+	+	-	-	-	+	+	+	+	+	+	+	+	+	_	_	_	.	.	_	_	_	_	_	_	_	_	+	+	+	+	+	+	+	+	_	+	_	+	_	_	_	_	_	_	+	+	+	+	+	+	+	+	+	_	_	_	+	_	_	+	+	+	+	+	+	+	+	+	+	+	+	+	+	+	+	+	+	+	+				+	+	+	+	+	+	+	+	+	+	+	+	+	+	+	+	+	Y	+	+	+	_	+	Y	+	D	+	+	+	+	+	G	+	+	+	+	+	+	+	+	+	+	+	+	+	+	+	+	+	+	H	+	+	+	+	+	+	+	+	+	+	I	_	_	_	_	_	_	_	_	_	_	_	_	_	_	_	_	_	_	B.1.1.7	55540	54	378	548	28	132	2624	35692	90	7678	788	1666	140	3726	276	2	394	28	76	44	584	2	3061	50	1665	134	3718	38	0.53	71.9	100	57.58	1.68	1.64	2.22	39.87	6.35	99.94	95.71	99.79	13.77	76	9	10 11 12 2 4 5 6 8 9	0	7	1	8
374-133	+	+	+	+	+	+	+	+	+	+	+	+	+	+	+	+	+	-	-	-	+	+	+	+	+	+	+	+	+	+	+	+	-	-	+	+	+	+	+	+	+	+	+	+	+	+	+	+	+	+	+	+	+	+	+	+	+	+	+	+	+	+	+	+	+	+	+	+	+	+	+	+	+	+	+	+	+	+	+	+	+	+	+	+	+	+	+	+	+	+	+	+	+	+	+	+	+	+	+	+	+	+	+	+	+	+	+	+	+	+	+	+	+	+	+	Y	+	+	+	+	+	Y	+	D	+	+	+	+	+	G	+	+	+	+	+	+	+	+	+	+	+	+	+	+	+	+	+	+	H	+	+	+	+	+	+	+	+	+	+	I	+	+	+	+	+	+	+	+	+	+	+	+	+	+	+	+	+	+	B.1.1.7	672526	94.05	4498	18038	9904	4558	16818	50860	776	137888	36514	97456	78492	179966	15738	4092	17989	9899	4557	13017	40854	754	136618	36285	97327	78432	179853	15348	90.97	99.73	99.95	99.98	77.4	80.33	97.16	99.08	99.37	99.87	99.92	99.94	97.52	17989	13	1 10 11 12 13 2 3 4 5 6 7 8 9	0	8	2	10
374-131	+	+	+	+	+	+	+	+	+	+	+	+	+	+	+	+	+	-	-	-	+	+	+	+	+	+	+	+	+	+	+	+	-	-	+	+	+	+	+	+	+	+	+	+	+	+	+	+	+	+	+	+	+	+	+	+	+	+	+	+	+	+	+	+	+	+	+	+	+	+	+	+	+	+	+	+	+	+	+	+	+	+	+	+	+	+	+	+	+	+	+	+	+	+	+	+	+	+	+	+	+	+	+	+	+	+	+	+	+	+	+	+	+	+	+	Y	+	+	+	+	+	Y	+	D	+	+	+	+	+	G	+	+	+	+	+	+	+	+	+	+	+	+	+	+	+	+	+	+	H	+	+	+	+	+	+	+	+	+	+	I	+	+	+	+	+	+	+	+	+	+	+	+	+	+	+	+	+	+	B.1.1.7	1583432	99.63	14400	46576	42984	5764	75748	77488	5922	275498	121522	235722	261568	320343	53616	14363	46525	42952	5759	75481	75380	5905	274807	121385	235328	261378	320055	53569	99.74	99.89	99.93	99.91	99.65	97.28	99.71	99.75	99.89	99.83	99.93	99.91	99.91	75380	13	1 10 11 12 13 2 3 4 5 6 7 8 9	0	8	2	10
374-130	+	+	+	+	+	+	+	+	+	+	+	+	+	+	+	+	+	-	-	-	+	+	+	+	+	+	+	+	+	+	+	+	-	-	+	+	+	+	+	+	+	+	+	+	+	+	+	+	+	+	+	+	+	+	+	+	+	+	+	+	+	+	+	+	+	+	+	+	+	+	+	+	+	+	+	+	+	+	+	+	+	+	+	+	+	+	+	+	+	+	+	+	+	+	+				+	+	+	+	+	+	+	+	+	+	+	+	+	+	+	+	+	Y	+	+	+	+	+	Y	+	D	+	+	+	+	+	G	+	+	+	+	+	+	+	+	+	+	+	+	+	+	+	+	+	+	H	+	+	+	+	+	+	+	+	+	+	I	+	+	+	+	+	+	+	+	+	+	+	+	+	+	+	+	+	+	B.1.1.7	49625	37.24	128	1260	150	262	1288	3266	24	3110	386	1134	676	1342	734	72	489	150	237	220	772	18	1900	340	1102	674	976	218	56.25	38.81	100	90.46	17.08	23.64	75	61.09	88.08	97.18	99.7	72.73	29.7	340	13	1 10 11 12 13 2 3 4 5 6 7 8 9	0	8	2	10
374-128	+	+	+	+	+	+	+	+	+	+	+	+	+	+	+	+	+	-	-	-	+	+	+	+	+	+	+	+	+	+	+	+	-	-	+	+	+	+	+	+	+	+	+	+	+	+	+	+	+	+	+	+	+	+	+	+	+	+	+	+	+	+	+	+	+	+	+	+	+	+	+	+	+	+	+	+	+	+	+	+	+	+	+	+	+	+	+	+	+	+	+	+	+	+	+	+	+	+	+	+	+	+	+	+	+	+	+	+	+	+	+	+	+	+	+	Y	+	+	+	+	+	Y	+	D	+	+	+	+	+	G	+	+	+	+	+	+	+	+	+	+	+	+	+	+	+	+	+	+	H	+	+	+	+	+	+	+	+	+	+	I	+	+	+	+	+	+	+	+	+	+	+	+	+	+	+	+	+	+	B.1.1.7	551499	78.68	2954	20346	9880	5514	23490	54640	302	87402	24684	57166	53040	121702	28658	2739	19075	9860	5506	18534	49185	302	83186	24578	57026	52905	121455	28621	92.72	93.75	99.8	99.85	78.9	90.02	100	95.18	99.57	99.76	99.75	99.8	99.87	24578	13	1 10 11 12 13 2 3 4 5 6 7 8 9	0	8	2	10
374-126	+	+	+	+	+	+	+	+	+	+	+	+	+	+	+	+	+	-	-	-	+	+	+	+	+	+	+	+	+	+	+	+	-	-	+	+	+	+	+	+	+	+	+	+	+	+	+	+	+	+	+	+	+	+	+	+	+	+	+	+	+	+	+	+	+	+	+	+	+	+	+	+	+	+	+	+	+	+	+	+	+	+	+	+	+	+	+	+	+	+	+	+	+	+	+	+	+	+	+	+	+	+	+	+	+	+	+	+	+	+	+	+	+	+	+	Y	+	+	+	+	+	Y	+	D	+	+	+	+	+	G	+	+	+	+	+	+	+	+	+	+	+	+	+	+	+	+	+	+	H	+	+	+	+	+	+	+	+	+	+	V	+	+	+	+	+	+	+	+	+	+	+	+	+	+	+	+	+	+	B.1.1.7	173374	89.01	296	6570	710	1806	2244	13528	96	46276	992	28880	3734	56974	1646	120	6552	710	1802	994	8940	86	44593	586	28829	3677	56873	1562	40.54	99.73	100	99.78	44.3	66.09	89.58	96.36	59.07	99.82	98.47	99.82	94.9	1802	13	1 10 11 12 13 2 3 4 5 6 7 8 9	0	8	2	10
374-125	+	+	+	+	+	+	+	+	+	+	+	+	+	+	+	+	+	-	-	-	+	+	+	+	+	+	+	+	+	+	+	+	-	-	+	+	+	+	+	+	+	+	+	+	+	+	+	+	+	+	+	+	+	+	+	+	+	+	+	+	+	+	+	+	+	+	+	+	+	+	+	+	+	+	+	+	+	+	+	+	+	+	+	+	+	+	+	+	+	+	+	+	+	+	+	+	+	+	+	+	+	+	+	+	+	+	+	+	+	+	+	+	+	+	+	Y	+	+	+	+	+	Y	+	D	+	+	+	+	+	G	+	+	+	+	+	+	+	+	+	+	+	+	+	+	+	+	+	+	H	+	+	+	+	+	+	+	+	+	+	V	+	+	+	+	+	+	+	+	+	+	+	+	+	+	+	+	+	+	B.1.1.7	374691	80.83	1916	13638	2734	3368	9888	56182	358	73922	7872	39732	11694	124184	5256	1134	13333	2733	3348	4188	28644	214	70501	7785	39679	11558	123907	5236	59.19	97.76	99.96	99.41	42.35	50.98	59.78	95.37	98.89	99.87	98.84	99.78	99.62	7785	13	1 10 11 12 13 2 3 4 5 6 7 8 9	0	8	2	10
373-123	+	+	+	+	+	+	+	+	+	+	+	+	+	+	+	+	+	-	-	-	+	+	+	+	+	+	+	+	+	+	+	+	-	-	+	+	+	+	+	+	+	+	+	+	+	+	+	+	+	+	+	+	+	+	+	+	+	+	+	+	+	+	+	+	+	+	+	+	+	+	+	+	+	+	+	+	+	+	+	+	+	+	+	+	+	+	+	+	+	+	+	+	+	+	+	+	+	+	+	+	+	+	+	+	+	+	+	+	+	+	+	+	+	+	+	Y	+	+	+	+	+	Y	+	D	+	+	+	+	+	G	+	+	+	+	+	+	+	+	+	+	+	+	+	+	+	+	+	+	H	+	+	+	+	+	+	+	+	+	+	I	+	+	+	+	+	+	+	+	+	+	+	+	+	+	+	+	+	+	B.1.1.7	117279	45.98	1152	1028	910	866	5570	36552	126	15562	2338	6032	4056	10458	2504	340	908	908	522	1174	1898	108	5886	1959	6020	3995	10396	1122	29.51	88.33	99.78	60.28	21.08	5.19	85.71	37.82	83.79	99.8	98.5	99.41	44.81	1174	13	1 10 11 12 13 2 3 4 5 6 7 8 9	0	8	2	10
373-122	+	+	+	+	+	+	+	+	+	+	+	+	+	+	+	+	+	-	-	-	+	+	+	+	+	+	+	+	+	+	+	+	-	-	+	+	+	+	+	+	+	+	+	+	+	+	+	+	+	+	+	+	+	+	+	+	+	+	+	+	+	+	+	+	+	+	+	+	+	+	+	+	+	+	+	+	+	+	+	+	+	+	+	+	+	+	+	+	+	+	+	+	+	+	+	+	+	+	+	+	+	+	+	+	+	+	+	+	+	+	+	+	+	+	+	Y	+	+	+	+	+	Y	+	D	+	+	+	+	+	G	+	+	+	+	+	+	+	+	+	+	+	+	+	+	+	+	+	+	H	+	+	+	+	+	+	+	+	+	+	I	+	+	+	+	+	+	+	+	+	+	+	+	+	+	+	+	+	+	B.1.1.7	1135998	99.42	17694	44456	50622	12380	63780	72568	3952	153310	83702	157118	177424	195412	56046	17611	44395	50576	12365	63271	70207	3939	151125	83558	156812	177155	195275	55899	99.53	99.86	99.91	99.88	99.2	96.75	99.67	98.57	99.83	99.81	99.85	99.93	99.74	63271	13	1 10 11 12 13 2 3 4 5 6 7 8 9	0	8	2	10
373-121	+	+	+	+	+	+	+	+	+	+	+	+	+	+	+	+	+	-	-	-	+	+	+	+	+	+	+	+	+	+	+	+	-	-	+	+	+	+	+	+	+	+	+	+	+	+	+	+	+	+	+	+	+	+	+	+	+	+	+	+	+	+	+	+	+	+	+	+	+	+	+	+	+	+	+	+	+	+	+	+	+	+	+	+	+	+	+	+	+	+	+	+	+	+	+	+	+	+	+	+	+	+	+	+	+	+	+	+	+	+	+	+	+	+	+	Y	+	+	+	+	+	Y	+	D	+	+	+	+	+	G	+	+	+	+	+	+	+	+	+	+	+	+	+	+	+	+	+	+	H	+	+	+	+	+	+	+	+	+	+	I	+	+	+	+	+	+	+	+	+	+	+	+	+	+	+	+	+	+	B.1.1.7	957664	96.75	12952	32072	53832	9964	58328	50184	4720	105696	71332	129276	138220	159712	84662	12464	32028	53762	9948	57769	45995	4667	104509	71198	129039	138090	159613	84606	96.23	99.86	99.87	99.84	99.04	91.65	98.88	98.88	99.81	99.82	99.91	99.94	99.93	57769	13	1 10 11 12 13 2 3 4 5 6 7 8 9	0	8	2	10
373-120	+	+	+	+	+	+	+	+	+	+	+	+	+	+	+	+	+	-	-	-	+	+	+	+	+	+	+	+	+	+	+	+	-	-	+	+	+	+	+	+	+	+	+	+	+	+	+	+	+	+	+	+	+	+	+	+	+	+	+	+	+	+	+	+	+	+	+	+	+	+	+	+	+	+	+	+	+	+	+	+	+	+	+	+	+	+	+	+	+	+	+	+	+	+	+	+	+	+	+	+	+	+	+	+	+	+	+	+	+	+	+	+	+	+	+	Y	+	+	+	+	+	Y	+	D	+	+	+	+	+	G	+	+	+	+	+	+	+	+	+	+	+	+	+	+	+	+	+	+	H	+	+	+	+	+	+	+	+	+	+	I	+	+	+	+	+	+	+	+	+	+	+	+	+	+	+	+	+	+	B.1.1.7	371927	72.55	4504	5020	10218	2870	24420	106228	938	38958	21012	25844	46138	61230	26024	3645	4867	10188	2837	20278	10370	764	36972	20321	25807	46081	60907	25250	80.93	96.95	99.71	98.85	83.04	9.76	81.45	94.9	96.71	99.86	99.88	99.47	97.03	20278	13	1 10 11 12 13 2 3 4 5 6 7 8 9	0	8	2	10
373-119	+	+	+	+	+	+	+	+	+	+	+	+	+	+	+	+	+	-	-	-	+	+	+	+	+	+	+	+	+	+	+	+	-	-	+	+	+	+	+	+	+	+	+	+	+	+	+	+	+	+	+	+	+	+	+	+	+	+	+	+	+	+	+	+	+	+	+	+	+	+	+	+	+	+	+	+	+	+	+	+	+	+	+	+	+	+	+	+	+	+	+	+	+	+	+	+	+	+	+	+	+	+	+	+	+	+	+	+	+	+	+	+	+	+	+	Y	+	+	+	+	+	Y	+	D	+	+	+	+	+	G	+	+	+	+	+	+	+	+	+	+	+	+	+	+	+	+	+	+	H	+	+	+	+	+	+	+	+	+	+	V	+	+	+	+	+	+	+	+	+	+	+	+	+	+	+	+	+	+	B.1.1.7	111958	41.08	376	358	312	96	3118	38794	208	13786	778	1054	1354	2084	964	102	240	240	96	620	439	44	1406	572	1052	1266	2072	957	27.13	67.04	76.92	100	19.88	1.13	21.15	10.2	73.52	99.81	93.5	99.42	99.27	572	13	1 10 11 12 13 2 3 4 5 6 7 8 9	0	8	2	10
373-116	+	+	+	+	+	+	+	+	+	+	+	+	+	+	+	+	+	-	-	-	+	+	+	+	+	+	+	+	+	+	+	+	-	-	+	+	+	+	+	+	+	+	+	+	+	+	+	+	+	+	+	+	+	+	+	+	+	+	+	+	+	+	+	+	+	+	+	+	+	+	+	+	+	+	+	+	+	+	+	+	+	+	+	+	+	+	+	+	+	+	+	+	+	+	+	+	+	+	+	+	+	+	+	+	+	+	+	+	+	+	+	+	+	+	+	Y	+	+	+	+	+	Y	+	D	+	+	+	+	+	G	+	+	+	+	+	+	+	+	+	+	+	+	+	+	+	+	+	+	H	+	+	+	+	+	+	+	+	+	+	I	+	+	+	+	+	+	+	+	+	+	+	+	+	+	+	+	+	+	B.1.1.7	527477	91.53	636	8542	8036	2994	15147	33466	748	70442	6036	58881	56142	56765	26190	622	8521	7877	2987	13891	15140	695	68643	5971	58748	55180	56616	26133	97.8	99.75	98.02	99.77	91.71	45.24	92.91	97.45	98.92	99.77	98.29	99.74	99.78	13891	13	1 10 11 12 13 2 3 4 5 6 7 8 9	0	8	2	10
373-115	+	+	+	+	+	+	+	+	+	+	+	+	+	+	+	+	+	-	-	-	+	+	+	+	+	+	+	+	+	+	+	+	-	-	+	+	+	+	+	+	+	+	+	+	+	+	+	+	+	+	+	+	+	+	+	+	+	+	+	+	+	+	+	+	+	+	+	+	+	+	+	+	+	+	+	+	+	+	+	+	+	+	+	+	+	+	+	+	+	+	+	+	+	+	+	+	+	+	+	+	+	+	+	+	+	+	+	+	+	+	+	+	+	+	+	Y	+	+	+	+	+	Y	+	D	+	+	+	+	+	G	+	+	+	+	+	+	+	+	+	+	+	+	+	+	+	+	+	+	H	+	+	+	+	+	+	+	+	+	+	I	+	+	+	+	+	+	+	+	+	+	+	+	+	+	+	+	+	+	B.1.1.7	2009849	98.72	5328	70835	46142	20744	148595	124587	4472	222860	56480	483724	250607	280482	157634	5246	70769	46085	19706	148170	116731	4406	219700	55447	482846	250065	280177	157179	98.46	99.91	99.88	95	99.71	93.69	98.52	98.58	98.17	99.82	99.78	99.89	99.71	116731	13	1 10 11 12 13 2 3 4 5 6 7 8 9	0	8	2	10
373-113	+	+	+	+	+	+	+	+	+	+	+	+	+	+	+	+	+	-	-	-	+	+	+	+	+	+	+	+	+	+	+	+	-	-	+	+	+	+	+	+	+	+	+	+	+	+	+	+	+	+	+	+	+	+	+	+	+	+	+	+	+	+	+	+	+	+	+	+	+	+	+	+	+	+	+	+	+	+	+	+	+	+	+	+	+	+	+	+	+	+	+	+	+	+	+	+	+	+	+	+	+	+	+	+	+	+	+	+	+	+	+	+	+	+	+	Y	+	+	+	+	+	Y	+	D	+	+	+	+	+	G	+	+	+	+	+	+	+	+	+	+	+	+	+	+	+	+	+	+	H	+	+	+	+	+	+	+	+	+	+	V	+	+	+	+	+	+	+	+	+	+	+	+	+	+	+	+	+	+	B.1.1.7	866215	96.73	1078	45958	22938	13820	41034	71194	2934	145986	9658	139726	91128	199026	41994	990	45849	22902	13690	40420	63208	2872	144599	9435	139465	90786	198892	41962	91.84	99.76	99.84	99.06	98.5	88.78	97.89	99.05	97.69	99.81	99.62	99.93	99.92	41962	13	1 10 11 12 13 2 3 4 5 6 7 8 9	0	8	2	10
373-112	+	+	+	+	+	+	+	+	+	+	+	+	+	+	+	+	+	-	-	-	+	+	+	+	+	+	+	+	+	+	+	+	-	-	+	+	+	+	+	+	+	+	+	+	+	+	+	+	+	+	+	+	+	+	+	+	+	+	+	+	+	+	+	+	+	+	+	+	+	+	+	+	+	+	+	+	+	+	+	+	+	+	+	+	+	+	+	+	+	+	+	+	+	+	+	+	+	+	+	+	+	+	+	+	+	+	+	+	+	+	+	+	+	+	+	Y	+	+	+	+	+	Y	+	D	+	+	+	+	+	G	+	+	+	+	+	+	+	+	+	+	+	+	+	+	+	+	+	+	H	+	+	+	+	+	+	+	+	+	+	I	+	+	+	+	+	+	+	+	+	+	+	+	+	+	+	+	+	+	B.1.1.7	789393	95.78	1088	40276	14290	14992	21976	78354	1098	142690	6588	164074	76342	157246	26078	1084	40187	14275	14986	20305	65155	1034	138147	6570	163768	76183	156599	25885	99.63	99.78	99.9	99.96	92.4	83.15	94.17	96.82	99.73	99.81	99.79	99.59	99.26	25885	13	1 10 11 12 13 2 3 4 5 6 7 8 9	0	8	2	10
372-136	+	+	+	+	+	+	+	+	+	+	+	+	+	+	+	+	+	-	-	-	+	+	+	+	+	+	+	+	+	+	+	+	-	-	+	+	+	+	+	+	+	+	+	+	+	+	+	+	+	+	+	+	+	+	+	+	+	+	+	+	+	+	+	+	+	+	+	+	+	+	+	+	+	+	+	+	+	+	+	+	+	+	+	+	+	+	+	+	+	+	+	+	+	+	+	+	+	+	+	+	+	+	+	+	+	+	+	+	+	+	+	+	+	+	+	Y	+	+	+	+	+	Y	+	D	+	+	+	+	+	G	+	+	+	+	+	+	+	+	+	+	+	+	+	+	+	+	+	+	H	+	+	+	+	+	+	+	+	+	+	I	+	+	+	+	+	+	+	+	+	+	+	+	+	+	+	+	+	+	B.1.1.7	1129672	99.22	9476	50672	52994	28500	54412	73071	5330	231844	67552	207799	154549	96779	53032	9105	50628	52960	28458	53729	71869	5284	231276	49890	207339	154431	96714	52985	96.08	99.91	99.94	99.85	98.74	98.36	99.14	99.76	73.85	99.78	99.92	99.93	99.91	52985	13	1 10 11 12 13 2 3 4 5 6 7 8 9	0	8	2	10
372-135	+	+	+	+	+	+	+	+	+	+	+	+	+	+	+	+	+	-	-	-	+	+	+	+	+	+	+	+	+	+	+	+	-	-	+	+	+	+	+	+	+	+	+	+	+	+	+	+	+	+	+	+	+	+	+	+	+	+	+	+	+	+	+	+	+	+	+	+	+	+	+	+	+	+	+	+	+	+	+	+	+	+	+	+	+	+	+	+	+	+	+	+	+	+	+	+	+	+	+	+	+	+	+	+	+	+	+	+	+	+	+	+	+	+	+	Y	+	+	+	+	+	Y	+	D	+	+	+	+	+	G	+	+	+	+	+	+	+	+	+	+	+	+	+	+	+	+	+	+	H	+	+	+	+	+	+	+	+	+	+	I	+	+	+	+	+	+	+	+	+	+	+	+	+	+	+	+	+	+	B.1.1.7	183016	82.75	48	9900	158	2814	900	23346	48	78722	422	51158	670	7841	348	32	9764	158	2808	224	5779	38	69872	150	51081	638	6599	324	66.67	98.63	100	99.79	24.89	24.75	79.17	88.76	35.55	99.85	95.22	84.16	93.1	638	13	1 10 11 12 13 2 3 4 5 6 7 8 9	0	8	2	10
372-134	+	+	+	+	+	+	+	+	+	+	+	+	+	+	+	+	+	-	-	-	+	+	+	+	+	+	+	+	+	+	+	+	-	-	+	+	+	+	+	+	+	+	+	+	+	+	+	+	+	+	+	+	+	+	+	+	+	+	+	+	+	+	+	+	+	+	+	+	+	+	+	+	+	+	+	+	+	+	+	+	+	+	+	+	+	+	+	+	+	+	+	+	+	+	+	+	+	+	+	+	+	+	+	+	+	+	+	+	+	+	+	+	+	+	+	Y	+	+	+	+	+	Y	+	D	+	+	+	+	+	G	+	+	+	+	+	+	+	+	+	+	+	+	+	+	+	+	+	+	H	+	+	+	+	+	+	+	+	+	+	I	+	+	+	+	+	+	+	+	+	+	+	+	+	+	+	+	+	+	B.1.1.7	740217	96.06	2456	36856	9574	12410	17028	67884	826	188702	33851	153510	51952	91547	16410	2077	36810	9559	12394	12689	50507	745	187303	18934	153091	51774	91211	16327	84.57	99.88	99.84	99.87	74.52	74.4	90.19	99.26	55.93	99.73	99.66	99.63	99.49	18934	13	1 10 11 12 13 2 3 4 5 6 7 8 9	0	8	2	10
372-133	+	+	+	+	+	+	+	+	+	+	+	+	+	+	+	+	+	-	-	-	+	+	+	+	+	+	+	+	+	+	+	+	-	-	+	+	+	+	+	+	+	+	+	+	+	+	+	+	+	+	+	+	+	+	+	+	+	+	+	+	+	+	+	+	+	+	+	+	+	+	+	+	+	+	+	+	+	+	+	+	+	+	+	+	+	+	+	+	+	+	+	+	+	+	+	+	+	+	+	+	+	+	+	+	+	+	+	+	+	+	+	+	+	+	+	Y	+	+	+	+	+	Y	+	D	+	+	+	+	+	G	+	+	+	+	+	+	+	+	+	+	+	+	+	+	+	+	+	+	H	+	+	+	+	+	+	+	+	+	+	I	+	+	+	+	+	+	+	+	+	+	+	+	+	+	+	+	+	+	B.1.1.7	1164328	94.98	8912	59822	48780	21056	57550	82650	3144	222712	74588	174926	156678	92258	70346	8674	59672	48741	21033	57038	80715	3086	221885	59774	174599	156340	92174	70254	97.33	99.75	99.92	99.89	99.11	97.66	98.16	99.63	80.14	99.81	99.78	99.91	99.87	59774	13	1 10 11 12 13 2 3 4 5 6 7 8 9	0	8	2	10
372-132	+	+	+	+	+	+	+	+	+	+	+	+	+	+	+	+	+	-	-	-	+	+	+	+	+	+	+	+	+	+	+	+	-	-	+	+	+	+	+	+	+	+	+	+	+	+	+	+	+	+	+	+	+	+	+	+	+	+	+	+	+	+	+	+	+	+	+	+	+	+	+	+	+	+	+	+	+	+	+	+	+	+	+	+	+	+	+	+	+	+	+	+	+	+	+	+	+	+	+	+	+	+	+	+	+	+	+	+	+	+	+	+	+	+	+	Y	+	+	+	+	+	Y	+	D	+	+	+	+	+	G	+	+	+	+	+	+	+	+	+	+	+	+	+	+	+	+	+	+	H	+	+	+	+	+	+	+	+	+	+	I	+	+	+	+	+	+	+	+	+	+	+	+	+	+	+	+	+	+	B.1.1.7	508415	85.24	2438	19384	15236	1704	34162	87448	994	28162	18738	83812	67394	90407	42829	2238	18863	15204	1702	29694	18746	818	20444	18433	83620	67287	90145	42665	91.8	97.31	99.79	99.88	86.92	21.44	82.29	72.59	98.37	99.77	99.84	99.71	99.62	18863	13	1 10 11 12 13 2 3 4 5 6 7 8 9	0	8	2	10
372-131	+	+	+	+	+	+	+	+	+	+	+	+	+	+	+	+	+	-	-	-	+	+	+	+	+	+	+	+	+	+	+	+	-	-	+	+	+	+	+	+	+	+	+	+	+	+	+	+	+	+	+	+	+	+	+	+	+	+	+	+	+	+	+	+	+	+	+	+	+	+	+	+	+	+	+	+	+	+	+	+	+	+	+	+	+	+	+	+	+	+	+	+	+	+	+	+	+	+	+	+	+	+	+	+	+	+	+	+	+	+	+	+	+	+	+	Y	+	+	+	+	+	Y	+	D	+	+	+	+	+	G	+	+	+	+	+	+	+	+	+	+	+	+	+	+	+	+	+	+	H	+	+	+	+	+	+	+	+	+	+	I	+	+	+	+	+	+	+	+	+	+	+	+	+	+	+	+	+	+	B.1.1.7	221515	62.12	2070	3692	3450	504	15812	72992	492	37676	5886	15746	19858	19576	10074	823	3031	3450	490	10345	7257	371	32380	5783	15720	19269	14078	8958	39.76	82.1	100	97.22	65.42	9.94	75.41	85.94	98.25	99.83	97.03	71.91	88.92	7257	13	1 10 11 12 13 2 3 4 5 6 7 8 9	0	8	2	10
372-127	+	+	+	+	+	+	+	+	+	+	+	+	+	+	+	+	+	-	-	-	+	+	+	+	+	+	+	+	+	+	+	+	-	-	+	+	+	+	+	+	+	+	+	+	+	+	+	+	+	+	+	+	+	+	+	+	+	+	+	+	+	+	+	+	+	+	+	+	+	+	+	+	+	+	+	+	+	+	+	+	+	+	+	+	+	+	+	+	+	+	+	+	+	+	+	+	+	+	+	+	+	+	+	+	+	+	+	+	+	+	+	+	+	+	+	Y	+	+	+	+	+	Y	+	D	+	+	+	+	+	G	+	+	+	+	+	+	+	+	+	+	+	+	+	+	+	+	+	+	H	+	+	+	+	+	+	+	+	+	+	I	+	+	+	+	+	+	+	+	+	+	+	+	+	+	+	+	+	+	B.1.1.7	575601	78.84	2786	14432	9014	4178	23808	115994	1758	124698	22676	76444	55184	48404	35626	974	14127	9004	4031	20449	22737	1605	115913	12500	76293	54560	48232	35600	34.96	97.89	99.89	96.48	85.89	19.6	91.3	92.95	55.12	99.8	98.87	99.64	99.93	20449	13	1 10 11 12 13 2 3 4 5 6 7 8 9	0	8	2	10
372-126	+	+	+	+	+	+	+	+	+	+	+	+	+	+	+	+	+	-	-	-	+	+	+	+	+	+	+	+	+	+	+	+	-	-	+	+	+	+	+	+	+	+	+	+	+	+	+	+	+	+	+	+	+	+	+	+	+	+	+	+	+	+	+	+	+	+	+	+	+	+	+	+	+	+	+	+	+	+	+	+	+	+	+	+	+	+	+	+	+	+	+	+	+	+	+				+	+	+	+	+	+	+	+	+	+	+	+	+	+	+	+	+	Y	_	_	_	_	_	y	+	D	+	+	+	+	+	G	+	+	+	+	+	+	+	+	+	+	+	+	+	+	+	+	+	+	H	+	+	+	+	+	+	+	+	+	+	I	+	+	+	+	+	+	+	+	+	+	+	+	+	+	+	+	+	+	B.1.1.7	150193	40.74	882	782	90	300	5974	52392	112	9386	444	928	374	878	720	26	150	74	72	134	289	12	1060	22	820	180	825	180	2.95	19.18	82.22	24	2.24	0.55	10.71	11.29	4.95	88.36	48.13	93.96	25	150	12	1 10 11 12 13 2 3 4 5 6 7 8	0	8	2	10
372-125	+	+	+	+	+	+	+	+	+	+	+	+	+	+	+	+	+	-	-	-	+	+	+	+	+	+	+	+	+	+	+	+	-	-	+	+	+	+	+	+	+	+	+	+	+	+	+	+	+	+	+	+	+	+	+	+	+	+	+	+	+	+	+	+	+	+	+	+	+	+	+	+	+	+	+	+	+	+	+	+	+	+	+	+	+	+	+	+	+	+	+	+	+	+	+	+	+	+	+	+	+	+	+	+	+	+	+	+	+	+	+	+	+	+	+	Y	+	+	+	+	+	Y	+	D	+	+	+	+	+	G	+	+	+	+	+	+	+	+	+	+	+	+	+	+	+	+	+	+	H	+	+	+	+	+	+	+	+	+	+	I	+	+	+	+	+	+	+	+	+	+	+	+	+	+	+	+	+	+	B.1.1.7	901051	88.95	13144	43530	32324	19160	46536	97156	2666	175322	39112	125594	71504	120558	42672	12370	43159	32305	19124	45241	68290	2462	169756	39003	125327	70334	120219	42500	94.11	99.15	99.94	99.81	97.22	70.29	92.35	96.83	99.72	99.79	98.36	99.72	99.6	43159	13	1 10 11 12 13 2 3 4 5 6 7 8 9	0	8	2	10
371-123	+	+	+	+	+	+	+	+	+	+	+	+	+	+	+	+	+	-	-	-	+	+	+	+	+	+	+	+	+	+	+	+	-	-	+	+	+	+	+	+	+	+	+	+	+	+	+	+	+	+	+	+	+	+	+	+	+	+	+	+	+	+	+	+	+	+	+	+	+	+	+	+	+	+	+	+	+	+	+	+	+	+	+	+	+	+	+	+	+	+	+	+	+	+	+				+	+	+	+	+	+	+	+	+	+	+	+	+	+	+	+	+	Y	+	+	+	+	+	Y	+	D	+	+	+	+	+	G	+	+	+	+	+	+	+	+	+	+	+	+	+	+	+	+	+	+	H	+	+	+	+	+	+	+	+	+	+	I	+	+	+	+	+	+	+	+	+	+	+	+	+	+	+	+	+	+	B.1.1.7	81522	57.15	268	1060	84	542	764	16852	12	24610	484	8842	420	4366	286	32	1046	84	541	74	2281	12	15138	150	8833	417	3850	144	11.94	98.68	100	99.82	9.69	13.54	100	61.51	30.99	99.9	99.29	88.18	50.35	417	13	1 10 11 12 13 2 3 4 5 6 7 8 9	0	8	2	10
371-122	+	+	+	+	+	+	+	+	+	+	+	+	+	+	+	+	+	-	-	-	+	+	+	+	+	+	+	+	+	_	_	_	.	.	_	_	_	_	_	_	_	_	+	+	+	+	+	+	+	_	_	_	_	_	_	_	_	_	_	_	_	_	_	_	_	_	_	_	_	_	_	_	_	_	_	+	+	+	+	+	+	+	+	+	+	+	+	+	+	+	+	+	+	+	+				+	+	+	+	+	+	+	+	+	+	+	+	+	+	+	+	+	Y	+	+	+	+	+	Y	+	D	+	+	+	+	+	G	+	+	+	+	+	+	+	+	+	+	+	+	+	+	+	+	+	+	H	+	+	+	+	+	+	+	+	+	+	I	_	_	_	_	_	_	_	_	_	_	_	_	_	_	_	_	_	_	B.1.1.7	87004	67.48	586	2644	38	752	2004	38026	48	28850	312	12052	188	6856	78	26	2633	36	751	26	4669	10	21844	68	12030	171	6852	78	4.44	99.58	94.74	99.87	1.3	12.28	20.83	75.72	21.79	99.82	90.96	99.94	100	171	12	1 10 11 12 13 2 3 4 5 6 8 9	0	7	1	8
371-121	+	+	+	+	+	+	+	+	+	+	+	+	+	+	+	+	+	-	-	-	+	+	+	+	+	+	+	+	+	+	+	+	-	-	+	+	+	+	+	+	+	+	+	+	+	+	+	+	+	+	+	+	+	+	+	+	+	+	+	+	+	+	+	+	+	+	+	+	+	+	+	+	+	+	+	+	+	+	+	+	+	+	+	+	+	+	+	+	+	+	+	+	+	+	+	+	+	+	+	+	+	+	+	+	+	+	+	+	+	+	+	+	+	+	+	Y	+	+	+	+	+	Y	+	D	+	+	+	+	+	G	+	+	+	+	+	+	+	+	+	+	+	+	+	+	+	+	+	+	H	+	+	+	+	+	+	+	+	+	+	I	+	+	+	+	+	+	+	+	+	+	+	+	+	+	+	+	+	+	B.1.1.7	463487	95.95	1132	18560	3778	5892	3772	35956	418	141666	26032	107726	22026	67292	6299	834	18539	3762	5882	2665	33003	390	140823	7400	107520	22002	67133	5800	73.67	99.89	99.58	99.83	70.65	91.79	93.3	99.4	28.43	99.81	99.89	99.76	92.08	7400	13	1 10 11 12 13 2 3 4 5 6 7 8 9	0	8	2	10
371-120	+	+	+	+	+	+	+	+	+	+	+	+	+	+	+	+	+	-	-	-	+	+	+	+	+	+	+	+	+	+	+	+	-	-	+	+	+	+	+	+	+	+	+	+	+	+	+	+	+	+	+	+	+	+	+	+	+	+	+	+	+	+	+	+	+	+	+	+	+	+	+	+	+	+	+	+	+	+	+	+	+	+	+	+	+	+	+	+	+	+	+	+	+	+	+				+	+	+	+	+	+	+	+	+	+	+	+	+	+	+	+	+	Y	+	+	+	+	+	Y	+	D	+	+	+	+	+	G	+	+	+	+	+	+	+	+	+	+	+	+	+	+	+	+	+	+	H	+	+	+	+	+	+	+	+	+	+	I	+	+	+	+	+	+	+	+	+	+	+	+	+	+	+	+	+	+	B.1.1.7	112380	48.07	126	1608	360	1220	1472	22926	42	30026	782	6642	752	9084	410	58	1583	158	1195	160	4297	18	21045	361	6637	717	8941	402	46.03	98.45	43.89	97.95	10.87	18.74	42.86	70.09	46.16	99.92	95.35	98.43	98.05	717	13	1 10 11 12 13 2 3 4 5 6 7 8 9	0	8	2	10
371-119															+	+	+	-	-	-	+	+	+	+	+	+	+	+	+	_	_	_	.	.	_	_	_	_	_	_	_	_	+	+	+	+	+	+	+	_	_	_	_	_	_	_	_	_	_	_	_	_	_	_	_	_	_	_	_	_	_	_	_	_	_	+	+	+	+	+	+	+	+	+	+	+	+	+	+	+	+	+	+	+	+				+	+	+	+	+	+	+	+	+	+	+	+	+	+	+	+	+	Y	_	_	_	_	_	y	+	D	+	+	+	+	+	G	+	+	+	+	+	+	+	+	+	+	+	+	+	+	+	+	+	+	H	+	+	+	+	+	+	+	+	+	+	V	_	_	_	_	_	_	_	_	_	_	_	_	_	_	_	_	_	_	B.1.1.7	72864	43.66	50	672	38	224	1922	27582	56	15500	358	3516	196	2296	336	14	624	38	224	24	1064	10	7337	40	3513	100	2211	68	28	92.86	100	100	1.25	3.86	17.86	47.34	11.17	99.91	51.02	96.3	20.24	100	12	1 10 11 12 13 2 3 4 5 6 8 9	0	7	1	8
371-118	+	+	+	+	+	+	+	+	+	+	+	+	+	+	+	+	+	-	-	-	+	+	+	+	+	+	+	+	+	+	+	+	-	-	+	+	+	+	+	+	+	+	+	+	+	+	+	+	+	+	+	+	+	+	+	+	+	+	+	+	+	+	+	+	+	+	+	+	+	+	+	+	+	+	+	+	+	+	+	+	+	+	+	+	+	+	+	+	+	+	+	+	+	+	+				+	+	+	+	+	+	+	+	+	+	+	+	+	+	+	+	+	Y	+	+	+	+	+	Y	+	D	+	+	+	+	+	G	+	+	+	+	+	+	+	+	+	+	+	+	+	+	+	+	+	+	H	+	+	+	+	+	+	+	+	+	+	I	+	+	+	+	+	+	+	+	+	+	+	+	+	+	+	+	+	+	B.1.1.7	134146	66.35	472	3226	248	1034	2856	46236	32	43246	1230	12424	1394	16906	458	90	3199	212	1026	212	9409	8	37623	528	12334	1376	16876	456	19.07	99.16	85.48	99.23	7.42	20.35	25	87	42.93	99.28	98.71	99.82	99.56	1026	12	1 10 11 12 13 2 3 4 5 6 8 9	0	8	2	10
371-116	+	+	+	+	+	+	+	+	+	+	+	+	+	+	+	+	+	-	-	-	+	+	+	+	+	+	+	+	+	+	+	+	-	-	+	+	+	+	+	+	+	+	+	+	+	+	+	+	+	+	+	+	+	+	+	+	+	+	+	+	+	+	+	+	+	+	+	+	+	+	+	+	+	+	+	+	+	+	+	+	+	+	+	+	+	+	+	+	+	+	+	+	+	+	+				+	+	+	+	+	+	+	+	+	+	+	+	+	+	+	+	+	Y	+	+	+	+	+	Y	+	D	+	+	+	+	+	G	+	+	+	+	+	+	+	+	+	+	+	+	+	+	+	+	+	+	H	+	+	+	+	+	+	+	+	+	+	I	+	+	+	+	+	+	+	+	+	+	+	+	+	+	+	+	+	+	B.1.1.7	98164	41.62	70	564	96	114	6806	53080	96	10580	222	1948	412	3808	250	24	324	78	104	80	800	0	5279	124	1900	384	2922	210	34.29	57.45	81.25	91.23	1.18	1.51	0	49.9	55.86	97.54	93.2	76.73	84	210	12	1 10 11 12 13 2 3 4 5 6 8 9	0	8	2	10
371-115	+	+	+	+	+	+	+	+	+	+	+	+	+	+	+	+	+	-	-	-	+	+	+	+	+	+	+	+	+	+	+	+	-	-	+	+	+	+	+	+	+	+	+	+	+	+	+	+	+	+	+	+	+	+	+	+	+	+	+	+	+	+	+	+	+	+	+	+	+	+	+	+	+	+	+	+	+	+	+	+	+	+	+	+	+	+	+	+	+	+	+	+	+	+	+	+	+	+	+	+	+	+	+	+	+	+	+	+	+	+	+	+	+	+	+	Y	+	+	+	+	+	Y	+	D	+	+	+	+	+	G	+	+	+	+	+	+	+	+	+	+	+	+	+	+	+	+	+	+	H	+	+	+	+	+	+	+	+	+	+	I	+	+	+	+	+	+	+	+	+	+	+	+	+	+	+	+	+	+	B.1.1.7	640290	87.95	1276	11504	4006	4766	15516	77632	244	150118	18956	194018	37724	73022	21820	1264	11454	4006	4755	3618	40596	240	147575	18937	193718	37393	72871	21810	99.06	99.57	100	99.77	23.32	52.29	98.36	98.31	99.9	99.85	99.12	99.79	99.95	18937	13	1 10 11 12 13 2 3 4 5 6 7 8 9	0	8	2	10
371-114	+	+	+	+	+	+	+	+	+	+	+	+	+	+	+	+	+	-	-	-	+	+	+	+	+	+	+	+	+	+	+	+	-	-	+	+	+	+	+	+	+	+	+	+	+	+	+	+	+	+	+	+	+	+	+	+	+	+	+	+	+	+	+	+	+	+	+	+	+	+	+	+	+	+	+	+	+	+	+	+	+	+	+	+	+	+	+	+	+	+	+	+	+	+	+	+	+	+	+	+	+	+	+	+	+	+	+	+	+	+	+	+	+	+	+	Y	+	+	+	+	+	Y	+	D	+	+	+	+	+	G	+	+	+	+	+	+	+	+	+	+	+	+	+	+	+	+	+	+	H	+	+	+	+	+	+	+	+	+	+	I	+	+	+	+	+	+	+	+	+	+	+	+	+	+	+	+	+	+	B.1.1.7	255096	65.33	2746	4506	1488	136	3288	54858	198	77518	4452	22412	8416	36026	5382	532	4376	1464	108	1822	8788	114	41559	4008	22382	7587	36005	4252	19.37	97.11	98.39	79.41	55.41	16.02	57.58	53.61	90.03	99.87	90.15	99.94	79	4252	13	1 10 11 12 13 2 3 4 5 6 7 8 9	0	8	2	10
371-113	+	+	+	+	+	+	+	+	+	+	+	+	+	+	+	+	+	-	-	-	+	+	+	+	+	+	+	+	+	+	+	+	-	-	+	+	+	+	+	+	+	+	+	+	+	+	+	+	+	+	+	+	+	+	+	+	+	+	+	+	+	+	+	+	+	+	+	+	+	+	+	+	+	+	+	+	+	+	+	+	+	+	+	+	+	+	+	+	+	+	+	+	+	+	+	+	+	+	+	+	+	+	+	+	+	+	+	+	+	+	+	+	+	+	+	Y	+	+	+	+	+	Y	+	D	+	+	+	+	+	G	+	+	+	+	+	+	+	+	+	+	+	+	+	+	+	+	+	+	H	+	+	+	+	+	+	+	+	+	+	I	+	+	+	+	+	+	+	+	+	+	+	+	+	+	+	+	+	+	B.1.1.7	871161	95.6	3414	35218	15610	11860	25306	82558	1140	236190	39730	137906	72133	140788	27384	3308	34916	15594	11807	22805	75996	1132	232613	37874	137654	72064	140694	27338	96.9	99.14	99.9	99.55	90.12	92.05	99.3	98.49	95.33	99.82	99.9	99.93	99.83	34916	13	1 10 11 12 13 2 3 4 5 6 7 8 9	0	8	2	10
371-112	+	+	+	+	+	+	+	+	+	+	+	+	+	+	+	+	+	-	-	-	+	+	+	+	+	+	+	+	+	+	+	+	-	-	+	+	+	+	+	+	+	+	+	+	+	+	+	+	+	+	+	+	+	+	+	+	+	+	+	+	+	+	+	+	+	+	+	+	+	+	+	+	+	+	+	+	+	+	+	+	+	+	+	+	+	+	+	+	+	+	+	+	+	+	+	+	+	+	+	+	+	+	+	+	+	+	+	+	+	+	+	+	+	+	+	Y	+	+	+	+	+	Y	+	D	+	+	+	+	+	G	+	+	+	+	+	+	+	+	+	+	+	+	+	+	+	+	+	+	H	+	+	+	+	+	+	+	+	+	+	I	+	+	+	+	+	+	+	+	+	+	+	+	+	+	+	+	+	+	B.1.1.7	1946944	99.71	15711	95596	75594	35964	74708	158310	4792	386298	87880	355763	256928	237265	91744	15694	95543	75538	35944	74453	157613	4774	385700	84221	355191	256741	237113	91679	99.89	99.94	99.93	99.94	99.66	99.56	99.62	99.85	95.84	99.84	99.93	99.94	99.93	91679	13	1 10 11 12 13 2 3 4 5 6 7 8 9	0	8	2	10
370-136	+	+	+	+	+	+	+	+	+	+	+	+	+	+	+	+	+	-	-	-	+	+	+	+	+	+	+	+	+	+	+	+	-	-	+	+	+	+	+	+	+	+	+	+	+	+	+	+	+	+	+	+	+	+	+	+	+	+	+	+	+	+	+	+	+	+	+	+	+	+	+	+	+	+	+	+	+	+	+	+	+	+	+	+	+	+	+	+	+	+	+	+	+	+	+	+	+	+	+	+	+	+	+	+	+	+	+	+	+	+	+	+	+	+	+	Y	+	+	+	+	+	Y	+	D	+	+	+	+	+	G	+	+	+	+	+	+	+	+	+	+	+	+	+	+	+	+	+	+	H	+	+	+	+	+	+	+	+	+	+	I	+	+	+	+	+	+	+	+	+	+	+	+	+	+	+	+	+	+	B.1.1.7	197264	80.64	1560	5366	622	2120	2786	25866	138	63502	858	44432	5934	29008	2322	66	5321	543	2047	852	9022	74	62797	586	44350	5857	28966	1979	4.23	99.16	87.3	96.56	30.58	34.88	53.62	98.89	68.3	99.82	98.7	99.86	85.23	2047	13	1 10 11 12 13 2 3 4 5 6 7 8 9	0	8	2	10
370-133															+	+	+	-	-	-	+	+	+	+	+	+	+	+	+	_	_	_	.	.	_	_	_	_	_	_	_	_	+	+	+	+	+	+	+	_	_	_	_	_	_	_	_	_	_	_	_	_	_	_	_	_	_	_	_	_	_	_	_	_	_	+	+	+	+	+	+	+	+	+	+	+	+	+	+	+	+	+	+	+	+				+	+	+	+	+	+	+	+	+	+	+	+	+	+	+	+	+	Y	+	+	+	+	+	Y	+	D	+	+	+	+	+	G	+	+	+	+	+	+	+	+	+	+	+	+	+	+	+	+	+	+	H	+	+	+	+	+	+	+	+	+	+	I	+	+	_	+	_	+	+	+	+	+	+	+	+	+	+	+	+	_	B.1.1.7	38106	37.71	290	922	36	410	1400	7730	36	7854	74	2866	226	1812	678	8	879	36	395	26	1822	2	7070	64	2852	216	1136	88	2.76	95.34	100	96.34	1.86	23.57	5.56	90.02	86.49	99.51	95.58	62.69	12.98	216	11	10 11 12 13 2 3 4 5 6 8 9	0	7	1	8
370-132	+	+	+	+	+	+	+	+	+	+	+	+	+	+	_	_	_	-	-	.	_	_	_	_	_	_	_	_	_	+	+	+	-	-	+	+	+	+	+	+	+	+	_	_	_	_	_	_	_	+	+	+	+	+	+	+	+	+	+	+	+	+	+	+	+	+	+	+	+	+	+	+	+	+	+	+	+	+	+	+	+	+	+	+	+	+	+	+	+	+	+	+	+	+	+				+	+	+	+	+	+	+	+	+	+	+	+	+	+	+	+	+	Y	+	+	+	+	+	Y	+	D	+	+	+	+	+	G	+	+	+	+	+	+	+	+	+	+	+	+	+	+	+	+	+	+	H	+	+	+	+	+	+	+	+	+	+	I	+	+	+	+	+	+	+	+	+	+	+	+	+	+	+	+	+	+	B.1.1.7	68273	47.01	232	164	96	26	1872	71970	76	8396	730	598	1030	1126	620	60	66	92	26	238	120	18	516	456	595	1008	620	430	25.86	40.24	95.83	100	12.71	0.17	23.68	6.15	62.47	99.5	97.86	55.06	69.35	238	13	1 10 11 12 13 2 3 4 5 6 7 8 9	0	7	2	9
370-131	+	+	+	+	+	+	+	+	+	+	+	+	+	+	+	+	+	-	-	-	+	+	+	+	+	+	+	+	+	+	+	+	-	-	+	+	+	+	+	+	+	+	+	+	+	+	+	+	+	+	+	+	+	+	+	+	+	+	+	+	+	+	+	+	+	+	+	+	+	+	+	+	+	+	+	+	+	+	+	+	+	+	+	+	+	+	+	+	+	+	+	+	+	+	+	+	+	+	+	+	+	+	+	+	+	+	+	+	+	+	+	+	+	+	+	Y	+	+	+	+	+	Y	+	D	+	+	+	+	+	G	+	+	+	+	+	+	+	+	+	+	+	+	+	+	+	+	+	+	H	+	+	+	+	+	+	+	+	+	+	I	+	+	+	+	+	+	+	+	+	+	+	+	+	+	+	+	+	+	B.1.1.7	238045	82.05	1106	4912	856	518	3966	37942	174	87544	4188	29456	10323	45522	2612	382	4668	854	509	2370	12771	172	84875	4084	29372	8939	43703	2609	34.54	95.03	99.77	98.26	59.76	33.66	98.85	96.95	97.52	99.71	86.59	96	99.89	4084	13	1 10 11 12 13 2 3 4 5 6 7 8 9	0	8	2	10
370-130	+	+	+	+	+	+	+	+	+	+	+	+	+	+	+	+	+	-	-	-	+	+	+	+	+	+	+	+	+	+	+	+	-	-	+	+	+	+	+	+	+	+	+	+	+	+	+	+	+	+	+	+	+	+	+	+	+	+	+	+	+	+	+	+	+	+	+	+	+	+	+	+	+	+	+	+	+	+	+	+	+	+	+	+	+	+	+	+	+	+	+	+	+	+	+	+	+	+	+	+	+	+	+	+	+	+	+	+	+	+	+	+	+	+	+	Y	+	+	+	+	+	Y	+	D	+	+	+	+	+	G	+	+	+	+	+	+	+	+	+	+	+	+	+	+	+	+	+	+	H	+	+	+	+	+	+	+	+	+	+	I	+	+	+	+	+	+	+	+	+	+	+	+	+	+	+	+	+	+	B.1.1.7	1069160	99.63	7272	56589	20678	13182	23607	72763	1576	337894	60655	172926	121862	100935	32840	7255	56555	20661	13170	23291	72438	1569	337448	46794	172570	121774	100876	32775	99.77	99.94	99.92	99.91	98.66	99.55	99.56	99.87	77.15	99.79	99.93	99.94	99.8	46794	13	1 10 11 12 13 2 3 4 5 6 7 8 9	0	8	2	10
370-129	+	+	+	+	+	+	+	+	+	+	+	+	+	+	+	+	+	-	-	-	+	+	+	+	+	+	+	+	+	+	+	+	-	-	+	+	+	+	+	+	+	+	+	+	+	+	+	+	+	+	+	+	+	+	+	+	+	+	+	+	+	+	+	+	+	+	+	+	+	+	+	+	+	+	+	+	+	+	+	+	+	+	+	+	+	+	+	+	+	+	+	+	+	+	+				+	+	+	+	+	+	+	+	+	+	+	+	+	+	+	+	+	Y	+	+	+	+	+	Y	+	D	+	+	+	+	+	G	+	+	+	+	+	+	+	+	+	+	+	+	+	+	+	+	+	+	H	+	+	+	+	+	+	+	+	+	+	I	+	+	+	+	+	+	+	+	+	+	+	+	+	+	+	+	+	+	B.1.1.7	101033	49.51	522	1074	196	344	5972	47396	60	16080	854	3694	680	6552	318	36	1032	80	316	172	2370	8	13772	309	3684	594	6533	316	6.9	96.09	40.82	91.86	2.88	5	13.33	85.65	36.18	99.73	87.35	99.71	99.37	316	12	1 10 11 12 13 2 3 4 5 6 8 9	0	8	2	10
370-128	+	+	+	+	+	+	+	+	+	+	+	+	+	+	+	+	+	-	-	-	+	+	+	+	+	+	+	+	+	+	+	+	-	-	+	+	+	+	+	+	+	+	+	+	+	+	+	+	+	+	+	+	+	+	+	+	+	+	+	+	+	+	+	+	+	+	+	+	+	+	+	+	+	+	+	+	+	+	+	+	+	+	+	+	+	+	+	+	+	+	+	+	+	+	+	+	+	+	+	+	+	+	+	+	+	+	+	+	+	+	+	+	+	+	+	Y	+	+	+	+	+	Y	+	D	+	+	+	+	+	G	+	+	+	+	+	+	+	+	+	+	+	+	+	+	+	+	+	+	H	+	+	+	+	+	+	+	+	+	+	I	+	+	+	+	+	+	+	+	+	+	+	+	+	+	+	+	+	+	B.1.1.7	295687	75.24	556	11190	502	2406	6496	53738	36	89994	1466	35888	3214	49162	2162	98	11031	454	2400	652	29451	34	83969	622	35807	3157	48522	2156	17.63	98.58	90.44	99.75	10.04	54.8	94.44	93.31	42.43	99.77	98.23	98.7	99.72	2400	13	1 10 11 12 13 2 3 4 5 6 7 8 9	0	8	2	10
370-127															+	+	+	-	-	-	+	+	+	+	+	+	+	+	+	_	_	_	.	.	_	_	_	_	_	_	_	_	+	+	+	+	+	+	+	+	+	+	+	+	+	+	+	+	_	+	+	+	+	+	+	+	+	+	+	+	+	+	+	+	+	+	+	+	+	+	+	+	+	+	+	+	+	+	+	+	+	+	+	+	+				+	+	+	+	+	+	+	+	+	+	+	+	+	+	+	+	+	Y	+	+	+	+	+	Y	+	D	+	+	+	+	+	G	+	+	+	+	+	+	+	+	+	+	+	+	+	+	+	+	+	+	H	+	+	+	+	+	+	+	+	+	+	I	+	+	+	+	+	+	+	+	+	+	+	+	+	+	+	+	+	+	B.1.1.7	119324	47.09	814	834	44	296	4300	76320	6	15250	102	1456	202	1706	226	16	378	26	132	54	620	6	3714	102	1432	191	1443	122	1.97	45.32	59.09	44.59	1.26	0.81	100	24.35	100	98.35	94.55	84.58	53.98	132	11	1 10 11 12 13 2 4 5 6 8 9	0	7	1	8
369-123	+	+	+	+	+	+	+	+	+	+	+	+	+	+	+	+	+	-	-	-	+	+	+	+	+	+	+	+	+	+	+	+	-	-	+	+	+	+	+	+	+	+	+	+	+	+	+	+	+	+	+	+	+	+	+	+	+	+	+	+	+	+	+	+	+	+	+	+	+	+	+	+	+	+	+	+	+	+	+	+	+	+	+	+	+	+	+	+	+	+	+	+	+	+	+	+	+	+	+	+	+	+	+	+	+	+	+	+	+	+	+	+	+	+	+	Y	+	+	+	+	+	Y	+	D	+	+	+	+	+	G	+	+	+	+	+	+	+	+	+	+	+	+	+	+	+	+	+	+	H	+	+	+	+	+	+	+	+	+	+	V	+	+	+	+	+	+	+	+	+	+	+	+	+	+	+	+	+	+	B.1.1.7	383603	74.91	1678	8162	3866	4760	6808	36538	370	122124	6772	83908	9464	61592	6550	1274	8135	3859	4758	4452	25182	353	117980	6457	83747	9425	61504	5811	75.92	99.67	99.82	99.96	65.39	68.92	95.41	96.61	95.35	99.81	99.59	99.86	88.72	6457	13	1 10 11 12 13 2 3 4 5 6 7 8 9	0	8	2	10
369-118	+	+	+	+	+	+	+	+	+	+	+	+	+	+	+	+	+	-	-	-	+	+	+	+	+	+	+	+	+	+	+	+	-	-	+	+	+	+	+	+	+	+	+	+	+	+	+	+	+	+	+	+	+	+	+	+	+	+	+	+	+	+	+	+	+	+	+	+	+	+	+	+	+	+	+	+	+	+	+	+	+	+	+	+	+	+	+	+	+	+	+	+	+	+	+	+	+	+	+	+	+	+	+	+	+	+	+	+	+	+	+	+	+	+	+	Y	+	+	+	+	+	Y	+	D	+	+	+	+	+	G	+	+	+	+	+	+	+	+	+	+	+	+	+	+	+	+	+	+	H	+	+	+	+	+	+	+	+	+	+	I	+	+	+	+	+	+	+	+	+	+	+	+	+	+	+	+	+	+	B.1.1.7	173515	73.59	1040	3848	1126	1150	5378	31830	86	59358	3842	18274	11088	22116	3230	432	3774	1094	1142	1570	9859	70	55563	3771	18220	10966	21906	3029	41.54	98.08	97.16	99.3	29.19	30.97	81.4	93.61	98.15	99.7	98.9	99.05	93.78	3771	13	1 10 11 12 13 2 3 4 5 6 7 8 9	0	8	2	10
369-117	+	+	+	+	+	+	+	+	+	+	+	+	+	+	+	+	+	-	-	-	+	+	+	+	+	+	+	+	+	+	+	+	-	-	+	+	+	+	+	+	+	+	+	+	+	+	+	+	+	+	+	+	+	+	+	+	+	+	+	+	+	+	+	+	+	+	+	+	+	+	t	+	+	+	+	+	+	+	+	+	+	+	+	+	+	+	+	+	+	+	+	+	+	+	+	+	+	+	+	+	+	+	+	+	+	+	+	+	+	+	+	+	+	+	+	Y	+	+	+	+	+	Y	+	D	+	+	+	+	+	G	+	+	+	+	+	+	+	+	+	+	+	+	+	+	+	+	+	+	H	+	+	+	+	+	+	+	+	+	+	I	+	+	+	+	+	+	+	+	+	+	+	+	+	+	+	+	+	+	B.1.1.7	409646	88.12	790	10376	5644	3412	12956	41092	488	116232	14066	61303	41886	63183	18248	736	10290	5376	3400	7332	25342	486	114696	14028	61169	41833	63104	18240	93.16	99.17	95.25	99.65	56.59	61.67	99.59	98.68	99.73	99.78	99.87	99.87	99.96	14028	13	1 10 11 12 13 2 3 4 5 6 7 8 9	0	8	3	11
369-116	+	+	+	+	+	+	+	+	+	+	+	+	+	+	+	+	+	-	-	-	+	+	+	+	+	+	+	+	+	+	+	+	-	-	+	+	+	+	+	+	+	+	+	+	+	+	+	+	+	+	+	+	+	+	+	+	+	+	+	+	+	+	+	+	+	+	+	+	+	+	+	+	+	+	+	+	+	+	+	+	+	+	+	+	+	+	+	+	+	+	+	+	+	+	+	+	+	+	+	+	+	+	+	+	+	+	+	+	+	+	+	+	+	+	+	Y	+	+	+	+	+	Y	+	D	+	+	+	+	+	G	+	+	+	+	+	+	+	+	+	+	+	+	+	+	+	+	+	+	H	+	+	+	+	+	+	+	+	+	+	I	+	+	+	+	+	+	+	+	+	+	+	+	+	+	+	+	+	+	B.1.1.7	450278	90.68	1886	7512	7572	2734	15540	45282	708	126172	25172	55722	57566	59076	20542	1800	7468	7568	2724	9933	26284	528	123140	21458	55636	57453	58629	20531	95.44	99.41	99.95	99.63	63.92	58.05	74.58	97.6	85.25	99.85	99.8	99.24	99.95	20531	13	1 10 11 12 13 2 3 4 5 6 7 8 9	0	8	2	10
369-115	+	+	+	+	+	+	+	+	+	+	+	+	+	+	+	+	+	-	-	-	+	+	+	+	+	+	+	+	+	+	+	+	-	-	+	+	+	+	+	+	+	+	+	+	+	+	+	+	+	+	+	+	+	+	+	+	+	+	+	+	+	+	+	+	+	+	+	+	+	+	+	+	+	+	+	+	+	+	+	+	+	+	+	+	+	+	+	+	+	+	+	+	+	+	+	+	+	+	+	+	+	+	+	+	+	+	+	+	+	+	+	+	+	+	+	Y	+	+	+	+	+	Y	+	D	+	+	+	+	+	G	+	+	+	+	+	+	+	+	+	+	+	+	+	+	+	+	+	+	H	+	+	+	+	+	+	+	+	+	+	I	+	+	+	+	+	+	+	+	+	+	+	+	+	+	+	+	+	+	B.1.1.7	839198	92.89	2886	12686	10028	6360	38638	76120	648	177182	36586	233376	75322	79724	53682	2885	12660	10014	6357	30274	52181	556	172934	36442	232986	75259	79669	53638	99.97	99.8	99.86	99.95	78.35	68.55	85.8	97.6	99.61	99.83	99.92	99.93	99.92	36442	13	1 10 11 12 13 2 3 4 5 6 7 8 9	0	8	2	10
369-114	+	+	+	+	+	+	+	+	+	+	+	+	+	+	+	+	+	-	-	-	+	+	+	+	+	+	+	+	+	+	+	+	-	-	+	+	+	+	+	+	+	+	_	_	_	_	_	_	_	+	+	+	+	+	+	+	+	+	+	+	+	+	+	+	+	+	+	+	+	+	+	+	+	+	+	+	+	+	+	+	+	+	+	+	+	+	+	+	+	+	+	+	+	+	+	+	+	+	+	+	+	+	+	+	+	+	+	+	+	+	+	+	+	+	+	Y	+	+	+	+	+	Y	+	D	+	+	+	+	+	G	+	+	+	+	+	+	+	+	+	+	+	+	+	+	+	+	+	+	H	+	+	+	+	+	+	+	+	+	+	I	+	+	+	+	+	+	+	+	+	+	+	+	+	+	+	+	+	+	B.1.1.7	202399	50.62	4596	896	1002	50	4250	53018	170	52650	2050	3144	3262	5422	3778	434	762	996	20	1818	2177	64	6778	1901	3138	3117	5362	3143	9.44	85.04	99.4	40	42.78	4.11	37.65	12.87	92.73	99.81	95.55	98.89	83.19	1901	13	1 10 11 12 13 2 3 4 5 6 7 8 9	0	8	2	10
369-112	+	+	+	+	+	+	+	+	+	+	+	+	+	+	+	+	+	-	-	-	+	+	+	+	+	+	+	+	+	+	+	+	-	-	+	+	+	+	+	+	+	+	+	+	+	+	+	+	+	+	+	+	+	+	+	+	+	+	+	+	+	+	+	+	+	+	+	+	+	+	+	+	+	+	+	+	+	+	+	+	+	+	+	+	+	+	+	+	+	+	+	+	+	+	+				+	+	+	+	+	+	+	+	+	+	+	+	+	+	+	+	+	Y	+	+	+	+	+	Y	+	D	+	+	+	+	+	G	+	+	+	+	+	+	+	+	+	+	+	+	+	+	+	+	+	+	H	+	+	+	+	+	+	+	+	+	+	I	+	+	+	+	+	+	+	+	+	+	+	+	+	+	+	+	+	+	B.1.1.7	363002	73.94	624	6972	246	3908	2456	79734	82	79130	998	36648	254	37028	958	58	6880	126	3879	122	19887	6	56236	142	36597	204	26825	154	9.29	98.68	51.22	99.26	4.97	24.94	7.32	71.07	14.23	99.86	80.31	72.45	16.08	204	12	1 10 11 12 13 2 3 4 5 6 8 9	0	8	2	10
368-135	+	+	+	+	+	+	+	+	+	+	+	+	+	+	+	+	+	-	-	-	+	+	+	+	+	+	+	+	+	+	+	+	-	-	+	+	+	+	+	+	+	+	+	+	+	+	+	+	+	+	+	+	+	+	+	+	+	+	+	+	+	+	+	+	+	+	+	+	+	+	+	+	+	+	+	+	+	+	+	+	+	+	+	+	+	+	+	+	+	+	+	+	+	+	+	+	+	+	+	+	+	+	+	+	+	+	+	+	+	+	+	+	+	+	+	Y	+	+	+	+	+	Y	+	D	+	+	+	+	+	G	+	+	+	+	+	+	+	+	+	+	+	+	+	+	+	+	+	+	H	+	+	+	+	+	+	+	+	+	+	I	+	+	+	+	+	+	+	+	+	+	+	+	+	+	+	+	+	+	B.1.1.7	1613733	99.36	4643	88032	21592	22602	14730	94576	2518	556182	44798	377781	116596	106204	50684	4616	87952	21573	22574	13940	93623	2511	555270	39729	377054	116507	106134	50646	99.42	99.91	99.91	99.88	94.64	98.99	99.72	99.84	88.68	99.81	99.92	99.93	99.93	50646	13	1 10 11 12 13 2 3 4 5 6 7 8 9	0	8	2	10
368-133															+	+	+	-	-	-	+	+	+	+	+	+	+	+	+	+	+	_	-	-	_	+	+	+	+	+	+	+	+	+	+	+	+	+	+	+	+	+	+	+	+	+	+	+	+	+	+	+	+	+	+	+	+	+	+	+	+	+	+	+	+	+	+	+	+	+	+	+	+	+	+	+	+	+	+	+	+	+	+	+	+				+	+	+	+	+	+	+	+	+	+	+	+	+	+	+	+	+	Y	+	+	+	+	+	Y	+	D	+	+	+	+	+	G	+	+	+	+	+	+	+	+	+	+	+	+	+	+	+	+	+	+	H	+	+	+	+	+	+	+	+	+	+	I	+	+	+	+	+	+	+	+	+	+	+	+	+	+	+	+	+	+	B.1.1.7	102384	40.38	986	1576	62	520	4244	46296	176	20872	352	5746	486	4636	2057	10	1460	62	506	68	3370	2	17141	116	5730	406	4525	293	1.01	92.64	100	97.31	1.6	7.28	1.14	82.12	32.95	99.72	83.54	97.61	14.24	406	11	10 11 12 13 2 3 4 5 6 8 9	0	8	2	10
368-132	+	+	+	+	+	+	+	+	+	+	+	+	+	+	+	+	+	-	-	-	+	+	+	+	+	+	+	+	+	+	+	+	-	-	+	+	+	+	+	+	+	+	+	+	+	+	+	+	+	+	+	+	+	+	+	+	+	+	+	+	+	+	+	+	+	+	+	+	+	+	+	+	+	+	+	+	+	+	+	+	+	+	+	+	+	+	+	+	+	+	+	+	+	+	+	+	+	+	+	+	+	+	+	+	+	+	+	+	+	+	+	+	+	+	+	Y	+	+	+	+	+	Y	+	D	+	+	+	+	+	G	+	+	+	+	+	+	+	+	+	+	+	+	+	+	+	+	+	+	H	+	+	+	+	+	+	+	+	+	+	I	+	+	+	+	+	+	+	+	+	+	+	+	+	+	+	+	+	+	B.1.1.7	395997	83.15	2742	9618	7732	812	22094	68178	704	26487	22390	48186	52338	61569	28380	2676	9450	7721	811	17128	8887	598	19280	22185	47999	52288	61289	28300	97.59	98.25	99.86	99.88	77.52	13.03	84.94	72.79	99.08	99.61	99.9	99.55	99.72	17128	13	1 10 11 12 13 2 3 4 5 6 7 8 9	0	8	2	10
368-131	+	+	+	+	+	+	+	+	+	+	+	+	+	+	+	+	+	-	-	-	+	+	+	+	+	+	+	+	+	+	+	+	-	-	+	+	+	+	+	+	+	+	+	+	+	+	+	+	+	+	+	+	+	+	+	+	+	+	+	+	+	+	+	+	+	+	+	+	+	+	+	+	+	+	+	+	+	+	+	+	+	+	+	+	+	+	+	+	+	+	+	+	+	+	+	+	+	+	+	+	+	+	+	+	+	+	+	+	+	+	+	+	+	+	+	Y	+	+	+	+	+	Y	+	D	+	+	+	+	+	G	+	+	+	+	+	+	+	+	+	+	+	+	+	+	+	+	+	+	H	+	+	+	+	+	+	+	+	+	+	I	+	+	+	+	+	+	+	+	+	+	+	+	+	+	+	+	+	+	B.1.1.7	812424	96.42	4384	20566	15026	2156	46472	56690	1830	219103	50367	107041	100413	101234	41887	4115	20442	15008	2155	44951	48299	1813	217058	46521	106840	100155	100027	41841	93.86	99.4	99.88	99.95	96.73	85.2	99.07	99.07	92.36	99.81	99.74	98.81	99.89	44951	13	1 10 11 12 13 2 3 4 5 6 7 8 9	0	8	2	10
368-129	+	+	+	+	+	+	+	+	+	+	+	+	+	+	+	+	+	-	-	-	+	+	+	+	+	+	+	+	+	+	+	+	-	-	+	+	+	+	+	+	+	+	+	+	+	+	+	+	+	+	+	+	+	+	+	+	+	+	+	+	+	+	+	+	+	+	+	+	+	+	+	+	+	+	+	+	+	+	+	+	+	+	+	+	+	+	+	+	+	+	+	+	+	+	+	+	+	+	+	+	+	+	+	+	+	+	+	+	+	+	+	+	+	+	+	Y	+	+	+	+	+	Y	+	D	+	+	+	+	+	G	+	+	+	+	+	+	+	+	+	+	+	+	+	+	+	+	+	+	H	+	+	+	+	+	+	+	+	+	+	I	+	+	+	+	+	+	+	+	+	+	+	+	+	+	+	+	+	+	B.1.1.7	449925	84.15	2666	9120	5276	3114	22306	64652	508	139520	18976	49374	37636	50661	20276	1938	9080	5273	3076	14055	29875	438	137926	18649	49259	36550	50626	20066	72.69	99.56	99.94	98.78	63.01	46.21	86.22	98.86	98.28	99.77	97.11	99.93	98.96	18649	13	1 10 11 12 13 2 3 4 5 6 7 8 9	0	8	2	10
368-126	+	+	+	+	+	+	+	+	+	+	+	+	+	+	+	+	+	-	-	-	+	+	+	+	+	+	+	+	+	+	+	+	-	-	+	+	+	+	+	+	+	+	+	+	+	+	+	+	+	+	+	+	+	+	+	+	+	+	+	+	+	+	+	+	+	+	+	+	+	+	+	+	+	+	+	+	+	+	+	+	+	+	+	+	+	+	+	+	+	+	+	+	+	+	+	+	+	+	+	+	+	+	+	+	+	+	+	+	+	+	+	+	+	+	+	Y	+	+	+	+	+	Y	+	D	+	+	+	+	+	G	+	+	+	+	+	+	+	+	+	+	+	+	+	+	+	+	+	+	H	+	+	+	+	+	+	+	+	+	+	I	+	+	+	+	+	+	+	+	+	+	+	+	+	+	+	+	+	+	B.1.1.7	383375	77.61	3494	12076	5276	4450	22728	60332	466	83810	11784	46516	25822	47704	18100	1297	11859	5266	4352	11429	30094	308	79176	9835	46410	22938	47663	18029	37.12	98.2	99.81	97.8	50.29	49.88	66.09	94.47	83.46	99.77	88.83	99.91	99.61	11859	13	1 10 11 12 13 2 3 4 5 6 7 8 9	0	8	2	10
368-125	+	+	+	+	+	+	+	+	+	+	+	+	+	+	+	+	+	-	-	-	+	+	+	+	+	+	+	+	+	+	+	+	-	-	+	+	+	+	+	+	+	+	+	+	+	+	+	+	+	+	+	+	+	+	+	+	+	+	+	+	+	+	+	+	+	+	+	+	+	+	+	+	+	+	+	+	+	+	+	+	+	+	+	+	+	+	+	+	+	+	+	+	+	+	+	+	+	+	+	+	+	+	+	+	+	+	+	+	+	+	+	+	+	+	+	Y	+	+	+	+	+	Y	+	D	+	+	+	+	+	G	+	+	+	+	+	+	+	+	+	+	+	+	+	+	+	+	+	+	H	+	+	+	+	+	+	+	+	+	+	I	+	+	+	+	+	+	+	+	+	+	+	+	+	+	+	+	+	+	B.1.1.7	1226569	98.21	13134	62418	41332	12764	57662	125436	2302	284600	75376	167612	101316	164515	71896	13001	62268	41246	12739	56717	122911	2073	282889	60075	167399	101215	164383	70541	98.99	99.76	99.79	99.8	98.36	97.99	90.05	99.4	79.7	99.87	99.9	99.92	98.12	62268	13	1 10 11 12 13 2 3 4 5 6 7 8 9	0	8	2	10
367-123	+	+	+	+	+	+	+	+	+	+	+	+	+	+	+	+	+	-	-	-	+	+	+	+	+	+	+	+	+	+	+	+	-	-	+	+	+	+	+	+	+	+	+	+	+	+	+	+	+	+	+	+	+	+	+	+	+	+	+	+	+	+	+	+	+	+	+	+	+	+	+	+	+	+	+	+	+	+	+	+	+	+	+	+	+	+	+	+	+	+	+	+	+	+	+	+	+	+	+	+	+	+	+	+	+	+	+	+	+	+	+	+	+	+	+	Y	+	+	+	+	+	Y	+	D	+	+	+	+	+	G	+	+	+	+	+	+	+	+	+	+	+	+	+	+	+	+	+	+	H	+	+	+	+	+	+	+	+	+	+	I	+	+	+	+	+	+	+	+	+	+	+	+	+	+	+	+	+	+	B.1.1.7	80606	57.01	320	1046	234	630	1518	20944	48	23752	238	11874	1140	4962	432	30	1009	212	630	237	1810	28	16136	170	11856	1107	4942	426	9.38	96.46	90.6	100	15.61	8.64	58.33	67.94	71.43	99.85	97.11	99.6	98.61	630	13	1 10 11 12 13 2 3 4 5 6 7 8 9	0	8	2	10
367-121	+	+	+	+	+	+	+	+	+	+	+	+	+	+	+	+	+	-	-	-	+	+	+	+	+	+	+	+	+	+	+	+	-	-	+	+	+	+	+	+	+	+	+	+	+	+	+	+	+	+	+	+	+	+	+	+	+	+	+	+	+	+	+	+	+	+	+	+	+	+	+	+	+	+	+	+	+	+	+	+	+	+	+	+	+	+	+	+	+	+	+	+	+	+	+				+	+	+	+	+	+	+	+	+	+	+	+	+	+	+	+	+	Y	+	+	+	+	+	Y	+	D	+	+	+	+	+	G	+	+	+	+	+	+	+	+	+	+	+	+	+	+	+	+	+	+	H	+	+	+	+	+	+	+	+	+	+	V	+	+	+	+	+	+	+	+	+	+	+	+	+	+	+	+	+	+	B.1.1.7	113223	67.2	846	2592	204	1022	1820	22068	46	29294	602	18462	1928	18505	682	32	2536	204	975	262	5466	18	27206	434	18435	1400	18448	585	3.78	97.84	100	95.4	14.4	24.77	39.13	92.87	72.09	99.85	72.61	99.69	85.78	975	13	1 10 11 12 13 2 3 4 5 6 7 8 9	0	8	2	10
367-118															+	+	+	-	-	-	+	+	+	+	+	+	+	+	+	_	_	_	.	.	_	_	_	_	_	_	_	_	+	+	+	+	+	+	+	_	_	_	_	_	_	_	_	_	_	_	_	_	_	_	_	_	_	_	_	_	_	_	_	_	_	+	+	+	+	+	+	+	+	+	+	+	+	+	+	+	+	+	+	+	+				+	+	+	+	+	+	+	+	+	+	+	+	+	+	+	+	+	Y	+	+	+	+	+	Y	+	D	+	+	+	+	+	G	+	+	+	+	+	+	+	+	+	+	+	+	+	+	+	+	+	+	H	+	+	+	+	+	+	+	+	+	+	I	+	+	+	+	+	+	+	+	+	+	+	+	+	+	+	+	+	+	B.1.1.7	58954	38.61	522	326	112	110	4294	33754	46	6678	84	738	250	1114	134	8	284	32	94	30	622	4	1926	62	731	239	1106	106	1.53	87.12	28.57	85.45	0.7	1.84	8.7	28.84	73.81	99.05	95.6	99.28	79.1	106	11	10 11 12 13 2 3 4 5 6 8 9	0	7	1	8
367-117	+	+	+	+	+	+	+	+	+	+	+	+	+	+	+	+	+	-	-	-	+	+	+	+	+	+	+	+	+	+	+	+	-	-	+	+	+	+	+	+	+	+	+	+	+	+	+	+	+	+	+	+	+	+	+	+	+	+	+	+	+	+	+	+	+	+	+	+	+	+	+	+	+	+	+	+	+	+	+	+	+	+	+	+	+	+	+	+	+	+	+	+	+	+	+	+	+	+	+	+	+	+	+	+	+	+	+	+	+	+	+	+	+	+	+	Y	+	+	+	+	+	Y	+	D	+	+	+	+	+	G	+	+	+	+	+	+	+	+	+	+	+	+	+	+	+	+	+	+	H	+	+	+	+	+	+	+	+	+	+	I	+	+	+	+	+	+	+	+	+	+	+	+	+	+	+	+	+	+	B.1.1.7	157084	57.86	192	1924	914	670	11614	35428	102	26796	2464	10310	5438	14882	2786	168	1845	888	669	1242	4942	78	25435	2409	10293	5374	14585	2783	87.5	95.89	97.16	99.85	10.69	13.95	76.47	94.92	97.77	99.84	98.82	98	99.89	2409	13	1 10 11 12 13 2 3 4 5 6 7 8 9	0	8	2	10
367-116	+	+	+	+	+	+	+	+	+	+	+	+	+	+	+	+	+	-	-	-	+	+	+	+	+	+	+	+	+	+	+	+	-	-	+	+	+	+	+	+	+	+	+	+	+	+	+	+	+	+	+	+	+	+	+	+	+	+	+	+	+	+	+	+	+	+	+	+	+	+	+	+	+	+	+	+	+	+	+	+	+	+	+	+	+	+	+	+	+	+	+	+	+	+	+	+	+	+	+	+	+	+	+	+	+	+	+	+	+	+	+	+	+	+	+	Y	+	+	+	+	+	Y	+	D	+	+	+	+	+	G	+	+	+	+	+	+	+	+	+	+	+	+	+	+	+	+	+	+	H	+	+	+	+	+	+	+	+	+	+	I	+	+	+	+	+	+	+	+	+	+	+	+	+	+	+	+	+	+	B.1.1.7	652553	93.6	2714	14904	9210	6302	10792	57418	970	198088	17778	110932	35307	95566	19410	2340	14870	9193	6301	5790	45768	898	195824	17249	110743	35283	94977	19211	86.22	99.77	99.82	99.98	53.65	79.71	92.58	98.86	97.02	99.83	99.93	99.38	98.97	17249	13	1 10 11 12 13 2 3 4 5 6 7 8 9	0	8	2	10
367-113	+	+	+	+	+	+	+	+	+	+	+	+	+	+	+	+	+	-	-	-	+	+	+	+	+	+	+	+	+	+	+	+	-	-	+	+	+	+	+	+	+	+	+	+	+	+	+	+	+	+	+	+	+	+	+	+	+	+	+	+	+	+	+	+	+	+	+	+	+	+	+	+	+	+	+	+	+	+	+	+	+	+	+	+	+	+	+	+	+	+	+	+	+	+	+	+	+	+	+	+	+	+	+	+	+	+	+	+	+	+	+	+	+	+	+	Y	+	+	+	+	+	Y	+	D	+	+	+	+	+	G	+	+	+	+	+	+	+	+	+	+	+	+	+	+	+	+	+	+	R	+	+	+	+	+	+	+	+	+	+	I	+	+	+	+	+	+	+	+	+	+	+	+	+	+	+	+	+	+	B.1.1.7	280648	76.64	900	10664	3294	4278	8314	40920	370	73324	7550	36496	16140	38786	10536	580	10404	3282	4243	6696	23526	292	68446	7512	36401	16104	38760	10333	64.44	97.56	99.64	99.18	80.54	57.49	78.92	93.35	99.5	99.74	99.78	99.93	98.07	10333	13	1 10 11 12 13 2 3 4 5 6 7 8 9	0	8	2	10
367-112	+	+	+	+	+	+	+	+	+	+	+	+	+	+	+	+	+	-	-	-	+	+	+	+	+	+	+	+	+	+	+	+	-	-	+	+	+	+	+	+	+	+	+	+	+	+	+	+	+	+	+	+	+	+	+	+	+	+	+	+	+	+	+	+	+	+	+	+	+	+	+	+	+	+	+	+	+	+	+	+	+	+	+	+	+	+	+	+	+	+	+	+	+	+	+	+	+	+	+	+	+	+	+	+	+	+	+	+	+	+	+	+	+	+	+	Y	+	+	+	+	+	Y	+	D	+	+	+	+	+	G	+	+	+	+	+	+	+	+	+	+	+	+	+	+	+	+	+	+	H	+	+	+	+	+	+	+	+	+	+	I	+	+	+	+	+	+	+	+	+	+	+	+	+	+	+	+	+	+	B.1.1.7	1958550	99.67	18069	118348	79528	54046	75628	162214	5724	400312	94833	353494	198329	236183	79530	17500	118272	79471	53991	74935	161994	5630	399915	91506	352942	198182	236034	79466	96.85	99.94	99.93	99.9	99.08	99.86	98.36	99.9	96.49	99.84	99.93	99.94	99.92	91506	13	1 10 11 12 13 2 3 4 5 6 7 8 9	0	8	2	10
366-134	+	+	+	+	+	+	+	+	+	+	+	+	+	+	+	+	+	-	-	-	+	+	+	+	+	+	+	+	+	_	_	_	.	.	_	_	_	_	_	_	_	_	+	+	+	+	+	+	+	+	+	+	+	+	+	+	+	+	+	+	+	+	+	+	+	+	+	+	+	+	+	+	+	+	+	+	+	+	+	+	+	+	+	+	+	+	+	+	+	+	+	+	+	+	+				+	+	+	+	+	+	+	+	+	+	+	+	+	+	+	+	+	Y	+	+	+	+	+	Y	+	D	+	+	+	+	+	G	+	+	+	+	+	+	+	+	+	+	+	+	+	+	+	+	+	+	H	+	+	+	+	+	+	+	+	+	+	I	_	_	_	_	_	_	_	_	_	_	_	_	_	_	_	_	_	_	B.1.1.7	115389	72.15	34	3202	40	680	140	48340	20	37900	222	13632	144	11348	212	30	3069	34	667	58	4099	10	30783	82	13608	118	10895	76	88.24	95.85	85	98.09	41.43	8.48	50	81.22	36.94	99.82	81.94	96.01	35.85	118	12	1 10 11 12 13 2 3 4 5 6 8 9	0	7	1	8
366-130	+	+	+	+	+	+	+	+	+	+	+	+	+	+	+	+	+	-	-	-	+	+	+	+	+	+	+	+	+	+	+	+	-	-	+	+	+	+	+	+	+	+	+	+	+	+	+	+	+	+	+	+	+	+	+	+	+	+	+	+	+	+	+	+	+	+	+	+	+	+	+	+	+	+	+	+	+	+	+	+	+	+	+	+	+	+	+	+	+	+	+	+	+	+	+				+	+	+	+	+	+	+	+	+	+	+	+	+	+	+	+	+	Y	+	+	+	+	+	Y	+	D	+	+	+	+	+	G	+	+	+	+	+	+	+	+	+	+	+	+	+	+	+	+	+	+	H	+	+	+	+	+	+	+	+	+	+	V	+	+	+	+	+	+	+	+	+	+	+	+	+	+	+	+	+	+	B.1.1.7	162685	60.43	588	3554	82	1020	1520	54850	56	45534	774	10042	180	19292	576	30	3124	66	901	98	5541	2	32621	164	10032	174	19167	126	5.1	87.9	80.49	88.33	6.45	10.1	3.57	71.64	21.19	99.9	96.67	99.35	21.88	174	12	1 10 11 12 13 2 3 4 5 6 8 9	0	8	2	10
366-129															+	+	+	-	-	-	+	+	+	+	+	+	+	+	+	_	_	_	.	.	_	_	_	_	_	_	_	_	+	+	+	+	+	+	+	+	+	+	+	+	+	+	+	+	+	+	+	+	+	+	+	+	+	+	+	+	+	+	+	+	+	+	+	+	+	+	+	+	+	+	+	+	+	+	+	+	+	+	+	+	+				+	+	+	+	+	+	+	+	+	+	+	+	+	+	+	+	+	Y	+	+	+	+	+	Y	+	D	+	+	+	+	+	G	+	+	+	+	+	+	+	+	+	+	+	+	+	+	+	+	+	+	H	+	+	+	+	+	+	+	+	+	+	I	_	_	_	_	_	_	_	_	_	_	_	_	_	_	_	_	_	_	B.1.1.7	148415	61.37	464	1448	66	752	1418	54137	34	21748	690	7036	114	10553	320	18	1404	56	688	80	5018	8	20633	66	7026	82	10546	62	3.88	96.96	84.85	91.49	5.64	9.27	23.53	94.87	9.57	99.86	71.93	99.93	19.37	82	12	1 10 11 12 13 2 3 4 5 6 8 9	0	7	1	8
366-128	+	+	+	+	+	+	+	+	+	+	+	+	+	+	+	+	+	-	-	-	+	+	+	+	+	+	+	+	+	+	+	+	-	-	+	+	+	+	+	+	+	+	+	+	+	+	+	+	+	+	+	+	+	+	+	+	+	+	+	+	+	+	+	+	+	+	+	+	+	+	+	+	+	+	+	+	+	+	+	+	+	+	+	+	+	+	+	+	+	+	+	+	+	+	+				+	+	+	+	+	+	+	+	+	+	i	+	+	+	+	+	+	Y	+	+	+	+	+	Y	+	D	+	+	+	+	+	G	+	+	+	+	+	+	+	+	+	+	+	+	+	+	+	+	+	+	H	+	+	+	+	+	+	+	+	+	+	I	+	+	+	+	+	+	+	+	+	+	+	+	+	+	+	+	+	+	B.1.1.7	116447	45.26	608	1710	218	478	5786	34500	24	17338	298	3564	672	5202	1066	54	1442	134	470	84	3496	4	8071	256	3557	550	4810	446	8.88	84.33	61.47	98.33	1.45	10.13	16.67	46.55	85.91	99.8	81.85	92.46	41.84	470	12	1 10 11 12 13 2 3 4 5 6 8 9	0	8	3	11
366-127	+	+	+	+	+	+	+	+	+	+	+	+	+	+	+	+	+	-	-	-	+	+	+	+	+	+	+	+	+	+	+	+	-	-	+	+	+	+	+	+	+	+	+	+	+	+	+	+	+	+	+	+	+	+	+	+	+	+	+	+	+	+	+	+	+	+	+	+	+	+	+	+	+	+	+	+	+	+	+	+	+	+	+	+	+	+	+	+	+	+	+	+	+	+	+	+	+	+	+	+	+	+	+	+	+	+	+	+	+	+	+	+	+	+	+	Y	+	+	+	+	+	Y	+	D	+	+	+	+	+	G	+	+	+	+	+	+	+	+	+	+	+	+	+	+	+	+	+	+	H	+	+	+	+	+	+	+	+	+	+	I	+	+	+	+	+	+	+	+	+	+	+	+	+	+	+	+	+	+	B.1.1.7	333203	75.23	2032	8636	2478	2814	12246	74672	246	95584	13504	39008	16542	37532	12242	728	8308	2473	2798	6308	16097	240	87776	13180	38864	16527	37495	12209	35.83	96.2	99.8	99.43	51.51	21.56	97.56	91.83	97.6	99.63	99.91	99.9	99.73	12209	13	1 10 11 12 13 2 3 4 5 6 7 8 9	0	8	2	10
366-126	+	+	+	+	+	+	+	+	+	+	+	+	+	+	+	+	+	-	-	-	+	+	+	+	+	+	+	+	+	+	+	+	-	-	+	+	+	+	+	+	+	+	+	+	+	+	+	+	+	+	+	+	+	+	+	+	+	+	+	+	+	+	+	+	+	+	+	+	+	+	+	+	+	+	+	+	+	+	+	+	+	+	+	+	+	+	+	+	+	+	+	+	+	+	+				+	+	+	+	+	+	+	+	+	+	+	+	+	+	+	+	+	Y	+	+	+	+	+	Y	+	D	+	+	+	+	+	G	+	+	+	+	+	+	+	+	+	+	+	+	+	+	+	+	+	+	H	+	+	+	+	+	+	+	+	+	+	I	+	+	+	+	+	+	+	+	+	+	+	+	+	+	+	+	+	+	B.1.1.7	99646	43.36	724	820	220	332	6282	38870	94	8162	928	1612	632	2108	3440	86	460	218	261	446	1166	16	2992	409	1610	627	2102	516	11.88	56.1	99.09	78.61	7.1	3	17.02	36.66	44.07	99.88	99.21	99.72	15	460	13	1 10 11 12 13 2 3 4 5 6 7 8 9	0	8	2	10
365-122	+	+	+	+	+	+	+	+	+	+	+	+	+	+	+	+	+	-	-	-	+	+	+	+	+	+	+	+	+	+	+	+	-	-	+	+	+	+	+	+	+	+	+	+	+	+	+	+	+	+	+	+	+	+	+	+	+	+	+	+	+	+	+	+	+	+	+	+	+	+	+	+	+	+	+	+	+	+	+	+	+	+	+	+	+	+	+	+	+	+	+	+	+	+	+	+	+	+	+	+	+	+	+	+	+	+	+	+	+	+	+	+	+	+	+	Y	+	+	+	+	+	Y	+	D	+	+	+	+	+	G	+	+	+	+	+	+	+	+	+	+	+	+	+	+	+	+	+	+	H	+	+	+	+	+	+	+	+	+	+	I	+	+	+	+	+	+	+	+	+	+	+	+	+	+	+	+	+	+	B.1.1.7	197768	52.57	1412	2646	932	1196	8954	158550	232	26428	2618	12204	7806	5618	2924	288	2089	914	1194	2258	4539	108	13497	1918	12175	5807	5304	2879	20.4	78.95	98.07	99.83	25.22	2.86	46.55	51.07	73.26	99.76	74.39	94.41	98.46	2258	13	1 10 11 12 13 2 3 4 5 6 7 8 9	0	8	2	10
365-120	+	+	+	+	+	+	+	+	+	+	+	+	+	+	+	+	+	-	-	-	+	+	+	+	+	+	+	+	+	+	+	+	-	-	+	+	+	+	+	+	+	+	+	+	+	+	+	+	+	+	+	+	+	+	+	+	+	+	+	+	+	+	+	+	+	+	+	+	+	+	+	+	+	+	+	+	+	+	+	+	+	+	+	+	+	+	+	+	+	+	+	+	+	+	+	+	+	+	+	+	+	+	+	+	+	+	+	+	+	+	+	+	+	+	+	Y	+	+	+	+	+	Y	+	D	+	+	+	+	+	G	+	+	+	+	+	+	+	+	+	+	+	+	+	+	+	+	+	+	H	+	+	+	+	+	+	+	+	+	+	I	+	+	+	+	+	+	+	+	+	+	+	+	+	+	+	+	+	+	B.1.1.7	250592	61.5	1478	4334	5084	3592	12682	90242	902	35758	7978	22320	17658	23100	14510	1277	4221	4962	3571	9994	9331	470	34363	7359	22251	17556	22483	13841	86.4	97.39	97.6	99.42	78.8	10.34	52.11	96.1	92.24	99.69	99.42	97.33	95.39	9331	13	1 10 11 12 13 2 3 4 5 6 7 8 9	0	8	2	10
365-119	+	+	+	+	+	+	+	+	+	+	+	+	+	+	+	+	+	-	-	-	+	+	+	+	+	+	+	+	+	+	+	+	-	-	+	+	+	+	+	+	+	+	+	+	+	+	+	+	+	+	+	+	+	+	+	+	+	+	+	+	+	+	+	+	+	+	+	+	+	+	+	+	+	+	+	+	+	+	+	+	+	+	+	+	+	+	+	+	+	+	+	+	+	+	+	+	+	+	+	+	+	+	+	+	+	+	+	+	+	+	+	+	+	+	+	Y	+	+	+	+	+	Y	+	D	+	+	+	+	+	G	+	+	+	+	+	+	+	+	+	+	+	+	+	+	+	+	+	+	H	+	+	+	+	+	+	+	+	+	+	I	+	+	+	+	+	+	+	+	+	+	+	+	+	+	+	+	+	+	B.1.1.7	404662	67.52	864	12306	1828	6580	4534	49590	336	70406	4128	65180	4942	34356	3290	448	12166	1705	6576	2474	23489	226	66794	1704	65082	4789	34320	2654	51.85	98.86	93.27	99.94	54.57	47.37	67.26	94.87	41.28	99.85	96.9	99.9	80.67	4789	13	1 10 11 12 13 2 3 4 5 6 7 8 9	0	8	2	10
365-118	+	+	+	+	+	+	+	+	+	+	+	+	+	+	+	+	+	-	-	-	+	+	+	+	+	+	+	+	+	+	+	+	-	-	+	+	+	+	+	+	+	+	+	+	+	+	+	+	+	+	+	+	+	+	+	+	+	+	+	+	+	+	+	+	+	+	+	+	+	+	+	+	+	+	+	+	+	+	+	+	+	+	+	+	+	+	+	+	+	+	+	+	+	+	+	+	+	+	+	+	+	+	+	+	+	+	+	+	+	+	+	+	+	+	+	Y	+	+	+	+	+	Y	+	D	+	+	+	+	+	G	+	+	+	+	+	+	+	+	+	+	+	+	+	+	+	+	+	+	H	+	+	+	+	+	+	+	+	+	+	I	+	+	+	+	+	+	+	+	+	+	+	+	+	+	+	+	+	+	B.1.1.7	285662	72.4	2884	8082	9798	3678	11150	46658	952	46324	10296	31012	30716	29462	15912	2546	7914	9569	3651	8052	16263	710	44006	10076	30804	30015	29436	15350	88.28	97.92	97.66	99.27	72.22	34.86	74.58	95	97.86	99.33	97.72	99.91	96.47	10076	13	1 10 11 12 13 2 3 4 5 6 7 8 9	0	8	2	10
365-116	+	+	+	+	+	+	+	+	+	+	+	+	+	+	+	+	+	-	-	-	+	+	+	+	+	+	+	+	+	+	+	+	-	-	+	+	+	+	+	+	+	+	+	+	+	+	+	+	+	+	+	+	+	+	+	+	+	+	+	+	+	+	+	+	+	+	+	+	+	+	+	+	+	+	+	+	+	+	+	+	+	+	+	+	+	+	+	+	+	+	+	+	+	+	+	+	+	+	+	+	+	+	+	+	+	+	+	+	+	+	+	+	+	+	+	Y	+	+	+	+	+	Y	+	D	+	+	+	+	+	G	+	+	+	+	+	+	+	+	+	+	+	+	+	+	+	+	+	+	H	+	+	v	+	+	+	+	+	+	+	I	+	+	+	+	+	+	+	+	+	+	+	+	+	+	+	+	+	+	B.1.1.7	250225	53.87	1076	3518	3054	2240	12230	59044	798	31480	3807	19132	9956	23178	6024	793	2606	3026	2170	5909	9301	234	26441	3686	18868	8852	18998	5947	73.7	74.08	99.08	96.88	48.32	15.75	29.32	83.99	96.82	98.62	88.91	81.97	98.72	5909	13	1 10 11 12 13 2 3 4 5 6 7 8 9	0	8	3	11
365-115	+	+	+	+	+	+	+	+	+	+	+	+	+	+	+	+	+	-	-	-	+	+	+	+	+	+	+	+	+	+	+	+	-	-	+	+	+	+	+	+	+	+	+	+	+	+	+	+	+	+	+	+	+	+	+	+	+	+	+	+	+	+	+	+	+	+	+	+	+	+	+	+	+	+	+	+	+	+	+	+	+	+	+	+	+	+	+	+	+	+	+	+	+	+	+	+	+	+	+	+	+	+	+	+	+	+	+	+	+	+	+	+	+	+	+	Y	+	+	+	+	+	Y	+	D	+	+	+	+	+	G	+	+	+	+	+	+	+	+	+	+	+	+	+	+	+	+	+	+	H	+	+	+	+	+	+	+	+	+	+	I	+	+	+	+	+	+	+	+	+	+	+	+	+	+	+	+	+	+	B.1.1.7	368475	68.25	1622	6430	7038	4740	13168	61020	578	52068	12320	70244	25420	28682	20982	1587	6167	6882	4731	11954	19819	394	47672	11724	70113	24744	26847	20329	97.84	95.91	97.78	99.81	90.78	32.48	68.17	91.56	95.16	99.81	97.34	93.6	96.89	11954	13	1 10 11 12 13 2 3 4 5 6 7 8 9	0	8	2	10
365-114	+	+	+	+	+	+	+	+	+	+	+	+	+	+	+	+	+	-	-	-	+	+	+	+	+	+	+	+	+	+	+	+	-	-	+	+	+	+	+	+	+	+	+	+	+	+	+	+	+	+	+	+	+	+	+	+	+	+	+	+	+	+	+	+	+	+	+	+	+	+	+	+	+	+	+	+	+	+	+	+	+	+	+	+	+	+	+	+	+	+	+	+	+	+	+	+	+	+	+	+	+	+	+	+	+	+	+	+	+	+	+	+	+	+	+	Y	+	+	+	+	+	Y	+	D	+	+	+	+	+	G	+	+	+	+	+	+	+	+	+	+	+	+	+	+	+	+	+	+	H	+	+	+	+	+	+	+	+	+	+	V	+	+	+	+	+	+	+	+	+	+	+	+	+	+	+	+	+	+	B.1.1.7	287884	50.34	3344	2126	2402	82	6142	75480	386	63912	2668	5976	6402	9598	5490	698	1482	2373	38	4581	2535	212	6827	2348	5960	4675	8968	4812	20.87	69.71	98.79	46.34	74.58	3.36	54.92	10.68	88.01	99.73	73.02	93.44	87.65	2535	13	1 10 11 12 13 2 3 4 5 6 7 8 9	0	8	2	10
365-113	+	+	+	+	+	+	+	+	+	+	+	+	+	+	+	+	+	-	-	-	+	+	+	+	+	+	+	+	+	+	+	+	-	-	+	+	+	+	+	+	+	+	+	+	+	+	+	+	+	+	+	+	+	+	+	+	+	+	+	+	+	+	+	+	+	+	+	+	+	+	+	+	+	+	+	+	+	+	+	+	+	+	+	+	+	+	+	+	+	+	+	+	+	+	+	+	+	+	+	+	+	+	+	+	+	+	+	+	+	+	+	+	+	+	+	Y	+	+	+	+	+	Y	+	D	+	+	+	+	+	G	+	+	+	+	+	+	+	+	+	+	+	+	+	+	+	+	+	+	H	+	+	+	+	+	+	+	+	+	+	I	+	+	+	+	+	+	+	+	+	+	+	+	+	+	+	+	+	+	B.1.1.7	262680	65.15	998	8282	5836	5472	15004	46268	732	38924	5954	29592	17792	18532	14072	676	7921	5821	5063	12879	16574	628	32264	5175	29502	16906	18257	13927	67.74	95.64	99.74	92.53	85.84	35.82	85.79	82.89	86.92	99.7	95.02	98.52	98.97	12879	13	1 10 11 12 13 2 3 4 5 6 7 8 9	0	8	2	10
365-112	+	+	+	+	+	+	+	+	+	+	+	+	+	+	+	+	+	-	-	-	+	+	+	+	+	+	+	+	+	+	+	+	-	-	+	+	+	+	+	+	+	+	+	+	+	+	+	+	+	+	+	+	+	+	+	+	+	+	+	+	+	+	+	+	+	+	+	+	+	+	+	+	+	+	+	+	+	+	+	+	+	+	+	+	+	+	+	+	+	+	+	+	+	+	+	+	+	+	+	+	+	+	+	+	+	+	+	+	+	+	+	+	+	+	+	Y	+	+	+	+	+	Y	+	D	+	+	+	+	+	G	+	+	+	+	+	+	+	+	+	+	+	+	+	+	+	+	+	+	H	+	+	+	+	+	+	+	+	+	+	I	+	+	+	+	+	+	+	+	+	+	+	+	+	+	+	+	+	+	B.1.1.7	1129610	98.96	15240	73526	58342	49382	67698	96224	6500	171934	55204	152755	99494	123531	71888	15223	73415	58287	49348	67554	94202	6405	170319	43698	152508	99225	123427	71850	99.89	99.85	99.91	99.93	99.79	97.9	98.54	99.06	79.16	99.84	99.73	99.92	99.95	71850	13	1 10 11 12 13 2 3 4 5 6 7 8 9	0	8	2	10
364-136															+	+	+	-	-	-	+	+	+	+	+	+	+	+	+	_	_	_	.	.	_	_	_	_	g	_	_	_	+	+	+	+	+	+	+	+	+	+	+	+	+	+	+	+	+	+	+	+	+	+	+	+	+	+	+	+	+	+	+	+	+	+	+	+	+	+	+	+	+	+	+	+	+	+	+	+	+	+	+	+	+	+	+	+	+	+	+	+	+	+	+	+	+	+	+	+	+	+	+	+	+	Y	+	+	+	+	+	Y	+	D	+	+	+	+	+	G	+	+	+	+	+	+	+	+	+	+	+	+	+	+	+	+	+	+	H	+	+	+	+	+	+	+	+	+	+	I	+	+	+	+	+	+	+	+	+	+	+	+	+	+	+	+	+	+	B.1.1.7	87061	41.41	3936	618	44	192	4402	33292	70	4580	230	1890	1936	1834	122	18	358	44	192	150	516	26	2236	58	1867	276	1730	120	0.46	57.93	100	100	3.41	1.55	37.14	48.82	25.22	98.78	14.26	94.33	98.36	192	13	1 10 11 12 13 2 3 4 5 6 7 8 9	0	7	2	9
364-134	+	+	+	+	+	+	+	+	+	+	+	+	+	+	+	+	+	-	-	-	+	+	+	+	+	+	+	+	+	+	+	+	-	-	+	+	+	+	+	+	+	+	+	+	+	+	+	+	+	+	+	+	+	+	+	+	+	+	+	+	+	+	+	+	+	+	+	+	+	+	+	+	+	+	+	+	+	+	+	+	+	+	+	+	+	+	+	+	+	+	+	+	+	+	+	+	+	+	+	+	+	+	+	+	+	+	+	+	+	+	+	+	+	+	+	Y	+	+	+	+	+	Y	+	D	+	+	+	+	+	G	+	+	+	+	+	+	+	+	+	+	+	+	+	+	+	+	+	+	H	+	+	+	+	+	+	+	+	+	+	I	+	+	+	+	+	+	+	+	+	+	+	+	+	+	+	+	+	+	B.1.1.7	135677	58.62	900	2588	202	808	3436	64866	76	21002	482	10518	974	10100	316	64	2097	200	806	342	2797	24	14933	235	10489	700	10071	310	7.11	81.03	99.01	99.75	9.95	4.31	31.58	71.1	48.76	99.72	71.87	99.71	98.1	700	13	1 10 11 12 13 2 3 4 5 6 7 8 9	0	8	2	10
364-133															+	+	+	-	-	-	+	+	+	+	+	+	+	+	+	+	+	+	-	-	+	+	+	+	+	+	+	+	+	+	+	+	+	+	+	+	+	+	+	+	+	+	+	+	+	+	+	+	+	+	+	+	+	+	+	+	+	+	+	+	+	+	+	+	+	+	+	+	+	+	+	+	+	+	+	+	+	+	+	+	+				+	+	+	+	+	+	+	+	+	+	+	+	+	+	+	+	+	Y	+	+	+	+	+	Y	+	D	+	+	+	+	+	G	+	+	+	+	+	+	+	+	+	+	+	+	+	+	+	+	+	+	H	+	+	+	+	+	+	+	+	+	+	V	+	+	+	+	+	+	+	+	+	+	+	+	+	+	+	+	+	+	B.1.1.7	78852	41.43	882	1012	70	498	3342	37210	64	12604	800	3774	1402	4652	248	14	863	70	478	100	2022	18	8605	108	3765	278	4478	95	1.59	85.28	100	95.98	2.99	5.43	28.12	68.27	13.5	99.76	19.83	96.26	38.31	278	13	1 10 11 12 13 2 3 4 5 6 7 8 9	0	8	2	10
364-132	+	+	+	+	+	+	+	+	+	+	+	+	+	+	+	+	+	-	-	-	+	+	+	+	+	+	+	+	+	+	+	+	-	-	+	+	+	+	+	+	+	+	+	+	+	+	+	+	+	+	+	+	+	+	+	+	+	+	+	+	+	+	+	+	+	+	+	+	+	+	+	+	+	+	+	+	+	+	+	+	+	+	+	+	+	+	+	+	+	+	+	+	+	+	+	+	+	+	+	+	+	+	+	+	+	+	+	+	+	+	+	+	+	+	+	Y	+	+	+	+	+	Y	+	D	+	+	+	+	+	G	+	+	+	+	+	+	+	+	+	+	+	+	+	+	+	+	+	+	H	+	+	+	+	+	+	+	+	+	+	I	+	+	+	+	+	+	+	+	+	+	+	+	+	+	+	+	+	+	B.1.1.7	270994	72.53	1746	5284	5630	1802	17412	77812	530	15716	12364	28006	23476	65390	12960	1562	4914	5625	1768	15641	8295	410	6246	11751	27958	23419	64939	12905	89.46	93	99.91	98.11	89.83	10.66	77.36	39.74	95.04	99.83	99.76	99.31	99.58	8295	13	1 10 11 12 13 2 3 4 5 6 7 8 9	0	8	2	10
364-131	+	+	+	+	+	+	+	+	+	+	+	+	+	+	_	_	_	.	.	.	_	_	_	_	_	_	_	_	_	+	+	+	-	-	+	+	+	+	+	+	+	+	_	_	_	_	_	_	_	+	+	+	+	+	+	+	+	+	+	+	+	+	+	+	+	+	+	+	+	+	+	+	+	+	+	+	+	+	+	+	+	+	+	+	+	+	+	+	+	+	+	+	+	+	+	+	+		+	+	+	+	+	+	+	+	+	+	+	+	+	+	+	+	+	Y	+	+	+	+	+	Y	+	D	+	+	+	+	+	G	+	+	+	+	+	+	+	+	+	+	+	+	+	+	+	+	+	+	H	+	+	+	+	+	+	+	+	+	+	I	+	+	+	+	+	+	+	+	+	+	+	+	+	+	+	+	+	+	B.1.1.7	97924	43.43	900	736	86	46	3360	72266	102	8016	2864	220	522	6260	330	28	58	86	26	170	82	20	306	98	220	316	192	128	3.11	7.88	100	56.52	5.06	0.11	19.61	3.82	3.42	100	60.54	3.07	38.79	98	13	1 10 11 12 13 2 3 4 5 6 7 8 9	0	6	1	7
364-130	+	+	+	+	+	+	+	+	+	+	+	+	+	+	+	+	+	-	-	-	+	+	+	+	+	+	+	+	+	+	+	+	-	-	+	+	+	+	+	+	+	+	+	+	+	+	+	+	+	+	+	+	+	+	+	+	+	+	+	+	+	+	+	+	+	+	+	+	+	+	+	+	+	+	+	+	+	+	+	+	+	+	+	+	+	+	+	+	+	+	+	+	+	+	+	+	+	+	+	+	+	+	+	+	+	+	+	+	+	+	+	+	+	+	+	Y	+	+	+	+	+	Y	+	D	+	+	+	+	+	G	+	+	+	+	+	+	+	+	+	+	+	+	+	+	+	+	+	+	H	+	+	+	+	+	+	+	+	+	+	I	+	+	+	+	+	+	+	+	+	+	+	+	+	+	+	+	+	+	B.1.1.7	146599	55.59	398	4272	338	1078	3180	61070	104	39244	934	13578	1800	12120	742	88	2976	328	946	650	4201	60	32046	714	13553	1792	11030	640	22.11	69.66	97.04	87.76	20.44	6.88	57.69	81.66	76.45	99.82	99.56	91.01	86.25	946	13	1 10 11 12 13 2 3 4 5 6 7 8 9	0	8	2	10
364-129															+	+	+	-	-	-	+	+	+	+	+	+	+	+	+	_	_	_	.	.	_	_	_	_	_	_	_	_	+	+	+	+	+	+	+	+	+	+	+	+	+	+	+	+	+	+	+	+	+	+	+	+	+	+	+	+	+	+	+	+	+	+	+	+	+	+	+	+	+	+	+	+	+	+	+	+	+	+	+	+	+				+	+	+	+	+	+	+	+	+	+	+	+	+	+	+	+	+	Y	+	+	+	+	+	Y	+	D	+	+	+	+	+	G	+	+	+	+	+	+	+	+	+	+	+	+	+	+	+	+	+	+	H	+	+	+	+	+	+	+	+	+	+	I	_	_	_	_	_	_	_	_	_	_	_	_	_	_	_	_	_	_	B.1.1.7	86309	46.6	266	644	98	264	4442	48398	134	8018	136	3010	1124	2620	340	14	562	48	252	80	1097	10	6747	50	2997	210	2359	38	5.26	87.27	48.98	95.45	1.8	2.27	7.46	84.15	36.76	99.57	18.68	90.04	11.18	210	11	1 10 11 12 2 3 4 5 6 8 9	0	7	1	8
364-127															+	+	+	-	-	-	+	+	+	+	+	+	+	+	+	+	+	+	-	-	+	+	+	+	+	+	+	+	+	+	+	+	+	+	+	+	+	+	+	+	+	+	+	+	+	+	+	+	+	+	+	+	+	+	+	+	+	+	+	+	+	+	+	+	+	+	+	+	+	+	+	+	+	+	+	+	+	+	+	+	+	+	+	+	+	+	+	+	+	+	+	+	+	+	+	+	+	+	+	+	+	Y	+	+	+	+	+	Y	+	D	+	+	+	+	+	G	+	+	+	+	+	+	+	+	+	+	+	+	+	+	+	+	+	+	H	+	+	+	+	+	+	+	+	+	+	I	+	+	+	+	+	+	+	+	+	+	+	+	+	+	+	+	+	+	B.1.1.7	142395	63.32	258	2848	112	1098	1264	67790	58	31610	352	12938	360	11922	214	18	2487	102	1022	96	3675	24	25585	150	12850	316	11913	128	6.98	87.32	91.07	93.08	7.59	5.42	41.38	80.94	42.61	99.32	87.78	99.92	59.81	316	13	1 10 11 12 13 2 3 4 5 6 7 8 9	0	8	2	10
364-126	+	+	+	+	+	+	+	+	+	+	+	+	+	+	+	+	+	-	-	-	+	+	+	+	+	+	+	+	+	+	+	+	-	-	+	+	+	+	+	+	+	+	+	+	+	+	+	+	+	+	+	+	+	+	+	+	+	+	+	+	+	+	+	+	+	+	+	+	+	+	+	+	+	+	+	+	+	+	+	+	+	+	+	+	+	+	+	+	+	+	+	+	+	+	+	+	+	+	+	+	+	+	+	+	+	+	+	+	+	+	+	+	+	+	+	Y	+	+	+	+	+	Y	+	D	+	+	+	+	+	G	+	+	+	+	+	+	+	+	+	+	+	+	+	+	+	+	+	+	H	+	+	+	+	+	+	+	+	+	+	I	+	+	+	+	+	+	+	+	+	+	+	+	+	+	+	+	+	+	B.1.1.7	349414	87.33	594	17852	1986	7432	3784	48816	370	96198	3884	64474	8302	64314	3188	516	17689	1983	7326	2669	34515	302	93995	2201	64349	8262	64249	2918	86.87	99.09	99.85	98.57	70.53	70.7	81.62	97.71	56.67	99.81	99.52	99.9	91.53	7326	13	1 10 11 12 13 2 3 4 5 6 7 8 9	0	8	2	10
364-125	+	+	+	+	+	+	+	+	+	+	+	+	+	+	+	+	+	-	-	-	+	+	+	+	+	+	+	+	+	+	+	+	-	-	+	+	+	+	+	+	+	+	+	+	+	+	+	+	+	+	+	+	+	+	+	+	+	+	+	+	+	+	+	+	+	+	+	+	+	+	+	+	+	+	+	+	+	+	+	+	+	+	+	+	+	+	+	+	+	+	+	+	+	+	+	+	+	+	+	+	+	+	+	+	+	+	+	+	+	+	+	+	+	+	+	Y	+	+	+	+	+	Y	+	D	+	+	+	+	+	G	+	+	+	+	+	+	+	+	+	+	+	+	+	+	+	+	+	+	H	+	+	+	+	+	+	+	+	+	+	I	+	+	+	+	+	+	+	+	+	+	+	+	+	+	+	+	+	+	B.1.1.7	780829	96.97	4954	44470	18194	15864	24324	80641	2008	222470	22222	125310	52686	110737	19394	4836	44369	18179	15851	22676	74520	1982	220831	21296	125128	52609	110678	19311	97.62	99.77	99.92	99.92	93.22	92.41	98.71	99.26	95.83	99.85	99.85	99.95	99.57	22676	13	1 10 11 12 13 2 3 4 5 6 7 8 9	0	8	2	10
363-122	+	+	+	+	+	+	+	+	+	+	+	+	+	+	+	+	+	-	-	-	+	+	+	+	+	+	+	+	+	+	+	+	-	-	+	+	+	+	+	+	+	+	+	+	+	+	+	+	+	+	+	+	+	+	+	+	+	+	+	+	+	+	+	+	+	+	+	+	+	+	+	+	+	+	+	+	+	+	+	+	+	+	+	+	+	+	+	+	+	+	+	+	+	+	+	+	+	+	+	+	+	+	+	+	+	+	+	+	+	+	+	+	+	+	+	Y	+	+	+	+	+	Y	+	D	+	+	+	+	+	G	+	+	+	+	+	+	+	+	+	+	+	+	+	+	+	+	+	+	H	+	+	+	+	+	+	+	+	+	+	I	+	+	+	+	+	+	+	+	+	+	+	+	+	+	+	+	+	+	B.1.1.7	86773	83.02	178	3124	328	930	1874	19368	78	29662	882	13036	1586	12404	784	130	3113	312	928	445	5549	48	25834	538	13007	1536	12398	614	73.03	99.65	95.12	99.78	23.75	28.65	61.54	87.09	61	99.78	96.85	99.95	78.32	928	13	1 10 11 12 13 2 3 4 5 6 7 8 9	0	8	2	10
363-120	+	+	+	+	+	+	+	+	+	+	+	+	+	+	+	+	+	-	-	-	+	+	+	+	+	+	+	+	+	+	+	+	-	-	+	+	+	+	+	+	+	+	+	+	+	+	+	+	+	+	+	+	+	+	+	+	+	+	+	+	+	+	+	+	+	+	+	+	+	+	+	+	+	+	+	+	+	+	+	+	+	+	+	+	+	+	+	+	+	+	+	+	+	+	+	+	+	+	+	+	+	+	+	+	+	+	+	+	+	+	+	+	+	+	+	Y	+	+	+	+	+	Y	+	D	+	+	+	+	+	G	+	+	+	+	+	+	+	+	+	+	+	+	+	+	+	+	+	+	H	+	+	+	+	+	+	+	+	+	+	I	+	+	+	+	+	+	+	+	+	+	+	+	+	+	+	+	+	+	B.1.1.7	978778	97.73	3874	27716	15718	13846	19632	63216	1778	276730	40474	140914	104387	150549	38256	3858	27687	15611	13834	18507	56987	1770	276274	35015	140713	104320	150403	38161	99.59	99.9	99.32	99.91	94.27	90.15	99.55	99.84	86.51	99.86	99.94	99.9	99.75	35015	13	1 10 11 12 13 2 3 4 5 6 7 8 9	0	8	2	10
363-119															+	+	+	-	-	-	+	+	+	+	+	+	+	+	+	_	_	_	.	.	_	_	_	_	_	_	_	_	+	+	+	+	+	+	+	_	_	_	_	_	_	_	a	_	_	_	_	_	_	_	_	_	_	_	_	_	_	l	_	_	_	+	+	+	+	+	+	+	+	+	+	+	+	+	+	+	+	+	+	+	+				+	+	+	+	+	+	+	+	+	+	+	+	+	+	+	+	+	Y	+	+	+	+	+	Y	+	D	+	+	+	+	+	G	+	+	+	+	+	+	+	+	+	+	+	+	+	+	+	+	+	+	H	+	+	+	+	+	+	+	+	+	+	I	+	+	_	_	_	+	+	+	+	+	_	+	_	_	_	+	_	_	B.1.1.7	115565	67.12	52	2188	48	814	1892	26556	42	39878	108	14750	284	14068	104	16	2135	48	814	34	3666	6	29514	104	14726	274	14062	86	30.77	97.58	100	100	1.8	13.8	14.29	74.01	96.3	99.84	96.48	99.96	82.69	274	12	1 10 11 12 13 2 3 4 5 6 8 9	0	7	3	10
363-113	+	+	+	+	+	+	+	+	+	+	+	+	+	+	+	+	+	-	-	-	+	+	+	+	+	+	+	+	+	+	+	+	-	-	+	+	+	+	+	+	+	+	+	+	+	+	+	+	+	+	+	+	+	+	+	+	+	+	+	+	+	+	+	+	+	+	+	+	+	+	+	+	+	+	+	+	+	+	+	+	+	+	+	+	+	+	+	+	+	+	+	+	+	+	+	+	+	+	+	+	+	+	+	+	+	+	+	+	+	+	+	+	+	+	+	Y	+	+	+	+	+	Y	+	D	+	+	+	+	+	G	+	+	+	+	+	+	+	+	+	+	+	+	+	+	+	+	+	+	H	+	+	+	+	+	+	+	v	+	+	I	+	+	+	+	+	+	+	+	+	+	+	+	+	+	+	+	+	+	B.1.1.7	1170031	99.38	1614	74226	7770	19984	8260	108068	1188	384586	14228	252111	46307	198142	8742	1606	74164	7763	19952	7559	107699	1186	384200	12484	251764	46247	198015	8735	99.5	99.92	99.91	99.84	91.51	99.66	99.83	99.9	87.74	99.86	99.87	99.94	99.92	19952	13	1 10 11 12 13 2 3 4 5 6 7 8 9	0	9	2	11
362-136	+	+	+	+	+	+	+	+	+	+	+	+	+	+	+	+	+	-	-	-	+	+	+	+	+	+	+	+	+	+	+	+	-	-	+	+	+	+	+	+	+	+	+	+	+	+	+	+	+	+	+	+	+	+	+	+	+	+	+	+	+	+	+	+	+	+	+	+	+	+	+	+	+	+	+	+	+	+	+	+	+	+	+	+	+	+	+	+	+	+	+	+	+	+	+	+	+	+	+	+	+	+	+	+	+	+	+	+	+	+	+	+	+	+	+	Y	+	+	+	+	+	Y	+	D	+	+	+	+	+	G	+	+	+	+	+	+	+	+	+	+	+	+	+	+	+	+	+	+	H	+	+	+	+	+	+	+	+	+	+	I	+	+	+	+	+	+	+	+	+	+	+	+	+	+	+	+	+	+	B.1.1.7	82120	56.57	1402	1762	160	952	384	24250	34	16972	444	8520	606	9014	302	36	1604	158	951	180	2818	24	15531	232	8509	597	9007	232	2.57	91.03	98.75	99.89	46.88	11.62	70.59	91.51	52.25	99.87	98.51	99.92	76.82	597	13	1 10 11 12 13 2 3 4 5 6 7 8 9	0	8	2	10
362-134	+	+	+	+	+	+	+	+	+	+	+	+	+	+	+	+	+	-	-	-	+	+	+	+	+	+	+	+	+	+	+	+	-	-	+	+	+	+	+	+	+	+	+	+	+	+	+	+	+	+	+	+	+	+	+	+	+	+	+	+	+	+	+	+	+	+	+	+	+	+	+	+	+	+	+	+	+	+	+	+	+	+	+	+	+	+	+	+	+	+	+	+	+	+	+	+	+	+	+	+	+	+	+	+	+	+	+	+	+	+	+	+	+	+	+	Y	+	+	+	+	+	Y	+	D	+	+	+	+	+	G	+	+	+	+	+	+	+	+	+	+	+	+	+	+	+	+	+	+	H	+	+	+	+	+	+	+	+	+	+	I	+	+	+	+	+	+	+	+	+	+	+	+	+	+	+	+	+	+	B.1.1.7	560874	94.51	1006	21594	1112	5236	4724	52130	184	226130	3376	108048	8498	116476	3224	522	21542	1110	5231	1275	30410	166	224097	2851	107822	8488	116401	2418	51.89	99.76	99.82	99.9	26.99	58.33	90.22	99.1	84.45	99.79	99.88	99.94	75	5231	13	1 10 11 12 13 2 3 4 5 6 7 8 9	0	8	2	10
362-133															+	+	+	-	-	-	+	+	+	+	+	+	+	+	+	+	+	+	-	-	+	+	+	+	+	+	+	+	+	+	+	+	+	+	+	+	+	+	+	+	+	+	+	+	+	+	+	+	+	+	+	+	+	+	+	+	+	+	+	+	+	+	+	+	+	+	+	+	+	+	+	+	+	+	+	+	+	+	+	+	+	+	+		+	+	+	+	+	+	+	+	+	+	+	+	+	+	+	+	+	Y	+	+	+	+	+	Y	+	D	+	+	+	+	+	G	+	+	+	+	+	+	+	+	+	+	+	+	+	+	+	+	+	+	H	+	+	+	+	+	+	+	+	+	+	I	+	+	+	+	+	+	+	+	+	+	+	+	+	+	+	+	+	+	B.1.1.7	76621	72.39	388	2928	74	1396	706	12460	26	29834	186	10534	574	10448	110	18	2922	74	1395	70	6850	20	29430	148	10521	256	10416	96	4.64	99.8	100	99.93	9.92	54.98	76.92	98.65	79.57	99.88	44.6	99.69	87.27	256	13	1 10 11 12 13 2 3 4 5 6 7 8 9	0	8	2	10
362-132	+	+	+	+	+	+	+	+	+	+	+	+	+	+	+	+	+	-	-	-	+	+	+	+	+	+	+	+	+	+	+	+	-	-	+	+	+	+	+	+	+	+	+	+	+	+	+	+	+	+	+	+	+	+	+	+	+	+	+	+	+	+	+	+	+	+	+	+	+	+	+	+	+	+	+	+	+	+	+	+	+	+	+	+	+	+	+	+	+	+	+	+	+	+	+	+	+	+	+	+	+	+	+	+	+	+	+	+	+	+	+	+	+	+	+	Y	+	+	+	+	+	Y	+	D	+	+	+	+	+	G	+	+	+	+	+	+	+	+	+	+	+	+	+	+	+	+	+	+	H	+	+	+	+	+	+	+	+	+	+	V	+	+	+	+	+	+	+	+	+	+	+	+	+	+	+	+	+	+	B.1.1.7	55286	49.47	156	288	216	68	992	48666	116	5678	610	1140	1190	2954	430	86	282	184	60	290	194	54	815	588	1137	1180	2593	417	55.13	97.92	85.19	88.24	29.23	0.4	46.55	14.35	96.39	99.74	99.16	87.78	96.98	290	13	1 10 11 12 13 2 3 4 5 6 7 8 9	0	8	2	10
362-130	+	+	+	+	+	+	+	+	+	+	+	+	+	+	+	+	+	-	-	-	+	+	+	+	+	+	+	+	+	+	+	+	-	-	+	+	+	+	+	+	+	+	+	+	+	+	+	+	+	+	+	+	+	+	+	+	+	+	+	+	+	+	+	+	+	+	+	+	+	+	+	+	+	+	+	+	+	+	+	+	+	+	+	+	+	+	+	+	+	+	+	+	+	+	+	+	+	+	+	+	+	+	+	+	+	+	+	+	+	+	+	+	+	+	+	Y	+	+	+	+	+	Y	+	D	+	+	+	+	+	G	+	+	+	+	+	+	+	+	+	+	+	+	+	+	+	+	+	+	H	+	+	+	+	+	+	+	+	+	+	I	+	+	+	+	+	+	+	+	+	+	+	+	+	+	+	+	+	+	B.1.1.7	1187833	99.31	376	85330	2658	20498	4434	88016	676	482186	3866	294522	18602	141289	3932	366	85270	2652	20479	3240	87011	658	481581	1868	294016	18578	141206	3920	97.34	99.93	99.77	99.91	73.07	98.86	97.34	99.87	48.32	99.83	99.87	99.94	99.69	18578	13	1 10 11 12 13 2 3 4 5 6 7 8 9	0	8	2	10
361-121	+	+	+	+	+	+	+	+	+	+	+	+	+	+	+	+	+	-	-	-	+	+	+	+	+	+	+	+	+	+	+	+	-	-	+	+	+	+	+	+	+	+	+	+	+	+	+	+	+	+	+	+	+	+	+	+	+	+	+	+	+	+	+	+	+	+	+	+	+	+	+	+	+	+	+	+	+	+	+	+	+	+	+	+	+	+	+	+	+	+	+	+	+	+	+	+	+	+	+	+	+	+	+	+	+	+	+	+	+	+	+	+	+	+	+	Y	+	+	+	+	+	Y	+	D	+	+	+	+	+	G	+	+	+	+	+	+	+	+	+	+	+	+	+	+	+	+	+	+	H	+	+	+	+	+	+	+	+	+	+	I	+	+	+	+	+	+	+	+	+	+	+	+	+	+	+	+	+	+	B.1.1.7	441915	91.37	436	16516	602	5222	2244	44054	116	139642	22400	90314	3138	95317	948	154	16464	602	5195	556	32065	112	137913	972	90187	3134	95258	948	35.32	99.69	100	99.48	24.78	72.79	96.55	98.76	4.34	99.86	99.87	99.94	100	3134	13	1 10 11 12 13 2 3 4 5 6 7 8 9	0	8	2	10
360-136	+	+	+	+	+	+	+	+	+	+	+	+	+	+	+	+	+	-	-	-	+	+	+	+	+	+	+	+	+	+	+	+	-	-	+	+	+	+	+	+	+	+	+	+	+	+	+	+	+	+	+	+	+	+	+	+	+	+	+	+	+	+	+	+	+	+	+	+	+	+	+	+	+	+	+	+	+	+	+	+	+	+	+	+	+	+	+	+	+	+	+	+	+	+	+	+	+	+	+	+	+	+	+	+	+	+	+	+	+	+	+	+	+	+	+	Y	_	_	_	_	_	y	+	D	+	+	+	+	+	G	+	+	+	+	+	+	+	+	+	+	+	+	+	+	+	+	+	+	H	+	+	+	+	+	+	+	+	+	+	I	_	_	_	_	_	_	_	_	_	_	_	_	_	_	_	_	_	_	B.1.1.7	356299	98.84	50	16908	76	5246	106	22658	30	172764	118	95742	108	33481	66	32	16893	76	5238	94	20093	30	172466	38	95616	108	33415	66	64	99.91	100	99.85	88.68	88.68	100	99.83	32.2	99.87	100	99.8	100	108	13	1 10 11 12 13 2 3 4 5 6 7 8 9	0	8	2	10
360-134	+	+	+	+	+	+	+	+	+	+	+	+	+	+	+	+	+	-	-	-	+	+	+	+	+	+	+	+	+	+	+	+	-	-	+	+	+	+	+	+	+	+	+	+	+	+	+	+	+	+	+	+	+	+	+	+	+	+	+	+	+	+	+	+	+	+	+	+	+	+	+	+	+	+	+	+	+	+	+	+	+	+	+	+	+	+	+	+	+	+	+	+	+	+	+	+	+	+	+	+	+	+	+	+	+	+	+	+	+	+	+	+	+	+	+	Y	+	+	+	+	+	Y	+	D	+	+	+	+	+	G	+	+	+	+	+	+	+	+	+	+	+	+	+	+	+	+	+	+	H	+	+	+	+	+	+	+	+	+	+	I	+	+	+	+	+	+	+	+	+	+	+	+	+	+	+	+	+	+	B.1.1.7	645027	97.81	178	26984	384	6754	714	58272	100	258468	510	145020	1110	135394	662	162	26942	382	6749	422	43273	100	256811	462	144762	1106	135322	616	91.01	99.84	99.48	99.93	59.1	74.26	100	99.36	90.59	99.82	99.64	99.95	93.05	1106	13	1 10 11 12 13 2 3 4 5 6 7 8 9	0	8	2	10
360-131	+	+	+	+	+	+	+	+	+	+	+	+	+	+	+	+	+	-	-	-	+	+	+	+	+	+	+	+	+	+	+	_	-	-	_	_	+	_	_	+	_	+	+	+	+	+	+	+	+	+	+	+	+	+	+	+	+	+	+	+	+	+	+	+	+	+	+	+	+	+	+	+	+	+	+	+	+	+	+	+	+	+	+	+	+	+	+	+	+	+	+	+	+	+	+		+	+	+	+	+	+	+	+	+	+	+	+	+	+	+	+	+	+	+	Y	+	+	+	+	+	Y	+	D	+	+	+	+	+	G	+	+	+	+	+	+	+	+	+	+	+	+	+	+	+	+	+	+	H	+	+	+	+	+	+	+	+	+	+	I	+	+	+	+	+	+	+	+	+	+	+	+	+	+	+	+	+	+	B.1.1.7	204798	88.5	228	4732	60	620	1374	24760	34	107858	148	27124	330	32932	790	28	4605	60	620	74	9737	20	105056	122	27083	330	31390	100	12.28	97.32	100	100	5.39	39.33	58.82	97.4	82.43	99.85	100	95.32	12.66	330	13	1 10 11 12 13 2 3 4 5 6 7 8 9	0	8	2	10
360-125															+	+	+	-	-	-	+	+	+	+	+	+	+	+	+	_	_	_	.	.	_	_	_	_	_	_	_	_	+	+	+	+	+	+	+	_	_	_	_	_	_	_	_	_	_	_	_	_	_	_	_	_	_	_	_	_	_	_	_	_	_	+	+	+	+	+	+	+	+	+	+	+	+	+	+	+	+	+	+	+	+				+	+	+	+	+	+	+	+	+	+	+	+	+	+	+	+	+	Y	_	_	_	_	_	y	+	D	+	+	+	+	+	G	+	+	+	+	+	+	+	+	+	+	+	+	+	+	+	+	+	+	H	+	+	+	+	+	+	+	+	+	+	I	_	_	_	_	_	_	_	_	_	_	_	_	_	_	_	_	_	_	B.1.1.7	440303	92.61	84	19654	32	5880	328	61252	34	197640	144	69110	1154	74322	34	16	19540	30	5879	40	45002	6	194448	44	69028	70	74246	34	19.05	99.42	93.75	99.98	12.2	73.47	17.65	98.38	30.56	99.88	6.07	99.9	100	70	10	1 10 11 12 2 4 5 6 8 9	0	7	1	8
359-122	+	+	+	+	+	+	+	+	+	+	+	+	+	+	+	+	+	-	-	-	+	+	+	+	+	+	+	+	+	+	+	+	-	-	+	+	+	+	+	+	+	+	+	+	+	+	+	+	+	+	+	+	+	+	+	+	+	+	+	+	+	+	+	+	+	+	+	+	+	+	+	+	+	+	+	+	+	+	+	+	+	+	+	+	+	+	+	+	+	+	+	+	+	+	+	+	+	+	+	+	+	+	+	+	+	+	+	+	+	+	+	+	+	+	+	Y	+	+	+	+	+	Y	+	D	+	+	+	+	+	G	+	+	+	+	+	+	+	+	+	+	+	+	+	+	+	+	+	+	H	+	+	+	+	+	+	+	+	+	+	I	+	+	+	+	+	+	+	+	+	+	+	+	+	+	+	+	+	+	B.1.1.7	295935	94.07	398	12392	272	3744	656	34450	68	111992	1656	67784	3674	50844	416	110	12361	268	3739	346	25800	60	109670	436	67655	1872	50815	414	27.64	99.75	98.53	99.87	52.74	74.89	88.24	97.93	26.33	99.81	50.95	99.94	99.52	1872	13	1 10 11 12 13 2 3 4 5 6 7 8 9	0	8	2	10
359-117															+	+	+	-	-	-	+	+	+	+	+	+	+	+	+	_	_	_	.	.	_	_	_	_	_	_	_	_	+	+	+	+	+	+	+	+	+	+	+	+	+	+	+	+	+	+	+	+	+	+	+	+	+	+	+	+	+	+	+	+	+	+	+	+	+	+	+	+	+	+	+	+	+	+	+	+	+	+	+	+	+	+	+	+	+	+	+	+	+	+	+	+	+	+	+	+	+	+	+	+	+	Y	+	+	+	+	_	Y	+	D	+	+	+	+	+	G	+	+	+	+	+	+	+	+	+	+	+	+	+	+	+	+	+	+	H	+	+	+	+	+	+	+	+	+	+	I	_	_	_	_	_	_	+	+	+	_	_	+	_	_	+	_	_	_	B.1.1.7	466830	93.84	72	15744	56	4246	1844	40414	24	226208	52	99104	170	61898	102	16	15723	56	4243	52	28967	24	223956	48	98927	154	61818	86	22.22	99.87	100	99.93	2.82	71.68	100	99	92.31	99.82	90.59	99.87	84.31	154	13	1 10 11 12 13 2 3 4 5 6 7 8 9	0	7	1	8
359-112	+	+	+	+	+	+	+	+	+	+	+	+	+	+	+	+	+	-	-	-	+	+	+	+	+	+	+	+	+	+	+	+	-	-	+	+	+	+	+	+	+	+	+	+	+	+	+	+	+	+	+	+	+	+	+	+	+	+	+	+	+	+	+	+	+	+	+	+	+	+	+	+	+	+	+	+	+	+	+	+	+	+	+	+	+	+	+	+	+	+	+	+	+	+	+	+	+	+	+	+	+	+	+	+	+	+	+	+	+	+	+	+	+	+	+	Y	+	+	+	+	+	Y	+	D	+	+	+	+	+	G	+	+	+	+	+	+	+	+	+	+	+	+	+	+	+	+	+	+	H	+	+	+	+	+	+	+	+	+	+	I	+	+	+	+	+	+	+	+	+	+	+	+	+	+	+	+	+	+	B.1.1.7	1761640	99.64	546	125660	1980	39178	2470	199732	412	565464	3910	472224	10512	283824	2148	546	125564	1974	39151	1635	198843	397	564294	1948	471398	10503	283650	2148	100	99.92	99.7	99.93	66.19	99.55	96.36	99.79	49.82	99.83	99.91	99.94	100	10503	13	1 10 11 12 13 2 3 4 5 6 7 8 9	0	8	2	10
358-134	+	+	+	+	+	+	+	+	+	+	+	+	+	+	+	+	+	-	-	-	+	+	+	+	+	+	+	+	+	+	+	+	-	-	+	+	+	+	+	+	+	+	+	+	+	+	+	+	+	+	+	+	+	+	+	+	+	+	+	+	+	+	+	+	+	+	+	+	+	+	+	+	+	+	+	+	+	+	+	+	+	+	+	+	+	+	+	+	+	+	+	+	+	+	+	+	+	+	+	+	+	+	+	+	+	+	+	+	+	+	+	+	+	+	+	Y	+	+	+	+	+	Y	+	D	+	+	+	+	+	G	+	+	+	+	+	+	+	+	+	+	+	+	+	+	+	+	+	+	H	+	+	+	+	+	+	+	+	+	+	I	+	+	+	+	+	+	+	+	+	+	+	+	+	+	+	+	+	+	B.1.1.7	331035	90.98	340	13664	102	3366	930	43920	46	125914	186	61650	432	77108	204	70	13623	100	3357	160	17629	38	122367	116	61523	374	77057	172	20.59	99.7	98.04	99.73	17.2	40.14	82.61	97.18	62.37	99.79	86.57	99.93	84.31	374	13	1 10 11 12 13 2 3 4 5 6 7 8 9	0	8	2	10
358-127	+	+	+	+	+	+	+	+	+	+	+	+	+	+	+	+	+	-	-	-	+	+	+	+	+	+	+	+	+	+	+	+	-	-	+	+	+	+	+	+	+	+	+	+	+	+	+	+	+	+	+	+	+	+	+	+	+	+	+	+	+	+	+	+	+	+	+	+	+	+	+	+	+	+	+	+	+	+	+	+	+	+	+	+	+	+	+	+	+	+	+	+	+	+	+	+	+	+	+	+	+	+	+	+	+	+	+	+	+	+	+	+	+	+	+	Y	+	+	+	+	+	Y	+	D	+	+	+	+	+	G	+	+	+	+	+	+	+	+	+	+	+	+	+	+	+	+	+	+	H	+	+	+	+	+	+	+	+	+	+	I	+	+	+	+	+	+	+	+	+	+	+	+	+	+	+	+	+	+	B.1.1.7	883521	98.96	28	40250	102	11008	136	66562	38	451747	196	189428	152	95203	118	24	40219	102	10995	118	58273	34	449985	76	188992	124	95158	117	85.71	99.92	100	99.88	86.76	87.55	89.47	99.61	38.78	99.77	81.58	99.95	99.15	124	13	1 10 11 12 13 2 3 4 5 6 7 8 9	0	8	2	10
358-125	+	+	+	+	+	+	+	+	+	+	+	+	+	+	+	+	+	-	-	-	+	+	+	+	+	+	+	+	+	+	+	+	-	-	+	+	+	+	+	+	+	+	+	+	+	+	+	+	+	+	+	+	+	+	+	+	+	+	+	+	+	+	+	+	+	+	+	+	+	+	+	+	+	+	+	+	+	+	+	+	+	+	+	+	+	+	+	+	+	+	+	+	+	+	+	+	+	+	+	+	+	+	+	+	+	+	+	+	+	+	+	+	+	+	+	Y	+	+	+	+	+	Y	+	D	+	+	+	+	+	G	+	+	+	+	+	+	+	+	+	+	+	+	+	+	+	+	+	+	H	+	+	+	+	+	+	+	+	+	+	I	+	+	+	+	+	+	+	+	+	+	+	+	+	+	+	+	+	+	B.1.1.7	1042676	98.8	68	63928	114	18660	454	115482	46	407402	520	199489	296	211480	628	52	63856	114	18609	122	110361	36	405056	150	199268	266	211347	129	76.47	99.89	100	99.73	26.87	95.57	78.26	99.42	28.85	99.89	89.86	99.94	20.54	266	13	1 10 11 12 13 2 3 4 5 6 7 8 9	0	8	2	10
357-121	+	+	+	+	+	+	+	+	+	+	+	+	+	+	+	+	+	-	-	-	+	+	+	+	+	+	+	+	+	+	+	+	-	-	+	+	+	+	+	+	+	+	+	+	+	+	+	+	+	+	+	+	+	+	+	+	+	+	+	+	+	+	+	+	+	+	+	+	+	+	+	+	+	+	+	+	+	+	+	+	+	+	+	+	+	+	+	+	+	+	+	+	+	+	+				+	+	+	+	+	+	+	+	+	+	+	+	+	+	+	+	+	Y	+	+	+	+	+	Y	+	D	+	+	+	+	+	G	+	+	+	+	+	+	+	+	+	+	+	+	+	+	+	+	+	+	H	+	+	+	+	+	+	+	+	+	+	V	+	+	+	+	+	+	+	+	+	+	+	+	+	+	+	+	+	+	B.1.1.7	82654	46.52	944	1812	230	862	930	28578	98	13104	344	7732	486	6622	186	30	1588	130	788	152	2138	18	10559	150	7721	466	6083	184	3.18	87.64	56.52	91.42	16.34	7.48	18.37	80.58	43.6	99.86	95.88	91.86	98.92	466	13	1 10 11 12 13 2 3 4 5 6 7 8 9	0	8	2	10
357-118															+	+	+	-	-	-	+	+	+	+	+	+	+	+	+	+	+	+	-	-	+	+	+	+	+	+	+	+	+	+	+	+	+	+	+	+	+	+	+	+	+	+	+	+	+	+	+	+	+	+	+	+	+	+	+	+	+	+	+	+	+	+	+	+	+	+	+	+	+	+	+	+	+	+	+	+	+	+	+	+	+	+	+	+	+	+	+	+	+	+	+	+	+	+	+	+	+	+	+	+	+	Y	+	+	+	+	+	Y	+	D	+	+	+	+	+	G	+	+	+	+	+	+	+	+	+	+	+	+	+	+	+	+	+	+	H	+	+	+	+	+	+	+	+	+	+	I	+	+	+	+	+	+	+	+	+	+	+	+	+	+	+	+	+	+	B.1.1.7	134270	69.78	206	4432	208	1486	1748	34208	78	43220	256	19556	908	23602	214	14	4328	90	1471	126	7245	32	40435	78	19494	576	23558	214	6.8	97.65	43.27	98.99	7.21	21.18	41.03	93.56	30.47	99.68	63.44	99.81	100	576	13	1 10 11 12 13 2 3 4 5 6 7 8 9	0	8	2	10
357-117	+	+	+	+	+	+	+	+	+	+	+	+	+	+	+	+	+	-	-	-	+	+	+	+	+	+	+	+	+	+	+	+	-	-	+	+	+	+	+	+	+	+	+	+	+	+	+	+	+	+	+	+	+	+	+	+	+	+	+	+	+	+	+	+	+	+	+	+	+	+	+	+	+	+	+	+	+	+	+	+	+	+	+	+	+	+	+	+	+	+	+	+	+	+	+	+	+	+	+	+	+	+	+	+	+	+	+	+	+	+	+	+	+	+	+	Y	+	+	+	+	+	Y	+	D	+	+	+	+	+	G	+	+	+	+	+	+	+	+	+	+	+	+	+	+	+	+	+	+	H	+	+	+	+	+	+	+	+	+	+	I	+	+	+	+	+	+	+	+	+	+	+	+	+	+	+	+	+	+	B.1.1.7	352613	85.55	214	12312	578	412	2744	42576	186	101462	648	75878	4702	64474	1498	96	12151	578	390	739	23863	156	100166	597	75763	4562	64392	1492	44.86	98.69	100	94.66	26.93	56.05	83.87	98.72	92.13	99.85	97.02	99.87	99.6	1492	13	1 10 11 12 13 2 3 4 5 6 7 8 9	0	8	2	10
357-116	+	+	+	+	+	+	+	+	+	+	+	+	+	+	+	+	+	-	-	-	+	+	+	+	+	+	+	+	+	+	+	+	-	-	+	+	+	+	+	+	+	+	+	+	+	+	+	+	+	+	+	+	+	+	+	+	+	+	+	+	+	+	+	+	+	+	+	+	+	+	+	+	+	+	+	+	+	+	+	+	+	+	+	+	+	+	+	+	+	+	+	+	+	+	+	+	+	+	+	+	+	+	+	+	+	+	+	+	+	+	+	+	+	+	+	Y	+	+	+	+	+	Y	+	D	+	+	+	+	+	G	+	+	+	+	+	+	+	+	+	+	+	+	+	+	+	+	+	+	H	+	+	+	+	+	+	+	+	+	+	I	+	+	+	+	+	+	+	+	+	+	+	+	+	+	+	+	+	+	B.1.1.7	243484	71.78	122	5078	152	2758	1770	50848	100	81072	434	39906	1030	37432	272	40	4982	152	2740	136	13319	24	79366	154	39689	578	36653	204	32.79	98.11	100	99.35	7.68	26.19	24	97.9	35.48	99.46	56.12	97.92	75	578	13	1 10 11 12 13 2 3 4 5 6 7 8 9	0	8	2	10
357-112	+	+		+	+	+	+	+	+	+	+	+	+	+	+	+	+	-	-	-	+	+	+	+	+	+	+	+	+	_	_	_	.	.	_	_	_	_	_	_	_	_	+	+	+	+	+	+	+	+	_	+	_	_	_	_	_	_	_	_	+	+	+	+	+	+	+	_	_	_	_	_	+	+	+	+	+	+	+	+	+	+	+	+	+	+	+	+	+	+	+	+	+	+	+				+	+	+	+	+	+	+	+	+	+	+	+	+	+	+	+	+	Y	_	_	_	_	_	y	+	D	+	+	+	+	+	G	+	+	+	+	+	+	+	+	+	+	+	+	+	+	+	+	+	+	H	+	+	+	+	+	+	+	+	+	+	I	_	_	_	_	_	_	_	_	_	_	_	_	_	_	_	_	_	_	B.1.1.7	318253	79.63	76	12472	28	5938	764	68972	42	80454	60	64458	252	35346	42	24	12234	25	5933	44	21252	6	70627	28	64336	114	32260	38	31.58	98.09	89.29	99.92	5.76	30.81	14.29	87.79	46.67	99.81	45.24	91.27	90.48	114	10	1 10 11 12 2 4 5 6 8 9	0	7	1	8
356-135	+	+	+	+	+	+	+	+	+	+	+	+	+	+	+	+	+	-	-	-	+	+	+	+	+	+	+	+	+	+	+	+	-	-	+	+	+	+	+	+	+	+	+	+	+	+	+	+	+	+	+	+	+	+	+	+	+	+	+	+	+	+	+	+	+	+	+	+	+	+	+	+	+	+	+	+	+	+	+	+	+	+	+	+	+	+	+	+	+	+	+	+	+	+	+	+	+	+	+	+	+	+	+	+	+	+	+	+	+	+	+	+	+	+	+	Y	+	+	+	+	+	Y	+	D	+	+	+	+	+	G	+	+	+	+	+	+	+	+	+	+	+	+	+	+	+	+	+	+	H	+	+	+	+	+	+	+	+	+	+	I	+	+	+	+	+	+	+	+	+	+	+	+	+	+	+	+	+	+	B.1.1.7	293324	67.04	2766	3144	8458	970	35186	45788	952	51480	18194	18682	37490	12982	24168	2308	2974	8385	926	22649	4795	804	33936	17861	18645	37221	12971	24042	83.44	94.59	99.14	95.46	64.37	10.47	84.45	65.92	98.17	99.8	99.28	99.92	99.48	12971	13	1 10 11 12 13 2 3 4 5 6 7 8 9	0	8	2	10
356-134	+	+	+	+	+	+	+	+	+	+	+	+	+	+	+	+	+	-	-	-	+	+	+	+	+	+	+	+	+	+	+	+	-	-	+	+	+	+	+	+	+	+	+	+	+	+	+	+	+	+	+	+	+	+	+	+	+	+	+	+	+	+	+	+	+	+	+	+	+	+	+	+	+	+	+	+	+	+	+	+	+	+	+	+	+	+	+	+	+	+	+	+	+	+	+	+	+	+	+	+	+	+	+	+	+	+	+	+	+	+	+	+	+	+	+	Y	+	+	+	+	+	Y	+	D	+	+	+	+	+	G	+	+	+	+	+	+	+	+	+	+	+	+	+	+	+	+	+	+	H	+	+	+	+	+	+	+	+	+	+	I	+	+	+	+	+	+	+	+	+	+	+	+	+	+	+	+	+	+	B.1.1.7	736274	94.53	13056	19464	44188	5360	56904	47860	2784	100584	64318	79012	99668	67059	56140	12256	19396	44107	5352	55613	28182	2637	94662	54216	78866	99566	66945	55855	93.87	99.65	99.82	99.85	97.73	58.88	94.72	94.11	84.29	99.82	99.9	99.83	99.49	54216	13	1 10 11 12 13 2 3 4 5 6 7 8 9	0	8	2	10
356-131	+	+	+	+	+	+	+	+	+	+	+	+	+	+	+	+	+	-	-	-	+	+	+	+	+	+	+	+	+	+	+	+	-	-	+	+	+	+	+	+	+	+	+	+	+	+	+	+	+	+	+	+	+	+	+	+	+	+	+	+	+	+	+	+	+	+	+	+	+	+	+	+	+	+	+	+	+	+	+	+	+	+	+	+	+	+	+	+	+	+	+	+	+	+	+	+	+	+	+	+	+	+	+	+	+	+	+	+	+	+	+	+	+	+	+	Y	+	+	+	+	+	Y	+	D	+	+	+	+	+	G	+	+	+	+	+	+	+	+	+	+	+	+	+	+	+	+	+	+	H	+	+	+	+	+	+	+	+	+	+	I	+	+	+	+	+	+	+	+	+	+	+	+	+	+	+	+	+	+	B.1.1.7	133203	61.01	542	856	618	54	4408	46346	134	11236	1158	2282	2182	7512	1690	120	470	606	52	1519	934	120	5439	674	2264	2153	2647	1301	22.14	54.91	98.06	96.3	34.46	2.02	89.55	48.41	58.2	99.21	98.67	35.24	76.98	934	13	1 10 11 12 13 2 3 4 5 6 7 8 9	0	8	2	10
356-129	+	+	+	+	+	+	+	+	+	+	+	+	+	+	+	+	+	-	-	-	+	+	+	+	+	+	+	+	+	+	+	+	-	-	+	+	+	+	+	+	+	+	+	+	+	+	+	+	+	+	+	+	+	+	+	+	+	+	+	+	+	+	+	+	+	+	+	+	+	+	+	+	+	+	+	+	+	+	+	+	+	+	+	+	+	+	+	+	+	+	+	+	+	+	+	+	+	+	+	+	+	+	+	+	+	+	+	+	+	+	+	+	+	+	+	Y	+	+	+	+	+	Y	+	D	+	+	+	+	+	G	+	+	+	+	+	+	+	+	+	+	+	+	+	+	+	+	+	+	H	+	+	+	+	+	+	+	+	+	+	I	+	+	+	+	+	+	+	+	+	+	+	+	+	+	+	+	+	+	B.1.1.7	179030	59.65	768	2364	1146	798	11158	71034	198	34488	2816	13764	6918	13625	2568	310	2326	1125	742	1803	4310	114	33002	2606	13720	6595	13565	2493	40.36	98.39	98.17	92.98	16.16	6.07	57.58	95.69	92.54	99.68	95.33	99.56	97.08	2493	13	1 10 11 12 13 2 3 4 5 6 7 8 9	0	8	2	10
356-128	+	+	+	+	+	+	+	+	+	+	+	+	+	+	+	+	+	-	-	-	+	+	+	+	+	+	+	+	+	+	+	+	-	-	+	+	+	+	+	+	+	+	+	+	+	+	+	+	+	+	+	+	+	+	+	+	+	+	+	+	+	+	+	+	+	+	+	+	+	+	+	+	+	+	+	+	+	+	+	+	+	+	+	+	+	+	+	+	+	+	+	+	+	+	+	+	+	+	+	+	+	+	+	+	+	+	+	+	+	+	+	+	+	+	+	Y	+	+	+	+	+	Y	+	D	+	+	+	+	+	G	+	+	+	+	+	+	+	+	+		+	+	+	+	+	+	+	+	H	+	+	+	+	+	+	+	+	+	+	I	+	+	+	+	+	+	+	+	+	+	+	+	+	+	+	+	+	+	B.1.1.7	233385	91.86	228	12670	2016	3238	4182	22106	206	75450	1109	51420	10768	18000	4220	184	12646	2001	3233	1856	18261	187	72277	1085	51288	10560	17935	3885	80.7	99.81	99.26	99.85	44.38	82.61	90.78	95.79	97.84	99.74	98.07	99.64	92.06	3885	13	1 10 11 12 13 2 3 4 5 6 7 8 9	0	8	2	10
356-126	+	+	+	+	+	+	+	+	+	+	+	+	+	+	+	+	+	-	-	-	+	+	+	+	+	+	+	+	+	+	+	+	-	-	+	+	+	+	+	+	+	+	+	+	+	+	+	+	+	+	+	+	+	+	+	+	+	+	+	+	+	+	+	+	+	+	+	+	+	+	+	+	+	+	+	+	+	+	+	+	+	+	+	+	+	+	+	+	+	+	+	+	+	+	+	+	+	+	+	+	+	+	+	+	+	+	+	+	+	+	+	+	+	+	+	Y	+	+	+	+	+	Y	+	D	+	+	+	+	+	G	+	+	+	+	+	+	+	+	+	+	+	+	+	+	+	+	+	+	H	+	+	+	+	+	+	+	+	+	+	I	+	+	+	+	+	+	+	+	+	+	+	+	+	+	+	+	+	+	B.1.1.7	176444	68.85	410	5738	760	2254	1830	40266	140	32254	1068	23626	1682	27474	1588	226	5625	754	2184	942	11728	94	29707	626	23574	1628	27441	1138	55.12	98.03	99.21	96.89	51.48	29.13	67.14	92.1	58.61	99.78	96.79	99.88	71.66	1628	13	1 10 11 12 13 2 3 4 5 6 7 8 9	0	8	2	10
356-125	+	+	+	+	+	+	+	+	+	+	+	+	+	+	+	+	+	-	-	-	+	+	+	+	+	+	+	+	+	+	+	+	-	-	+	+	+	+	+	+	+	+	+	+	+	+	+	+	+	+	+	+	+	+	+	+	+	+	+	+	+	+	+	+	+	+	+	+	+	+	+	+	+	+	+	+	+	+	+	+	+	+	+	+	+	+	+	+	+	+	+	+	+	+	+	+	+	+	+	+	+	+	+	+	+	+	+	+	+	+	+	+	+	+	+	Y	+	+	+	+	+	Y	+	D	+	+	+	+	+	G	+	+	+	+	+	+	+	+	+	+	+	+	+	+	+	+	+	+	H	+	+	+	+	+	+	+	+	+	+	I	+	+	+	+	+	+	+	+	+	+	+	+	+	+	+	+	+	+	B.1.1.7	879546	98.26	9540	55252	31154	19882	29974	81156	2747	208848	41384	148596	74809	104391	33586	9354	55186	31123	19869	28419	77066	2676	207451	36968	148393	74761	104259	33519	98.05	99.88	99.9	99.93	94.81	94.96	97.42	99.33	89.33	99.86	99.94	99.87	99.8	36968	13	1 10 11 12 13 2 3 4 5 6 7 8 9	0	8	2	10
355-121	+	+	+	+	+	+	+	+	+	+	+	+	+	+	+	+	+	-	-	-	+	+	+	+	+	+	+	+	+	+	+	+	-	-	+	+	+	+	+	+	+	+	+	+	+	+	+	+	+	+	+	+	+	+	+	+	+	+	+	+	+	+	+	+	+	+	+	+	+	+	+	+	+	+	+	+	+	+	+	+	+	+	+	+	+	+	+	+	+	+	+	+	+	+	+	+	+	+	+	+	+	+	+	+	+	+	+	+	+	+	+	+	+	+	+	Y	+	+	+	+	+	Y	+	D	+	+	+	+	+	G	+	+	+	+	+	+	+	+	+	+	+	+	+	+	+	+	+	+	H	+	+	+	+	+	+	+	+	+	+	I	+	+	+	+	+	+	+	+	+	+	+	+	+	+	+	+	+	+	B.1.1.7	221336	78.59	3020	2228	12070	750	17120	9358	964	24974	25116	10008	55324	15877	24592	2202	2194	12053	742	14980	3130	871	23759	22820	9999	55228	15859	24537	72.91	98.47	99.86	98.93	87.5	33.45	90.35	95.13	90.86	99.91	99.83	99.89	99.78	12053	13	1 10 11 12 13 2 3 4 5 6 7 8 9	0	8	2	10
355-118	+	+	+				+		+				+		+	+	+	-	-	-	+	+	+	+	+	+	+	+	+	+	+	+	-	-	+	+	+	+	+	+	+	+	+	+	+	+	+	_	+	+	+	+	+	+	+	+	+	+	+	+	+	+	+	+	+	+	+	+	+	+	+	+	+	+	+	+	+	+	+	+	+	+	+	+	+	+	+	+	+	+	+	+	+	+	+				+	+	+	+	+	+	+	+	+	+	+	+	+	+	+	+	+	Y	+	+	+	+	+	Y	+	D	+	+	+	+	+	G	+	+	+	+	+	+	+	+	+	+	+	+	+	+	+	+	+	+	H	+	+	+	+	+	+	+	+	+	+	I	+	+	+	+	+	+	+	+	+	+	+	+	+	+	+	+	+	+	B.1.1.7	22127	38.08	178	204	122	42	1602	9984	48	3498	604	514	682	420	1356	20	196	119	36	112	150	10	1440	138	511	602	388	256	11.24	96.08	97.54	85.71	6.99	1.5	20.83	41.17	22.85	99.42	88.27	92.38	18.88	150	12	1 10 11 12 13 2 3 4 5 6 8 9	0	8	2	10
355-115	+	+	+	+	+	+	+	+	+	+	+	+	+	+	+	+	+	-	-	-	+	+	+	+	+	+	+	+	+	+	+	+	-	-	+	+	+	+	+	+	+	+	+	+	+	+	+	+	+	+	+	+	+	+	+	+	+	+	+	+	+	+	+	+	+	+	+	+	+	+	+	+	+	+	+	+	+	+	+	+	+	+	+	+	+	+	+	+	+	+	+	+	+	+	+	+	+	+	+	+	+	+	+	+	+	+	+	+	+	+	+	+	+	+	+	Y	+	+	+	+	+	Y	+	D	+	+	+	+	+	G	+	+	+	+	+	+	+	+	+		+	+	+	+	+	+	+	+	H	+	+	+	+	+	+	+	+	+	+	I	+	+	+	+	+	+	+	+	+	+	+	+	+	+	+	+	+	+	B.1.1.7	100097	60.22	58	1772	274	824	800	7106	32	23430	566	20316	1282	5078	716	58	1708	271	823	394	3394	32	18764	312	20222	1188	4873	650	100	96.39	98.91	99.88	49.25	47.76	100	80.09	55.12	99.54	92.67	95.96	90.78	823	13	1 10 11 12 13 2 3 4 5 6 7 8 9	0	8	2	10
355-112	+	+	+	+	+	+	+	+	+	+	+	+	+	+	+	+	+	-	-	-	+	+	+	+	+	+	+	+	+	+	+	+	-	-	+	+	+	+	+	+	+	+	+	+	+	+	+	+	+	+	+	+	+	+	+	+	+	+	+	+	+	+	+	+	+	+	+	+	+	+	+	+	+	+	+	+	+	+	+	+	+	+	+	+	+	+	+	+	+	+	+	+	+	+	+	+	+	+	+	+	+	+	+	+	+	+	+	+	+	+	+	+	+	+	+	Y	+	+	+	+	+	Y	+	D	+	+	+	+	+	G	+	+	+	+	+	+	+	+	+	+	+	+	+	+	+	+	+	+	H	+	+	+	+	+	+	+	+	+	+	I	+	+	+	+	+	+	+	+	+	+	+	+	+	+	+	+	+	+	B.1.1.7	1497677	99.47	12244	62404	45326	20884	40786	111226	3636	355448	74972	310950	218033	133556	57888	12234	62349	45286	20870	40219	109699	3632	353765	72335	310398	217508	133032	57809	99.92	99.91	99.91	99.93	98.61	98.63	99.89	99.53	96.48	99.82	99.76	99.61	99.86	62349	13	1 10 11 12 13 2 3 4 5 6 7 8 9	0	8	2	10
354-136	+	+	+	+	+	+	+	+	+	+	+	+	+	+	+	+	+	-	-	-	+	+	+	+	+	+	+	+	+	+	+	+	-	-	+	+	+	+	+	+	+	+	+	+	+	+	+	+	+	+	+	+	+	+	+	+	+	+	+	+	+	+	+	+	+	+	+	+	+	+	+	+	+	+	+	+	+	+	+	+	+	+	+	+	+	+	+	+	+	+	+	+	+	+	+	+	+	+	+	+	+	+	+	+	+	+	+	+	+	+	+	+	+	+	+	Y	+	+	+	+	+	Y	+	D	+	+	+	+	+	G	+	+	+	+	+	+	+	+	+	+	+	+	+	+	+	+	+	+	H	+	+	+	+	+	+	+	+	+	+	I	+	+	+	+	+	+	+	+	+	+	+	+	+	+	+	+	+	+	B.1.1.7	1057534	99.44	15898	15418	72872	6228	98002	22164	6368	156500	124500	98574	301747	38022	74166	15617	15409	72817	6223	96562	21296	6366	155945	119525	98395	301545	37967	74109	98.23	99.94	99.92	99.92	98.53	96.08	99.97	99.65	96	99.82	99.93	99.86	99.92	72817	13	1 10 11 12 13 2 3 4 5 6 7 8 9	0	8	2	10
354-134	+	+	+	+	+	+	+	+	+	+	+	+	+	+	+	+	+	-	-	-	+	+	+	+	+	+	+	+	+	+	+	+	-	-	+	+	+	+	+	+	+	+	+	+	+	+	+	+	+	+	+	+	+	+	+	+	+	+	+	+	+	+	+	+	+	+	+	+	+	+	+	+	+	+	+	+	+	+	+	+	+	+	+	+	+	+	+	+	+	+	+	+	+	+	+	+	+	+	+	+	+	+	+	+	+	+	+	+	+	+	+	+	+	+	+	Y	+	+	+	+	+	Y	+	D	+	+	+	+	+	G	+	+	+	+	+	+	+	+	+	+	+	+	+	+	+	+	+	+	H	+	+	+	+	+	+	+	+	+	+	I	+	+	+	+	+	+	+	+	+	+	+	+	+	+	+	+	+	+	B.1.1.7	271500	90.16	1738	7124	3470	1632	5710	32512	418	93898	6208	36168	7520	49217	6126	1722	7104	3428	1628	4874	9907	409	89023	5680	36090	7509	49190	5807	99.08	99.72	98.79	99.75	85.36	30.47	97.85	94.81	91.49	99.78	99.85	99.95	94.79	5807	13	1 10 11 12 13 2 3 4 5 6 7 8 9	0	8	2	10
354-126	+	+	+	+	+	+	+	+	+	+	+	+	+	+	+	+	+	-	-	-	+	+	+	+	+	+	+	+	+	+	+	+	-	-	+	+	+	+	+	+	+	+	+	+	+	+	+	+	+	+	+	+	+	+	+	+	+	+	+	+	+	+	+	+	+	+	+	+	+	+	+	+	+	+	+	+	+	+	+	+	+	+	+	+	+	+	+	+	+	+	+	+	+	+	+	+	+	+	+	+	+	+	+	+	+	+	+	+	+	+	+	+	+	+	+	Y	+	+	+	+	+	Y	+	D	+	+	+	+	+	G	+	+	+	+	+	+	+	+	+	+	+	+	+	+	+	+	+	+	H	+	+	+	+	+	+	+	+	+	+	I	+	+	+	+	+	+	+	+	+	+	+	+	+	+	+	+	+	+	B.1.1.7	853235	91.66	8002	35576	25798	13784	25722	54970	2414	210410	59398	125789	129113	69816	39356	7978	35413	25775	13565	25249	54205	2408	208619	52270	125553	129004	69694	39339	99.7	99.54	99.91	98.41	98.16	98.61	99.75	99.15	88	99.81	99.92	99.83	99.96	39339	13	1 10 11 12 13 2 3 4 5 6 7 8 9	0	8	2	10
353-123	+	+	+	+	+	+	+	+	+	+	+	+	+	+	+	+	+	-	-	-	+	+	+	+	+	+	+	+	+	+	+	+	-	-	+	+	+	+	+	+	+	+	+	+	+	+	+	+	+	+	+	+	+	+	+	+	+	+	+	+	+	+	+	+	+	+	+	+	+	+	+	+	+	+	+	+	+	+	+	+	+	+	+	+	+	+	+	+	+	+	+	+	+	+	+	+	+	+	+	+	+	+	+	+	+	+	+	+	+	+	+	+	+	+	+	Y	+	+	+	+	+	Y	+	D	+	+	+	+	+	G	+	+	+	+	+	+	+	+	+	+	+	+	+	+	+	+	+	+	H	+	+	+	+	+	+	+	+	+	+	I	+	+	+	+	+	+	+	+	+	+	+	+	+	+	+	+	+	+	B.1.1.7	941109	88.64	19522	21128	46948	8430	48954	44720	5258	206680	53744	157265	80834	67205	49956	11777	21106	46854	8418	46760	43515	5031	205742	49650	157038	80697	67160	48653	60.33	99.9	99.8	99.86	95.52	97.31	95.68	99.55	92.38	99.86	99.83	99.93	97.39	46854	13	1 10 11 12 13 2 3 4 5 6 7 8 9	0	8	2	10
353-121	+	+	+	+	+	+	+	+	+	+	+	+	+	+	+	+	+	-	-	-	+	+	+	+	+	+	+	+	+	+	+	+	-	-	+	+	+	+	+	+	+	+	+	+	+	+	+	+	+	+	+	+	+	+	+	+	+	+	+	+	+	+	+	+	+	+	+	+	+	+	+	+	+	+	+	+	+	+	+	+	+	+	+	+	+	+	+	+	+	+	+	+	+	+	+	+	+	+	+	+	+	+	+	+	+	+	+	+	+	+	+	+	+	+	+	Y	+	+	+	+	+	Y	+	D	+	+	+	+	+	G	+	+	+	+	+	+	+	+	+	+	+	+	+	+	+	+	+	+	H	+	+	+	+	+	+	+	+	+	+	I	+	+	+	+	+	+	+	+	+	+	+	+	+	+	+	+	+	+	B.1.1.7	494268	94.06	3925	13160	22928	3084	23859	19862	1778	82754	34422	66406	98826	42045	42822	3528	13153	22888	3064	23152	17332	1698	81341	31579	66293	98750	42003	42563	89.89	99.95	99.83	99.35	97.04	87.26	95.5	98.29	91.74	99.83	99.92	99.9	99.4	23152	13	1 10 11 12 13 2 3 4 5 6 7 8 9	0	8	2	10
353-119	+	+	+	+	+	+	+	+	+	+	+	+	+	+	+	+	+	-	-	-	+	+	+	+	+	+	+	+	+	+	+	+	-	-	+	+	+	+	+	+	+	+	+	+	+	+	+	+	+	+	+	+	+	+	+	+	+	+	+	+	+	+	+	+	+	+	+	+	+	+	+	+	+	+	+	+	+	+	+	+	+	+	+	+	+	+	+	+	+	+	+	+	+	+	+	+	+	+	+	+	+	+	+	+	+	+	+	+	+	+	+	+	+	+	+	Y	+	+	+	+	+	Y	+	D	+	+	+	+	+	G	+	+	+	+	+	+	+	+	+	+	+	+	+	+	+	+	+	+	H	+	+	+	+	+	+	+	+	+	+	V	+	+	+	+	+	+	+	+	+	+	+	+	+	+	+	+	+	+	B.1.1.7	323120	78.96	2092	5398	6166	1844	13762	14050	608	60768	22560	33104	54206	26812	20044	2022	5335	6159	1839	10270	9416	523	53891	22526	33030	54156	26791	19898	96.65	98.83	99.89	99.73	74.63	67.02	86.02	88.68	99.85	99.78	99.91	99.92	99.27	10270	13	1 10 11 12 13 2 3 4 5 6 7 8 9	0	8	2	10
353-116	+	+	+	+	+	+	+	+	+	+	+	+	+	+	+	+	+	-	-	-	+	+	+	+	+	+	+	+	+	+	+	+	-	-	+	+	+	+	+	+	+	+	+	+	+	+	+	+	+	+	+	+	+	+	+	+	+	+	+	+	+	+	+	+	+	+	+	+	+	+	+	+	+	+	+	+	+	+	+	+	+	+	+	+	+	+	+	+	+	+	+	+	+	+	+	+	+	+	+	+	+	+	+	+	+	+	+	+	+	+	+	+	+	+	+	Y	+	+	+	+	+	Y	+	D	+	+	+	+	+	G	+	+	+	+	+	+	+	+	+	+	+	+	+	+	+	+	+	+	H	+	+	+	+	+	+	+	+	+	+	I	+	+	+	+	+	+	+	+	+	+	+	+	+	+	+	+	+	+	B.1.1.7	1106168	99.55	8168	32434	38688	9788	17132	68047	3682	275544	67353	167447	172642	138028	59120	8166	32410	38654	9784	16543	67454	3662	275136	63197	167178	172465	137942	59097	99.98	99.93	99.91	99.96	96.56	99.13	99.46	99.85	93.83	99.84	99.9	99.94	99.96	59097	13	1 10 11 12 13 2 3 4 5 6 7 8 9	0	8	2	10
353-114	+	+	+	+	+	+	+	+	+	+	+	+	+	+	+	+	+	-	-	-	+	+	+	+	+	+	+	+	+	+	+	+	-	-	+	+	+	+	+	+	+	+	+	+	+	+	+	+	+	+	+	+	+	+	+	+	+	+	+	+	+	+	+	+	+	+	+	+	+	+	+	+	+	+	+	+	+	+	+	+	+	+	+	+	+	+	+	+	+	+	+	+	+	+	+	+	+	+	+	+	+	+	+	+	+	+	+	+	+	+	+	+	+	+	+	Y	+	+	+	+	+	Y	+	D	+	+	+	+	+	G	+	+	+	+	+	+	+	+	+	+	+	+	+	+	+	+	+	+	H	+	+	+	+	+	+	+	+	+	+	I	+	+	+	+	+	+	+	+	+	+	+	+	+	+	+	+	+	+	B.1.1.7	953002	98.57	7860	49070	27618	1884	31036	64778	2340	187490	45166	180034	105074	96433	53818	7773	49029	27582	1872	30760	62653	2333	185994	42835	179676	104800	96369	53646	98.89	99.92	99.87	99.36	99.11	96.72	99.7	99.2	94.84	99.8	99.74	99.93	99.68	49029	13	1 10 11 12 13 2 3 4 5 6 7 8 9	0	8	2	10
353-113	+	+	+	+	+	+	+	+	+	+	+	+	+	+	+	+	+	-	-	-	+	+	+	+	+	+	+	+	+	+	+	+	-	-	+	+	+	+	+	+	+	+	+	+	+	+	+	+	+	+	+	+	+	+	+	+	+	+	+	+	+	+	+	+	+	+	+	+	+	+	+	+	+	+	+	+	+	+	+	+	+	+	+	+	+	+	+	+	+	+	+	+	+	+	+	+	+	+	+	+	+	+	+	+	+	+	+	+	+	+	+	+	+	+	+	Y	+	+	+	+	+	Y	+	D	+	+	+	+	+	G	+	+	+	+	+	+	+	+	+	+	+	+	+	+	+	+	+	+	H	+	+	+	+	+	+	+	+	+	+	I	+	+	+	+	+	+	+	+	+	+	+	+	+	+	+	+	+	+	B.1.1.7	128278	58.2	488	3904	426	1474	4888	31710	64	34540	1392	11024	1852	14228	1250	138	3734	418	1312	675	8744	40	26280	1118	10967	1815	14210	856	28.28	95.65	98.12	89.01	13.81	27.57	62.5	76.09	80.32	99.48	98	99.87	68.48	1312	13	1 10 11 12 13 2 3 4 5 6 7 8 9	0	8	2	10
352-135	+	+	+	+	+	+	+	+	+	+	+	+	+	+	+	+	+	-	-	-	+	+	+	+	+	+	+	+	+	+	+	+	-	-	+	+	+	+	+	+	+	+	+	+	+	+	+	+	+	+	+	+	+	+	+	+	+	+	+	+	+	+	+	+	+	+	+	+	+	+	+	+	+	+	+	+	+	+	+	+	+	+	+	+	+	+	+	+	+	+	+	+	+	+	+	+	+	+	+	+	+	+	+	+	+	+	+	+	+	+	+	+	+	+	+	Y	+	+	+	+	+	Y	+	D	+	+	+	+	+	G	+	+	+	+	+	+	+	+	+	+	+	+	+	+	+	+	+	+	H	+	+	+	+	+	+	+	+	+	+	I	+	+	+	+	+	+	+	+	+	+	+	+	+	+	+	+	+	+	B.1.1.7	828721	97.66	8648	20810	50966	6492	68306	25420	7304	164607	80703	116772	159909	29152	23276	8475	20793	50895	6485	66537	25134	7266	163382	78495	116523	159769	29131	22795	98	99.92	99.86	99.89	97.41	98.87	99.48	99.26	97.26	99.79	99.91	99.93	97.93	29131	13	1 10 11 12 13 2 3 4 5 6 7 8 9	0	8	2	10
352-131	+	+	+	+	+	+	+	+	+	+	+	+	+	+	+	+	+	-	-	-	+	+	+	+	+	+	+	+	+	+	+	+	-	-	+	+	+	+	+	+	+	+	+	+	+	+	+	+	+	+	+	+	+	+	+	+	+	+	+	+	+	+	+	+	+	+	+	+	+	+	+	+	+	+	+	+	+	+	+	+	+	+	+	+	+	+	+	+	+	+	+	+	+	+	+	+	+	+	+	+	+	+	+	+	+	+	+	+	+	+	+	+	+	+	+	Y	+	+	+	+	+	Y	+	D	+	+	+	+	+	G	+	+	+	+	+	+	+	+	+	+	+	+	+	+	+	+	+	+	H	+	+	+	+	+	+	+	+	+	+	I	+	+	+	+	+	+	+	+	+	+	+	+	+	+	+	+	+	+	B.1.1.7	322911	87.31	2640	2966	6380	336	31440	26956	820	63156	41298	16796	61900	26257	29266	1854	2823	6371	308	27006	6223	693	60296	35885	16757	61412	23533	28395	70.23	95.18	99.86	91.67	85.9	23.09	84.51	95.47	86.89	99.77	99.21	89.63	97.02	16757	13	1 10 11 12 13 2 3 4 5 6 7 8 9	0	8	2	10
352-127	+	+	+	+	+	+	+	+	+	+	+	+	+	+	+	+	+	-	-	-	+	+	+	+	+	+	+	+	+	+	+	+	-	-	+	+	+	+	+	+	+	+	+	+	+	+	+	+	+	+	+	+	+	+	+	+	+	+	+	+	+	+	+	+	+	+	+	+	+	+	+	+	+	+	+	+	+	+	+	+	+	+	+	+	+	+	+	+	+	+	+	+	+	+	+	+	+	+	+	+	+	+	+	+	+	+	+	+	+	+	+	+	+	+	+	Y	+	+	+	+	+	Y	+	D	+	+	+	+	+	G	+	+	+	+	+	+	+	+	+	+	+	+	+	+	+	+	+	+	H	+	+	+	+	+	+	+	+	+	+	I	+	+	+	+	+	+	+	+	+	+	+	+	+	+	+	+	+	+	B.1.1.7	998091	98.98	6718	50772	18544	12214	22116	67124	2024	244414	55402	193953	100270	118178	42856	6689	50722	18515	12198	21844	65423	2023	243153	47159	193578	100203	118094	42809	99.57	99.9	99.84	99.87	98.77	97.47	99.95	99.48	85.12	99.81	99.93	99.93	99.89	47159	13	1 10 11 12 13 2 3 4 5 6 7 8 9	0	8	2	10
352-126	+	+	+	+	+	+	+	+	+	+	+	+	+	+	+	+	+	-	-	-	+	+	+	+	+	+	+	+	+	+	+	+	-	-	+	+	+	+	+	+	+	+	+	+	+	+	+	+	+	+	+	+	+	+	+	+	+	+	+	+	+	+	+	+	+	+	+	+	+	+	+	+	+	+	+	+	+	+	+	+	+	+	+	+	+	+	+	+	+	+	+	+	+	+	+	+	+	+	+	+	+	+	+	+	+	+	+	+	+	+	+	+	+	+	+	Y	+	+	+	+	+	Y	+	D	+	+	+	+	+	G	+	+	+	+	+	+	+	+	+	+	+	+	+	+	+	+	+	+	H	+	+	+	+	+	+	+	+	+	+	I	+	+	+	+	+	+	+	+	+	+	+	+	+	+	+	+	+	+	B.1.1.7	378417	91.6	2288	18640	7406	5600	7270	24522	766	120378	18144	69934	37070	30717	10874	2272	18601	7396	5579	6848	24166	756	119424	13375	69794	37034	30624	10761	99.3	99.79	99.86	99.62	94.2	98.55	98.69	99.21	73.72	99.8	99.9	99.7	98.96	13375	13	1 10 11 12 13 2 3 4 5 6 7 8 9	0	8	2	10
351-123	+	+	+	+	+	+	+	+	+	+	+	+	+	+	+	+	+	-	-	-	+	+	+	+	+	+	+	+	+	+	+	+	-	-	+	+	+	+	+	+	+	+	+	+	+	+	+	+	+	+	+	+	+	+	+	+	+	+	+	+	+	+	+	+	+	+	+	+	+	+	+	+	+	+	+	+	+	+	+	+	+	+	+	+	+	+	+	+	+	+	+	+	+	+	+	+	+	+	+	+	+	+	+	+	+	+	+	+	+	+	+	+	+	+	+	Y	+	+	+	+	+	Y	+	D	+	+	+	+	+	G	+	+	+	+	+	+	+	+	+	+	+	+	+	+	+	+	+	+	H	+	+	+	+	+	+	+	+	+	+	I	+	+	+	+	+	+	+	+	+	+	+	+	+	+	+	+	+	+	B.1.1.7	755557	94.1	8166	12558	45238	4286	46362	22784	3106	130934	81591	84774	163754	29168	79670	8073	12544	45193	4284	45182	20726	3103	126654	71646	84636	163637	28964	79644	98.86	99.89	99.9	99.95	97.45	90.97	99.9	96.73	87.81	99.84	99.93	99.3	99.97	45182	13	1 10 11 12 13 2 3 4 5 6 7 8 9	0	8	2	10
351-122	+	+	+	+	+	+	+	+	+	+	+	+	+	+	+	+	+	-	-	-	+	+	+	+	+	+	+	+	+	+	+	+	-	-	+	+	+	+	+	+	+	+	+	+	+	+	+	+	+	+	+	+	+	+	+	+	+	+	+	+	+	+	+	+	+	+	+	+	+	+	+	+	+	+	+	+	+	+	+	+	+	+	+	+	+	+	+	+	+	+	+	+	+	+	+	+	+	+	+	+	+	+	+	+	+	+	+	+	+	+	+	+	+	+	+	Y	+	+	+	+	+	Y	+	D	+	+	+	+	+	G	+	+	+	+	+	+	+	+	+	+	+	+	+	+	+	+	+	+	H	+	+	+	+	+	+	+	+	+	+	I	+	+	+	+	+	+	+	+	+	+	+	+	+	+	+	+	+	+	B.1.1.7	98185	86.28	1094	2126	2950	574	4872	9754	304	23248	8136	11050	14148	6920	7100	1042	2107	2948	574	4001	2884	288	20694	7052	11027	13612	6910	7063	95.25	99.11	99.93	100	82.12	29.57	94.74	89.01	86.68	99.79	96.21	99.86	99.48	4001	13	1 10 11 12 13 2 3 4 5 6 7 8 9	0	8	2	10
351-120	+	+	+	+	+	+	+	+	+	+	+	+	+	+	+	+	+	-	-	-	+	+	+	+	+	+	+	+	+	+	+	+	-	-	+	+	+	+	+	+	+	+	+	+	+	+	+	+	+	+	+	+	+	+	+	+	+	+	+	+	+	+	+	+	+	+	+	+	+	+	+	+	+	+	+	+	+	+	+	+	+	+	+	+	+	+	+	+	+	+	+	+	+	+	+	+	+	+	+	+	+	+	+	+	+	+	+	+	+	+	+	+	+	+	+	Y	+	+	+	+	+	Y	+	D	+	+	+	+	+	G	+	+	+	+	+	+	+	+	+	+	+	+	+	+	+	+	+	+	H	+	+	+	+	+	+	+	+	+	+	I	+	+	+	+	+	+	+	+	+	+	+	+	+	+	+	+	+	+	B.1.1.7	68400	39.79	434	446	1154	214	5084	17798	138	6382	2630	1370	5200	2604	4264	272	422	943	186	1368	799	110	3971	2615	1363	4770	1992	4244	62.67	94.62	81.72	86.92	26.91	4.49	79.71	62.22	99.43	99.49	91.73	76.5	99.53	1363	13	1 10 11 12 13 2 3 4 5 6 7 8 9	0	8	2	10
351-119															+	+	+	-	-	-	+	+	+	+	+	+	+	+	+	_	_	_	.	.	_	_	_	_	_	_	_	_	_	_	_	_	_	_	_	+	+	+	+	+	+	+	+	+	+	+	+	+	+	+	+	+	+	+	+	+	+	+	+	+	+	+	+	+	+	+	+	+	+	+	+	+	+	+	+	+	+	+	+	+	+				+	+	+	+	+	+	+	+	+	+	+	+	+	+	+	+	+	Y	+	+	+	+	+	Y	+	D	+	+	+	+	+	G	+	+	+	+	+	+	+	+	+	+	+	+	+	+	+	+	+	+	H	+	+	+	+	+	+	+	+	+	+	I	_	_	_	_	_	_	_	_	_	_	_	_	_	_	_	_	_	_	B.1.1.7	76012	44.89	94	180	98	32	6046	35780	26	12458	104	336	292	238	80	10	136	28	26	158	140	12	781	96	329	180	238	74	10.64	75.56	28.57	81.25	2.61	0.39	46.15	6.27	92.31	97.92	61.64	100	92.5	136	11	10 11 12 13 2 4 5 6 7 8 9	0	7	1	8
351-113	+	+	+	+	+	+	+	+	+	+	+	+	+	+	+	+	+	-	-	-	+	+	+	+	+	+	+	+	+	+	+	+	-	-	+	+	+	+	+	+	+	+	+	+	+	+	+	+	+	+	+	+	+	+	+	+	+	+	+	+	+	+	+	+	+	+	+	+	+	+	+	+	+	+	+	+	+	+	+	+	+	+	+	+	+	+	+	+	+	+	+	+	+	+	+	+	+	+	+	+	+	+	+	+	+	+	+	+	+	+	+	+	+	+	+	Y	+	+	+	+	+	Y	+	D	+	+	+	+	+	G	+	+	+	+	+	+	+	+	+	+	+	+	+	+	+	+	+	+	H	+	+	+	+	+	+	+	+	+	+	I	+	+	+	+	+	+	+	+	+	+	+	+	+	+	+	+	+	+	B.1.1.7	346718	83.63	410	17642	1638	4762	2880	35784	222	128714	4940	57658	10560	47615	2736	360	17528	1638	4744	1865	30193	222	119880	4587	57533	10539	47562	2637	87.8	99.35	100	99.62	64.76	84.38	100	93.14	92.85	99.78	99.8	99.89	96.38	4744	13	1 10 11 12 13 2 3 4 5 6 7 8 9	0	8	2	10
351-112	+	+	+	+	+	+	+	+	+	+	+	+	+	+	+	+	+	-	-	-	+	+	+	+	+	+	+	+	+	+	+	+	-	-	+	+	+	+	+	+	+	+	+	+	+	+	+	+	+	+	+	+	+	+	+	+	+	+	+	+	+	+	+	+	+	+	+	+	+	+	+	+	+	+	+	+	+	+	+	+	+	+	+	+	+	+	+	+	+	+	+	+	+	+	+	+	+	+	+	+	+	+	+	+	+	+	+	+	+	+	+	+	+	+	+	Y	+	+	+	+	+	Y	+	D	+	+	+	+	+	G	+	+	+	+	+	+	+	+	+	+	+	+	+	+	+	+	+	+	H	+	+	+	+	+	+	+	+	+	+	I	+	+	+	+	+	+	+	+	+	+	+	+	+	+	+	+	+	+	B.1.1.7	254892	78.67	332	9024	930	3164	5756	49864	136	83670	2336	47392	8700	16875	2010	332	8982	928	3160	1048	15912	79	75333	2281	47320	8676	16443	1982	100	99.53	99.78	99.87	18.21	31.91	58.09	90.04	97.65	99.85	99.72	97.44	98.61	3160	13	1 10 11 12 13 2 3 4 5 6 7 8 9	0	8	2	10
350-135	+	+	+	+	+	+	+	+	+	+	+	+	+	+	+	+	+	-	-	-	+	+	+	+	+	+	+	+	+	+	+	+	-	-	+	+	+	+	+	+	+	+	+	+	+	+	+	+	+	+	+	+	+	+	+	+	+	+	+	+	+	+	+	+	+	+	+	+	+	+	+	+	+	+	+	+	+	+	+	+	+	+	+	+	+	+	+	+	+	+	+	+	+	+	+	+	+	+	+	+	+	+	+	+	+	+	+	+	+	+	+	+	+	+	+	Y	+	+	+	+	+	Y	+	D	+	+	+	+	+	G	+	+	+	+	+	+	+	+	+	+	+	+	+	+	+	+	+	+	H	+	+	+	+	+	+	+	+	+	+	V	+	+	+	+	+	+	+	+	+	+	+	+	+	+	+	+	+	+	B.1.1.7	97720	57.91	878	616	2240	206	14764	4650	208	11714	8430	2092	15146	2146	9338	678	604	2233	201	5837	536	138	6013	8410	2088	14965	2144	9337	77.22	98.05	99.69	97.57	39.54	11.53	66.35	51.33	99.76	99.81	98.8	99.91	99.99	2144	13	1 10 11 12 13 2 3 4 5 6 7 8 9	0	8	2	10
350-133	+	+	+	+	+	+	+	+	+	+	+	+	+	+	+	+	+	-	-	-	+	+	+	+	+	+	+	+	+	+	+	+	-	-	+	+	+	+	+	+	+	+	+	+	+	+	+	+	+	+	+	+	+	+	+	+	+	+	+	+	+	+	+	+	+	+	+	+	+	+	+	+	+	+	+	+	+	+	+	+	+	+	+	+	+	+	+	+	+	+	+	+	+	+	+	+	+	+	+	+	+	+	+	+	+	+	+	+	+	+	+	+	+	+	+	Y	+	+	+	+	+	Y	+	D	+	+	+	+	+	G	+	+	+	+	+	+	+	+	+	+	+	+	+	+	+	+	+	+	H	+	+	+	+	+	+	+	+	+	+	V	+	+	+	+	+	+	+	+	+	+	+	+	+	+	+	+	+	+	B.1.1.7	890910	98.26	12298	16682	42348	5080	60114	32186	2982	164942	93576	84974	191903	57433	91188	12063	16668	42307	5076	58471	28244	2959	164221	87141	84880	191762	57396	91143	98.09	99.92	99.9	99.92	97.27	87.75	99.23	99.56	93.12	99.89	99.93	99.94	99.95	57396	13	1 10 11 12 13 2 3 4 5 6 7 8 9	0	8	2	10
350-132	+	+	+	+	+	+	+	+	+	+	+	+	+	+	+	+	+	-	-	-	+	+	+	+	+	+	+	+	+	+	+	+	-	-	+	+	+	+	+	+	+	+	+	+	+	+	+	+	+	+	+	+	+	+	+	+	+	+	+	+	+	+	+	+	+	+	+	+	+	+	+	+	+	+	+	+	+	+	+	+	+	+	+	+	+	+	+	+	+	+	+	+	+	+	+	+	+	+	+	+	+	+	+	+	+	+	+	+	+	+	+	+	+	+	+	Y	+	+	+	+	+	Y	+	D	+	+	+	+	+	G	+	+	+	+	+	+	+	+	+	+	+	+	+	+	+	+	+	+	H	+	+	+	+	+	+	+	+	+	+	I	+	+	+	+	+	+	+	+	+	+	+	+	+	+	+	+	+	+	B.1.1.7	103251	84.21	1628	524	6696	92	14088	2504	1112	940	8688	676	29092	490	19460	1400	324	6686	90	13030	177	1091	564	8201	642	29075	350	19441	86	61.83	99.85	97.83	92.49	7.07	98.11	60	94.39	94.97	99.94	71.43	99.9	1091	13	1 10 11 12 13 2 3 4 5 6 7 8 9	0	8	2	10
350-130	+	+	+	+	+	+	+	+	+	+	+	+	+	+	+	+	+	-	-	-	+	+	+	+	+	+	+	+	+	+	+	+	-	-	+	+	+	+	+	+	+	+	+	+	+	+	+	+	+	+	+	+	+	+	+	+	+	+	+	+	+	+	+	+	+	+	+	+	+	+	+	+	+	+	+	+	+	+	+	+	+	+	+	+	+	+	+	+	+	+	+	+	+	+	+				+	+	+	+	+	+	+	+	+	+	+	+	+	+	+	+	+	Y	+	+	+	+	+	Y	+	D	+	+	+	+	+	G	+	+	+	+	+	+	+	+	+	+	+	+	+	+	+	+	+	+	H	+	+	+	+	+	+	+	+	+	+	I	+	+	+	+	+	+	+	+	+	+	+	+	+	+	+	+	+	+	B.1.1.7	41489	47.87	82	402	122	146	5670	24940	62	10232	382	1010	462	962	280	36	376	122	115	168	523	6	4552	290	1008	458	838	188	43.9	93.53	100	78.77	2.96	2.1	9.68	44.49	75.92	99.8	99.13	87.11	67.14	290	12	1 10 11 12 13 2 3 4 5 6 8 9	0	8	2	10
350-129	+	+	+	+	+	+	+	+	+	+	+	+	+	+	+	+	+	-	-	-	+	+	+	+	+	+	+	+	+	+	+	+	-	-	+	+	+	+	+	+	+	+	+	+	+	+	+	+	+	+	+	+	+	+	+	+	+	+	+	+	+	+	+	+	+	+	+	+	+	+	+	+	+	+	+	+	+	+	+	+	+	+	+	+	+	+	+	+	+	+	+	+	+	+	+	+	+	+	+	+	+	+	+	+	+	+	+	+	+	+	+	+	+	+	+	Y	+	+	+	+	+	Y	+	D	+	+	+	+	+	G	+	+	+	+	+	+	+	+	+		+	+	+	+	+	+	+	+	H	+	+	+	+	+	+	+	+	+	+	I	+	+	+	+	+	+	+	+	+	+	+	+	+	+	+	+	+	+	B.1.1.7	149687	90.15	358	5060	2252	1894	5626	8090	530	59578	2302	23202	11928	8706	4260	338	5040	2240	1890	3005	6332	504	58829	1978	23159	11883	8666	4249	94.41	99.6	99.47	99.79	53.41	78.27	95.09	98.74	85.93	99.81	99.62	99.54	99.74	4249	13	1 10 11 12 13 2 3 4 5 6 7 8 9	0	8	2	10
350-126	+	+	+	+	+	+	+	+	+	+	+	+	+	+	+	+	+	-	-	-	+	+	+	+	+	+	+	+	+	+	+	+	-	-	+	+	+	+	+	+	+	+	+	+	+	+	+	+	+	+	+	+	+	+	+	+	+	+	+	+	+	+	+	+	+	+	+	+	+	+	+	+	+	+	+	+	+	+	+	+	+	+	+	+	+	+	+	+	+	+	+	+	+	+	+	+	+	+	+	+	+	+	+	+	+	+	+	+	+	+	+	+	+	+	+	Y	+	+	+	+	+	Y	+	D	+	+	+	+	+	G	+	+	+	+	+	+	+	+	+	+	+	+	+	+	+	+	+	+	H	+	+	+	+	+	+	+	+	+	+	I	+	+	+	+	+	+	+	+	+	+	+	+	+	+	+	+	+	+	B.1.1.7	745870	98.1	5242	26012	20222	8238	26106	44724	1844	184272	47653	106180	103753	100378	36172	5170	25973	20201	8225	25932	42797	1830	183606	42144	106009	103671	100265	36148	98.63	99.85	99.9	99.84	99.33	95.69	99.24	99.64	88.44	99.84	99.92	99.89	99.93	36148	13	1 10 11 12 13 2 3 4 5 6 7 8 9	0	8	2	10
349-123	+	+	+	+	+	+	+	+	+	+	+	+	+	+	+	+	+	-	-	-	+	+	+	+	+	+	+	+	+	+	+	+	-	-	+	+	+	+	+	+	+	+	+	+	+	+	+	+	+	+	+	+	+	+	+	+	+	+	+	+	+	+	+	+	+	+	+	+	+	+	+	+	+	+	+	+	+	+	+	+	+	+	+	+	+	+	+	+	+	+	+	+	+	+	+	+	+	+	+	+	+	+	+	+	+	+	+	+	+	+	+	+	+	+	+	Y	+	+	+	+	+	Y	+	D	+	+	+	+	+	G	+	+	+	+	+	+	+	+	+	+	+	+	+	+	+	+	+	+	H	+	+	+	+	+	+	+	+	+	+	I	+	+	+	+	+	+	+	+	+	+	+	+	+	+	+	+	+	+	B.1.1.7	470704	93.16	2368	6730	34606	3066	53256	9176	6176	40370	12020	32464	144716	13304	85366	1881	6725	34472	3065	49617	5229	6109	38961	11206	32422	144598	13288	85294	79.43	99.93	99.61	99.97	93.17	56.99	98.92	96.51	93.23	99.87	99.92	99.88	99.92	13288	13	1 10 11 12 13 2 3 4 5 6 7 8 9	0	8	2	10
349-122	+	+	+	+	+	+	+	+	+	+	+	+	+	+	+	+	+	-	-	-	+	+	+	+	+	+	+	+	+	+	+	+	-	-	+	+	+	+	+	+	+	+	+	+	+	+	+	+	+	+	+	+	+	+	+	+	+	+	+	+	+	+	+	+	+	+	+	+	+	+	+	+	+	+	+	+	+	+	+	+	+	+	+	+	+	+	+	+	+	+	+	+	+	+	+	+	+	+	+	+	+	+	+	+	+	+	+	+	+	+	+	+	+	+	+	Y	+	+	+	+	+	Y	+	D	+	+	+	+	+	G	+	+	+	+	+	+	+	+	+	+	+	+	+	+	+	+	+	+	H	+	+	+	+	+	+	+	+	+	+	I	+	+	+	+	+	+	+	+	+	+	+	+	+	+	+	+	+	+	B.1.1.7	28396	58.11	690	170	560	86	3534	4980	122	2470	832	342	3832	176	1254	142	170	552	86	921	170	102	762	739	341	3825	166	1254	20.58	100	98.57	100	26.06	3.41	83.61	30.85	88.82	99.71	99.82	94.32	100	341	13	1 10 11 12 13 2 3 4 5 6 7 8 9	0	8	2	10
349-117	+	+	+	+	+	+	+	+	+	+	+	+	+	+	+	+	+	-	-	-	+	+	+	+	+	+	+	+	+	+	+	+	-	-	+	+	+	+	+	+	+	+	_	_	_	_	_	_	_	+	+	+	+	+	+	+	+	+	+	+	+	+	+	+	+	+	+	+	+	+	+	+	+	+	+	+	+	+	+	+	+	+	+	+	+	+	+	+	+	+	+	+	+	+	+	+	+	+	+	+	+	+	+	+	+	+	+	+	+	+	+	+	+	+	+	Y	+	+	+	+	+	Y	+	D	+	+	+	+	+	G	+	+	+	+	+	+	+	+	+	+	+	+	+	+	+	+	+	+	H	+	+	+	+	+	+	+	+	+	+	I	+	+	+	+	+	+	+	+	+	+	+	+	+	+	+	+	+	+	B.1.1.7	66714	42.23	142	242	134	30	3182	28728	92	3562	296	578	398	624	1034	22	164	130	30	188	214	24	1148	160	575	388	600	214	15.49	67.77	97.01	100	5.91	0.74	26.09	32.23	54.05	99.48	97.49	96.15	20.7	188	13	1 10 11 12 13 2 3 4 5 6 7 8 9	0	8	2	10
349-116		+		+	+		+	+			+	+			+	+	+	-	-	-	+	+	+	+	+	+	+	+	+	+	+	+	-	-	+	+	+	+	+	+	+	+	+	+	+	+	+	+	+	+	+	+	+	+	+	+	+	+	+	+	+	+	+	+	+	+	+	+	+	+	+	+	+	+	+	+	+	+	+	+	+	+	+	+	+	+	+	+	+	+	+	+	+	+	+	+	+	+	+	+	+	+	+	+	+	+	+	+	+	+	+	+	+	+	+	Y	+	+	+	+	+	Y	+	D	+	+	+	+	+	G	+	+	+	+	+	+	+	+	+		+	+	+	+	+	+	+	+	H	+	+	+	+	+	+	+	+	+	+	I	+	+	+	+	+	+	+	+	+	+	+	+	+	+	+	+	+	+	B.1.1.7	74733	55.26	114	900	278	492	3758	20020	172	16556	282	5558	1192	3575	592	20	880	256	492	342	1366	68	12307	170	5470	887	3280	502	17.54	97.78	92.09	100	9.1	6.82	39.53	74.34	60.28	98.42	74.41	91.75	84.8	502	13	1 10 11 12 13 2 3 4 5 6 7 8 9	0	8	2	10
349-115	+	+	+	+	+	+	+	+	+	+	+	+	+	+	+	+	+	-	-	-	+	+	+	+	+	+	+	+	+	+	+	+	-	-	+	+	+	+	+	+	+	+	+	+	+	+	+	+	+	+	+	+	+	+	+	+	+	+	+	+	+	+	+	+	+	+	+	+	+	+	+	+	+	+	+	+	+	+	+	+	+	+	+	+	+	+	+	+	+	+	+	+	+	+	+	+	+	+	+	+	+	+	+	+	+	+	+	+	+	+	+	+	+	+	+	Y	+	+	+	+	+	Y	+	D	+	+	+	+	+	G	+	+	+	+	+	+	+	+	+	+	+	+	+	+	+	+	+	+	H	+	+	+	+	+	+	+	+	+	+	I	+	+	+	+	+	+	+	+	+	+	+	+	+	+	+	+	+	+	B.1.1.7	1427793	98.27	3076	43632	55718	19682	88674	54930	6450	236048	22585	322150	231492	68478	155846	3075	43593	55631	19668	88360	52789	6424	234542	22443	320838	230877	68425	155776	99.97	99.91	99.84	99.93	99.65	96.1	99.6	99.36	99.37	99.59	99.73	99.92	99.96	55631	13	1 10 11 12 13 2 3 4 5 6 7 8 9	0	8	2	10
349-114	+	+	+	+	+	+	+	+	+	+	+	+	+	+	+	+	+	-	-	-	+	+	+	+	+	+	+	+	+	+	+	+	-	-	+	+	+	+	+	+	+	+	+	+	+	+	+	+	+	+	+	+	+	+	+	+	+	+	+	+	+	+	+	+	+	+	+	+	+	+	+	+	+	+	+	+	+	+	+	+	+	+	+	+	+	+	+	+	+	+	+	+	+	+	+	+	+	+	+	+	+	+	+	+	+	+	+	+	+	+	+	+	+	+	+	Y	+	+	+	+	+	Y	+	D	+	+	+	+	+	G	+	+	+	+	+	+	+	+	+	+	+	+	+	+	+	+	+	+	H	+	+	+	+	+	+	+	+	+	+	I	+	+	+	+	+	+	+	+	+	+	+	+	+	+	+	+	+	+	B.1.1.7	1995801	97.31	29796	79720	108002	2910	128282	120552	11122	332562	120070	247906	230122	250813	137275	29037	79629	107849	2899	127263	104386	11109	321387	106701	247482	229907	250608	137143	97.45	99.89	99.86	99.62	99.21	86.59	99.88	96.64	88.87	99.83	99.91	99.92	99.9	107849	13	1 10 11 12 13 2 3 4 5 6 7 8 9	0	8	2	10
349-113	+	+	+	+	+	+	+	+	+	+	+	+	+	+	+	+	+	-	-	-	+	+	+	+	+	+	+	+	+	+	+	+	-	-	+	+	+	+	+	+	+	+	+	+	+	+	+	+	+	+	+	+	+	+	+	+	+	+	+	+	+	+	+	+	+	+	+	+	+	+	+	+	+	+	+	+	+	+	+	+	+	+	+	+	+	+	+	+	+	+	+	+	+	+	+	+	+	+	+	+	+	+	+	+	+	+	+	+	+	+	+	+	+	+	+	Y	+	+	+	+	+	Y	+	D	+	+	+	+	+	G	+	+	+	+	+	+	+	+	+	+	+	+	+	+	+	+	+	+	H	+	+	+	+	+	+	+	+	+	+	I	+	+	+	+	+	+	+	+	+	+	+	+	+	+	+	+	+	+	B.1.1.7	500102	91.8	826	28392	8696	11006	19972	42428	1554	133800	5598	97672	49962	54602	19344	639	28273	8675	10979	16592	28354	1520	131317	5397	97479	49795	54384	19317	77.36	99.58	99.76	99.75	83.08	66.83	97.81	98.14	96.41	99.8	99.67	99.6	99.86	19317	13	1 10 11 12 13 2 3 4 5 6 7 8 9	0	8	2	10
348-133	+	+	+	+	+	+	+	+	+	+	+	+	+	+	+	+	+	-	-	-	+	+	+	+	+	+	+	+	+	+	+	+	-	-	+	+	+	+	+	+	+	+	+	+	+	+	+	+	+	+	+	+	+	+	+	+	+	+	+	+	+	+	+	+	+	+	+	+	+	+	+	+	+	+	+	+	+	+	+	+	+	+	+	+	+	+	+	+	+	+	+	+	+	+	+	+	+	+	+	+	+	+	+	+	+	+	+	+	+	+	+	+	+	+	+	Y	+	+	+	+	+	Y	+	D	+	+	+	+	+	G	+	+	+	+	+	+	+	+	+	+	+	+	+	+	+	+	+	+	H	+	+	+	+	+	+	+	+	+	+	I	+	+	+	+	+	+	+	+	+	+	+	+	+	+	+	+	+	+	B.1.1.7	602147	98.91	4690	15452	33640	4964	45280	25558	3624	99924	39831	76916	103811	42708	77776	4537	15431	33609	4949	44993	23991	3602	99573	39348	76799	103724	42670	77748	96.74	99.86	99.91	99.7	99.37	93.87	99.39	99.65	98.79	99.85	99.92	99.91	99.96	39348	13	1 10 11 12 13 2 3 4 5 6 7 8 9	0	8	2	10
348-129	+	+	+	+	+	+	+	+	+	+	+	+	+	+	+	+	+	-	-	-	+	+	+	+	+	+	+	+	+	+	+	+	-	-	+	+	+	+	+	+	+	+	+	+	+	+	+	+	+	+	+	+	+	+	+	+	+	+	+	+	+	+	+	+	+	+	+	+	+	+	+	+	+	+	+	+	+	+	+	+	+	+	+	+	+	+	+	+	+	+	+	+	+	+	+	+	+	+	+	+	+	+	+	+	+	+	+	+	+	+	+	+	+	+	+	Y	+	+	+	+	+	Y	+	D	+	+	+	+	+	G	+	+	+	+	+	+	+	+	+	+	+	+	+	+	+	+	+	+	H	+	+	+	+	+	+	+	+	+	+	I	+	+	+	+	+	+	+	+	+	+	+	+	+	+	+	+	+	+	B.1.1.7	193014	61.25	1726	1740	3926	626	19340	51430	930	20922	7120	8250	14946	14256	12380	1044	1712	3860	608	11986	4400	464	19978	6639	8233	14150	14246	11988	60.49	98.39	98.32	97.12	61.98	8.56	49.89	95.49	93.24	99.79	94.67	99.93	96.83	6639	13	1 10 11 12 13 2 3 4 5 6 7 8 9	0	8	2	10
348-128	+	+	+	+	+	+	+	+	+	+	+	+	+	+	+	+	+	-	-	-	+	+	+	+	+	+	+	+	+	+	+	+	-	-	+	+	+	+	+	+	+	+	+	+	+	+	+	+	+	+	+	+	+	+	+	+	+	+	+	+	+	+	+	+	+	+	+	+	+	+	+	+	+	+	+	+	+	+	+	+	+	+	+	+	+	+	+	+	+	+	+	+	+	+	+	+	+	+	+	+	+	+	+	+	+	+	+	+	+	+	+	+	+	+	+	Y	+	+	+	+	+	Y	+	D	+	+	+	+	+	G	+	+	+	+	+	+	+	+	+	+	+	+	+	+	+	+	+	+	H	+	+	+	+	+	+	+	+	+	+	I	+	+	+	+	+	+	+	+	+	+	+	+	+	+	+	+	+	+	B.1.1.7	1403927	99.72	17494	78628	107876	23318	116232	103108	5614	211262	94641	167295	153519	138888	129661	17464	78533	107784	23292	116161	102927	5607	210797	88748	166979	153314	138788	129575	99.83	99.88	99.91	99.89	99.94	99.82	99.88	99.78	93.77	99.81	99.87	99.93	99.93	107784	13	1 10 11 12 13 2 3 4 5 6 7 8 9	0	8	2	10
348-126	+	+	+	+	+	+	+	+	+	+	+	+	+	+	+	+	+	-	-	-	+	+	+	+	+	+	+	+	+	+	+	+	-	-	+	+	+	+	+	+	+	+	+	+	+	+	+	+	+	+	+	+	+	+	+	+	+	+	+	+	+	+	+	+	+	+	+	+	+	+	+	+	+	+	+	+	+	+	+	+	+	+	+	+	+	+	+	+	+	+	+	+	+	+	+	+	+	+	+	+	+	+	+	+	+	+	+	+	+	+	+	+	+	+	+	Y	+	+	+	+	+	Y	+	D	+	+	+	+	+	G	+	+	+	+	+	+	+	+	+	+	+	+	+	+	+	+	+	+	H	+	+	+	+	+	+	+	+	+	+	V	+	+	+	+	+	+	+	+	+	+	+	+	+	+	+	+	+	+	B.1.1.7	334619	73.4	5762	6860	14466	2946	28346	41112	1424	40522	16418	28266	31232	43636	21566	4797	6765	14455	2893	26198	14015	1263	35532	15891	28198	31117	43505	20919	83.25	98.62	99.92	98.2	92.42	34.09	88.69	87.69	96.79	99.76	99.63	99.7	97	15891	13	1 10 11 12 13 2 3 4 5 6 7 8 9	0	8	2	10
347-122	+	+	+	+	+	+	+	+	+	+	+	+	+	+	+	+	+	-	-	-	+	+	+	+	+	+	+	+	+	+	+	+	-	-	+	+	+	+	+	+	+	+	+	+	+	+	+	+	+	+	+	+	+	+	+	+	+	+	+	+	+	+	+	+	+	+	+	+	+	+	+	+	+	+	+	+	+	+	+	+	+	+	+	+	+	+	+	+	+	+	+	+	+	+	+	+	+	+	+	+	+	+	+	+	+	+	+	+	+	+	+	+	+	+	+	Y	+	+	+	+	+	Y	+	D	+	+	+	+	+	G	+	+	+	+	+	+	+	+	+	+	+	+	+	+	+	+	+	+	H	+	+	+	+	+	+	+	+	+	+	I	+	+	+	+	+	+	+	+	+	+	+	+	+	+	+	+	+	+	B.1.1.7	142247	83.36	1886	1280	5946	350	16426	13586	500	13648	14258	5976	32258	5445	18922	1585	1280	5937	349	14563	2167	456	10244	14124	5960	32136	5439	18869	84.04	100	99.85	99.71	88.66	15.95	91.2	75.06	99.06	99.73	99.62	99.89	99.72	5937	13	1 10 11 12 13 2 3 4 5 6 7 8 9	0	8	2	10
347-121	+		+	+	+	+	+	+	+	+	+	+	+		+	+	+	-	-	-	+	+	+	+	+	+	+	+	+	_	_	_	.	.	_	_	_	_	_	_	_	_	_	_	_	_	_	_	_	+	+	+	+	+	+	+	+	+	+	+	+	+	+	+	+	+	+	+	+	+	+	+	+	+	+	+	+	+	+	+	+	+	+	+	+	+	+	+	+	+	+	+	+	+	+				+	+	+	+	+	+	+	+	+	+	+	+	+	+	+	+	+	Y	+	+	+	+	+	Y	+	D	+	+	+	+	+	G	+	+	+	+	+	+	+	+	+	+	+	+	+	+	+	+	+	+	H	+	+	+	+	+	+	+	+	+	+	I	+	+	+	+	+	+	+	+	+	+	+	+	_	+	+	+	+	+	B.1.1.7	31499	62.8	118	86	56	38	1736	3572	30	1894	354	348	148	416	250	22	84	54	22	54	108	16	786	68	348	146	405	92	18.64	97.67	96.43	57.89	3.11	3.02	53.33	41.5	19.21	100	98.65	97.36	36.8	84	13	1 10 11 12 13 2 3 4 5 6 7 8 9	0	7	1	8
347-120	+	+	+	+	+	+	+	+	+	+	+	+	+	+	+	+	+	-	-	-	+	+	+	+	+	+	+	+	+	+	+	+	-	-	+	+	+	+	+	+	+	+	+	+	+	+	+	+	+	+	+	+	+	+	+	+	+	+	+	+	+	+	+	+	+	+	+	+	+	+	+	+	+	+	+	+	+	+	+	+	+	+	+	+	+	+	+	+	+	+	+	+	+	+	+	+	+	+	+	+	+	+	+	+	+	+	+	+	+	+	+	+	+	+	+	Y	+	+	+	+	+	Y	+	D	+	+	+	+	+	G	+	+	+	+	+	+	+	+	+	+	+	+	+	+	+	+	+	+	H	+	+	+	+	+	+	+	+	+	+	I	+	+	+	+	+	+	+	+	+	+	+	+	+	+	+	+	+	+	B.1.1.7	283413	81.91	2538	3488	7822	1864	16634	48386	726	56748	20142	19980	36606	36188	28184	2199	3474	7810	1860	15512	8148	618	54840	19964	19948	36566	36100	28143	86.64	99.6	99.85	99.79	93.25	16.84	85.12	96.64	99.12	99.84	99.89	99.76	99.85	15512	13	1 10 11 12 13 2 3 4 5 6 7 8 9	0	8	2	10
347-119	+	+	+	+	+	+	+	+	+	+	+	+	+	+	+	+	+	-	-	-	+	+	+	+	+	+	+	+	+	+	+	+	-	-	+	+	+	+	+	+	+	+	+	+	+	+	+	+	+	+	+	+	+	+	+	+	+	+	+	+	+	+	+	+	+	+	+	+	+	+	+	+	+	+	+	+	+	+	+	+	+	+	+	+	+	+	+	+	+	+	+	+	+	+	+	+	+	+	+	+	+	+	+	+	+	+	+	+	+	+	+	+	+	+	+	Y	+	+	+	+	+	Y	+	D	+	+	+	+	+	G	+	+	+	+	+	+	+	+	+	+	+	+	+	+	+	+	+	+	H	+	+	+	+	+	+	+	+	+	+	I	+	+	+	+	+	+	+	+	+	+	+	+	+	+	+	+	+	+	B.1.1.7	591621	97.46	4496	14188	17882	4556	33776	27438	1472	119926	44100	94016	100616	45854	55100	4472	14173	17852	4555	33221	23180	1440	118412	40785	93849	100542	45813	55072	99.47	99.89	99.83	99.98	98.36	84.48	97.83	98.74	92.48	99.82	99.93	99.91	99.95	33221	13	1 10 11 12 13 2 3 4 5 6 7 8 9	0	8	2	10
347-116	+	+	+	+	+	+	+	+	+	+	+	+	+	+	+	+	+	-	-	-	+	+	+	+	+	+	+	+	+	+	+	+	-	-	+	+	+	+	+	+	+	+	+	+	+	+	+	+	+	+	+	+	+	+	+	+	+	+	+	+	+	+	+	+	+	+	+	+	+	+	+	+	+	+	+	+	+	+	+	+	+	+	+	+	+	+	+	+	+	+	+	+	+	+	+	+	+	+	+	+	+	+	+	+	+	+	+	+	+	+	+	+	+	+	+	Y	+	+	+	+	+	Y	+	D	+	+	+	+	+	G	+	+	+	+	+	+	+	+	+	+	+	+	+	+	+	+	+	+	H	+	+	+	+	+	+	+	+	+	+	I	+	+	+	+	+	+	+	+	+	+	+	+	+	+	+	+	+	+	B.1.1.7	223412	64.11	1506	1246	5502	610	19112	36664	508	26114	11746	9900	24964	14608	20176	1256	1188	5471	610	11419	4350	411	22941	11528	9820	24185	14072	17535	83.4	95.35	99.44	100	59.75	11.86	80.91	87.85	98.14	99.19	96.88	96.33	86.91	9820	13	1 10 11 12 13 2 3 4 5 6 7 8 9	0	8	2	10
347-114	+	+	+	+	+	+	+	+	+	+	+	+	+	+	+	+	+	-	-	-	+	+	+	+	+	+	+	+	+	+	+	+	-	-	+	+	+	+	+	+	+	+	+	+	+	+	+	+	+	+	+	+	+	+	+	+	+	+	+	+	+	+	+	+	+	+	+	+	+	+	+	+	+	+	+	+	+	+	+	+	+	+	+	+	+	+	+	+	+	+	+	+	+	+	+	+	+	+	+	+	+	+	+	+	+	+	+	+	+	+	+	+	+	+	+	Y	+	+	+	+	+	Y	+	D	+	+	+	+	+	G	+	+	+	+	+	+	+	+	+	+	+	+	+	+	+	+	+	+	H	+	+	+	+	+	+	+	+	+	+	I	+	+	+	+	+	+	+	+	+	+	+	+	+	+	+	+	+	+	B.1.1.7	899359	98.98	12222	23638	57558	994	68318	40334	3586	139568	83943	109122	135758	106694	78865	12066	23610	57506	988	68073	37485	3582	137629	83846	108836	135611	106631	78772	98.72	99.88	99.91	99.4	99.64	92.94	99.89	98.61	99.88	99.74	99.89	99.94	99.88	68073	13	1 10 11 12 13 2 3 4 5 6 7 8 9	0	8	2	10
347-112	+	+	+	+	+	+	+	+	+	+	+	+	+	+	+	+	+	-	-	-	+	+	+	+	+	+	+	+	+	+	+	+	-	-	+	+	+	+	+	+	+	+	+	+	+	+	+	+	+	+	+	+	+	+	+	+	+	+	+	+	+	+	+	+	+	+	+	+	+	+	+	+	+	+	+	+	+	+	+	+	+	+	+	+	+	+	+	+	+	+	+	+	+	+	+	+	+	+	+	+	+	+	+	+	+	+	+	+	+	+	+	+	+	+	+	Y	+	+	+	+	+	Y	+	D	+	+	+	+	+	G	+	+	+	+	+	+	+	+	+	+	+	+	+	+	+	+	+	+	H	+	+	+	+	+	+	+	+	+	+	I	+	+	+	+	+	+	+	+	+	+	+	+	+	+	+	+	+	+	B.1.1.7	432833	82.13	4808	8044	15900	3178	31342	58298	1012	61524	21086	44944	48240	55016	28694	4802	7827	15859	3175	27829	21631	898	53803	20703	44829	47729	54726	28683	99.88	97.3	99.74	99.91	88.79	37.1	88.74	87.45	98.18	99.74	98.94	99.47	99.96	21631	13	1 10 11 12 13 2 3 4 5 6 7 8 9	0	8	2	10
346-135	+	+	+	+	+	+	+	+	+	+	+	+	+	+	+	+	+	-	-	-	+	+	+	+	+	+	+	+	+	+	+	+	-	-	+	+	+	+	+	+	+	+	+	+	+	+	+	+	+	+	+	+	+	+	+	+	+	+	+	+	+	+	+	+	+	+	+	+	+	+	+	+	+	+	+	+	+	+	+	+	+	+	+	+	+	+	+	+	+	+	+	+	+	+	+	+	+	+	+	+	+	+	+	+	+	+	+	+	+	+	+	+	+	+	+	Y	+	+	+	+	+	Y	+	D	+	+	+	+	+	G	+	+	+	+	+	+	+	+	+	+	+	+	+	+	+	+	+	+	H	+	+	+	+	+	+	+	+	+	+	I	+	+	+	+	+	+	+	+	+	+	+	+	+	+	+	+	+	+	B.1.1.7	289031	86.41	2240	3222	7844	660	27554	18740	670	59134	27100	20478	52030	17785	35778	2099	3153	7837	660	23106	3714	644	48962	27069	20451	51812	17776	35666	93.71	97.86	99.91	100	83.86	19.82	96.12	82.8	99.89	99.87	99.58	99.95	99.69	17776	13	1 10 11 12 13 2 3 4 5 6 7 8 9	0	8	2	10
346-133	+	+	+	+	+	+	+	+	+	+	+	+	+	+	+	+	+	-	-	-	+	+	+	+	+	+	+	+	+	+	+	+	-	-	+	+	+	+	+	+	+	+	+	+	+	+	+	+	+	+	+	+	+	+	+	+	+	+	+	+	+	+	+	+	+	+	+	+	+	+	+	+	+	+	+	+	+	+	+	+	+	+	+	+	+	+	+	+	+	+	+	+	+	+	+	+	+	+	+	+	+	+	+	+	+	+	+	+	+	+	+	+	+	+	+	Y	+	+	+	+	+	Y	+	D	+	+	+	+	+	G	+	+	+	+	+	+	+	+	+	+	+	+	+	+	+	+	+	+	H	+	+	+	+	+	+	+	+	+	+	I	+	+	+	+	+	+	+	+	+	+	+	+	+	+	+	+	+	+	B.1.1.7	555712	96.09	6578	11762	23134	2920	38878	29248	1410	105066	47356	57142	93868	61110	52460	6161	11749	23114	2908	37716	23441	1347	104412	47319	57034	93815	61080	52399	93.66	99.89	99.91	99.59	97.01	80.15	95.53	99.38	99.92	99.81	99.94	99.95	99.88	37716	13	1 10 11 12 13 2 3 4 5 6 7 8 9	0	8	2	10
346-132	+	+	+	+	+	+	+	+	+	+	+	+	+	+	+	+	+	-	-	-	+	+	+	+	+	+	+	+	+	+	+	+	-	-	+	+	+	+	+	+	+	+	+	+	+	+	+	+	+	+	+	+	+	+	+	+	+	+	+	+	+	+	+	+	+	+	+	+	+	+	+	+	+	+	+	+	+	+	+	+	+	+	+	+	+	+	+	+	+	+	+	+	+	+	+	+	+	+	+	+	+	+	+	+	+	+	+	+	+	+	+	+	+	+	+	Y	+	+	+	+	+	Y	+	D	+	+	+	+	+	G	+	+	+	+	+	+	+	+	+	+	+	+	+	+	+	+	+	+	H	+	+	+	+	+	+	+	+	+	+	I	+	+	+	+	+	+	+	+	+	+	+	+	+	+	+	+	+	+	B.1.1.7	204382	70.06	2416	616	6448	48	23714	67380	544	10808	18294	2322	36172	9637	38018	2074	468	6438	48	21381	298	494	1094	17969	2322	36128	8897	37994	85.84	75.97	99.84	100	90.16	0.44	90.81	10.12	98.22	100	99.88	92.32	99.94	2322	13	1 10 11 12 13 2 3 4 5 6 7 8 9	0	8	2	10
346-131	+	+	+	+	+	+	+	+	+	+	+	+	+	+	+	+	+	-	-	-	+	+	+	+	+	+	+	+	+	+	+	+	-	-	+	+	+	+	+	+	+	+	+	+	+	+	+	+	+	+	+	+	+	+	+	+	+	+	+	+	+	+	+	+	+	+	+	+	+	+	+	+	+	+	+	+	+	+	+	+	+	+	+	+	+	+	+	+	+	+	+	+	+	+	+	+	+	+	+	+	+	+	+	+	+	+	+	+	+	+	+	+	+	+	+	Y	+	+	+	+	+	Y	+	D	+	+	+	+	+	G	+	+	+	+	+	+	+	+	+	+	+	+	+	+	+	+	+	+	H	+	+	+	+	+	+	+	+	+	+	I	+	+	+	+	+	+	+	+	+	+	+	+	+	+	+	+	+	+	B.1.1.7	253694	79.9	2472	2272	5560	270	31276	28584	896	40896	26814	12280	38008	26650	23638	1733	1988	5548	258	27353	5129	777	36838	26561	12204	37969	24833	23211	70.11	87.5	99.78	95.56	87.46	17.94	86.72	90.08	99.06	99.38	99.9	93.18	98.19	12204	13	1 10 11 12 13 2 3 4 5 6 7 8 9	0	8	2	10
346-130	+	+	+	+	+	+	+	+	+	+	+	+	+	+	+	+	+	-	-	-	+	+	+	+	+	+	+	+	+	+	+	+	-	-	+	+	+	+	+	+	+	+	+	+	+	+	+	+	+	+	+	+	+	+	+	+	+	+	+	+	+	+	+	+	+	+	+	+	+	+	+	+	+	+	+	+	+	+	+	+	+	+	+	+	+	+	+	+	+	+	+	+	+	+	+	+	+	+	+	+	+	+	+	+	+	+	+	+	+	+	+	+	+	+	+	Y	+	+	+	+	+	Y	+	D	+	+	+	+	+	G	+	+	+	+	+	+	+	+	+	+	+	+	+	+	+	+	+	+	H	+	+	+	+	+	+	+	+	+	+	I	+	+	+	+	+	+	+	+	+	+	+	+	+	+	+	+	+	+	B.1.1.7	303774	81.42	3018	6554	5978	1852	15374	42542	344	81444	23026	25314	36402	28338	18944	2567	6248	5972	1557	12835	11425	332	77108	22319	25259	36365	28302	18873	85.06	95.33	99.9	84.07	83.49	26.86	96.51	94.68	96.93	99.78	99.9	99.87	99.63	12835	13	1 10 11 12 13 2 3 4 5 6 7 8 9	0	8	2	10
346-129	+	+	+	+	+	+	+	+	+	+	+	+	+	+	+	+	+	-	-	-	+	+	+	+	+	+	+	+	+	+	+	+	-	-	+	+	+	+	+	+	+	+	+	+	+	+	+	+	+	+	+	+	+	+	+	+	+	+	+	+	+	+	+	+	+	+	+	+	+	+	+	+	+	+	+	+	+	+	+	+	+	+	+	+	+	+	+	+	+	+	+	+	+	+	+	+	+	+	+	+	+	+	+	+	+	+	+	+	+	+	+	+	+	+	+	Y	+	+	+	+	+	Y	+	D	+	+	+	+	+	G	+	+	+	+	+	+	+	+	+	+	+	+	+	+	+	+	+	+	H	+	+	+	+	+	+	+	+	+	+	V	+	+	+	+	+	+	+	+	+	+	+	+	+	+	+	+	+	+	B.1.1.7	101333	45.72	694	362	696	136	15320	44672	154	6518	2010	1284	3558	2698	3878	224	292	694	92	2364	672	128	4266	1738	1281	3122	2688	3260	32.28	80.66	99.71	67.65	15.43	1.5	83.12	65.45	86.47	99.77	87.75	99.63	84.06	1281	13	1 10 11 12 13 2 3 4 5 6 7 8 9	0	8	2	10
346-127	+	+	+	+	+	+	+	+	+	+	+	+	+	+	+	+	+	-	-	-	+	+	+	+	+	+	+	+	+	+	+	+	-	-	+	+	+	+	+	+	+	+	+	+	+	+	+	+	+	+	+	+	+	+	+	+	+	+	+	+	+	+	+	+	+	+	+	+	+	+	+	+	+	+	+	+	+	+	+	+	+	+	+	+	+	+	+	+	+	+	+	+	+	+	+	+	+	+	+	+	+	+	+	+	+	+	+	+	+	+	+	+	+	+	+	Y	+	+	+	+	+	Y	+	D	+	+	+	+	+	G	+	+	+	+	+	+	+	+	+	+	+	+	+	+	+	+	+	+	H	+	+	+	+	+	+	+	+	+	+	I	+	+	+	+	+	+	+	+	+	+	+	+	+	+	+	+	+	+	B.1.1.7	635583	94.89	3910	16654	14192	4354	24566	27534	2520	169478	29332	102516	54964	55024	47442	3630	16626	14140	4347	21613	21259	2483	168621	28054	102348	54908	54971	47115	92.84	99.83	99.63	99.84	87.98	77.21	98.53	99.49	95.64	99.84	99.9	99.9	99.31	21613	13	1 10 11 12 13 2 3 4 5 6 7 8 9	0	8	2	10
345-123	+	+	+	+	+	+	+	+	+	+	+	+	+	+	+	+	+	-	-	-	+	+	+	+	+	+	+	+	+	+	+	+	-	-	+	+	+	+	+	+	+	+	+	+	+	+	+	+	+	+	+	+	+	+	+	+	+	+	+	+	+	+	+	+	+	+	+	+	+	+	+	+	+	+	+	+	+	+	+	+	+	+	+	+	+	+	+	+	+	+	+	+	+	+	+	+	+	+	+	+	+	+	+	+	+	+	+	+	+	+	+	+	+	+	+	Y	+	+	+	+	+	Y	+	D	+	+	+	+	+	G	+	+	+	+	+	+	+	+	+	+	+	+	+	+	+	+	+	+	H	+	+	+	+	+	+	+	+	+	+	I	+	+	+	+	+	+	+	+	+	+	+	+	+	+	+	+	+	+	B.1.1.7	489727	86.36	6278	7916	31592	4164	39788	18284	2460	68414	48475	47576	88910	29696	49563	6209	7676	31561	4157	38914	16232	2453	64309	46962	47489	88855	29639	49547	98.9	96.97	99.9	99.83	97.8	88.78	99.72	94	96.88	99.82	99.94	99.81	99.97	31561	13	1 10 11 12 13 2 3 4 5 6 7 8 9	0	8	2	10
345-121	+	+	+	+	+	+	+	+	+	+	+	+	+	+	+	+	+	-	-	-	+	+	+	+	+	+	+	+	+	+	+	+	-	-	+	+	+	+	+	+	+	+	+	+	+	+	+	+	+	+	+	+	+	+	+	+	+	+	+	+	+	+	+	+	+	+	+	+	+	+	+	+	+	+	+	+	+	+	+	+	+	+	+	+	+	+	+	+	+	+	+	+	+	+	+	+	+	+	+	+	+	+	+	+	+	+	+	+	+	+	+	+	+	+	+	Y	+	+	+	+	+	Y	+	D	+	+	+	+	+	G	+	+	+	+	+	+	+	+	+	+	+	+	+	+	+	+	+	+	H	+	+	+	+	+	+	+	+	+	+	I	+	+	+	+	+	+	+	+	+	+	+	+	+	+	+	+	+	+	B.1.1.7	73807	45.82	2328	574	1444	228	8784	14054	238	6938	3088	2200	4636	2718	568	362	539	1442	192	2204	896	124	4441	2991	2198	4446	2681	220	15.55	93.9	99.86	84.21	25.09	6.38	52.1	64.01	96.86	99.91	95.9	98.64	38.73	1442	13	1 10 11 12 13 2 3 4 5 6 7 8 9	0	8	2	10
345-120	+	+	+	+	+	+	+	+	+	+	+	+	+	+	+	+	+	-	-	-	+	+	+	+	+	+	+	+	+	+	+	+	-	-	+	+	+	+	+	+	+	+	+	+	+	+	+	+	+	+	+	+	+	+	+	+	+	+	+	+	+	+	+	+	+	+	+	+	+	+	+	+	+	+	+	+	+	+	+	+	+	+	+	+	+	+	+	+	+	+	+	+	+	+	+	+	+	+	+	+	+	+	+	+	+	+	+	+	+	+	+	+	+	+	+	Y	+	+	+	+	+	Y	+	D	+	+	+	+	+	G	+	+	+	+	+	+	+	+	+	+	+	+	+	+	+	+	+	+	H	+	+	+	+	+	+	+	+	+	+	I	+	+	+	+	+	+	+	+	+	+	+	+	+	+	+	+	+	+	B.1.1.7	140587	54.77	1014	888	2156	568	10300	75122	344	16438	5884	3542	7936	9668	11348	805	815	2123	540	5381	2331	228	13903	5539	3529	7897	9625	10572	79.39	91.78	98.47	95.07	52.24	3.1	66.28	84.58	94.14	99.63	99.51	99.56	93.16	3529	13	1 10 11 12 13 2 3 4 5 6 7 8 9	0	8	2	10
345-119	+	+	+	+	+	+	+	+	+	+	+	+	+	+	+	+	+	-	-	-	+	+	+	+	+	+	+	+	+	+	+	+	-	-	+	+	+	+	+	+	+	+	+	+	+	+	+	+	+	+	+	+	+	+	+	+	+	+	+	+	+	+	+	+	+	+	+	+	+	+	+	+	+	+	+	+	+	+	+	+	+	+	+	+	+	+	+	+	+	+	+	+	+	+	+	+	+	+	+	+	+	+	+	+	+	+	+	+	+	+	+	+	+	+	+	Y	+	+	+	+	+	Y	+	D	+	+	+	+	+	G	+	+	+	+	+	+	+	+	+	+	+	+	+	+	+	+	+	+	H	+	+	+	+	+	+	+	+	+	+	I	+	+	+	+	+	+	+	+	+	+	+	+	+	+	+	+	+	+	B.1.1.7	370219	66.68	1018	7134	1810	2586	5282	29262	408	80166	3330	52542	4540	41116	4396	668	7111	1727	2583	2998	15843	272	74412	2513	52466	4527	41094	3823	65.62	99.68	95.41	99.88	56.76	54.14	66.67	92.82	75.47	99.86	99.71	99.95	86.97	3823	13	1 10 11 12 13 2 3 4 5 6 7 8 9	0	8	2	10
345-117	+	+	+	+	+	+	+	+	+	+	+	+	+	+	+	+	+	-	-	-	+	+	+	+	+	+	+	+	+	+	+	+	-	-	+	+	+	+	+	+	+	+	+	+	+	+	+	+	+	+	+	+	+	+	+	+	+	+	+	+	+	+	+	+	+	+	+	+	+	+	+	+	+	+	+	+	+	+	+	+	+	+	+	+	+	+	+	+	+	+	+	+	+	+	+	+	+	+	+	+	+	+	+	+	+	+	+	+	+	+	+	+	+	+	+	Y	+	+	+	+	+	Y	+	D	+	+	+	+	+	G	+	+	+	+	+	+	+	+	+	+	+	+	+	+	+	+	+	+	H	+	+	+	+	+	+	+	+	+	+	I	+	+	+	+	+	+	+	+	+	+	+	+	+	+	+	+	+	+	B.1.1.7	628647	97.41	3504	16454	23028	5374	31858	35982	1754	133878	38654	89328	97436	67527	54853	3465	16434	22976	5371	31258	32432	1698	133113	37207	89196	97381	67488	53929	98.89	99.88	99.77	99.94	98.12	90.13	96.81	99.43	96.26	99.85	99.94	99.94	98.32	32432	13	1 10 11 12 13 2 3 4 5 6 7 8 9	0	8	2	10
345-113	+	+	+	+	+	+	+	+	+	+	+	+	+	+	+	+	+	-	-	-	+	+	+	+	+	+	+	+	+	+	+	+	-	-	+	+	+	+	+	+	+	+	+	+	+	+	+	+	+	+	+	+	+	+	+	+	+	+	+	+	+	+	+	+	+	+	+	+	+	+	+	+	+	+	+	+	+	+	+	+	+	+	+	+	+	+	+	+	+	+	+	+	+	+	+	+	+	+	+	+	+	+	+	+	+	+	+	+	+	+	+	+	+	+	+	Y	+	+	+	+	+	Y	+	D	+	+	+	+	+	G	+	+	+	+	+	+	+	+	+	+	+	+	+	+	+	+	+	+	H	+	+	+	+	+	+	+	+	+	+	V	+	+	+	+	+	+	+	+	+	+	+	+	+	+	+	+	+	+	B.1.1.7	215658	65.95	2984	2388	7560	1160	25910	31808	782	25938	19912	8228	23594	10244	20760	2294	2284	7429	1014	21596	5780	681	19373	18661	8152	23503	10217	20653	76.88	95.64	98.27	87.41	83.35	18.17	87.08	74.69	93.72	99.08	99.61	99.74	99.48	8152	13	1 10 11 12 13 2 3 4 5 6 7 8 9	0	8	2	10
345-112	+	+	+	+	+	+	+	+	+	+	+	+	+	+	+	+	+	-	-	-	+	+	+	+	+	+	+	+	+	+	+	+	-	-	+	+	+	+	+	+	+	+	+	+	+	+	+	+	+	+	+	+	+	+	+	+	+	+	+	+	+	+	+	+	+	+	+	+	+	+	+	+	+	+	+	+	+	+	+	+	+	+	+	+	+	+	+	+	+	+	+	+	+	+	+	+	+	+	+	+	+	+	+	+	+	+	+	+	+	+	+	+	+	+	+	Y	+	+	+	+	+	Y	+	D	+	+	+	+	+	G	+	+	+	+	+	+	+	+	+	+	+	+	+	+	+	+	+	+	H	+	+	+	+	+	+	+	+	+	+	I	+	+	+	+	+	+	+	+	+	+	+	+	+	+	+	+	+	+	B.1.1.7	845110	97.4	14472	23680	57558	10842	65712	43117	4180	121792	75335	93798	146871	46625	75355	14448	23223	57509	10823	65626	42027	4163	118874	74687	93626	146727	46444	75284	99.83	98.07	99.91	99.82	99.87	97.47	99.59	97.6	99.14	99.82	99.9	99.61	99.91	57509	13	1 10 11 12 13 2 3 4 5 6 7 8 9	0	8	2	10
344-135	+	+	+	+	+	+	+	+	+	+	+	+	+	+	+	+	+	-	-	-	+	+	+	+	+	+	+	+	+	+	+	+	-	-	+	+	+	+	+	+	+	+	+	+	+	+	+	+	+	+	+	+	+	+	+	+	+	+	+	+	+	+	+	+	+	+	+	+	+	+	+	+	+	+	+	+	+	+	+	+	+	+	+	+	+	+	+	+	+	+	+	+	+	+	+	+	+	+	+	+	+	+	+	+	+	+	+	+	+	+	+	+	+	+	+	Y	+	+	+	+	+	Y	+	D	+	+	+	+	+	G	+	+	+	+	+	+	+	+	+	+	+	+	+	+	+	+	+	+	H	+	+	+	+	+	+	+	+	+	+	V	+	+	+	+	+	+	+	+	+	+	+	+	+	+	+	+	+	+	B.1.1.7	412548	91.31	2694	7404	10734	1948	35358	26304	1076	92332	33056	48844	59412	29420	46628	2520	7281	10724	1942	32791	11511	1005	87956	33012	48773	59328	29335	46602	93.54	98.34	99.91	99.69	92.74	43.76	93.4	95.26	99.87	99.85	99.86	99.71	99.94	29335	13	1 10 11 12 13 2 3 4 5 6 7 8 9	0	8	2	10
344-134	+	+	+	+	+	+	+	+	+	+	+	+	+	+	+	+	+	-	-	-	+	+	+	+	+	+	+	+	+	+	+	+	-	-	+	+	+	+	+	+	+	+	+	+	+	+	+	+	+	+	+	+	+	+	+	+	+	+	+	+	+	+	+	+	+	+	+	+	+	+	+	+	+	+	+	+	+	+	+	+	+	+	+	+	+	+	+	+	+	+	+	+	+	+	+	+	+	+	+	+	+	+	+	+	+	+	+	+	+	+	+	+	+	+	+	Y	+	+	+	+	+	Y	+	D	+	+	+	+	+	G	+	+	+	+	+	+	+	+	+	+	+	+	+	+	+	+	+	+	H	+	+	+	+	+	+	+	+	+	+	I	+	+	+	+	+	+	+	+	+	+	+	+	+	+	+	+	+	+	B.1.1.7	350211	86.89	5444	6828	13822	1352	28512	46736	654	52892	30006	30688	51000	35824	39264	4854	6712	13651	1351	26229	9722	642	51252	28830	30629	50919	35764	39227	89.16	98.3	98.76	99.93	91.99	20.8	98.17	96.9	96.08	99.81	99.84	99.83	99.91	26229	13	1 10 11 12 13 2 3 4 5 6 7 8 9	0	8	2	10
344-133	+	+	+	+	+	+	+	+	+	+	+	+	+	+	+	+	+	-	-	-	+	+	+	+	+	+	+	+	+	+	+	+	-	-	+	+	+	+	+	+	+	+	+	+	+	+	+	+	+	+	+	+	+	+	+	+	+	+	+	+	+	+	+	+	+	+	+	+	+	+	+	+	+	+	+	+	+	+	+	+	+	+	+	+	+	+	+	+	+	+	+	+	+	+	+	+	+	+	+	+	+	+	+	+	+	+	+	+	+	+	+	+	+	+	+	Y	+	+	+	+	+	Y	+	D	+	+	+	+	+	G	+	+	+	+	+	+	+	+	+	+	+	+	+	+	+	+	+	+	H	+	+	+	+	+	+	+	+	+	+	I	+	+	+	+	+	+	+	+	+	+	+	+	+	+	+	+	+	+	B.1.1.7	81389	51.12	1188	1068	2170	484	6422	14470	248	7744	5336	3414	7042	3690	7052	806	972	2169	478	4878	2445	172	7299	4679	3406	6780	3630	6994	67.85	91.01	99.95	98.76	75.96	16.9	69.35	94.25	87.69	99.77	96.28	98.37	99.18	3406	13	1 10 11 12 13 2 3 4 5 6 7 8 9	0	8	2	10
344-132	+	+	+	+	+	+	+	+	+	+	+	+	+	+	+	+	+	-	-	-	+	+	+	+	+	+	+	+	+	+	+	+	-	-	+	+	+	+	+	+	+	+	_	_	_	_	_	_	_	+	+	+	+	+	+	+	+	+	+	+	+	+	+	+	+	+	+	+	+	+	+	+	+	+	+	+	+	+	+	+	+	+	+	+	+	+	+	+	+	+	+	+	+	+	+	+	+	+	+	+	+	+	+	+	+	+	+	+	+	+	+	+	+	+	+	Y	+	+	+	+	+	Y	+	D	+	+	+	+	+	G	+	+	+	+	+	+	+	+	+	+	+	+	+	+	+	+	+	+	H	+	+	+	+	+	+	+	+	+	+	I	+	+	+	+	+	+	+	+	+	+	+	+	+	+	+	+	+	+	B.1.1.7	131431	58.99	1118	342	2580	30	12576	64304	288	7806	7708	736	19292	1722	18644	843	200	2570	30	8406	92	212	461	7109	734	19139	1592	18485	75.4	58.48	99.61	100	66.84	0.14	73.61	5.91	92.23	99.73	99.21	92.45	99.15	843	13	1 10 11 12 13 2 3 4 5 6 7 8 9	0	8	2	10
344-131	+	+	+	+	+	+	+	+	+	+	+	+	+	+	+	+	+	-	-	-	+	+	+	+	+	+	+	+	+	+	+	+	-	-	+	+	+	+	+	+	+	+	+	+	+	+	+	+	+	+	+	+	+	+	+	+	+	+	+	+	+	+	+	+	+	+	+	+	+	+	+	+	+	+	+	+	+	+	+	+	+	+	+	+	+	+	+	+	+	+	+	+	+	+	+	+	+	+	+	+	+	+	+	+	+	+	+	+	+	+	+	+	+	+	+	Y	+	+	+	+	+	Y	+	D	+	+	+	+	+	G	+	+	+	+	+	+	+	+	+	+	+	+	+	+	+	+	+	+	H	+	+	+	+	+	+	+	+	+	+	I	+	+	+	+	+	+	+	+	+	+	+	+	+	+	+	+	+	+	B.1.1.7	255981	88.82	1340	2806	4988	328	23120	19312	792	49404	17536	22656	50826	17344	37046	964	2711	4976	328	19504	4798	774	48449	17411	22588	50783	16334	36914	71.94	96.61	99.76	100	84.36	24.84	97.73	98.07	99.29	99.7	99.92	94.18	99.64	16334	13	1 10 11 12 13 2 3 4 5 6 7 8 9	0	8	2	10
344-130	+	+	+	+	+	+	+	+	+	+	+	+	+	+	+	+	+	-	-	-	+	+	+	+	+	+	+	+	+	+	+	+	-	-	+	+	+	+	+	+	+	+	+	+	+	+	+	+	+	+	+	+	+	+	+	+	+	+	+	+	+	+	+	+	+	+	+	+	+	+	+	+	+	+	+	+	+	+	+	+	+	+	+	+	+	+	+	+	+	+	+	+	+	+	+	+	+	+	+	+	+	+	+	+	+	+	+	+	+	+	+	+	+	+	+	Y	+	+	+	+	+	Y	+	D	+	+	+	+	+	G	+	+	+	+	+	+	+	+	+	+	+	+	+	+	+	+	+	+	H	+	+	+	+	+	+	+	+	+	+	I	+	+	+	+	+	+	+	+	+	+	+	+	+	+	+	+	+	+	B.1.1.7	1004802	99.53	8822	40772	48702	12506	68750	56022	3990	210744	80818	128780	145188	86612	68098	8799	40757	48660	12491	68688	55840	3987	210317	78727	128572	145025	86571	68068	99.74	99.96	99.91	99.88	99.91	99.68	99.92	99.8	97.41	99.84	99.89	99.95	99.96	68068	13	1 10 11 12 13 2 3 4 5 6 7 8 9	0	8	2	10
343-123	+	+	+	+	+	+	+	+	+	+	+	+	+	+	+	+	+	-	-	-	+	+	+	+	+	+	+	+	+	+	+	+	-	-	+	+	+	+	+	+	+	+	+	+	+	+	+	+	+	+	+	+	+	+	+	+	+	+	+	+	+	+	+	+	+	+	+	+	+	+	+	+	+	+	+	+	+	+	+	+	+	+	+	+	+	+	+	+	+	+	+	+	+	+	+	+	+	+	+	+	+	+	+	+	+	+	+	+	+	+	+	+	+	+	+	Y	+	+	+	+	+	Y	+	D	+	+	+	+	+	G	+	+	+	+	+	+	+	+	+	+	+	+	+	+	+	+	+	+	H	+	+	+	+	+	+	+	+	+	+	I	+	+	+	+	+	+	+	+	+	+	+	+	+	+	+	+	+	+	B.1.1.7	122360	60.44	1280	800	3940	386	7520	19548	330	21442	8802	7568	18590	3264	9876	670	776	3924	384	5544	1820	274	14390	8026	7529	18556	3185	9817	52.34	97	99.59	99.48	73.72	9.31	83.03	67.11	91.18	99.48	99.82	97.58	99.4	3924	13	1 10 11 12 13 2 3 4 5 6 7 8 9	0	8	2	10
343-122	+	+	+	+	+	+	+	+	+	+	+	+	+	+	_	_	_	.	.	.	_	_	_	_	_	_	_	_	_	+	+	+	-	-	+	+	+	+	+	+	+	+								+	+	+	+	+	+	+	+	+	+	+	+	+	+	+	+	+	+	+	+	+	+	+	+	+	+	+	+	+	+	+	+	+	+	+	+	+	+	+	+	+	+	+	+	+	+	+	+	+	+	+	+	+	+	+	+	+	+	+	+	+	+	+	+	+	+	Y	+	+	+	+	+	Y	+	D	+	+	+	+	+	G	+	+	+	+	+	+	+	+	+	+	+	+	+	+	+	+	+	+	H	+	+	+	+	+	+	+	+	+	+	I	+	+	+	+	+	+	+	+	+	+	+	+	+	+	+	+	+	+	B.1.1.7	38117	38.58	850	84	382	14	6000	14058	126	3852	2744	216	7048	224	1896	130	58	378	14	854	130	26	406	2040	214	2338	217	1823	15.29	69.05	98.95	100	14.23	0.92	20.63	10.54	74.34	99.07	33.17	96.88	96.15	217	12	1 10 11 12 13 2 3 5 6 7 8 9	0	6	1	7
343-121	+	+	+	+	+	+	+	+	+	+	+	+	+	+	+	+	+	-	-	-	+	+	+	+	+	+	+	+	+	+	+	+	-	-	+	+	+	+	+	+	+	+	+	+	+	+	+	+	+	+	+	+	+	+	+	+	+	+	+	+	+	+	+	+	+	+	+	+	+	+	+	+	+	+	+	+	+	+	+	+	+	+	+	+	+	+	+	+	+	+	+	+	+	+	+	+	+	+	+	+	+	+	+	+	+	+	+	+	+	+	+	+	+	+	+	Y	+	+	+	+	+	Y	+	D	+	+	+	+	+	G	+	+	+	+	+	+	+	+	+	+	+	+	+	+	+	+	+	+	H	+	+	+	+	+	+	+	+	+	+	I	+	+	+	+	+	+	+	+	+	+	+	+	+	+	+	+	+	+	B.1.1.7	93989	70.7	226	2204	650	548	1922	12260	122	20478	1280	13154	1400	9389	1458	144	2170	620	536	743	3651	102	19679	892	13140	1397	9170	1050	63.72	98.46	95.38	97.81	38.66	29.78	83.61	96.1	69.69	99.89	99.79	97.67	72.02	1050	13	1 10 11 12 13 2 3 4 5 6 7 8 9	0	8	2	10
343-118	+	+	+	+	+	+	+	+	+	+	+	+	+	+	+	+	+	-	-	-	+	+	+	+	+	+	+	+	+	+	+	+	-	-	+	+	+	+	+	+	+	+	+	+	+	+	+	+	+	+	+	+	+	+	+	+	+	+	+	+	+	+	+	+	+	+	+	+	+	+	+	+	+	+	+	+	+	+	+	+	+	+	+	+	+	+	+	+	+	+	+	+	+	+	+	+	+	+	+	+	+	+	+	+	+	+	+	+	+	+	+	+	+	+	+	Y	+	+	+	+	+	Y	+	D	+	+	+	+	+	G	+	+	+	+	+	+	+	+	+	+	+	+	+	+	+	+	+	+	H	+	+	+	+	+	+	+	+	+	+	I	+	+	+	+	+	+	+	+	+	+	+	+	+	+	+	+	+	+	B.1.1.7	230063	82.75	2300	3476	7306	992	15668	25924	534	42556	17060	17624	41364	23368	17166	1945	3436	7264	985	12227	8087	462	40536	16971	17596	41310	23351	17119	84.57	98.85	99.43	99.29	78.04	31.2	86.52	95.25	99.48	99.84	99.87	99.93	99.73	12227	13	1 10 11 12 13 2 3 4 5 6 7 8 9	0	8	2	10
343-117	+	+	+	+	+	+	+	+	+	+	+	+	+	+	+	+	+	-	-	-	+	+	+	+	+	+	+	+	+	+	+	+	-	-	+	+	+	+	+	+	+	+	+	+	+	+	+	+	+	+	+	+	+	+	+	+	+	+	+	+	+	+	+	+	+	+	+	+	+	+	+	+	+	+	+	+	+	+	+	+	+	+	+	+	+	+	+	+	+	+	+	+	+	+	+	+	+	+	+	+	+	+	+	+	+	+	+	+	+	+	+	+	+	+	+	Y	+	+	+	+	+	Y	+	D	+	+	+	+	+	G	+	+	+	+	+	+	+	+	+	+	+	+	+	+	+	+	+	+	H	+	+	+	+	+	+	+	+	+	+	I	+	+	+	+	+	+	+	+	+	+	+	+	+	+	+	+	+	+	B.1.1.7	268160	78.67	712	5522	2600	1860	4632	30186	554	58731	4474	34320	6908	35261	5638	542	5431	2546	1856	3052	13796	244	55402	3835	34257	6781	35157	5033	76.12	98.35	97.92	99.78	65.89	45.7	44.04	94.33	85.72	99.82	98.16	99.71	89.27	5033	13	1 10 11 12 13 2 3 4 5 6 7 8 9	0	8	2	10
343-116	+	+	+	+	+	+	+	+	+	+	+	+	+	+	+	+	+	-	-	-	+	+	+	+	+	+	+	+	+	+	+	+	-	-	+	+	+	+	+	+	+	+	+	+	+	+	+	+	+	+	+	+	+	+	+	+	+	+	+	+	+	+	+	+	+	+	+	+	+	+	+	+	+	+	+	+	+	+	+	+	+	+	+	+	+	+	+	+	+	+	+	+	+	+	+	+	+	+	+	+	+	+	+	+	+	+	+	+	+	+	+	+	+	+	+	Y	+	+	+	+	+	Y	+	D	+	+	+	+	+	G	+	+	+	+	+	+	+	+	+	+	+	+	+	+	+	+	+	+	H	+	+	+	+	+	+	+	+	+	+	I	+	+	+	+	+	+	+	+	+	+	+	+	+	+	+	+	+	+	B.1.1.7	402484	89.4	1400	3868	9214	1312	16916	32348	816	64024	21636	36332	60240	45230	41038	1346	3824	9205	1312	16011	11984	758	58058	21469	36245	59469	45101	40915	96.14	98.86	99.9	100	94.65	37.05	92.89	90.68	99.23	99.76	98.72	99.71	99.7	16011	13	1 10 11 12 13 2 3 4 5 6 7 8 9	0	8	2	10
343-113	+	+	+	+	+	+	+	+	+	+	+	+	+	+	+	+	+	-	-	-	+	+	+	+	+	+	+	+	+	+	+	+	-	-	+	+	+	+	+	+	+	+	+	+	+	+	+	+	+	+	+	+	+	+	+	+	+	+	+	+	+	+	+	+	+	+	+	+	+	+	+	+	+	+	+	+	+	+	+	+	+	+	+	+	+	+	+	+	+	+	+	+	+	+	+	+	+	+	+	+	+	+	+	+	+	+	+	+	+	+	+	+	+	+	+	Y	+	+	+	+	+	Y	+	D	+	+	+	+	+	G	+	+	+	+	+	+	+	+	+	+	+	+	+	+	+	+	+	+	H	+	+	+	+	+	+	+	+	+	+	I	+	+	+	+	+	+	+	+	+	+	+	+	+	+	+	+	+	+	B.1.1.7	194243	62.19	1194	2700	1496	1024	7140	23344	394	24270	3504	9944	3186	16688	3408	292	2515	1481	948	2766	6327	154	19375	2518	9926	3114	16661	2806	24.46	93.15	99	92.58	38.74	27.1	39.09	79.83	71.86	99.82	97.74	99.84	82.34	2766	13	1 10 11 12 13 2 3 4 5 6 7 8 9	0	8	2	10
343-112	+	+	+	+	+	+	+	+	+	+	+	+	+	+	+	+	+	-	-	-	+	+	+	+	+	+	+	+	+	+	+	+	-	-	+	+	+	+	+	+	+	+	+	+	+	+	+	+	+	+	+	+	+	+	+	+	+	+	+	+	+	+	+	+	+	+	+	+	+	+	+	+	+	+	+	+	+	+	+	+	+	+	+	+	+	+	+	+	+	+	+	+	+	+	+	+	+	+	+	+	+	+	+	+	+	+	+	+	+	+	+	+	+	+	+	Y	+	+	+	+	+	Y	+	D	+	+	+	+	+	G	+	+	+	+	+	+	+	+	+	+	+	+	+	+	+	+	+	+	H	+	+	+	+	+	+	+	+	+	+	I	+	+	+	+	+	+	+	+	+	+	+	+	+	+	+	+	+	+	B.1.1.7	141761	52.53	216	480	508	116	7270	42338	176	11074	1048	1832	3022	4252	3014	140	324	490	116	1036	733	58	2762	900	1829	2930	1899	2894	64.81	67.5	96.46	100	14.25	1.73	32.95	24.94	85.88	99.84	96.96	44.66	96.02	900	13	1 10 11 12 13 2 3 4 5 6 7 8 9	0	8	2	10
342-136	+	+	+	+	+	+	+	+	+	+	+	+	+	+	+	+	+	-	-	-	+	+	+	+	+	+	+	+	+	+	+	+	-	-	+	+	+	+	+	+	+	+	+	+	+	+	+	+	+	+	+	+	+	+	+	+	+	+	+	+	+	+	+	+	+	+	+	+	+	+	+	+	+	+	+	+	+	+	+	+	+	+	+	+	+	+	+	+	+	+	+	+	+	+	+	+	+	+	+	+	+	+	+	+	+	+	+	+	+	+	+	+	+	+	+	Y	+	+	+	+	+	Y	+	D	+	+	+	+	+	G	+	+	+	+	+	+	+	+	+	+	+	+	+	+	+	+	+	+	H	+	+	+	+	+	+	+	+	+	+	I	+	+	+	+	+	+	+	+	+	+	+	+	+	+	+	+	+	+	B.1.1.7	139919	80.38	1220	3514	2972	1348	4794	21204	438	33780	2946	24448	8468	22860	5810	636	3462	2969	1346	4540	6238	419	32655	2880	24412	8454	22827	5594	52.13	98.52	99.9	99.85	94.7	29.42	95.66	96.67	97.76	99.85	99.83	99.86	96.28	4540	13	1 10 11 12 13 2 3 4 5 6 7 8 9	0	8	2	10
342-133	+	+	+	+	+	+	+	+	+	+	+	+	+	+	+	+	+	-	-	-	+	+	+	+	+	+	+	+	+	+	+	+	-	-	+	+	+	+	+	+	+	+	+	+	+	+	+	+	+	+	+	+	+	+	+	+	+	+	+	+	+	+	+	+	+	+	+	+	+	+	+	+	+	+	+	+	+	+	+	+	+	+	+	+	+	+	+	+	+	+	+	+	+	+	+	+	+	+	+	+	+	+	+	+	+	+	+	+	+	+	+	+	+	+	+	Y	+	+	+	+	+	Y	+	D	+	+	+	+	+	G	+	+	+	+	+	+	+	+	+	+	+	+	+	+	+	+	+	+	H	+	+	+	+	+	+	+	+	+	+	I	+	+	+	+	+	+	+	+	+	+	+	+	+	+	+	+	+	+	B.1.1.7	561109	94.61	5248	24664	20968	6512	23842	34662	1856	146334	26650	98920	62992	45743	36072	5174	24640	20939	6511	23361	34241	1834	146191	25649	98769	62893	45708	35918	98.59	99.9	99.86	99.98	97.98	98.79	98.81	99.9	96.24	99.85	99.84	99.92	99.57	25649	13	1 10 11 12 13 2 3 4 5 6 7 8 9	0	8	2	10
342-130	+	+	+	+	+	+	+	+	+	+	+	+	+	+	+	+	+	-	-	-	+	+	+	+	+	+	+	+	+	+	+	+	-	-	+	+	+	+	+	+	+	+	+	+	+	+	+	+	+	+	+	+	+	+	+	+	+	+	+	+	+	+	+	+	+	+	+	+	+	+	+	+	+	+	+	+	+	+	+	+	+	+	+	+	+	+	+	+	+	+	+	+	+	+	+	+	+	+	+	+	+	+	+	+	+	+	+	+	+	+	+	+	+	+	+	Y	+	+	+	+	+	Y	+	D	+	+	+	+	+	G	+	+	+	+	+	+	+	+	+	+	+	+	+	+	+	+	+	+	H	+	+	+	+	+	+	+	+	+	+	I	+	+	+	+	+	+	+	+	+	+	+	+	+	+	+	+	+	+	B.1.1.7	392594	93.3	4320	10522	13810	3080	24628	32428	852	94582	31556	46132	55645	29993	27924	4265	10469	13790	2972	23992	18789	815	92807	31075	46049	55593	29803	27750	98.73	99.5	99.86	96.49	97.42	57.94	95.66	98.12	98.48	99.82	99.91	99.37	99.38	23992	13	1 10 11 12 13 2 3 4 5 6 7 8 9	0	8	2	10
342-129	+	+	+	+	+	+	+	+	+	+	+	+	+	+	+	+	+	-	-	-	+	+	+	+	+	+	+	+	+	+	+	+	-	-	+	+	+	+	+	+	+	+	+	+	+	+	+	+	+	+	+	+	+	+	+	+	+	+	+	+	+	+	+	+	+	+	+	+	+	+	+	+	+	+	+	+	+	+	+	+	+	+	+	+	+	+	+	+	+	+	+	+	+	+	+	+	+	+	+	+	+	+	+	+	+	+	+	+	+	+	+	+	+	+	+	Y	+	+	+	+	+	Y	+	D	+	+	+	+	+	G	+	+	+	+	+	+	+	+	+	+	+	+	+	+	+	+	+	+	H	+	+	+	+	+	+	+	+	+	+	I	+	+	+	+	+	+	+	+	+	+	+	+	+	+	+	+	+	+	B.1.1.7	126565	49.44	978	458	744	98	10898	6910	342	20936	2064	714	3606	1046	4810	208	219	680	90	2484	468	106	1471	1687	712	3418	931	4496	21.27	47.82	91.4	91.84	22.79	6.77	30.99	7.03	81.73	99.72	94.79	89.01	93.47	712	13	1 10 11 12 13 2 3 4 5 6 7 8 9	0	8	2	10
342-128	+	+	+	+	+	+	+	+	+	+	+	+	+	+	+	+	+	-	-	-	+	+	+	+	+	+	+	+	+	+	+	+	-	-	+	+	+	+	+	+	+	+	+	+	+	+	+	+	+	+	+	+	+	+	+	+	+	+	+	+	+	+	+	+	+	+	+	+	+	+	+	+	+	+	+	+	+	+	+	+	+	+	+	+	+	+	+	+	+	+	+	+	+	+	+	+	+	+	+	+	+	+	+	+	+	+	+	+	+	+	+	+	+	+	+	Y	+	+	+	+	+	Y	+	D	+	+	+	+	+	G	+	+	+	+	+	+	+	+	+	+	+	+	+	+	+	+	+	+	H	+	+	+	+	+	+	+	+	+	+	I	+	+	+	+	+	+	+	+	+	+	+	+	+	+	+	+	+	+	B.1.1.7	205166	63.27	1578	3048	2804	774	11762	40768	260	33382	6342	12474	12286	18062	21948	692	2854	2792	772	7628	7860	118	24095	6218	12461	12233	18028	21915	43.85	93.64	99.57	99.74	64.85	19.28	45.38	72.18	98.04	99.9	99.57	99.81	99.85	7628	13	1 10 11 12 13 2 3 4 5 6 7 8 9	0	8	2	10
342-127	+	+	+	+	+	+	+	+	+	+	+	+	+	+	+	+	+	-	-	-	+	+	+	+	+	+	+	+	+	+	+	+	-	-	+	+	+	+	+	+	+	+	+	+	+	+	+	+	+	+	+	+	+	+	+	+	+	+	+	+	+	+	+	+	+	+	+	+	+	+	+	+	+	+	+	+	+	+	+	+	+	+	+	+	+	+	+	+	+	+	+	+	+	+	+	+	+	+	+	+	+	+	+	+	+	+	+	+	+	+	+	+	+	+	+	Y	+	+	+	+	+	Y	+	D	+	+	+	+	+	G	+	+	+	+	+	+	+	+	+	+	+	+	+	+	+	+	+	+	H	+	+	+	+	+	+	+	+	+	+	I	+	+	+	+	+	+	+	+	+	+	+	+	+	+	+	+	+	+	B.1.1.7	466502	80.93	4442	13232	9874	4596	18532	26166	1326	97120	19496	54076	27994	47733	24266	3580	12901	9827	4546	16540	20480	1182	89023	18182	53891	27790	47546	23249	80.59	97.5	99.52	98.91	89.25	78.27	89.14	91.66	93.26	99.66	99.27	99.61	95.81	18182	13	1 10 11 12 13 2 3 4 5 6 7 8 9	0	8	2	10
342-126	+	+	+	+	+	+	+	+	+	+	+	+	+	+	+	+	+	-	-	-	+	+	+	+	+	+	+	+	+	+	+	+	-	-	+	+	+	+	+	+	+	+	+	+	+	+	+	+	+	+	+	+	+	+	+	+	+	+	+	+	+	+	+	+	+	+	+	+	+	+	+	+	+	+	+	+	+	+	+	+	+	+	+	+	+	+	+	+	+	+	+	+	+	+	+	+	+	+	+	+	+	+	+	+	+	+	+	+	+	+	+	+	+	+	+	Y	+	+	+	+	+	Y	+	D	+	+	+	+	+	G	+	+	+	+	+	+	+	+	+	+	+	+	+	+	+	+	+	+	H	+	+	+	+	+	+	+	+	+	+	V	+	+	+	+	+	+	+	+	+	+	+	+	+	+	+	+	+	+	B.1.1.7	99640	40.83	1108	194	526	96	4254	35032	252	3846	2860	544	1838	832	1448	182	74	526	38	1266	324	34	1050	858	542	1272	724	1428	16.43	38.14	100	39.58	29.76	0.92	13.49	27.3	30	99.63	69.21	87.02	98.62	542	13	1 10 11 12 13 2 3 4 5 6 7 8 9	0	8	2	10
342-125	+	+	+	+	+	+	+	+	+	+	+	+	+	+	+	+	+	-	-	-	+	+	+	+	+	+	+	+	+	+	+	+	-	-	+	+	+	+	+	+	+	+	+	+	+	+	+	+	+	+	+	+	+	+	+	+	+	+	+	+	+	+	+	+	+	+	+	+	+	+	+	+	+	+	+	+	+	+	+	+	+	+	+	+	+	+	+	+	+	+	+	+	+	+	+	+	+	+	+	+	+	+	+	+	+	+	+	+	+	+	+	+	+	+	+	Y	+	+	+	+	+	Y	+	D	+	+	+	+	+	G	+	+	+	+	+	+	+	+	+	+	+	+	+	+	+	+	+	+	H	+	+	+	+	+	+	+	+	+	+	V	+	+	+	+	+	+	+	+	+	+	+	+	+	+	+	+	+	+	B.1.1.7	930605	99.66	19528	31992	66224	9986	66694	49422	5128	172982	83549	103716	125524	89686	74818	19489	31960	66188	9977	66562	48825	5083	172767	81142	103586	125448	89618	74778	99.8	99.9	99.95	99.91	99.8	98.79	99.12	99.88	97.12	99.87	99.94	99.92	99.95	66562	13	1 10 11 12 13 2 3 4 5 6 7 8 9	0	8	2	10
341-123	+	+	+	+	+	+	+	+	+	+	+	+	+	+	+	+	+	-	-	-	+	+	+	+	+	+	+	+	+	+	+	+	-	-	+	+	+	+	+	+	+	+	+	+	+	+	+	+	+	+	+	+	+	+	+	+	+	+	+	+	+	+	+	+	+	+	+	+	+	+	+	+	+	+	+	+	+	+	+	+	+	+	+	+	+	+	+	+	+	+	+	+	+	+	+	+	+	+	+	+	+	+	+	+	+	+	+	+	+	+	+	+	+	+	+	Y	+	+	+	+	+	Y	+	D	+	+	+	+	+	G	+	+	+	+	+	+	+	+	+	+	+	+	+	+	+	+	+	+	H	+	+	+	+	+	+	+	+	+	+	I	+	+	+	+	+	+	+	+	+	+	+	+	+	+	+	+	+	+	B.1.1.7	124933	40.95	2036	186	748	98	7078	48494	136	14204	1208	736	2790	554	1678	178	135	748	98	1358	214	112	927	668	736	2261	546	1474	8.74	72.58	100	100	19.19	0.44	82.35	6.53	55.3	100	81.04	98.56	87.84	668	13	1 10 11 12 13 2 3 4 5 6 7 8 9	0	8	2	10
341-122	+	+	+	+	+	+	+	+	+	+	+	+	+	+	+	+	+	-	-	-	+	+	+	+	+	+	+	+	+	+	+	+	-	-	+	+	+	+	+	+	+	+	+	+	+	+	+	+	+	+	+	+	+	+	+	+	+	+	+	+	+	+	+	+	+	+	+	+	+	+	+	+	+	+	+	+	+	+	+	+	+	+	+	+	+	+	+	+	+	+	+	+	+	+	+	+	+	+	+	+	+	+	+	+	+	+	+	+	+	+	+	+	+	+	+	Y	+	+	+	+	+	Y	+	D	+	+	+	+	+	G	+	+	+	+	+	+	+	+	+	+	+	+	+	+	+	+	+	+	H	+	+	+	+	+	+	+	+	+	+	I	+	+	+	+	+	+	+	+	+	+	+	+	+	+	+	+	+	+	B.1.1.7	92963	41.42	1498	204	634	58	10620	65086	232	9956	1436	334	3914	282	3102	152	102	625	58	1524	167	98	391	914	306	2884	258	2757	10.15	50	98.58	100	14.35	0.26	42.24	3.93	63.65	91.62	73.68	91.49	88.88	306	13	1 10 11 12 13 2 3 4 5 6 7 8 9	0	8	2	10
341-121	+	+	+	+	+	+	+	+	+	+	+	+	+	+	+	+	+	-	-	-	+	+	+	+	+	+	+	+	+	+	+	+	-	-	+	+	+	+	+	+	+	+	+	+	+	+	+	+	+	+	+	+	+	+	+	+	+	+	+	+	+	+	+	+	+	+	+	+	+	+	+	+	+	+	+	+	+	+	+	+	+	+	+	+	+	+	+	+	+	+	+	+	+	+	+	+	+	+	+	+	+	+	+	+	+	+	+	+	+	+	+	+	+	+	+	Y	+	+	+	+	+	Y	+	D	+	+	+	+	+	G	+	+	+	+	+	+	+	+	+	+	+	+	+	+	+	+	+	+	H	+	+	+	+	+	+	+	+	+	+	I	+	+	+	+	+	+	+	+	+	+	+	+	+	+	+	+	+	+	B.1.1.7	358180	76.26	6288	6764	25286	3700	29838	20418	2248	34376	24558	28394	48688	17242	34858	4767	6636	25242	3648	29089	11032	2203	29069	23986	28275	48616	17058	34564	75.81	98.11	99.83	98.59	97.49	54.03	98	84.56	97.67	99.58	99.85	98.93	99.16	23986	13	1 10 11 12 13 2 3 4 5 6 7 8 9	0	8	2	10
341-120	+	+	+	+	+	+	+	+	+	+	+	+	+	+	+	+	+	-	-	-	+	+	+	+	+	+	+	+	+	+	+	+	-	-	+	+	+	+	+	+	+	+	+	+	+	+	+	+	+	+	+	+	+	+	+	+	+	+	+	+	+	+	+	+	+	+	+	+	+	+	+	+	+	+	+	+	+	+	+	+	+	+	+	+	+	+	+	+	+	+	+	+	+	+	+	+	+	+	+	+	+	+	+	+	+	+	+	+	+	+	+	+	+	+	+	Y	+	+	+	+	+	Y	+	D	+	+	+	+	+	G	+	+	+	+	+	+	+	+	+	+	+	+	+	+	+	+	+	+	H	+	+	+	+	+	+	+	+	+	+	I	+	+	+	+	+	+	+	+	+	+	+	+	+	+	+	+	+	+	B.1.1.7	150650	45.95	858	838	1890	662	9068	90104	496	10122	4512	4204	6700	5110	6678	398	694	1816	580	3716	1428	272	6975	1761	4197	5612	4929	6102	46.39	82.82	96.08	87.61	40.98	1.58	54.84	68.91	39.03	99.83	83.76	96.46	91.37	1816	13	1 10 11 12 13 2 3 4 5 6 7 8 9	0	8	2	10
341-119	+	+	+	+	+	+	+	+	+	+	+	+	+	+	+	+	+	-	-	-	+	+	+	+	+	+	+	+	+	+	+	+	-	-	+	+	+	+	+	+	+	+	+	+	+	+	+	+	+	+	+	+	+	+	+	+	+	+	+	+	+	+	+	+	+	+	+	+	+	+	+	+	+	+	+	+	+	+	+	+	+	+	+	+	+	+	+	+	+	+	+	+	+	+	+	+	+	+	+	+	+	+	+	+	+	+	+	+	+	+	+	+	+	+	+	Y	+	+	+	+	+	Y	+	D	+	+	+	+	+	G	+	+	+	+	+	+	+	+	+	+	+	+	+	+	+	+	+	+	H	+	+	+	+	+	+	+	+	+	+	I	+	+	+	+	+	+	+	+	+	+	+	+	+	+	+	+	+	+	B.1.1.7	420454	87.15	1912	8488	12242	4490	24476	41152	1322	70598	17096	73684	55212	32486	42982	1770	8399	12126	4487	22515	18227	1132	68434	16540	73558	55165	32434	42670	92.57	98.95	99.05	99.93	91.99	44.29	85.63	96.93	96.75	99.83	99.91	99.84	99.27	18227	13	1 10 11 12 13 2 3 4 5 6 7 8 9	0	8	2	10
341-118	+	+	+	+	+	+	+	+	+	+	+	+	+	+	+	+	+	-	-	-	+	+	+	+	+	+	+	+	+	+	+	+	-	-	+	+	+	+	+	+	+	+	+	+	+	+	+	+	+	+	+	+	+	+	+	+	+	+	+	+	+	+	+	+	+	+	+	+	+	+	+	+	+	+	+	+	+	+	+	+	+	+	+	+	+	+	+	+	+	+	+	+	+	+	+	+	+	+	+	+	+	+	+	+	+	+	+	+	+	+	+	+	+	+	+	Y	+	+	+	+	+	Y	+	D	+	+	+	+	+	G	+	+	+	+	+	+	+	+	+	+	+	+	+	+	+	+	+	+	H	+	+	+	+	+	+	+	+	+	+	I	+	+	+	+	+	+	+	+	+	+	+	+	+	+	+	+	+	+	B.1.1.7	142867	48.06	1778	984	2486	410	9700	53352	504	11044	3482	3534	7016	3604	5444	894	724	2394	348	4595	1434	184	5626	2806	2970	6526	3543	5181	50.28	73.58	96.3	84.88	47.37	2.69	36.51	50.94	80.59	84.04	93.02	98.31	95.17	2806	13	1 10 11 12 13 2 3 4 5 6 7 8 9	0	8	2	10
341-117	+	+	+	+	+	+	+	+	+	+	+	+	+	+	+	+	+	-	-	-	+	+	+	+	+	+	+	+	+	+	+	+	-	-	+	+	+	+	+	+	+	+	+	+	+	+	+	+	+	+	+	+	+	+	+	+	+	+	+	+	+	+	+	+	+	+	+	+	+	+	+	+	+	+	+	+	+	+	+	+	+	+	+	+	+	+	+	+	+	+	+	+	+	+	+	+	+	+	+	+	+	+	+	+	+	+	+	+	+	+	+	+	+	+	+	Y	+	+	+	+	+	Y	+	D	+	+	+	+	+	G	+	+	+	+	+	+	+	+	+	+	+	+	+	+	+	+	+	+	H	+	+	+	+	+	+	+	+	+	+	I	+	+	+	+	+	+	+	+	+	+	+	+	+	+	+	+	+	+	B.1.1.7	191899	48.83	968	2218	4768	178	12234	7840	500	10860	7366	864	14788	1294	14618	792	242	4583	164	8790	490	408	1076	6699	838	14546	742	14582	81.82	10.91	96.12	92.13	71.85	6.25	81.6	9.91	90.94	96.99	98.36	57.34	99.75	838	13	1 10 11 12 13 2 3 4 5 6 7 8 9	0	8	2	10
341-116	+	+	+	+	+	+	+	+	+	+	+	+	+	+	+	+	+	-	-	-	+	+	+	+	+	+	+	+	+	+	+	+	-	-	+	+	+	+	+	+	+	+	+	+	+	+	+	+	+	+	+	+	+	+	+	+	+	+	+	+	+	+	+	+	+	+	+	+	+	+	+	+	+	+	+	+	+	+	+	+	+	+	+	+	+	+	+	+	+	+	+	+	+	+	+	+	+	+	+	+	+	+	+	+	+	+	+	+	+	+	+	+	+	+	+	Y	+	+	+	+	+	Y	+	D	+	+	+	+	+	G	+	+	+	+	+	+	+	+	+	+	+	+	+	+	+	+	+	+	H	+	+	+	+	+	+	+	+	+	+	I	+	+	+	+	+	+	+	+	+	+	+	+	+	+	+	+	+	+	B.1.1.7	198602	48.73	660	1066	1998	706	17486	56572	932	11748	5036	5306	12430	8438	7466	362	751	1939	568	4791	2443	220	7671	2124	4862	5777	7123	7435	54.85	70.45	97.05	80.45	27.4	4.32	23.61	65.3	42.18	91.63	46.48	84.42	99.58	2443	13	1 10 11 12 13 2 3 4 5 6 7 8 9	0	8	2	10
341-115	+	+	+	+	+	+	+	+	+	+	+	+	+	+	+	+	+	-	-	-	+	+	+	+	+	+	+	+	+	+	+	+	-	-	+	+	+	+	+	+	+	+	+	+	+	+	+	+	+	+	+	+	+	+	+	+	+	+	+	+	+	+	+	+	+	+	+	+	+	+	+	+	+	+	+	+	+	+	+	+	+	+	+	+	+	+	+	+	+	+	+	+	+	+	+	+	+	+	+	+	+	+	+	+	+	+	+	+	+	+	+	+	+	+	+	Y	+	+	+	+	+	Y	+	D	+	+	+	+	+	G	+	+	+	+	+	+	+	+	+	+	+	+	+	+	+	+	+	+	H	+	+	+	+	+	+	+	+	+	+	V	+	+	+	+	+	+	+	+	+	+	+	+	+	+	+	+	+	+	B.1.1.7	472390	76.68	3316	5560	14936	4028	47134	63186	1134	46436	20882	71272	43558	47122	43924	3219	5391	14924	4023	43926	17502	1106	43267	20821	71156	43468	46701	43879	97.07	96.96	99.92	99.88	93.19	27.7	97.53	93.18	99.71	99.84	99.79	99.11	99.9	20821	13	1 10 11 12 13 2 3 4 5 6 7 8 9	0	8	2	10
341-114	+	+	+	+	+	+	+	+	+	+	+	+	+	+	+	+	+	-	-	-	+	+	+	+	+	+	+	+	+	+	+	+	-	-	+	+	+	+	+	+	+	+	+	+	+	+	+	+	+	+	+	+	+	+	+	+	+	+	+	+	+	+	+	+	+	+	+	+	+	+	+	+	+	+	+	+	+	+	+	+	+	+	+	+	+	+	+	+	+	+	+	+	+	+	+	+	+	+	+	+	+	+	+	+	+	+	+	+	+	+	+	+	+	+	+	Y	+	+	+	+	+	Y	+	D	+	+	+	+	+	G	+	+	+	+	+	+	+	+	+	+	+	+	+	+	+	+	+	+	H	+	+	+	+	+	+	+	+	+	+	I	+	+	+	+	+	+	+	+	+	+	+	+	+	+	+	+	+	+	B.1.1.7	1422152	99.58	39794	59837	115873	2350	121090	84348	17384	180712	107754	153010	160190	181844	129914	39579	59775	115713	2343	121017	83426	17321	179561	103490	152724	160013	181737	129831	99.46	99.9	99.86	99.7	99.94	98.91	99.64	99.36	96.04	99.81	99.89	99.94	99.94	115713	13	1 10 11 12 13 2 3 4 5 6 7 8 9	0	8	2	10
340-136	+	+	+	+	+	+	+	+	+	+	+	+	+	+	+	+	+	-	-	-	+	+	+	+	+	+	+	+	+	+	+	+	-	-	+	+	+	+	+	+	+	+	+	+	+	+	+	+	+	+	+	+	+	+	+	+	+	+	+	+	+	+	+	+	+	+	+	+	+	+	+	+	+	+	+	+	+	+	+	+	+	+	+	+	+	+	+	+	+	+	+	+	+	+	+	+	+	+	+	+	+	+	+	+	+	+	+	+	+	+	+	+	+	+	+	Y	+	+	+	+	+	Y	+	D	+	+	+	+	+	G	+	+	+	+	+	+	+	+	+	+	+	+	+	+	+	+	+	+	H	+	+	+	+	+	+	+	+	+	+	I	+	+	+	+	+	+	+	+	+	+	+	+	+	+	+	+	+	+	B.1.1.7	684614	99.26	9852	27556	42840	14022	53230	38250	4182	118626	46252	98554	93257	58595	53734	9700	27528	42804	14002	53015	37402	4177	118337	42941	98381	93159	58552	53704	98.46	99.9	99.92	99.86	99.6	97.78	99.88	99.76	92.84	99.82	99.89	99.93	99.94	42941	13	1 10 11 12 13 2 3 4 5 6 7 8 9	0	8	2	10
340-132	+	+	+	+	+	+	+	+	+	+	+	+	+	+	+	+	+	-	-	-	+	+	+	+	+	+	+	+	+	+	+	+	-	-	+	+	+	+	+	+	+	+	+	+	+	+	+	+	+	+	+	+	+	+	+	+	+	+	+	+	+	+	+	+	+	+	+	+	+	+	+	+	+	+	+	+	+	+	+	+	+	+	+	+	+	+	+	+	+	+	+	+	+	+	+	+	+	+	+	+	+	+	+	+	+	+	+	+	+	+	+	+	+	+	+	Y	+	+	+	+	+	Y	+	D	+	+	+	+	+	G	+	+	+	+	+	+	+	+	+	+	+	+	+	+	+	+	+	+	H	+	+	+	+	+	+	+	+	+	+	I	+	+	+	+	+	+	+	+	+	+	+	+	+	+	+	+	+	+	B.1.1.7	300226	74.7	5810	3692	20720	506	48184	16848	1368	5374	28948	7154	43018	14122	39796	5617	1720	20707	369	46861	2527	1160	2246	27965	7036	42931	13396	39651	96.68	46.59	99.94	72.92	97.25	15	84.8	41.79	96.6	98.35	99.8	94.86	99.64	7036	13	1 10 11 12 13 2 3 4 5 6 7 8 9	0	8	2	10
340-131	+	+	+	+	+	+	+	+	+	+	+	+	+	+	+	+	+	-	-	-	+	+	+	+	+	+	+	+	+	+	+	+	-	-	+	+	+	+	+	+	+	+	+	+	+	+	+	+	+	+	+	+	+	+	+	+	+	+	+	+	+	+	+	+	+	+	+	+	+	+	+	+	+	+	+	+	+	+	+	+	+	+	+	+	+	+	+	+	+	+	+	+	+	+	+	+	+	+	+	+	+	+	+	+	+	+	+	+	+	+	+	+	+	+	+	Y	+	+	+	+	+	Y	+	D	+	+	+	+	+	G	+	+	+	+	+	+	+	+	+	+	+	+	+	+	+	+	+	+	H	+	+	+	+	+	+	+	+	+	+	V	+	+	+	+	+	+	+	+	+	+	+	+	+	+	+	+	+	+	B.1.1.7	375852	82.29	6750	3822	20296	548	58566	53220	2390	39734	32762	19476	51854	33242	36874	5636	3420	20283	534	56400	8295	2190	34645	32712	19442	51704	30170	36741	83.5	89.48	99.94	97.45	96.3	15.59	91.63	87.19	99.85	99.83	99.71	90.76	99.64	20283	13	1 10 11 12 13 2 3 4 5 6 7 8 9	0	8	2	10
340-128	+	+	+	+	+	+	+	+	+	+	+	+	+	+	+	+	+	-	-	-	+	+	+	+	+	+	+	+	+	+	+	+	-	-	+	+	+	+	+	+	+	+	+	+	+	+	+	+	+	+	+	+	+	+	+	+	+	+	+	+	+	+	+	+	+	+	+	+	+	+	+	+	+	+	+	+	+	+	+	+	+	+	+	+	+	+	+	+	+	+	+	+	+	+	+	+	+	+	+	+	+	+	+	+	+	+	+	+	+	+	+	+	+	+	+	Y	+	+	+	+	+	Y	+	D	+	+	+	+	+	G	+	+	+	+	+	+	+	+	+	+	+	+	+	+	+	+	+	+	H	+	+	+	+	+	+	+	+	+	+	V	+	+	+	+	+	+	+	+	+	+	+	+	+	+	+	+	+	+	B.1.1.7	385334	85.24	4438	10394	17740	3460	33466	28396	700	60178	20130	34370	40728	53939	38228	4239	10019	17706	3448	29694	24974	602	55812	20023	34297	40658	53897	37108	95.52	96.39	99.81	99.65	88.73	87.95	86	92.74	99.47	99.79	99.83	99.92	97.07	24974	13	1 10 11 12 13 2 3 4 5 6 7 8 9	0	8	2	10
340-127	+	+	+	+	+	+	+	+	+	+	+	+	+	+	+	+	+	-	-	-	+	+	+	+	+	+	+	+	+	+	+	+	-	-	+	+	+	+	+	+	+	+	+	+	+	+	+	+	+	+	+	+	+	+	+	+	+	+	+	+	+	+	+	+	+	+	+	+	+	+	+	+	+	+	+	+	+	+	+	+	+	+	+	+	+	+	+	+	+	+	+	+	+	+	+	+	+	+	+	+	+	+	+	+	+	+	+	+	+	+	+	+	+	+	+	Y	+	+	+	+	+	Y	+	D	+	+	+	+	+	G	+	+	+	+	+	+	+	+	+	+	+	+	+	+	+	+	+	+	H	+	+	+	+	+	+	+	+	+	+	I	+	+	+	+	+	+	+	+	+	+	+	+	+	+	+	+	+	+	B.1.1.7	207799	66.6	2406	4296	5800	1800	11904	12384	564	33624	13896	14852	24082	15998	21376	1432	4163	5772	1782	11642	6407	536	25910	13853	14627	24058	15940	20595	59.52	96.9	99.52	99	97.8	51.74	95.04	77.06	99.69	98.49	99.9	99.64	96.35	11642	13	1 10 11 12 13 2 3 4 5 6 7 8 9	0	8	2	10
340-125	+	+	+	+	+	+	+	+	+	+	+	+	+	+	+	+	+	-	-	-	+	+	+	+	+	+	+	+	+	+	+	+	-	-	+	+	+	+	+	+	+	+	+	+	+	+	+	+	+	+	+	+	+	+	+	+	+	+	+	+	+	+	+	+	+	+	+	+	+	+	+	+	+	+	+	+	+	+	+	+	+	+	+	+	+	+	+	+	+	+	+	+	+	+	+	+	+	+	+	+	+	+	+	+	+	+	+	+	+	+	+	+	+	+	+	Y	+	+	+	+	+	Y	+	D	+	+	+	+	+	G	+	+	+	+	+	+	+	+	+	+	+	+	+	+	+	+	+	+	H	+	+	+	+	+	+	+	+	+	+	V	+	+	+	+	+	+	+	+	+	+	+	+	+	+	+	+	+	+	B.1.1.7	213985	82.73	948	9602	2206	3558	2890	36160	270	52816	3894	32758	8050	46106	3438	759	9498	2140	3544	2625	16098	222	51257	3718	32709	8026	45986	3405	80.06	98.92	97.01	99.61	90.83	44.52	82.22	97.05	95.48	99.85	99.7	99.74	99.04	3718	13	1 10 11 12 13 2 3 4 5 6 7 8 9	0	8	2	10
339-123	+	+	+	+	+	+	+	+	+	+	+	+	+	+	+	+	+	-	-	-	+	+	+	+	+	+	+	+	+	+	+	+	-	-	+	+	+	+	+	+	+	+	+	+	+	+	+	+	+	+	+	+	+	+	+	+	+	+	+	+	+	+	+	+	+	+	+	+	+	+	+	+	+	+	+	+	+	+	+	+	+	+	+	+	+	+	+	+	+	+	+	+	+	+	+	+	+	+	+	+	+	+	+	+	+	+	+	+	+	+	+	+	+	+	+	Y	+	+	+	+	+	Y	+	D	+	+	+	+	+	G	+	+	+	+	+	+	+	+	+	+	+	+	+	+	+	+	+	+	H	+	+	+	+	+	+	+	+	+	+	I	+	+	+	+	+	+	+	+	+	+	+	+	+	+	+	+	+	+	B.1.1.7	399590	84.16	3366	6202	14604	3022	9334	36530	762	79534	30466	55186	51056	40465	29297	2946	6185	14591	3013	7578	16881	758	72311	30134	55115	48703	40410	28846	87.52	99.73	99.91	99.7	81.19	46.21	99.48	90.92	98.91	99.87	95.39	99.86	98.46	16881	13	1 10 11 12 13 2 3 4 5 6 7 8 9	0	8	2	10
339-122	+	+	+	+	+	+	+	+	+	+	+	+	+	+	+	+	+	-	-	-	+	+	+	+	+	+	+	+	+	+	+	+	-	-	+	+	+	+	+	+	+	+	+	+	+	+	+	+	+	+	+	+	+	+	+	+	+	+	+	+	+	+	+	+	+	+	+	+	+	+	+	+	+	+	+	+	+	+	+	+	+	+	+	+	+	+	+	+	+	+	+	+	+	+	+	+	+	+	+	+	+	+	+	+	+	+	+	+	+	+	+	+	+	+	+	Y	+	+	+	+	+	Y	+	D	+	+	+	+	+	G	+	+	+	+	+	+	+	+	+	+	+	+	+	+	+	+	+	+	H	+	+	+	+	+	+	+	+	+	+	I	+	+	+	+	+	+	+	+	+	+	+	+	+	+	+	+	+	+	B.1.1.7	656942	97.27	9460	18126	32706	4364	54970	41254	1880	94176	53466	80268	112984	65374	60236	9200	18070	32679	4358	53978	31703	1872	91430	53115	80120	112788	65332	60128	97.25	99.69	99.92	99.86	98.2	76.85	99.57	97.08	99.34	99.82	99.83	99.94	99.82	53115	13	1 10 11 12 13 2 3 4 5 6 7 8 9	0	8	2	10
339-121	+	+	+	+	+	+	+	+	+	+	+	+	+	+	+	+	+	-	-	-	+	+	+	+	+	+	+	+	+	+	+	+	-	-	+	+	+	+	+	+	+	+	+	+	+	+	+	+	+	+	+	+	+	+	+	+	+	+	+	+	+	+	+	+	+	+	+	+	+	+	+	+	+	+	+	+	+	+	+	+	+	+	+	+	+	+	+	+	+	+	+	+	+	+	+	+	+	+	+	+	+	+	+	+	+	+	+	+	+	+	+	+	+	+	+	Y	+	+	+	+	+	Y	+	D	+	+	+	+	+	G	+	+	+	+	+	+	+	+	+	+	+	+	+	+	+	+	+	+	H	+	+	+	+	+	+	+	+	+	+	I	+	+	+	+	+	+	+	+	+	+	+	+	+	+	+	+	+	+	B.1.1.7	465823	85.44	5836	10622	23726	3162	32862	37820	1886	64978	30486	53004	58670	66188	36073	4013	10560	23695	3145	29554	21206	1480	63073	30208	52935	58318	66098	35983	68.76	99.42	99.87	99.46	89.93	56.07	78.47	97.07	99.09	99.87	99.4	99.86	99.75	29554	13	1 10 11 12 13 2 3 4 5 6 7 8 9	0	8	2	10
339-120	+	+	+	+	+	+	+	+	+	+	+	+	+	+	+	+	+	-	-	-	+	+	+	+	+	+	+	+	+	+	+	+	-	-	+	+	+	+	+	+	+	+	+	+	+	+	+	+	+	+	+	+	+	+	+	+	+	+	+	+	+	+	+	+	+	+	+	+	+	+	+	+	+	+	+	+	+	+	+	+	+	+	+	+	+	+	+	+	+	+	+	+	+	+	+	+	+	+	+	+	+	+	+	+	+	+	+	+	+	+	+	+	+	+	+	Y	+	+	+	+	+	Y	+	D	+	+	+	+	+	G	+	+	+	+	+	+	+	+	+	+	+	+	+	+	+	+	+	+	H	+	+	+	+	+	+	+	+	+	+	V	+	+	+	+	+	+	+	+	+	+	+	+	+	+	+	+	+	+	B.1.1.7	816860	90.57	11934	11530	48134	5880	75427	68482	1278	127988	64148	65575	115656	81862	99124	11788	11474	48088	5859	72994	27010	1049	126887	59813	65480	115544	81733	99009	98.78	99.51	99.9	99.64	96.77	39.44	82.08	99.14	93.24	99.86	99.9	99.84	99.88	59813	13	1 10 11 12 13 2 3 4 5 6 7 8 9	0	8	2	10
339-118	+	+	+	+	+	+	+	+	+	+	+	+	+	+	+	+	+	-	-	-	+	+	+	+	+	+	+	+	+	+	+	+	-	-	+	+	+	+	+	+	+	+	+	+	+	+	+	+	+	+	+	+	+	+	+	+	+	+	+	+	+	+	+	+	+	+	+	+	+	+	+	+	+	+	+	+	+	+	+	+	+	+	+	+	+	+	+	+	+	+	+	+	+	+	+	+	+	+	+	+	+	+	+	+	+	+	+	+	+	+	+	+	+	+	+	Y	+	+	+	+	+	Y	+	D	+	+	+	+	+	G	+	+	+	+	+	+	+	+	+	+	+	+	+	+	+	+	+	+	H	+	+	+	+	+	+	+	+	+	+	V	+	+	+	+	+	+	+	+	+	+	+	+	+	+	+	+	+	+	B.1.1.7	284046	79.11	7218	936	20462	434	43132	14734	1258	7752	35864	2840	68812	2848	43278	6326	904	20390	434	35132	1817	1152	6262	35284	2784	68090	2502	42904	87.64	96.58	99.65	100	81.45	12.33	91.57	80.78	98.38	98.03	98.95	87.85	99.14	6262	13	1 10 11 12 13 2 3 4 5 6 7 8 9	0	8	2	10
339-116	+	+	+	+	+	+	+	+	+	+	+	+	+	+	+	+	+	-	-	-	+	+	+	+	+	+	+	+	+	+	+	+	-	-	+	+	+	+	+	+	+	+	+	+	+	+	+	+	+	+	+	+	+	+	+	+	+	+	+	+	+	+	+	+	+	+	+	+	+	+	+	+	+	+	+	+	+	+	+	+	+	+	+	+	+	+	+	+	+	+	+	+	+	+	+	+	+	+	+	+	+	+	+	+	+	+	+	+	+	+	+	+	+	+	+	Y	+	+	+	+	+	Y	+	D	+	+	+	+	+	G	+	+	+	+	+	+	+	+	+	+	+	+	+	+	+	+	+	+	H	+	+	+	+	+	+	+	+	+	+	I	+	+	+	+	+	+	+	+	+	+	+	+	+	+	+	+	+	+	B.1.1.7	1280052	98.38	26662	16514	110596	5214	122712	49896	8858	161266	124380	105964	221058	136249	141870	26469	16479	110514	5212	122239	42329	8751	160267	123649	105750	220893	136079	141761	99.28	99.79	99.93	99.96	99.61	84.83	98.79	99.38	99.41	99.8	99.93	99.88	99.92	110514	13	1 10 11 12 13 2 3 4 5 6 7 8 9	0	8	2	10
339-115	+	+	+	+	+	+	+	+	+	+	+	+	+	+	+	+	+	-	-	-	+	+	+	+	+	+	+	+	+	+	+	+	-	-	+	+	+	+	+	+	+	+	+	+	+	+	+	+	+	+	+	+	+	+	+	+	+	+	+	+	+	+	+	+	+	+	+	+	+	+	+	+	+	+	+	+	+	+	+	+	+	+	+	+	+	+	+	+	+	+	+	+	+	+	+	+	+	+	+	+	+	+	+	+	+	+	+	+	+	+	+	+	+	+	+	Y	+	+	+	+	+	Y	+	D	+	+	+	+	+	G	+	+	+	+	+	+	+	+	+	+	+	+	+	+	+	+	+	+	H	+	+	+	+	+	+	+	+	+	+	V	+	+	+	+	+	+	+	+	+	+	+	+	+	+	+	+	+	+	B.1.1.7	942386	97.45	15616	21844	69358	7970	75123	29246	6270	129843	88096	140592	186460	32834	89040	15612	21788	69300	7958	74985	28382	6266	127240	80583	140368	186317	32758	88996	99.97	99.74	99.92	99.85	99.82	97.05	99.94	98	91.47	99.84	99.92	99.77	99.95	69300	13	1 10 11 12 13 2 3 4 5 6 7 8 9	0	8	2	10
339-113	+	+	+	+	+	+	+	+	+	+	+	+	+	+	+	+	+	-	-	-	+	+	+	+	+	+	+	+	+	+	+	+	-	-	+	+	+	+	+	+	+	+	+	+	+	+	+	+	+	+	+	+	+	+	+	+	+	+	+	+	+	+	+	+	+	+	+	+	+	+	+	+	+	+	+	+	+	+	+	+	+	+	+	+	+	+	+	+	+	+	+	+	+	+	+	+	+	+	+	+	+	+	+	+	+	+	+	+	+	+	+	+	+	+	+	Y	+	+	+	+	+	Y	+	D	+	+	+	+	+	G	+	+	+	+	+	+	+	+	+	+	+	+	+	+	+	+	+	+	H	+	+	+	+	+	+	+	+	+	+	I	+	+	+	+	+	+	+	+	+	+	+	+	+	+	+	+	+	+	B.1.1.7	332872	86.13	1114	12256	4818	3170	10174	36464	366	79266	12810	45118	23165	74075	9692	940	12118	4811	3094	7149	23108	346	76367	11253	45034	23135	74021	9675	84.38	98.87	99.85	97.6	70.27	63.37	94.54	96.34	87.85	99.81	99.87	99.93	99.82	11253	13	1 10 11 12 13 2 3 4 5 6 7 8 9	0	8	2	10
339-112	+	+	+	+	+	+	+	+	+	+	+	+	+	+	+	+	+	-	-	-	+	+	+	+	+	+	+	+	+	+	+	+	-	-	+	+	+	+	+	+	+	+	+	+	+	+	+	+	+	+	+	+	+	+	+	+	+	+	+	+	+	+	+	+	+	+	+	+	+	+	+	+	+	+	+	+	+	+	+	+	+	+	+	+	+	+	+	+	+	+	+	+	+	+	+	+	+	+	+	+	+	+	+	+	+	+	+	+	+	+	+	+	+	+	+	Y	+	+	+	+	+	Y	+	D	+	+	+	+	+	G	+	+	+	+	+	+	+	+	+	+	+	+	+	+	+	+	+	+	H	+	+	+	+	+	+	+	+	+	+	V	+	+	+	+	+	+	+	+	+	+	+	+	+	+	+	+	+	+	B.1.1.7	187186	67.13	98	3014	256	996	1670	55642	64	33194	932	15316	1796	21578	506	84	2817	241	996	288	5290	36	19218	826	15295	1400	21407	483	85.71	93.46	94.14	100	17.25	9.51	56.25	57.9	88.63	99.86	77.95	99.21	95.45	996	13	1 10 11 12 13 2 3 4 5 6 7 8 9	0	8	2	10
338-135	+	+	+	+	+	+	+	+	+	+	+	+	+	+	+	+	+	-	-	-	+	+	+	+	+	+	+	+	+	+	+	+	-	-	+	+	+	+	+	+	+	+	+	+	+	+	+	+	+	+	+	+	+	+	+	+	+	+	+	+	+	+	+	+	+	+	+	+	+	+	+	+	+	+	+	+	+	+	+	+	+	+	+	+	+	+	+	+	+	+	+	+	+	+	+	+	+	+	+	+	+	+	+	+	+	+	+	+	+	+	+	+	+	+	+	Y	+	+	+	+	+	Y	+	D	+	+	+	+	+	G	+	+	+	+	+	+	+	+	+	+	+	+	+	+	+	+	+	+	H	+	+	+	+	+	+	+	+	+	+	I	+	+	+	+	+	+	+	+	+	+	+	+	+	+	+	+	+	+	B.1.1.7	794587	99.36	7596	25942	34732	6738	54710	31484	3454	152030	64988	120664	107144	90637	50545	7586	25917	34690	6729	54574	30885	3445	151153	57756	120400	107026	90560	50514	99.87	99.9	99.88	99.87	99.75	98.1	99.74	99.42	88.87	99.78	99.89	99.92	99.94	50514	13	1 10 11 12 13 2 3 4 5 6 7 8 9	0	8	2	10
338-134	+	+	+	+	+	+	+	+	+	+	+	+	+	+	+	+	+	-	-	-	+	+	+	+	+	+	+	+	+	+	+	+	-	-	+	+	+	+	+	+	+	+	+	+	+	+	+	+	+	+	+	+	+	+	+	+	+	+	+	+	+	+	+	+	+	+	+	+	+	+	+	+	+	+	+	+	+	+	+	+	+	+	+	+	+	+	+	+	+	+	+	+	+	+	+	+	+	+	+	+	+	+	+	+	+	+	+	+	+	+	+	+	+	+	+	Y	+	+	+	+	+	Y	+	D	+	+	+	+	+	G	+	+	+	+	+	+	+	+	+	+	+	+	+	+	+	+	+	+	H	+	+	+	+	+	+	+	+	+	+	I	+	+	+	+	+	+	+	+	+	+	+	+	+	+	+	+	+	+	B.1.1.7	547542	92.75	10066	10458	38642	3650	51416	15126	2666	51352	56020	36150	94836	30485	50782	9981	9906	38598	3642	50785	13800	2639	49622	53647	36078	94712	30377	50747	99.16	94.72	99.89	99.78	98.77	91.23	98.99	96.63	95.76	99.8	99.87	99.65	99.93	36078	13	1 10 11 12 13 2 3 4 5 6 7 8 9	0	8	2	10
338-133	+	+	+	+	+	+	+	+	+	+	+	+	+	+	+	+	+	-	-	-	+	+	+	+	+	+	+	+	+	+	+	+	-	-	+	+	+	+	+	+	+	+	+	+	+	+	+	+	+	+	+	+	+	+	+	+	+	+	+	+	+	+	+	+	+	+	+	+	+	+	+	+	+	+	+	+	+	+	+	+	+	+	+	+	+	+	+	+	+	+	+	+	+	+	+	+	+	+	+	+	+	+	+	+	+	+	+	+	+	+	+	+	+	+	+	Y	+	+	+	+	+	Y	+	D	+	+	+	+	+	G	+	+	+	+	+	+	+	+	+	+	+	+	+	+	+	+	+	+	H	+	+	+	+	+	+	+	+	+	+	I	+	+	+	+	+	+	+	+	+	+	+	+	+	+	+	+	+	+	B.1.1.7	449264	96.43	6700	9554	24484	3070	35044	19738	1608	89345	53554	45463	83130	15670	45269	6546	9520	24432	3068	34533	16011	1600	87469	45072	45363	83051	15512	45219	97.7	99.64	99.79	99.93	98.54	81.12	99.5	97.9	84.16	99.78	99.9	98.99	99.89	24432	13	1 10 11 12 13 2 3 4 5 6 7 8 9	0	8	2	10
338-131	+	+	+	+	+	+	+	+	+	+	+	+	+	+	+	+	+	-	-	-	+	+	+	+	+	+	+	+	+	+	+	+	-	-	+	+	+	+	+	+	+	+	+	+	+	+	+	+	+	+	+	+	+	+	+	+	+	+	+	+	+	+	+	+	+	+	+	+	+	+	+	+	+	+	+	+	+	+	+	+	+	+	+	+	+	+	+	+	+	+	+	+	+	+	+	+	+	+	+	+	+	+	+	+	+	+	+	+	+	+	+	+	+	+	+	Y	+	+	+	+	+	Y	+	D	+	+	+	+	+	G	+	+	+	+	+	+	+	+	+	+	+	+	+	+	+	+	+	+	H	+	+	+	+	+	+	+	+	+	+	I	+	+	+	+	+	+	+	+	+	+	+	+	+	+	+	+	+	+	B.1.1.7	1265410	99.56	26384	19826	85886	2396	176822	41550	11968	173523	157660	99171	197885	104620	124806	26296	19735	85776	2396	176706	39508	11868	172999	149737	98795	197679	104198	124688	99.67	99.54	99.87	100	99.93	95.09	99.16	99.7	94.97	99.62	99.9	99.6	99.91	98795	13	1 10 11 12 13 2 3 4 5 6 7 8 9	0	8	2	10
338-129	+	+	+	+	+	+	+	+	+	+	+	+	+	+	+	+	+	-	-	-	+	+	+	+	+	+	+	+	+	+	+	+	-	-	+	+	+	+	+	+	+	+	+	+	+	+	+	+	+	+	+	+	+	+	+	+	+	+	+	+	+	+	+	+	+	+	+	+	+	+	+	+	+	+	+	+	+	+	+	+	+	+	+	+	+	+	+	+	+	+	+	+	+	+	+	+	+	+	+	+	+	+	+	+	+	+	+	+	+	+	+	+	+	+	+	Y	+	+	+	+	+	Y	+	D	+	+	+	+	+	G	+	+	+	+	+	+	+	+	+	+	+	+	+	+	+	+	+	+	H	+	+	+	+	+	+	+	+	+	+	I	+	+	+	+	+	+	+	+	+	+	+	+	+	+	+	+	+	+	B.1.1.7	328887	75.17	4632	1678	12424	508	53996	51454	1574	26768	22794	6790	41144	15528	55370	4007	1638	12373	494	49817	4797	1138	23834	22324	6771	40432	15511	54496	86.51	97.62	99.59	97.24	92.26	9.32	72.3	89.04	97.94	99.72	98.27	99.89	98.42	12373	13	1 10 11 12 13 2 3 4 5 6 7 8 9	0	8	2	10
338-128	+	+	+	+	+	+	+	+	+	+	+	+	+	+	+	+	+	-	-	-	+	+	+	+	+	+	+	+	+	+	+	+	-	-	+	+	+	+	+	+	+	+	+	+	+	+	+	+	+	+	+	+	+	+	+	+	+	+	+	+	+	+	+	+	+	+	+	+	+	+	+	+	+	+	+	+	+	+	+	+	+	+	+	+	+	+	+	+	+	+	+	+	+	+	+	+	+	+	+	+	+	+	+	+	+	+	+	+	+	+	+	+	+	+	+	Y	+	+	+	+	+	Y	+	D	+	+	+	+	+	G	+	+	+	+	+	+	+	+	+	+	+	+	+	+	+	+	+	+	H	+	+	+	+	+	+	+	+	+	+	I	+	+	+	+	+	+	+	+	+	+	+	+	+	+	+	+	+	+	B.1.1.7	137943	48.52	1864	466	1154	130	10882	38234	182	16504	3124	1002	3994	2180	5286	442	362	1148	118	3478	703	34	3013	2408	973	2994	2139	5256	23.71	77.68	99.48	90.77	31.96	1.84	18.68	18.26	77.08	97.11	74.96	98.12	99.43	1148	13	1 10 11 12 13 2 3 4 5 6 7 8 9	0	8	2	10
338-127	+	+	+	+	+	+	+	+	+	+	+	+	+	+	+	+	+	-	-	-	+	+	+	+	+	+	+	+	+	+	+	+	-	-	+	+	+	+	+	+	+	+	+	+	+	+	+	+	+	+	+	+	+	+	+	+	+	+	+	+	+	+	+	+	+	+	+	+	+	+	+	+	+	+	+	+	+	+	+	+	+	+	+	+	+	+	+	+	+	+	+	+	+	+	+	+	+	+	+	+	+	+	+	+	+	+	+	+	+	+	+	+	+	+	+	Y	+	+	+	+	+	Y	+	D	+	+	+	+	+	G	+	+	+	+	+	+	+	+	+	+	+	+	+	+	+	+	+	+	H	+	+	+	+	+	+	+	+	+	+	I	+	+	+	+	+	+	+	+	+	+	+	+	+	+	+	+	+	+	B.1.1.7	620680	94.53	7652	21274	14424	4972	21952	29816	2256	142041	31580	85731	38782	82904	25524	4461	21254	14382	4966	19430	27470	1822	141425	26736	85546	38699	82831	23772	58.3	99.91	99.71	99.88	88.51	92.13	80.76	99.57	84.66	99.78	99.79	99.91	93.14	23772	13	1 10 11 12 13 2 3 4 5 6 7 8 9	0	8	2	10
338-125	+	+	+	+	+	+	+	+	+	+	+	+	+	+	+	+	+	-	-	-	+	+	+	+	+	+	+	+	+	+	+	+	-	-	+	+	+	+	+	+	+	+	+	+	+	+	+	+	+	+	+	+	+	+	+	+	+	+	+	+	+	+	+	+	+	+	+	+	+	+	+	+	+	+	+	+	+	+	+	+	+	+	+	+	+	+	+	+	+	+	+	+	+	+	+	+	+	+	+	+	+	+	+	+	+	+	+	+	+	+	+	+	+	+	+	Y	+	+	+	+	+	Y	+	D	+	+	+	+	+	G	+	+	+	+	+	+	+	+	+	+	+	+	+	+	+	+	+	+	H	+	+	+	+	+	+	+	+	+	+	I	+	+	+	+	+	+	+	+	+	+	+	+	+	+	+	+	+	+	B.1.1.7	120972	58.18	338	2526	110	632	2976	27084	144	29732	458	7282	554	16444	230	32	2225	110	632	122	4584	24	20995	246	7274	544	16359	230	9.47	88.08	100	100	4.1	16.93	16.67	70.61	53.71	99.89	98.19	99.48	100	544	13	1 10 11 12 13 2 3 4 5 6 7 8 9	0	8	2	10
337-123	+	+	+	+	+	+	+	+	+	+	+	+	+	+	+	+	+	-	-	-	+	+	+	+	+	+	+	+	+	+	+	+	-	-	+	+	+	+	+	+	+	+	+	+	+	+	+	+	+	+	+	+	+	+	+	+	+	+	+	+	+	+	+	+	+	+	+	+	+	+	+	+	+	+	+	+	+	+	+	+	+	+	+	+	+	+	+	+	+	+	+	+	+	+	+	+	+	+	+	+	+	+	+	+	+	+	+	+	+	+	+	+	+	+	+	Y	+	+	+	+	+	Y	+	D	+	+	+	+	+	G	+	+	+	+	+	+	+	+	+	+	+	+	+	+	+	+	+	+	H	+	+	+	+	+	+	+	+	+	+	V	+	+	+	+	+	+	+	+	+	+	+	+	+	+	+	+	+	+	B.1.1.7	352267	86.19	2590	5294	11224	3110	16154	23420	766	65869	20792	50604	37340	47508	20052	2372	5269	11181	3104	15486	17548	742	61399	20603	50532	37306	47457	19586	91.58	99.53	99.62	99.81	95.86	74.93	96.87	93.21	99.09	99.86	99.91	99.89	97.68	17548	13	1 10 11 12 13 2 3 4 5 6 7 8 9	0	8	2	10
337-121	+	+	+	+	+	+	+	+	+	+	+	+	+	+	+	+	+	-	-	-	+	+	+	+	+	+	+	+	+	+	+	+	-	-	+	+	+	+	+	+	+	+	+	+	+	+	+	+	+	+	+	+	+	+	+	+	+	+	+	+	+	+	+	+	+	+	+	+	+	+	+	+	+	+	+	+	+	+	+	+	+	+	+	+	+	+	+	+	+	+	+	+	+	+	+	+	+	+	+	+	+	+	+	+	+	+	+	+	+	+	+	+	+	+	+	Y	+	+	+	+	+	Y	+	D	+	+	+	+	+	G	+	+	+	+	+	+	+	+	+	+	+	+	+	+	+	+	+	+	H	+	+	+	+	+	+	+	+	+	+	I	+	+	+	+	+	+	+	+	+	+	+	+	+	+	+	+	+	+	B.1.1.7	448423	93.7	5974	9720	36084	4180	35718	19906	2602	50846	55615	43158	83739	24233	46026	5872	9591	36051	4172	35309	17310	2592	50314	49556	43056	83676	23924	45868	98.29	98.67	99.91	99.81	98.85	86.96	99.62	98.95	89.11	99.76	99.92	98.72	99.66	35309	13	1 10 11 12 13 2 3 4 5 6 7 8 9	0	8	2	10
337-120	+	+	+	+	+	+	+	+	+	+	+	+	+	+	+	+	+	-	-	-	+	+	+	+	+	+	+	+	+	+	+	+	-	-	+	+	+	+	+	+	+	+	+	+	+	+	+	+	+	+	+	+	+	+	+	+	+	+	+	+	+	+	+	+	+	+	+	+	+	+	+	+	+	+	+	+	+	+	+	+	+	+	+	+	+	+	+	+	+	+	+	+	+	+	+	+	+	+	+	+	+	+	+	+	+	+	+	+	+	+	+	+	+	+	+	Y	+	+	+	+	+	Y	+	D	+	+	+	+	+	G	+	+	+	+	+	+	+	+	+	+	+	+	+	+	+	+	+	+	H	+	+	+	+	+	+	+	+	+	+	I	+	+	+	+	+	+	+	+	+	+	+	+	+	+	+	+	+	+	B.1.1.7	526690	92.28	8480	6906	21616	4476	37520	42352	2020	124590	56690	48689	64938	30678	53530	7545	6896	21559	4466	35875	19815	1842	123751	49217	48620	64467	30487	53417	88.97	99.86	99.74	99.78	95.62	46.79	91.19	99.33	86.82	99.86	99.27	99.38	99.79	30487	13	1 10 11 12 13 2 3 4 5 6 7 8 9	0	8	2	10
337-118	+	+	+	+	+	+	+	+	+	+	+	+	+	+	+	+	+	-	-	-	+	+	+	+	+	+	+	+	+	+	+	+	-	-	+	+	+	+	+	+	+	+	+	+	+	+	+	+	+	+	+	+	+	+	+	+	+	+	+	+	+	+	+	+	+	+	+	+	+	+	+	+	+	+	+	+	+	+	+	+	+	+	+	+	+	+	+	+	+	+	+	+	+	+	+	+	+	+	+	+	+	+	+	+	+	+	+	+	+	+	+	+	+	+	+	Y	+	+	+	+	+	Y	+	D	+	+	+	+	+	G	+	+	+	+	+	+	+	+	+	+	+	+	+	+	+	+	+	+	H	+	+	+	+	+	+	+	+	+	+	I	+	+	+	+	+	+	+	+	+	+	+	+	+	+	+	+	+	+	B.1.1.7	390787	78.9	9684	2256	21934	854	51382	44698	1916	31988	39140	8390	63210	18676	44710	8704	2123	21885	825	48188	6708	1405	26092	38362	8365	63110	18669	44674	89.88	94.1	99.78	96.6	93.78	15.01	73.33	81.57	98.01	99.7	99.84	99.96	99.92	18669	13	1 10 11 12 13 2 3 4 5 6 7 8 9	0	8	2	10
337-117	+	+	+	+	+	+	+	+	+	+	+	+	+	+	+	+	+	-	-	-	+	+	+	+	+	+	+	+	+	+	+	+	-	-	+	+	+	+	+	+	+	+	_	_	_	_	_	_	_	+	+	+	+	+	+	+	+	+	+	+	+	+	+	+	+	+	+	+	+	+	+	+	+	+	+	+	+	+	+	+	+	+	+	+	+	+	+	+	+	+	+	+	+	+	+	+	+	+	+	+	+	+	+	+	+	+	+	+	+	+	+	+	+	+	+	Y	+	+	+	+	+	Y	+	D	+	+	+	+	+	G	+	+	+	+	+	+	+	+	+	+	+	+	+	+	+	+	+	+	H	+	+	+	+	+	+	+	+	+	+	V	+	+	+	+	+	+	+	+	+	+	+	+	+	+	+	+	+	+	B.1.1.7	184788	41.81	988	262	2118	26	16986	46680	306	4934	9676	448	4882	1268	13776	136	155	1879	26	4486	202	126	626	998	380	4495	1202	13559	13.77	59.16	88.72	100	26.41	0.43	41.18	12.69	10.31	84.82	92.07	94.79	98.42	626	13	1 10 11 12 13 2 3 4 5 6 7 8 9	0	8	2	10
337-116	+	+	+	+	+	+	+	+	+	+	+	+	+	+	+	+	+	-	-	-	+	+	+	+	+	+	+	+	+	+	+	+	-	-	+	+	+	+	+	+	+	+	+	+	+	+	+	+	+	+	+	+	+	+	+	+	+	+	+	+	+	+	+	+	+	+	+	+	+	+	+	+	+	+	+	+	+	+	+	+	+	+	+	+	+	+	+	+	+	+	+	+	+	+	+	+	+	+	+	+	+	+	+	+	+	+	+	+	+	+	+	+	+	+	+	Y	+	+	+	+	+	Y	+	D	+	+	+	+	+	G	+	+	+	+	+	+	+	+	+	+	+	+	+	+	+	+	+	+	H	+	+	+	+	+	+	+	+	+	+	V	+	+	+	+	+	+	+	+	+	+	+	+	+	+	+	+	+	+	B.1.1.7	382735	63.41	3890	1448	2656	680	15110	41192	1214	30174	4532	10404	4238	21428	4592	708	1372	2090	674	3374	5560	246	22117	2262	10300	3817	20620	3237	18.2	94.75	78.69	99.12	22.33	13.5	20.26	73.3	49.91	99	90.07	96.23	70.49	3237	13	1 10 11 12 13 2 3 4 5 6 7 8 9	0	8	2	10
337-115	+	+	+	+	+	+	+	+	+	+	+	+	+	+	+	+	+	-	-	-	+	+	+	+	+	+	+	+	+	+	+	+	-	-	+	+	+	+	+	+	+	+	+	+	+	+	+	+	+	+	+	+	+	+	+	+	+	+	+	+	+	+	+	+	+	+	+	+	+	+	+	+	+	+	+	+	+	+	+	+	+	+	+	+	+	+	+	+	+	+	+	+	+	+	+	+	+	+	+	+	+	+	+	+	+	+	+	+	+	+	+	+	+	+	+	Y	+	+	+	+	+	Y	+	D	+	+	+	+	+	G	+	+	+	+	+	+	+	+	+	+	+	+	+	+	+	+	+	+	H	+	+	+	+	+	+	+	+	+	+	I	+	+	+	+	+	+	+	+	+	+	+	+	+	+	+	+	+	+	B.1.1.7	371673	60.47	2248	640	674	272	6876	5846	626	43552	6730	3782	1146	2100	3420	212	462	561	271	1406	1090	64	3293	744	3688	1030	1977	1184	9.43	72.19	83.23	99.63	20.45	18.65	10.22	7.56	11.05	97.51	89.88	94.14	34.62	1030	13	1 10 11 12 13 2 3 4 5 6 7 8 9	0	8	2	10
337-114	+	+	+	+	+	+	+	+	+	+	+	+	+	+	+	+	+	-	-	-	+	+	+	+	+	+	+	+	+	+	+	+	-	-	+	+	+	+	+	+	+	+	+	+	+	+	+	+	+	+	+	+	+	+	+	+	+	+	+	+	+	+	+	+	+	+	+	+	+	+	+	+	+	+	+	+	+	+	+	+	+	+	+	+	+	+	+	+	+	+	+	+	+	+	+	+	+	+	+	+	+	+	+	+	+	+	+	+	+	+	+	+	+	+	+	Y	+	+	+	+	+	Y	+	D	+	+	+	+	+	G	+	+	+	+	+	+	+	+	+	+	+	+	+	+	+	+	+	+	H	+	+	+	+	+	+	+	+	+	+	I	+	+	+	+	+	+	+	+	+	+	+	+	+	+	+	+	+	+	B.1.1.7	377958	88.37	6598	5882	18154	174	28454	33304	1328	60352	26384	31146	40876	60198	32770	6105	5812	18138	162	27719	12345	1239	46382	25711	31103	40817	60158	32667	92.53	98.81	99.91	93.1	97.42	37.07	93.3	76.85	97.45	99.86	99.86	99.93	99.69	25711	13	1 10 11 12 13 2 3 4 5 6 7 8 9	0	8	2	10
337-113	+	+	+	+	+	+	+	+	+	+	+	+	+	+	+	+	+	-	-	-	+	+	+	+	+	+	+	+	+	+	+	+	-	-	+	+	+	+	+	+	+	+	+	+	+	+	+	+	+	+	+	+	+	+	+	+	+	+	+	+	+	+	+	+	+	+	+	+	+	+	+	+	+	+	+	+	+	+	+	+	+	+	+	+	+	+	+	+	+	+	+	+	+	+	+	+	+	+	+	+	+	+	+	+	+	+	+	+	+	+	+	+	+	+	+	Y	+	+	+	+	+	Y	+	D	+	+	+	+	+	G	+	+	+	+	+	+	+	+	+	+	+	+	+	+	+	+	+	+	H	+	+	+	+	+	+	+	+	+	+	I	+	+	+	+	+	+	+	+	+	+	+	+	+	+	+	+	+	+	B.1.1.7	551555	98.5	4116	18468	24056	5588	32306	31096	2200	114500	47882	74696	77420	54298	34828	4103	18450	24031	5552	32244	30748	2194	113804	39661	74554	77347	54262	34768	99.68	99.9	99.9	99.36	99.81	98.88	99.73	99.39	82.83	99.81	99.91	99.93	99.83	32244	13	1 10 11 12 13 2 3 4 5 6 7 8 9	0	8	2	10
337-112	+	+	+	+	+	+	+	+	+	+	+	+	+	+	+	+	+	-	-	-	+	+	+	+	+	+	+	+	+	+	+	+	-	-	+	+	+	+	+	+	+	+	+	+	+	+	+	+	+	+	+	+	+	+	+	+	+	+	+	+	+	+	+	+	+	+	+	+	+	+	+	+	+	+	+	+	+	+	+	+	+	+	+	+	+	+	+	+	+	+	+	+	+	+	+	+	+	+	+	+	+	+	+	+	+	+	+	+	+	+	+	+	+	+	+	Y	+	+	+	+	+	Y	+	D	+	+	+	+	+	G	+	+	+	+	+	+	+	+	+	+	+	+	+	+	+	+	+	+	H	+	+	+	+	+	+	+	+	+	+	I	+	+	+	+	+	+	+	+	+	+	+	+	+	+	+	+	+	+	B.1.1.7	189403	66.37	618	2832	1860	1066	8138	27362	154	30874	4406	16086	15390	18851	6452	606	2731	1764	1056	2998	7216	122	23461	4348	16062	11688	17996	6290	98.06	96.43	94.84	99.06	36.84	26.37	79.22	75.99	98.68	99.85	75.95	95.46	97.49	4348	13	1 10 11 12 13 2 3 4 5 6 7 8 9	0	8	2	10
336-134	+	+	+	+	+	+	+	+	+	+	+	+	+	+	+	+	+	-	-	-	+	+	+	+	+	+	+	+	+	+	+	+	-	-	+	+	+	+	+	+	+	+	+	+	+	+	+	+	+	+	+	+	+	+	+	+	+	+	+	+	+	+	+	+	+	+	+	+	+	+	+	+	+	+	+	+	+	+	+	+	+	+	+	+	+	+	+	+	+	+	+	+	+	+	+	+	+	+	+	+	+	+	+	+	+	+	+	+	+	+	+	+	+	+	+	Y	+	+	+	+	+	Y	+	D	+	+	+	+	+	G	+	+	+	+	+	+	+	+	+	+	+	+	+	+	+	+	+	+	H	+	+	+	+	+	+	+	+	+	+	I	+	+	+	+	+	+	+	+	+	+	+	+	+	+	+	+	+	+	B.1.1.7	900728	99.49	12894	31826	52408	7812	63114	38088	3924	157813	82600	117418	131955	75480	68780	12870	31796	52361	7809	62946	37418	3917	157408	79074	117178	131832	75401	68741	99.81	99.91	99.91	99.96	99.73	98.24	99.82	99.74	95.73	99.8	99.91	99.9	99.94	62946	13	1 10 11 12 13 2 3 4 5 6 7 8 9	0	8	2	10
336-132	+	+	+	+	+	+	+	+	+	+	+	+	+	+	+	+	+	-	-	-	+	+	+	+	+	+	+	+	+	+	+	+	-	-	+	+	+	+	+	+	+	+	+	+	+	+	+	+	+	+	+	+	+	+	+	+	+	+	+	+	+	+	+	+	+	+	+	+	+	+	+	+	+	+	+	+	+	+	+	+	+	+	+	+	+	+	+	+	+	+	+	+	+	+	+	+	+	+	+	+	+	+	+	+	+	+	+	+	+	+	+	+	+	+	+	Y	+	+	+	+	+	Y	+	D	+	+	+	+	+	G	+	+	+	+	+	+	+	+	+	+	+	+	+	+	+	+	+	+	H	+	+	+	+	+	+	+	+	+	+	I	+	+	+	+	+	+	+	+	+	+	+	+	+	+	+	+	+	+	B.1.1.7	419753	79.37	11714	1978	23572	154	82156	84450	1612	9232	43954	5230	61431	24478	62938	11153	996	23540	154	81546	1316	1560	1499	43237	5222	61355	24450	62895	95.21	50.35	99.86	100	99.26	1.56	96.77	16.24	98.37	99.85	99.88	99.89	99.93	11153	13	1 10 11 12 13 2 3 4 5 6 7 8 9	0	8	2	10
336-131	+	+	+	+	+	+	+	+	+	+	+	+	+	+	+	+	+	-	-	-	+	+	+	+	+	+	+	+	+	+	+	+	-	-	+	+	+	+	+	+	+	+	+	+	+	+	+	+	+	+	+	+	+	+	+	+	+	+	+	+	+	+	+	+	+	+	+	+	+	+	+	+	+	+	+	+	+	+	+	+	+	+	+	+	+	+	+	+	+	+	+	+	+	+	+	+	+	+	+	+	+	+	+	+	+	+	+	+	+	+	+	+	+	+	+	Y	+	+	+	+	+	Y	+	D	+	+	+	+	+	G	+	+	+	+	+	+	+	+	+	+	+	+	+	+	+	+	+	+	H	+	+	+	+	+	+	+	+	+	+	V	+	+	+	+	+	+	+	+	+	+	+	+	+	+	+	+	+	+	B.1.1.7	745327	92.2	7936	6436	31042	482	144832	43710	5254	59752	58990	21050	115498	73024	143377	6051	6145	31021	465	144206	15923	4864	54010	43087	20974	115340	70528	143214	76.25	95.48	99.93	96.47	99.57	36.43	92.58	90.39	73.04	99.64	99.86	96.58	99.89	31021	13	1 10 11 12 13 2 3 4 5 6 7 8 9	0	8	2	10
336-130	+	+	+	+	+	+	+	+	+	+	+	+	+	+	+	+	+	-	-	-	+	+	+	+	+	+	+	+	+	+	+	+	-	-	+	+	+	+	+	+	+	+	+	+	+	+	+	+	+	+	+	+	+	+	+	+	+	+	+	+	+	+	+	+	+	+	+	+	+	+	+	+	+	+	+	+	+	+	+	+	+	+	+	+	+	+	+	+	+	+	+	+	+	+	+	+	+	+	+	+	+	+	+	+	+	+	+	+	+	+	+	+	+	+	+	Y	+	+	+	+	+	Y	+	D	+	+	+	+	+	G	+	+	+	+	+	+	+	+	+	+	+	+	+	+	+	+	+	+	H	+	+	+	+	+	+	+	+	+	+	V	+	+	+	+	+	+	+	+	+	+	+	+	+	+	+	+	+	+	B.1.1.7	938896	93.56	29884	12174	69622	3474	133238	59146	1332	91684	121290	42118	151974	81908	108058	29583	11786	69564	3246	132977	25450	928	87241	118110	41596	151792	81845	108009	98.99	96.81	99.92	93.44	99.8	43.03	69.67	95.15	97.38	98.76	99.88	99.92	99.95	69564	13	1 10 11 12 13 2 3 4 5 6 7 8 9	0	8	2	10
336-126	+	+	+	+	+	+	+	+	+	+	+	+	+	+	+	+	+	-	-	-	+	+	+	+	+	+	+	+	+	+	+	+	-	-	+	+	+	+	+	+	+	+	+	+	+	+	+	+	+	+	+	+	+	+	+	+	+	+	+	+	+	+	+	+	+	+	+	+	+	+	+	+	+	+	+	+	+	+	+	+	+	+	+	+	+	+	+	+	+	+	+	+	+	+	+	+	+	+	+	+	+	+	+	+	+	+	+	+	+	+	+	+	+	+	+	Y	+	+	+	+	+	Y	+	D	+	+	+	+	+	G	+	+	+	+	+	+	+	+	+	+	+	+	+	+	+	+	+	+	H	+	+	+	+	+	+	+	+	+	+	I	+	+	+	+	+	+	+	+	+	+	+	+	+	+	+	+	+	+	B.1.1.7	85883	41.53	1016	544	586	500	2192	17830	240	10096	2804	1998	3632	2840	2404	221	444	582	220	1196	1132	78	4402	1870	1996	2876	2187	2119	21.75	81.62	99.32	44	54.56	6.35	32.5	43.6	66.69	99.9	79.19	77.01	88.14	1196	13	1 10 11 12 13 2 3 4 5 6 7 8 9	0	8	2	10
335-121	+	+	+	+	+	+	+	+	+	+	+	+	+	+	+	+	+	-	-	-	+	+	+	+	+	+	+	+	+	+	+	+	-	-	+	+	+	+	+	+	+	+	+	+	+	+	+	+	+	+	+	+	+	+	+	+	+	+	+	+	+	+	+	+	+	+	+	+	+	+	+	+	+	+	+	+	+	+	+	+	+	+	+	+	+	+	+	+	+	+	+	+	+	+	+	+	+	+	+	+	+	+	+	+	+	+	+	+	+	+	+	+	+	+	+	Y	+	+	+	+	+	Y	+	D	+	+	+	+	+	G	+	+	+	+	+	+	+	+	+	+	+	+	+	+	+	+	+	+	H	+	+	+	+	+	+	+	+	+	+	I	+	+	+	+	+	+	+	+	+	+	+	+	+	+	+	+	+	+	B.1.1.7	378585	88.65	3614	8072	16748	2452	22958	22408	1110	61564	28866	44130	48950	36494	29246	3303	8027	16701	2442	20493	14953	1072	60566	28184	44056	48873	36381	29093	91.39	99.44	99.72	99.59	89.26	66.73	96.58	98.38	97.64	99.83	99.84	99.69	99.48	20493	13	1 10 11 12 13 2 3 4 5 6 7 8 9	0	8	2	10
335-120	+	+	+	+	+	+	+	+	+	+	+	+	+	+	+	+	+	-	-	-	+	+	+	+	+	+	+	+	+	+	+	+	-	-	+	+	+	+	+	+	+	+	+	+	+	+	+	+	+	+	+	+	+	+	+	+	+	+	+	+	+	+	+	+	+	+	+	+	+	+	+	+	+	+	+	+	+	+	+	+	+	+	+	+	+	+	+	+	+	+	+	+	+	+	+	+	+	+	+	+	+	+	+	+	+	+	+	+	+	+	+	+	+	+	+	Y	+	+	+	+	+	Y	+	D	+	+	+	+	+	G	+	+	+	+	+	+	+	+	+	+	+	+	+	+	+	+	+	+	H	+	+	+	+	+	+	+	+	+	+	I	+	+	+	+	+	+	+	+	+	+	+	+	+	+	+	+	+	+	B.1.1.7	298166	73.71	4540	1694	10070	1122	27070	70450	832	34168	28472	9964	34074	24147	35244	3992	1653	10045	1118	25166	5474	782	31905	28062	9947	33798	24097	34644	87.93	97.58	99.75	99.64	92.97	7.77	93.99	93.38	98.56	99.83	99.19	99.79	98.3	10045	13	1 10 11 12 13 2 3 4 5 6 7 8 9	0	8	2	10
335-119	+	+	+	+	+	+	+	+	+	+	+	+	+	+	+	+	+	-	-	-	+	+	+	+	+	+	+	+	+	+	+	+	-	-	+	+	+	+	+	+	+	+	+	+	+	+	+	+	+	+	+	+	+	+	+	+	+	+	+	+	+	+	+	+	+	+	+	+	+	+	+	+	+	+	+	+	+	+	+	+	+	+	+	+	+	+	+	+	+	+	+	+	+	+	+	+	+	+	+	+	+	+	+	+	+	+	+	+	+	+	+	+	+	+	+	Y	+	+	+	+	+	Y	+	D	+	+	+	+	+	G	+	+	+	+	+	+	+	+	+	+	+	+	+	+	+	+	+	+	H	+	+	+	+	+	+	+	+	+	+	I	+	+	+	+	+	+	+	+	+	+	+	+	+	+	+	+	+	+	B.1.1.7	560230	91.45	7936	6168	20798	2362	60408	32364	1528	77548	55256	49932	96676	46618	61864	7819	6114	20785	2359	59249	15086	1488	66204	54756	49836	96603	46555	61838	98.53	99.12	99.94	99.87	98.08	46.61	97.38	85.37	99.1	99.81	99.92	99.86	99.96	46555	13	1 10 11 12 13 2 3 4 5 6 7 8 9	0	8	2	10
335-118	+	+	+	+	+	+	+	+	+	+	+	+	+	+	+	+	+	-	-	-	+	+	+	+	+	+	+	+	+	+	+	+	-	-	+	+	+	+	+	+	+	+	+	+	+	+	+	+	+	+	+	+	+	+	+	+	+	+	+	+	+	+	+	+	+	+	+	+	+	+	+	+	+	+	+	+	+	+	+	+	+	+	+	+	+	+	+	+	+	+	+	+	+	+	+	+	+	+	+	+	+	+	+	+	+	+	+	+	+	+	+	+	+	+	+	Y	+	+	+	+	+	Y	+	D	+	+	+	+	+	G	+	+	+	+	+	+	+	+	+	+	+	+	+	+	+	+	+	+	H	+	+	+	+	+	+	+	+	+	+	I	+	+	+	+	+	+	+	+	+	+	+	+	+	+	+	+	+	+	B.1.1.7	1247925	99.44	30038	22756	102014	6066	123677	40226	7184	151694	136425	93414	235644	113443	116832	30006	22735	101900	6063	123538	38167	7151	150918	131109	93264	235495	113379	116754	99.89	99.91	99.89	99.95	99.89	94.88	99.54	99.49	96.1	99.84	99.94	99.94	99.93	101900	13	1 10 11 12 13 2 3 4 5 6 7 8 9	0	8	2	10
335-117	+	+	+	+	+	+	+	+	+	+	+	+	+	+	+	+	+	-	-	-	+	+	+	+	+	+	+	+	+	+	+	+	-	-	+	+	+	+	+	+	+	+	+	+	+	+	+	+	+	+	+	+	+	+	+	+	+	+	+	+	+	+	+	+	+	+	+	+	+	+	+	+	+	+	+	+	+	+	+	+	+	+	+	+	+	+	+	+	+	+	+	+	+	+	+	+	+	+	+	+	+	+	+	+	+	+	+	+	+	+	+	+	+	+	+	Y	+	+	+	+	+	Y	+	D	+	+	+	+	+	G	+	+	+	+	+	+	+	+	+	+	+	+	+	+	+	+	+	+	H	+	+	+	+	+	+	+	+	+	+	I	+	+	+	+	+	+	+	+	+	+	+	+	+	+	+	+	+	+	B.1.1.7	200546	53.51	1126	556	7988	168	24042	31318	824	8990	11732	1880	25226	3282	26488	1056	429	7976	168	15894	815	628	3727	11282	1876	24710	3212	25880	93.78	77.16	99.85	100	66.11	2.6	76.21	41.46	96.16	99.79	97.95	97.87	97.7	3212	13	1 10 11 12 13 2 3 4 5 6 7 8 9	0	8	2	10
335-115	+	+	+	+	+	+	+	+	+	+	+	+	+	+	+	+	+	-	-	-	+	+	+	+	+	+	+	+	+	+	+	+	-	-	+	+	+	+	+	+	+	+	+	+	+	+	+	+	+	+	+	+	+	+	+	+	+	+	+	+	+	+	+	+	+	+	+	+	+	+	+	+	+	+	+	+	+	+	+	+	+	+	+	+	+	+	+	+	+	+	+	+	+	+	+	+	+	+	+	+	+	+	+	+	+	+	+	+	+	+	+	+	+	+	+	Y	+	+	+	+	+	Y	+	D	+	+	+	+	+	G	+	+	+	+	+	+	+	+	+	+	+	+	+	+	+	+	+	+	H	+	+	+	+	+	+	+	+	+	+	I	+	+	+	+	+	+	+	+	+	+	+	+	+	+	+	+	+	+	B.1.1.7	882095	96.33	12174	7332	35700	2956	106756	42938	1964	91198	102162	122748	144210	67090	104004	12138	7318	35674	2939	106426	23271	1955	89742	95086	122380	143955	67045	103963	99.7	99.81	99.93	99.42	99.69	54.2	99.54	98.4	93.07	99.7	99.82	99.93	99.96	67045	13	1 10 11 12 13 2 3 4 5 6 7 8 9	0	8	2	10
335-112	+	+	+	+	+	+	+	+	+	+	+	+	+	+	+	+	+	-	-	-	+	+	+	+	+	+	+	+	+	+	+	+	-	-	+	+	+	+	+	+	+	+	+	+	+	+	+	+	+	+	+	+	+	+	+	+	+	+	+	+	+	+	+	+	+	+	+	+	+	+	+	+	+	+	+	+	+	+	+	+	+	+	+	+	+	+	+	+	+	+	+	+	+	+	+				+	+	+	+	+	+	+	+	+	+	+	+	+	+	+	+	+	Y	+	+	+	+	+	Y	+	D	+	+	+	+	+	G	+	+	+	+	+	+	+	+	+	+	+	+	+	+	+	+	+	+	H	+	+	+	+	+	+	+	+	+	+	V	+	+	+	+	+	+	+	+	+	+	+	+	+	+	+	+	+	+	B.1.1.7	111750	53.96	148	404	222	98	2986	44288	162	16832	730	1348	2814	3688	492	56	308	220	98	348	638	16	2530	320	1345	846	2371	489	37.84	76.24	99.1	100	11.65	1.44	9.88	15.03	43.84	99.78	30.06	64.29	99.39	348	13	1 10 11 12 13 2 3 4 5 6 7 8 9	0	8	2	10
334-133	+	+	+	+	+	+	+	+	+	+	+	+	+	+	+	+	+	-	-	-	+	+	+	+	+	+	+	+	+	+	+	+	-	-	+	+	+	+	+	+	+	+	+	+	+	+	+	+	+	+	+	+	+	+	+	+	+	+	+	+	+	+	+	+	+	+	+	+	+	+	+	+	+	+	+	+	+	+	+	+	+	+	+	+	+	+	+	+	+	+	+	+	+	+	+	+	+	+	+	+	+	+	+	+	+	+	+	+	+	+	+	+	+	+	+	Y	+	+	+	+	+	Y	+	D	+	+	+	+	+	G	+	+	+	+	+	+	+	+	+	+	+	+	+	+	+	+	+	+	H	+	+	+	+	+	+	+	+	+	+	I	+	+	+	+	+	+	+	+	+	+	+	+	+	+	+	+	+	+	B.1.1.7	313703	85.44	4404	5154	12336	1548	25000	28896	666	59476	29094	29344	47264	28561	24772	3684	5070	12328	1545	23546	15229	593	58499	28792	29305	47195	28289	24488	83.65	98.37	99.94	99.81	94.18	52.7	89.04	98.36	98.96	99.87	99.85	99.05	98.85	23546	13	1 10 11 12 13 2 3 4 5 6 7 8 9	0	8	2	10
334-132	+	+	+	+	+	+	+	+	+	+	+	+	+	+	+	+	+	-	-	-	+	+	+	+	+	+	+	+	+	+	+	+	-	-	+	+	+	+	+	+	+	+	+	+	+	+	+	+	+	+	+	+	+	+	+	+	+	+	+	+	+	+	+	+	+	+	+	+	+	+	+	+	+	+	+	+	+	+	+	+	+	+	+	+	+	+	+	+	+	+	+	+	+	+	+	+	+	+	+	+	+	+	+	+	+	+	+	+	+	+	+	+	+	+	+	Y	+	+	+	+	+	Y	+	D	+	+	+	+	+	G	+	+	+	+	+	+	+	+	+	+	+	+	+	+	+	+	+	+	H	+	+	+	+	+	+	+	+	+	+	I	+	+	+	+	+	+	+	+	+	+	+	+	+	+	+	+	+	+	B.1.1.7	561710	92.89	9672	6198	32944	498	76680	38732	1852	14846	65890	33372	91343	87766	71416	9620	6072	32903	498	75955	6158	1748	11635	65694	33320	91255	87716	71311	99.46	97.97	99.88	100	99.05	15.9	94.38	78.37	99.7	99.84	99.9	99.94	99.85	32903	13	1 10 11 12 13 2 3 4 5 6 7 8 9	0	8	2	10
334-130	+	+	+	+	+	+	+	+	+	+	+	+	+	+	+	+	+	-	-	-	+	+	+	+	+	+	+	+	+	+	+	+	-	-	+	+	+	+	+	+	+	+	+	+	+	+	+	+	+	+	+	+	+	+	+	+	+	+	+	+	+	+	+	+	+	+	+	+	+	+	+	+	+	+	+	+	+	+	+	+	+	+	+	+	+	+	+	+	+	+	+	+	+	+	+	+	+	+	+	+	+	+	+	+	+	+	+	+	+	+	+	+	+	+	+	Y	+	+	+	+	+	Y	+	D	+	+	+	+	+	G	+	+	+	+	+	+	+	+	+	+	+	+	+	+	+	+	+	+	H	+	+	+	+	+	+	+	+	+	+	I	+	+	+	+	+	+	+	+	+	+	+	+	+	+	+	+	+	+	B.1.1.7	611311	92.53	11316	10730	35918	2384	37726	40414	1774	85610	78068	43030	111611	61927	67576	11086	10553	35861	2057	35496	20095	1750	83738	77378	42896	111528	61781	67398	97.97	98.35	99.84	86.28	94.09	49.72	98.65	97.81	99.12	99.69	99.93	99.76	99.74	35861	13	1 10 11 12 13 2 3 4 5 6 7 8 9	0	8	2	10
334-129	+	+	+	+	+	+	+	+	+	+	+	+	+	+	+	+	+	-	-	-	+	+	+	+	+	+	+	+	+	+	+	+	-	-	+	+	+	+	+	+	+	+	+	+	+	+	+	+	+	+	+	+	+	+	+	+	+	+	+	+	+	+	+	+	+	+	+	+	+	+	+	+	+	+	+	+	+	+	+	+	+	+	+	+	+	+	+	+	+	+	+	+	+	+	+	+	+	+	+	+	+	+	+	+	+	+	+	+	+	+	+	+	+	+	+	Y	+	+	+	+	+	Y	+	D	+	+	+	+	+	G	+	+	+	+	+	+	+	+	+	+	+	+	+	+	+	+	+	+	H	+	+	+	+	+	+	+	+	+	+	I	+	+	+	+	+	+	+	+	+	+	+	+	+	+	+	+	+	+	B.1.1.7	237492	72.21	2942	1520	6688	426	31412	38378	862	21578	20172	7274	29148	14674	27218	2219	1489	6515	380	27833	3089	606	21029	20026	7264	29111	14660	26986	75.42	97.96	97.41	89.2	88.61	8.05	70.3	97.46	99.28	99.86	99.87	99.9	99.15	7264	13	1 10 11 12 13 2 3 4 5 6 7 8 9	0	8	2	10
334-125	+	+	+	+	+	+	+	+	+	+	+	+	+	+	+	+	+	-	-	-	+	+	+	+	+	+	+	+	+	+	+	+	-	-	+	+	+	+	+	+	+	+	+	+	+	+	+	+	+	+	+	+	+	+	+	+	+	+	+	+	+	+	+	+	+	+	+	+	+	+	+	+	+	+	+	+	+	+	+	+	+	+	+	+	+	+	+	+	+	+	+	+	+	+	+	+	+	+	+	+	+	+	+	+	+	+	+	+	+	+	+	+	+	+	+	Y	+	+	+	+	+	Y	+	D	+	+	+	+	+	G	+	+	+	+	+	+	+	+	+	+	+	+	+	+	+	+	+	+	H	+	+	+	+	+	+	+	+	+	+	I	+	+	+	+	+	+	+	+	+	+	+	+	+	+	+	+	+	+	B.1.1.7	63979	47.66	706	832	268	78	3966	23088	208	6628	788	1120	822	2196	764	88	352	212	78	360	768	36	3161	539	1120	758	2141	496	12.46	42.31	79.1	100	9.08	3.33	17.31	47.69	68.4	100	92.21	97.5	64.92	496	13	1 10 11 12 13 2 3 4 5 6 7 8 9	0	8	2	10
333-123	+	+	+	+	+	+	+	+	+	+	+	+	+	+	+	+	+	-	-	-	+	+	+	+	+	+	+	+	+	+	+	+	-	-	+	+	+	+	+	+	+	+	+	+	+	+	+	+	+	+	+	+	+	+	+	+	+	+	+	+	+	+	+	+	+	+	+	+	+	+	+	+	+	+	+	+	+	+	+	+	+	+	+	+	+	+	+	+	+	+	+	+	+	+	+	+	+	+	+	+	+	+	+	+	+	+	+	+	+	+	+	+	+	+	+	Y	+	+	+	+	+	Y	+	D	+	+	+	+	+	G	+	+	+	+	+	+	+	+	+	+	+	+	+	+	+	+	+	+	H	+	+	+	+	+	+	+	+	+	+	I	+	+	+	+	+	+	+	+	+	+	+	+	+	+	+	+	+	+	B.1.1.7	999717	99.07	11082	45242	52042	23420	42992	69256	5276	195033	52054	171166	97516	109804	43414	11045	45217	51985	23408	42736	68681	5256	193902	45443	170914	97290	109736	43395	99.67	99.94	99.89	99.95	99.4	99.17	99.62	99.42	87.3	99.85	99.77	99.94	99.96	45443	13	1 10 11 12 13 2 3 4 5 6 7 8 9	0	8	2	10
333-121	+	+	+	+	+	+	+	+	+	+	+	+	+	+	+	+	+	-	-	-	+	+	+	+	+	+	+	+	+	+	+	+	-	-	+	+	+	+	+	+	+	+	+	+	+	+	+	+	+	+	+	+	+	+	+	+	+	+	+	+	+	+	+	+	+	+	+	+	+	+	+	+	+	+	+	+	+	+	+	+	+	+	+	+	+	+	+	+	+	+	+	+	+	+	+	+	+	+	+	+	+	+	+	+	+	+	+	+	+	+	+	+	+	+	+	Y	+	+	+	+	+	Y	+	D	+	+	+	+	+	G	+	+	+	+	+	+	+	+	+	+	+	+	+	+	+	+	+	+	H	+	+	+	+	+	+	+	+	+	+	I	+	+	+	+	+	+	+	+	+	+	+	+	+	+	+	+	+	+	B.1.1.7	817227	96.38	10440	29836	61594	10520	64330	45562	5576	102786	64422	104992	109290	99963	64458	9947	29769	61524	10501	63680	39263	5497	101618	58521	104775	108856	99846	64409	95.28	99.78	99.89	99.82	98.99	86.17	98.58	98.86	90.84	99.79	99.6	99.88	99.92	61524	13	1 10 11 12 13 2 3 4 5 6 7 8 9	0	8	2	10
333-119	+	+	+	+	+	+	+	+	+	+	+	+	+	+	+	+	+	-	-	-	+	+	+	+	+	+	+	+	+	+	+	+	-	-	+	+	+	+	+	+	+	+	+	+	+	+	+	+	+	+	+	+	+	+	+	+	+	+	+	+	+	+	+	+	+	+	+	+	+	+	+	+	+	+	+	+	+	+	+	+	+	+	+	+	+	+	+	+	+	+	+	+	+	+	+	+	+	+	+	+	+	+	+	+	+	+	+	+	+	+	+	+	+	+	+	Y	+	+	+	+	+	Y	+	D	+	+	+	+	+	G	+	+	+	+	+	+	+	+	+	+	+	+	+	+	+	+	+	+	H	+	+	+	+	+	+	+	+	+	+	V	+	+	+	+	+	+	+	+	+	+	+	+	+	+	+	+	+	+	B.1.1.7	173919	51.44	994	1240	2632	508	8636	53778	562	15964	3374	5264	8956	6950	5736	834	993	2448	507	5423	1496	90	6213	3270	5251	7197	6872	5329	83.9	80.08	93.01	99.8	62.8	2.78	16.01	38.92	96.92	99.75	80.36	98.88	92.9	3270	13	1 10 11 12 13 2 3 4 5 6 7 8 9	0	8	2	10
333-118	+	+	+	+	+	+	+	+	+	+	+	+	+	+	+	+	+	-	-	-	+	+	+	+	+	+	+	+	+	+	+	+	-	-	+	+	+	+	+	+	+	+	+	+	+	+	+	+	+	+	+	+	+	+	+	+	+	+	+	+	+	+	+	+	+	+	+	+	+	+	+	+	+	+	+	+	+	+	+	+	+	+	+	+	+	+	+	+	+	+	+	+	+	+	+	+	+	+	+	+	+	+	+	+	+	+	+	+	+	+	+	+	+	+	+	Y	+	+	+	+	+	Y	+	D	+	+	+	+	+	G	+	+	+	+	+	+	+	+	+	+	+	+	+	+	+	+	+	+	H	+	+	+	+	+	+	+	+	+	+	I	+	+	+	+	+	+	+	+	+	+	+	+	+	+	+	+	+	+	B.1.1.7	416078	79.97	5914	7298	23028	2820	37308	41886	1858	47950	41424	28936	60532	37378	36572	5156	7086	22955	2768	34633	12948	1670	43327	22534	28860	59708	37110	36555	87.18	97.1	99.68	98.16	92.83	30.91	89.88	90.36	54.4	99.74	98.64	99.28	99.95	22955	13	1 10 11 12 13 2 3 4 5 6 7 8 9	0	8	2	10
333-116	+	+	+	+	+	+	+	+	+	+	+	+	+	+	+	+	+	-	-	-	+	+	+	+	+	+	+	+	+	+	+	+	-	-	+	+	+	+	+	+	+	+	+	+	+	+	+	+	+	+	+	+	+	+	+	+	+	+	+	+	+	+	+	+	+	+	+	+	+	+	+	+	+	+	+	+	+	+	+	+	+	+	+	+	+	+	+	+	+	+	+	+	+	+	+	+	+	+	+	+	+	+	+	+	+	+	+	+	+	+	+	+	+	+	+	Y	+	+	+	+	+	Y	+	D	+	+	+	+	+	G	+	+	+	+	+	+	+	+	+	+	+	+	+	+	+	+	+	+	H	+	+	+	+	+	+	+	+	+	+	I	+	+	+	+	+	+	+	+	+	+	+	+	+	+	+	+	+	+	B.1.1.7	211118	54.09	2190	724	5300	466	15780	54486	560	10892	9040	3202	14618	6508	13876	1834	543	5285	254	10780	1094	382	4801	8354	2880	14334	5160	11610	83.74	75	99.72	54.51	68.31	2.01	68.21	44.08	92.41	89.94	98.06	79.29	83.67	4801	13	1 10 11 12 13 2 3 4 5 6 7 8 9	0	8	2	10
333-115	+	+	+	+	+	+	+	+	+	+	+	+	+	+	+	+	+	-	-	-	+	+	+	+	+	+	+	+	+	+	+	+	-	-	+	+	+	+	+	+	+	+	+	+	+	+	+	+	+	+	+	+	+	+	+	+	+	+	+	+	+	+	+	+	+	+	+	+	+	+	+	+	+	+	+	+	+	+	+	+	+	+	+	+	+	+	+	+	+	+	+	+	+	+	+	+	+	+	+	+	+	+	+	+	+	+	+	+	+	+	+	+	+	+	+	Y	+	+	+	+	+	Y	+	D	+	+	+	+	+	G	+	+	+	+	+	+	+	+	+	+	+	+	+	+	+	+	+	+	H	+	+	+	+	+	+	+	+	+	+	I	+	+	+	+	+	+	+	+	+	+	+	+	+	+	+	+	+	+	B.1.1.7	195378	52.39	454	996	2786	436	21848	51762	390	11220	2870	10218	11412	7114	17064	439	953	2769	392	10594	1807	244	6326	2789	10193	10962	6304	16786	96.7	95.68	99.39	89.91	48.49	3.49	62.56	56.38	97.18	99.76	96.06	88.61	98.37	2789	13	1 10 11 12 13 2 3 4 5 6 7 8 9	0	8	2	10
333-114	+	+	+	+	+	+	+	+	+	+	+	+	+	+	+	+	+	-	-	-	+	+	+	+	+	+	+	+	+	+	+	+	-	-	+	+	+	+	+	+	+	+	_	_	_	_	_	_	_	+	+	+	+	+	+	+	+	+	+	+	+	+	+	+	+	+	+	+	+	+	+	+	+	+	+	+	+	+	+	+	+	+	+	+	+	+	+	+	+	+	+	+	+	+	+	+	+	+	+	+	+	+	+	+	+	+	+	+	+	+	+	+	+	+	+	Y	+	+	+	+	+	Y	+	D	+	+	+	+	+	G	+	+	+	+	+	+	+	+	+	+	+	+	+	+	+	+	+	+	H	+	+	+	+	+	+	+	+	+	+	V	+	+	+	+	+	+	+	+	+	+	+	+	+	+	+	+	+	+	B.1.1.7	234304	52.85	7560	598	5624	56	11642	60548	346	45218	10490	1440	13072	3754	11930	2154	390	5609	20	9910	468	132	2055	8708	1437	12519	3704	11573	28.49	65.22	99.73	35.71	85.12	0.77	38.15	4.54	83.01	99.79	95.77	98.67	97.01	2154	13	1 10 11 12 13 2 3 4 5 6 7 8 9	0	8	2	10
333-112	+	+	+	+	+	+	+	+	+	+	+	+	+	+	+	+	+	-	-	-	+	+	+	+	+	+	+	+	+	+	+	+	-	-	+	+	+	+	+	+	+	+	+	+	+	+	+	+	+	+	+	+	+	+	+	+	+	+	+	+	+	+	+	+	+	+	+	+	+	+	+	+	+	+	+	+	+	+	+	+	+	+	+	+	+	+	+	+	+	+	+	+	+	+	+	+	+	+	+	+	+	+	+	+	+	+	+	+	+	+	+	+	+	+	+	Y	+	+	+	+	+	Y	+	D	+	+	+	+	+	G	+	+	+	+	+	+	+	+	+	+	+	+	+	+	+	+	+	+	H	+	+	+	+	+	+	+	+	+	+	V	+	+	+	+	+	+	+	+	+	+	+	+	+	+	+	+	+	+	B.1.1.7	379226	80.83	2526	10856	9514	4022	17820	54166	754	50906	11156	42658	39838	56334	22054	2505	10687	9501	4019	15637	17915	689	42815	11061	42456	38611	54883	21701	99.17	98.44	99.86	99.93	87.75	33.07	91.38	84.11	99.15	99.53	96.92	97.42	98.4	15637	13	1 10 11 12 13 2 3 4 5 6 7 8 9	0	8	2	10
332-136	+	+	+	+	+	+	+	+	+	+	+	+	+	+	+	+	+	-	-	-	+	+	+	+	+	+	+	+	+	+	+	+	-	-	+	+	+	+	+	+	+	+	+	+	+	+	+	+	+	+	+	+	+	+	+	+	+	+	+	+	+	+	+	+	+	+	+	+	+	+	+	+	+	+	+	+	+	+	+	+	+	+	+	+	+	+	+	+	+	+	+	+	+	+	+	+	+	+	+	+	+	+	+	+	+	+	+	+	+	+	+	+	+	+	+	Y	+	+	+	+	+	Y	+	D	+	+	+	+	+	G	+	+	+	+	+	+	+	+	+	+	+	+	+	+	+	+	+	+	H	+	+	+	+	+	+	+	+	+	+	I	+	+	+	+	+	+	+	+	+	+	+	+	+	+	+	+	+	+	B.1.1.7	273886	61.12	9686	3616	7884	2066	22522	51196	1098	23738	7838	20014	21863	19568	14350	2079	3305	7809	2061	16875	5693	934	21472	7329	19975	21777	19481	14225	21.46	91.4	99.05	99.76	74.93	11.12	85.06	90.45	93.51	99.81	99.61	99.56	99.13	7809	13	1 10 11 12 13 2 3 4 5 6 7 8 9	0	8	2	10
332-135	+	+	+	+	+	+	+	+	+	+	+	+	+	+	+	+	+	-	-	-	+	+	+	+	+	+	+	+	+	+	+	+	-	-	+	+	+	+	+	+	+	+	+	+	+	+	+	+	+	+	+	+	+	+	+	+	+	+	+	+	+	+	+	+	+	+	+	+	+	+	+	+	+	+	+	+	+	+	+	+	+	+	+	+	+	+	+	+	+	+	+	+	+	+	+	+	+	+	+	+	+	+	+	+	+	+	+	+	+	+	+	+	+	+	+	Y	+	+	+	+	+	Y	+	D	+	+	+	+	+	G	+	+	+	+	+	+	+	+	+	+	+	+	+	+	+	+	+	+	H	+	+	+	+	+	+	+	+	+	+	V	+	+	+	+	+	+	+	+	+	+	+	+	+	+	+	+	+	+	B.1.1.7	453373	72.24	2888	7466	10544	3492	43056	63888	728	78458	20802	54474	42576	32612	35050	2700	7317	10532	3482	36412	11862	664	60606	20281	54372	42373	32039	34902	93.49	98	99.89	99.71	84.57	18.57	91.21	77.25	97.5	99.81	99.52	98.24	99.58	20281	13	1 10 11 12 13 2 3 4 5 6 7 8 9	0	8	2	10
332-134	+	+	+	+	+	+	+	+	+	+	+	+	+	+	+	+	+	-	-	-	+	+	+	+	+	+	+	+	+	+	+	+	-	-	+	+	+	+	+	+	+	+	+	+	+	+	+	+	+	+	+	+	+	+	+	+	+	+	+	+	+	+	+	+	+	+	+	+	+	+	+	+	+	+	+	+	+	+	+	+	+	+	+	+	+	+	+	+	+	+	+	+	+	+	+	+	+	+	+	+	+	+	+	+	+	+	+	+	+	+	+	+	+	+	+	Y	+	+	+	+	+	Y	+	D	+	+	+	+	+	G	+	+	+	+	+	+	+	+	+	+	+	+	+	+	+	+	+	+	H	+	+	+	+	+	+	+	+	+	+	I	+	+	+	+	+	+	+	+	+	+	+	+	+	+	+	+	+	+	B.1.1.7	378529	73.8	4932	8766	8060	3282	14878	92868	704	54924	16768	37946	23886	48160	17178	3226	8561	8052	3281	8236	13738	508	43314	13887	37854	23710	47923	16772	65.41	97.66	99.9	99.97	55.36	14.79	72.16	78.86	82.82	99.76	99.26	99.51	97.64	13738	13	1 10 11 12 13 2 3 4 5 6 7 8 9	0	8	2	10
332-133	+	+	+	+	+	+	+	+	+	+	+	+	+	+	+	+	+	-	-	-	+	+	+	+	+	+	+	+	+	+	+	+	-	-	+	+	+	+	+	+	+	+	+	+	+	+	+	+	+	+	+	+	+	+	+	+	+	+	+	+	+	+	+	+	+	+	+	+	+	+	+	+	+	+	+	+	+	+	+	+	+	+	+	+	+	+	+	+	+	+	+	+	+	+	+	+	+	+	+	+	+	+	+	+	+	+	+	+	+	+	+	+	+	+	+	Y	+	+	+	+	+	Y	+	D	+	+	+	+	+	G	+	+	+	+	+	+	+	+	+	+	+	+	+	+	+	+	+	+	H	+	+	+	+	+	+	+	+	+	+	I	+	+	+	+	+	+	+	+	+	+	+	+	+	+	+	+	+	+	B.1.1.7	913994	93.62	10266	38190	29904	18046	43104	81688	2346	202264	37944	142388	65584	121731	43024	9615	38110	29860	18015	41780	77868	2244	201928	35945	142099	65479	121656	42924	93.66	99.79	99.85	99.83	96.93	95.32	95.65	99.83	94.73	99.8	99.84	99.94	99.77	41780	13	1 10 11 12 13 2 3 4 5 6 7 8 9	0	8	2	10
