## Supplementary Dataset 3 for "High-throughput Mutational Surveillance of the SARS-CoV-2 Spike Gene" (part 2 of 2)

### Sheet: variants.clustered (continued)
Sample	5aa	6aa	10aa	11aa	12aa	14aa	16aa	18aa	19aa	20aa	22aa	26aa	27aa	33aa	55aa	63aa	67aa	68aa	69aa	70aa	71aa	72aa	75aa	76aa	78aa	80aa	94aa	95aa	98aa	138aa	140aa	142aa	143aa	144aa	145aa	146aa	152aa	153aa	155aa	156aa	157aa	158aa	176aa	181aa	184aa	189aa	190aa	215aa	216aa	225aa	226aa	227aa	232aa	240aa	241aa	242aa	243aa	244aa	246aa	249aa	252aa	256aa	257aa	258aa	259aa	260aa	261aa	262aa	264aa	267aa	272aa	276aa	279aa	288aa	290aa	298aa	299aa	305aa	306aa	307aa	308aa	311aa	336aa	337aa	338aa	344aa	346aa	348aa	353aa	354aa	356aa	359aa	360aa	363aa	364aa	406aa	413aa	417aa	439aa	440aa	446aa	447aa	452aa	453aa	465aa	466aa	474aa	475aa	477aa	478aa	479aa	483aa	484aa	485aa	490aa	501aa	478aa.1	479aa.1	483aa.1	484aa.1	490aa.1	501aa.1	552aa	570aa	572aa	580aa	582aa	583aa	586aa	614aa	618aa	622aa	625aa	626aa	639aa	640aa	647aa	652aa	653aa	655aa	658aa	665aa	667aa	669aa	675aa	677aa	678aa	680aa	681aa	682aa	683aa	684aa	685aa	686aa	691aa	700aa	701aa	704aa	715aa	716aa	771aa	772aa	775aa	783aa	791aa	792aa	795aa	796aa	798aa	799aa	807aa	808aa	812aa	813aa	817aa	828aa	830aa	833aa	Annotation	mapped.Reads_WGaln	mappedpct.Reads_WGaln	1.total.Reads_tilealn	2.total.Reads_tilealn	3.total.Reads_tilealn	4.total.Reads_tilealn	5.total.Reads_tilealn	6.total.Reads_tilealn	7.total.Reads_tilealn	8.total.Reads_tilealn	9.total.Reads_tilealn	10.total.Reads_tilealn	11.total.Reads_tilealn	12.total.Reads_tilealn	13.total.Reads_tilealn	1.mapped.Reads_tilealn	2.mapped.Reads_tilealn	3.mapped.Reads_tilealn	4.mapped.Reads_tilealn	5.mapped.Reads_tilealn	6.mapped.Reads_tilealn	7.mapped.Reads_tilealn	8.mapped.Reads_tilealn	9.mapped.Reads_tilealn	10.mapped.Reads_tilealn	11.mapped.Reads_tilealn	12.mapped.Reads_tilealn	13.mapped.Reads_tilealn	1.mappedpct.Reads_tilealn	2.mappedpct.Reads_tilealn	3.mappedpct.Reads_tilealn	4.mappedpct.Reads_tilealn	5.mappedpct.Reads_tilealn	6.mappedpct.Reads_tilealn	7.mappedpct.Reads_tilealn	8.mappedpct.Reads_tilealn	9.mappedpct.Reads_tilealn	10.mappedpct.Reads_tilealn	11.mappedpct.Reads_tilealn	12.mappedpct.Reads_tilealn	13.mappedpct.Reads_tilealn	Median_mapped_Reads_tilean	TilesAboveMedC	TilesAboveMed	inconclusive	SNPsDel_In_knownHotAA	SNPsDel_In_otherHotAA	SNPsDel_filter
332-129	+	+	+	+	+	+	+	+	+	+	+	+	+	+	+	+	+	-	-	-	+	+	+	+	+	+	+	+	+	+	+	+	-	-	+	+	+	+	+	+	+	+	+	+	+	+	+	+	+	+	+	+	+	+	+	+	+	+	+	+	+	+	+	+	+	+	+	+	+	+	+	+	+	+	+	+	+	+	+	+	+	+	+	+	+	+	+	+	+	+	+	+	+	+	+	+	+	+	+	+	+	+	+	+	+	+	+	+	+	+	+	+	+	+	+	Y	+	+	+	+	+	Y	+	D	+	+	+	+	+	G	+	+	+	+	+	+	+	+	+	+	+	+	+	+	+	+	+	+	H	+	+	+	+	+	+	+	+	+	+	I	+	+	+	+	+	+	+	+	+	+	+	+	+	+	+	+	+	+	B.1.1.7	170079	51.66	1778	1760	150	1040	1744	83316	114	19120	518	8584	226	9010	672	28	1648	120	954	150	4111	22	15806	92	8569	211	8771	178	1.57	93.64	80	91.73	8.6	4.93	19.3	82.67	17.76	99.83	93.36	97.35	26.49	211	13	1 10 11 12 13 2 3 4 5 6 7 8 9	0	8	2	10
332-128	+	+	+	+	+	+	+	+	+	+	+	+	+	+	+	+	+	-	-	-	+	+	+	+	+	+	+	+	+	+	+	+	-	-	+	+	+	+	+	+	+	+	+	+	+	+	+	+	+	+	+	+	+	+	+	+	+	+	+	+	+	+	+	+	+	+	+	+	+	+	+	+	+	+	+	+	+	+	+	+	+	+	+	+	+	+	+	+	+	+	+	+	+	+	+	+	+	+	+	+	+	+	+	+	+	+	+	+	+	+	+	+	+	+	+	Y	+	+	+	+	+	Y	+	D	+	+	+	+	+	G	+	+	+	+	+	+	+	+	+	+	+	+	+	+	+	+	+	+	H	+	+	+	+	+	+	+	+	+	+	I	+	+	+	+	+	+	+	+	+	+	+	+	+	+	+	+	+	+	B.1.1.7	626173	96.45	652	52492	6078	17926	9820	73164	520	173378	4219	146060	35124	59221	14266	553	52436	6072	17902	7898	69724	487	172293	3559	145779	35084	58713	14220	84.82	99.89	99.9	99.87	80.43	95.3	93.65	99.37	84.36	99.81	99.89	99.14	99.68	17902	13	1 10 11 12 13 2 3 4 5 6 7 8 9	0	8	2	10
332-126	+	+	+	+	+	+	+	+	+	+	+	+	+	+	+	+	+	-	-	-	+	+	+	+	+	+	+	+	+	+	+	+	-	-	+	+	+	+	+	+	+	+	+	+	+	+	+	+	+	+	+	+	+	+	+	+	+	+	+	+	+	+	+	+	+	+	+	+	+	+	+	+	+	+	+	+	+	+	+	+	+	+	+	+	+	+	+	+	+	+	+	+	+	+	+	+	+	+	+	+	+	+	+	+	+	+	+	+	+	+	+	+	+	+	+	Y	+	+	+	+	+	Y	+	D	+	+	+	+	+	G	+	+	+	+	+	+	+	+	+	+	+	+	+	+	+	+	+	+	H	+	+	+	+	+	+	+	+	+	+	I	+	+	+	+	+	+	+	+	+	+	+	+	+	+	+	+	+	+	B.1.1.7	236854	57.56	408	7146	166	4466	1736	66200	206	38644	272	29584	468	29882	660	66	6989	148	4260	206	14022	20	32764	166	29531	415	29218	254	16.18	97.8	89.16	95.39	11.87	21.18	9.71	84.78	61.03	99.82	88.68	97.78	38.48	415	13	1 10 11 12 13 2 3 4 5 6 7 8 9	0	8	2	10
332-125	+	+	+	+	+	+	+	+	+	+	+	+	+	+	+	+	+	-	-	-	+	+	+	+	+	+	+	+	+	+	+	+	-	-	+	+	+	+	+	+	+	+	+	+	+	+	+	+	+	+	+	+	+	+	+	+	+	+	+	+	+	+	+	+	+	+	+	+	+	+	+	+	+	+	+	+	+	+	+	+	+	+	+	+	+	+	+	+	+	+	+	+	+	+	+	+	+	+	+	+	+	+	+	+	+	+	+	+	+	+	+	+	+	+	+	Y	+	+	+	+	+	Y	+	D	+	+	+	+	+	G	+	+	+	+	+	+	+	+	+	+	+	+	+	+	+	+	+	+	H	+	+	+	+	+	+	+	+	+	+	I	+	+	+	+	+	+	+	+	+	+	+	+	+	+	+	+	+	+	B.1.1.7	1237346	99.83	2776	122478	25558	43566	28520	131477	6322	313160	12077	252552	85519	122245	40610	2773	122428	25521	43527	28474	131317	6318	312870	11536	252156	85459	122169	40556	99.89	99.96	99.86	99.91	99.84	99.88	99.94	99.91	95.52	99.84	99.93	99.94	99.87	43527	13	1 10 11 12 13 2 3 4 5 6 7 8 9	0	8	2	10
331-123	+	+	+	+	+	+	+	+	+	+	+	+	+	+	+	+	+	-	-	-	+	+	+	+	+	+	+	+	+	+	+	+	-	-	+	+	+	+	+	+	+	+	+	+	+	+	+	+	+	+	+	+	+	+	+	+	+	+	+	+	+	+	+	+	+	+	+	+	+	+	+	+	+	+	+	+	+	+	+	+	+	+	+	+	+	+	+	+	+	+	+	+	+	+	+	+	+	+	+	+	+	+	+	+	+	+	+	+	+	+	+	+	+	+	+	Y	+	+	+	+	+	Y	+	D	+	+	+	+	+	G	+	+	+	+	+	+	+	+	+	+	+	+	+	+	+	+	+	+	H	+	+	+	+	+	+	+	+	+	+	I	+	+	+	+	+	+	+	+	+	+	+	+	+	+	+	+	+	+	B.1.1.7	221196	67.6	3056	1362	9264	900	19866	33284	686	32502	14954	13876	24900	16592	18308	1852	1351	9103	899	16948	4736	604	20561	14825	13844	24710	16581	18255	60.6	99.19	98.26	99.89	85.31	14.23	88.05	63.26	99.14	99.77	99.24	99.93	99.71	13844	13	1 10 11 12 13 2 3 4 5 6 7 8 9	0	8	2	10
331-122	+	+	+	+	+	+	+	+	+	+	+	+	+	+	+	+	+	-	-	-	+	+	+	+	+	+	+	+	+	+	+	+	-	-	+	+	+	+	+	+	+	+	+	+	+	+	+	+	+	+	+	+	+	+	+	+	+	+	+	+	+	+	+	+	+	+	+	+	+	+	+	+	+	+	+	+	+	+	+	+	+	+	+	+	+	+	+	+	+	+	+	+	+	+	+				+	+	+	+	+	+	+	+	+	+	+	+	+	+	+	+	+	Y	+	+	+	+	+	Y	+	D	+	+	+	+	+	G	+	+	+	+	+	+	+	+	+	+	+	+	+	+	+	+	+	+	H	+	+	+	+	+	+	+	+	+	+	V	+	+	+	+	+	+	+	+	+	+	+	+	+	+	+	+	+	+	B.1.1.7	53093	57.68	90	490	110	166	1174	36396	28	6576	458	1970	118	2330	212	32	446	66	165	88	1186	6	2724	70	1964	84	2326	122	35.56	91.02	60	99.4	7.5	3.26	21.43	41.42	15.28	99.7	71.19	99.83	57.55	122	12	1 10 11 12 13 2 3 4 5 6 8 9	0	8	2	10
331-120	+	+	+	+	+	+	+	+	+	+	+	+	+	+	+	+	+	-	-	-	+	+	+	+	+	+	+	+	+	+	+	+	-	-	+	+	+	+	+	+	+	+	+	+	+	+	+	+	+	+	+	+	+	+	+	+	+	+	+	+	+	+	+	+	+	+	+	+	+	+	+	+	+	+	+	+	+	+	+	+	+	+	+	+	+	+	+	+	+	+	+	+	+	+	+	+	+	+	+	+	+	+	+	+	+	+	+	+	+	+	+	+	+	+	+	Y	+	+	+	+	+	Y	+	D	+	+	+	+	+	G	+	+	+	+	+	+	+	+	+	+	+	+	+	+	+	+	+	+	H	+	+	+	+	+	+	+	+	+	+	I	+	+	+	+	+	+	+	+	+	+	+	+	+	+	+	+	+	+	B.1.1.7	168443	56.42	604	2174	1380	1696	5576	78348	198	34158	4460	12094	6128	19110	7248	488	2168	1344	1686	2834	6415	149	30364	3520	12081	6003	18539	6983	80.79	99.72	97.39	99.41	50.82	8.19	75.25	88.89	78.92	99.89	97.96	97.01	96.34	3520	13	1 10 11 12 13 2 3 4 5 6 7 8 9	0	8	2	10
331-119															+	+	+	-	-	-	+	+	+	+	+	+	+	+	+	_	_	_	.	.	_	_	_	_	_	_	_	_	+	+	+	+	+	+	+	_	_	_	_	_	_	_	_	_	_	_	_	_	_	_	_	_	_	_	_	_	_	_	_	_	_	+	+	+	+	+	+	+	+	+	+	+	+	+	+	+	+	+	+	+	+				+	+	+	+	+	+	+	+	+	+	+	+	+	+	+	+	+	Y	_	_	_	_	_	y	+	D	+	+	+	+	+	G	+	+	+	+	+	+	+	+	+	+	+	+	+	+	+	+	+	+	H	+	+	+	+	+	+	+	+	+	+	V	_	_	_	_	_	_	_	_	_	_	_	_	_	_	_	_	_	_	B.1.1.7	238455	54.32	896	2256	52	918	2446	35554	138	35460	1044	18010	108	23503	698	10	2210	28	906	34	5612	0	25221	30	17977	72	23472	54	1.12	97.96	53.85	98.69	1.39	15.78	0	71.13	2.87	99.82	66.67	99.87	7.74	72	10	10 11 12 13 2 4 5 6 8 9	0	7	1	8
331-118	+	+	+	+	+	+	+	+	+	+	+	+	+	+	+	+	+	-	-	-	+	+	+	+	+	+	+	+	+	+	+	+	-	-	+	+	+	+	+	+	+	+	+	+	+	+	+	+	+	+	+	+	+	+	+	+	+	+	+	+	+	+	+	+	+	+	+	+	+	+	+	+	+	+	+	+	+	+	+	+	+	+	+	+	+	+	+	+	+	+	+	+	+	+	+	+	+	+	+	+	+	+	+	+	+	+	+	+	+	+	+	+	+	+	+	Y	+	+	+	+	+	Y	+	D	+	+	+	+	+	G	+	+	+	+	+	+	+	+	+	+	+	+	+	+	+	+	+	+	H	+	+	+	+	+	+	+	+	+	+	I	+	+	+	+	+	+	+	+	+	+	+	+	+	+	+	+	+	+	B.1.1.7	477759	89.2	2966	12934	7056	4628	13346	59082	436	121286	15976	63362	41970	96516	17338	2038	12866	7048	4618	9789	35199	404	115771	15699	63252	41853	96453	17327	68.71	99.47	99.89	99.78	73.35	59.58	92.66	95.45	98.27	99.83	99.72	99.93	99.94	15699	13	1 10 11 12 13 2 3 4 5 6 7 8 9	0	8	2	10
331-116	+	+	+	+	+	+	+	+	+	+	+	+	+	+	+	+	+	-	-	-	+	+	+	+	+	+	+	+	+	+	+	+	-	-	+	+	+	+	+	+	+	+	+	+	+	+	+	+	+	+	+	+	+	+	+	+	+	+	+	+	+	+	+	+	+	+	+	+	+	+	+	+	+	+	+	+	+	+	+	+	+	+	+	+	+	+	+	+	+	+	+	+	+	+	+	+	+	+	+	+	+	+	+	+	+	+	+	+	+	+	+	+	+	+	+	Y	+	+	+	+	+	Y	+	D	+	+	+	+	+	G	+	+	+	+	+	+	+	+	+	+	+	+	+	+	+	+	+	+	H	+	+	+	+	+	+	+	+	+	+	I	+	+	+	+	+	+	+	+	+	+	+	+	+	+	+	+	+	+	B.1.1.7	368332	90.24	182	10320	1208	4600	5382	41916	188	137782	1550	91386	11064	45262	3540	160	10298	1195	4596	1484	26163	168	135867	1261	91227	10807	44990	3526	87.91	99.79	98.92	99.91	27.57	62.42	89.36	98.61	81.35	99.83	97.68	99.4	99.6	4596	13	1 10 11 12 13 2 3 4 5 6 7 8 9	0	8	2	10
331-112															+	+	+	-	-	-	+	+	+	+	+	+	+	+	+	+	+	+	-	-	+	+	+	+	+	+	+	+	+	+	+	+	+	+	+	+	+	+	+	+	+	+	+	+	+	+	+	+	+	+	+	+	+	+	+	+	+	+	+	+	+	+	+	+	+	+	+	+	+	+	+	+	+	+	+	+	+	+	+	+	+				+	+	+	+	+	+	+	+	+	+	+	+	+	+	+	+	+	Y	+	+	+	+	+	Y	+	D	+	+	+	+	+	G	+	+	+	+	+	+	+	+	+	+	+	+	+	+	+	+	+	+	H	+	+	+	+	+	+	+	+	+	+	I	+	+	+	+	+	+	+	+	+	+	+	+	+	+	+	+	+	+	B.1.1.7	436637	79.85	26	13444	114	6972	2006	85414	32	101326	502	81240	636	76282	184	10	13258	100	6964	152	35196	16	83265	171	81108	531	65293	178	38.46	98.62	87.72	99.89	7.58	41.21	50	82.18	34.06	99.84	83.49	85.59	96.74	531	12	10 11 12 13 2 3 4 5 6 7 8 9	0	8	2	10
330-136	+	+	+	+	+	+	+	+	+	+	+	+	+	+	+	+	+	-	-	-	+	+	+	+	+	+	+	+	+	+	+	+	-	-	+	+	+	+	+	+	+	+	+	+	+	+	+	+	+	+	+	+	+	+	+	+	+	+	+	+	+	+	+	+	+	+	+	+	+	+	+	+	+	+	+	+	+	+	+	+	+	+	+	+	+	+	+	+	+	+	+	+	+	+	+	+	+	+	+	+	+	+	+	+	+	+	+	+	+	+	+	+	+	+	+	Y	+	+	+	+	+	Y	+	D	+	+	+	+	+	G	+	+	+	+	+	+	+	+	+	+	+	+	+	+	+	+	+	+	H	+	+	+	+	+	+	+	+	+	+	V	+	+	+	+	+	+	+	+	+	+	+	+	+	+	+	+	+	+	B.1.1.7	156544	52.52	5906	1756	1722	748	5176	45406	196	19994	3110	9290	8094	17644	6420	662	1642	1693	747	4193	3447	70	16913	2968	9276	7928	17594	5943	11.21	93.51	98.32	99.87	81.01	7.59	35.71	84.59	95.43	99.85	97.95	99.72	92.57	3447	13	1 10 11 12 13 2 3 4 5 6 7 8 9	0	8	2	10
330-135		+	+	+	+	+	+	+			+	+	+	+	+	+	+	-	-	-	+	+	+	+	+	+	+	+	+	+	+	+	-	-	+	+	+	+	+	+	+	+	+	+	+	+	+	+	+	+	+	+	+	+	+	+	+	+	+	+	+	+	+	+	+	+	+	+	+	+	+	+	+	+	+	+	+	+	+	+	+	+	+	+	+	+	+	+	+	+	+	+	+	+	+				+	+	+	+	+	+	+	+	+	+	+	+	+	+	+	+	+	Y	+	+	+	+	+	Y	+	D	+	+	+	+	+	G	+	+	+	+	+	+	+	+	+	+	+	+	+	+	+	+	+	+	H	+	+	+	+	+	+	+	+	+	+	V	+	+	+	+	+	+	+	+	+	+	+	+	+	+	+	+	+	+	B.1.1.7	212798	59.12	488	1980	114	648	2902	46820	84	36694	1182	8634	234	16416	948	20	1794	74	578	160	3918	4	20244	80	8613	150	16383	178	4.1	90.61	64.91	89.2	5.51	8.37	4.76	55.17	6.77	99.76	64.1	99.8	18.78	178	12	1 10 11 12 13 2 3 4 5 6 8 9	0	8	2	10
330-134	+	+	+	+	+	+	+	+	+	+	+	+	+	+	+	+	+	-	-	-	+	+	+	+	+	+	+	+	+	+	+	+	-	-	+	+	+	+	+	+	+	+	+	+	+	+	+	+	+	+	+	+	+	+	+	+	+	+	+	+	+	+	+	+	+	+	+	+	+	+	+	+	+	+	+	+	+	+	+	+	+	+	+	+	+	+	+	+	+	+	+	+	+	+	+	+	+	+	+	+	+	+	+	+	+	+	+	+	+	+	+	+	+	+	+	Y	+	+	+	+	+	Y	+	D	+	+	+	+	+	G	+	+	+	+	+	+	+	+	+	+	+	+	+	+	+	+	+	+	H	+	+	+	+	+	+	+	+	+	+	I	+	+	+	+	+	+	+	+	+	+	+	+	+	+	+	+	+	+	B.1.1.7	535688	99.33	1624	30016	14456	8208	18386	26954	2270	139442	8522	121075	72341	32792	34034	1624	30000	14447	8197	18284	26614	2264	138857	8351	120863	72251	32769	34020	100	99.95	99.94	99.87	99.45	98.74	99.74	99.58	97.99	99.82	99.88	99.93	99.96	26614	13	1 10 11 12 13 2 3 4 5 6 7 8 9	0	8	2	10
330-133	+	+	+	+	+	+	+	+	+	+	+	+	+	+	+	+	+	-	-	-	+	+	+	+	+	+	+	+	+	+	+	+	-	-	+	+	+	+	+	+	+	+	+	+	+	+	+	+	+	+	+	+	+	+	+	+	+	+	+	+	+	+	+	+	+	+	+	+	+	+	+	+	+	+	+	+	+	+	+	+	+	+	+	+	+	+	+	+	+	+	+	+	+	+	+	+	+	+	+	+	+	+	+	+	+	+	+	+	+	+	+	+	+	+	+	Y	+	+	+	+	+	Y	+	D	+	+	+	+	+	G	+	+	+	+	+	+	+	+	+	+	+	+	+	+	+	+	+	+	H	+	+	+	+	+	+	+	+	+	+	V	+	+	+	+	+	+	+	+	+	+	+	+	+	+	+	+	+	+	B.1.1.7	195417	60.66	1700	4038	1236	1568	5532	42914	144	49804	4254	21058	7140	29226	4630	362	3923	1223	1566	1924	11848	24	47984	4063	21026	7117	28945	4578	21.29	97.15	98.95	99.87	34.78	27.61	16.67	96.35	95.51	99.85	99.68	99.04	98.88	4063	13	1 10 11 12 13 2 3 4 5 6 7 8 9	0	8	2	10
330-132	+	+	+	+	+	+	+	+	+	+	+	+	+	+	+	+	+	-	-	-	+	+	+	+	+	+	+	+	+	+	+	+	-	-	+	+	+	+	+	+	+	+	+	+	+	+	+	+	+	+	+	+	+	+	+	+	+	+	+	+	+	+	+	+	+	+	+	+	+	+	+	+	+	+	+	+	+	+	+	+	+	+	+	+	+	+	+	+	+	+	+	+	+	+	+	+	+	+	+	+	+	+	+	+	+	+	+	+	+	+	+	+	+	+	+	Y	+	+	+	+	+	Y	+	D	+	+	+	+	+	G	+	+	+	+	+	+	+	+	+	+	+	+	+	+	+	+	+	+	H	+	+	+	+	+	+	+	+	+	+	I	+	+	+	+	+	+	+	+	+	+	+	+	+	+	+	+	+	+	B.1.1.7	337891	79.73	2102	8594	3282	904	8908	91906	384	27356	10288	57674	15246	100083	12590	1470	8304	3279	903	7340	12248	306	17658	9819	57564	15232	99951	12103	69.93	96.63	99.91	99.89	82.4	13.33	79.69	64.55	95.44	99.81	99.91	99.87	96.13	9819	13	1 10 11 12 13 2 3 4 5 6 7 8 9	0	8	2	10
330-131	+	+	+	+	+	+	+	+	+	+	+	+	+	+	+	+	+	-	-	-	+	+	+	+	+	+	+	+	+	+	+	+	-	-	+	+	+	+	+	+	+	+	+	+	+	+	+	+	+	+	+	+	+	+	+	+	+	+	+	+	+	+	+	+	+	+	+	+	+	+	+	+	+	+	+	+	+	+	+	+	+	+	+	+	+	+	+	+	+	+	+	+	+	+	+	+	+	+	+	+	+	+	+	+	+	+	+	+	+	+	+	+	+	+	+	Y	+	+	+	+	+	Y	+	D	+	+	+	+	+	G	+	+	+	+	+	+	+	+	+	+	+	+	+	+	+	+	+	+	H	+	+	+	+	+	+	+	+	+	+	I	+	+	+	+	+	+	+	+	+	+	+	+	+	+	+	+	+	+	B.1.1.7	149704	59.25	860	2454	626	242	6712	64340	236	32236	3272	10808	4680	25802	2526	258	2090	626	238	2044	6314	108	26071	2885	10791	4379	20081	2343	30	85.17	100	98.35	30.45	9.81	45.76	80.88	88.17	99.84	93.57	77.83	92.76	2343	13	1 10 11 12 13 2 3 4 5 6 7 8 9	0	8	2	10
330-129	+	+	+	+	+	+	+	+	+	+	+	+	+	+	+	+	+	-	-	-	+	+	+	+	+	+	+	+	+	+	+	+	-	-	+	+	+	+	+	+	+	+	+	+	+	+	+	+	+	+	+	+	+	+	+	+	+	+	+	+	+	+	+	+	+	+	+	+	+	+	+	+	+	+	+	+	+	+	+	+	+	+	+	+	+	+	+	+	+	+	+	+	+	+	+	+	+	+	+	+	+	+	+	+	+	+	+	+	+	+	+	+	+	+	+	Y	+	+	+	+	+	Y	+	D	+	+	+	+	+	G	+	+	+	+	+	+	+	+	+	+	+	+	+	+	+	+	+	+	H	+	+	+	+	+	+	+	+	+	+	I	+	+	+	+	+	+	+	+	+	+	+	+	+	+	+	+	+	+	B.1.1.7	517370	94.78	232	19210	1390	5592	4022	40902	272	171802	1876	99690	12599	55273	2394	206	19186	1389	5588	2217	34129	264	171108	1463	99516	12521	55131	2221	88.79	99.88	99.93	99.93	55.12	83.44	97.06	99.6	77.99	99.83	99.38	99.74	92.77	5588	13	1 10 11 12 13 2 3 4 5 6 7 8 9	0	8	2	10
330-127	+	+	+	+	+	+	+	+	+	+	+	+	+	+	+	+	+	-	-	-	+	+	+	+	+	+	+	+	+	+	+	+	-	-	+	+	+	+	+	+	+	+	+	+	+	+	+	+	+	+	+	+	+	+	+	+	+	+	+	+	+	+	+	+	+	+	+	+	+	+	+	+	+	+	+	+	+	+	+	+	+	+	+	+	+	+	+	+	+	+	+	+	+	+	+	+	+	+	+	+	+	+	+	+	+	+	+	+	+	+	+	+	+	+	+	Y	+	+	+	+	+	Y	+	D	+	+	+	+	+	G	+	+	+	+	+	+	+	+	+	+	+	+	+	+	+	+	+	+	H	+	+	+	+	+	+	+	+	+	+	I	+	+	+	+	+	+	+	+	+	+	+	+	+	+	+	+	+	+	B.1.1.7	679347	89.48	1520	27002	920	8636	4890	110766	176	227563	4878	119892	8960	143930	4354	474	26858	916	8477	647	51730	134	217206	4872	119649	8940	143871	4334	31.18	99.47	99.57	98.16	13.23	46.7	76.14	95.45	99.88	99.8	99.78	99.96	99.54	8477	13	1 10 11 12 13 2 3 4 5 6 7 8 9	0	8	2	10
330-126	+	+	+	+	+	+	+	+	+	+	+	+	+	+	+	+	+	-	-	-	+	+	+	+	+	+	+	+	+	+	+	+	-	-	+	+	+	+	+	+	+	+	+	+	+	+	+	+	+	+	+	+	+	+	+	+	+	+	+	+	+	+	+	+	+	+	+	+	+	+	+	+	+	+	+	+	+	+	+	+	+	+	+	+	+	+	+	+	+	+	+	+	+	+	+	+	+	+	+	+	+	+	+	+	+	+	+	+	+	+	+	+	+	+	+	Y	+	+	+	+	+	Y	+	D	+	+	+	+	+	G	+	+	+	+	+	+	+	+	+	+	+	+	+	+	+	+	+	+	H	+	+	+	+	+	+	+	+	+	+	I	+	+	+	+	+	+	+	+	+	+	+	+	+	+	+	+	+	+	B.1.1.7	1358899	98.96	3794	75858	13152	25432	17983	137170	1056	357970	24356	274508	69215	289871	23780	3719	75797	13126	25412	14417	136266	1039	357360	23135	274064	69155	289683	23759	98.02	99.92	99.8	99.92	80.17	99.34	98.39	99.83	94.99	99.84	99.91	99.94	99.91	25412	13	1 10 11 12 13 2 3 4 5 6 7 8 9	0	8	2	10
330-125	+	+	+	+	+	+	+	+	+	+	+	+	+	+	+	+	+	-	-	-	+	+	+	+	+	+	+	+	+	+	+	+	-	-	+	+	+	+	+	+	+	+	+	+	+	+	+	+	+	+	+	+	+	+	+	+	+	+	+	+	+	+	+	+	+	+	+	+	+	+	+	+	+	+	+	+	+	+	+	+	+	+	+	+	+	+	+	+	+	+	+	+	+	+	+	+	+	+	+	+	+	+	+	+	+	+	+	+	+	+	+	+	+	+	+	Y	+	+	+	+	+	Y	+	D	+	+	+	+	+	G	+	+	+	+	+	+	+	+	+	+	+	+	+	+	+	+	+	+	H	+	+	+	+	+	+	+	+	+	+	I	+	+	+	+	+	+	+	+	+	+	+	+	+	+	+	+	+	+	B.1.1.7	634988	96.25	98	47824	328	10240	700	85510	92	214236	314	165960	1432	79622	795	60	47788	315	10233	350	80575	58	212272	300	165734	1347	79354	679	61.22	99.92	96.04	99.93	50	94.23	63.04	99.08	95.54	99.86	94.06	99.66	85.41	1347	13	1 10 11 12 13 2 3 4 5 6 7 8 9	0	8	2	10
329-122	+	+	+	+	+	+	+	+	+	+	+	+	+	+	+	+	+	-	-	-	+	+	+	+	+	+	+	+	+	+	+	+	-	-	+	+	+	+	+	+	+	+	+	+	+	+	+	+	+	+	+	+	+	+	+	+	+	+	+	+	+	+	+	+	+	+	+	+	+	+	+	+	+	+	+	+	+	+	+	+	+	+	+	+	+	+	+	+	+	+	+	+	+	+	+	+	+	+	+	+	+	+	+	+	+	+	+	+	+	+	+	+	+	+	+	Y	+	+	+	+	+	Y	+	D	+	+	+	+	+	G	+	+	+	+	+	+	+	+	+	+	+	+	+	+	+	+	+	+	H	+	+	+	+	+	+	+	+	+	+	V	+	+	+	+	+	+	+	+	+	+	+	+	+	+	+	+	+	+	B.1.1.7	240796	74.21	2514	4690	4590	1998	13580	57674	338	36854	13672	24784	27452	27074	20306	1590	4608	4563	1998	12104	12875	282	31956	13435	24735	27249	27059	20148	63.25	98.25	99.41	100	89.13	22.32	83.43	86.71	98.27	99.8	99.26	99.94	99.22	12875	13	1 10 11 12 13 2 3 4 5 6 7 8 9	0	8	2	10
329-121	+	+	+	+	+	+	+	+	+	+	+	+	+	+	+	+	+	-	-	-	+	+	+	+	+	+	+	+	+	+	+	+	-	-	+	+	+	+	+	+	+	+	+	+	+	+	+	+	+	+	+	+	+	+	+	+	+	+	+	+	+	+	+	+	+	+	+	+	+	+	+	+	+	+	+	+	+	+	+	+	+	+	+	+	+	+	+	+	+	+	+	+	+	+	+	+	+	+	+	+	+	+	+	+	+	+	+	+	+	+	+	+	+	+	+	Y	+	+	+	+	+	Y	+	D	+	+	+	+	+	G	+	+	+	+	+	+	+	+	+	+	+	+	+	+	+	+	+	+	H	+	+	+	+	+	+	+	+	+	+	I	+	+	+	+	+	+	+	+	+	+	+	+	+	+	+	+	+	+	B.1.1.7	153596	55.1	5252	1822	382	886	6958	44102	100	23872	1794	8484	1134	12232	1224	104	1696	375	818	665	4500	44	11357	733	8475	1068	12154	1164	1.98	93.08	98.17	92.33	9.56	10.2	44	47.57	40.86	99.89	94.18	99.36	95.1	1068	13	1 10 11 12 13 2 3 4 5 6 7 8 9	0	8	2	10
329-119	+	+	+	+	+	+	+	+	+	+	+	+	+	+	+	+	+	-	-	-	+	+	+	+	+	+	+	+	+	+	+	+	-	-	+	+	+	+	+	+	+	+	+	+	+	+	+	+	+	+	+	+	+	+	+	+	+	+	+	+	+	+	+	+	+	+	+	+	+	+	+	+	+	+	+	+	+	+	+	+	+	+	+	+	+	+	+	+	+	+	+	+	+	+	+	+	+	+	+	+	+	+	+	+	+	+	+	+	+	+	+	+	+	+	+	Y	+	+	+	+	+	Y	+	D	+	+	+	+	+	G	+	+	+	+	+	+	+	+	+	+	+	+	+	+	+	+	+	+	H	+	+	+	+	+	+	+	+	+	+	I	+	+	+	+	+	+	+	+	+	+	+	+	+	+	+	+	+	+	B.1.1.7	197615	60.17	222	3056	440	1524	4268	45372	146	46758	1442	22726	3160	22288	1660	114	2996	440	1522	914	9064	52	35691	1400	22681	3111	22276	1636	51.35	98.04	100	99.87	21.42	19.98	35.62	76.33	97.09	99.8	98.45	99.95	98.55	1636	13	1 10 11 12 13 2 3 4 5 6 7 8 9	0	8	2	10
329-118	+	+	+	+	+	+	+	+	+	+	+	+	+	+	+	+	+	-	-	-	+	+	+	+	+	+	+	+	+	+	+	+	-	-	+	+	+	+	+	+	+	+	+	+	+	+	+	+	+	+	+	+	+	+	+	+	+	+	+	+	+	+	+	+	+	+	+	+	+	+	+	+	+	+	+	+	+	+	+	+	+	+	+	+	+	+	+	+	+	+	+	+	+	+	+	+	+	+	+	+	+	+	+	+	+	+	+	+	+	+	+	+	+	+	+	Y	+	+	+	+	+	Y	+	D	+	+	+	+	+	G	+	+	+	+	+	+	+	+	+	+	+	+	+	+	+	+	+	+	H	+	+	+	+	+	+	+	+	+	+	I	+	+	+	+	+	+	+	+	+	+	+	+	+	+	+	+	+	+	B.1.1.7	395587	94.79	1144	13406	4684	3674	6888	31452	438	120340	31738	61318	34684	52558	9188	1090	13393	4651	3663	5013	25303	420	119118	7952	61188	33988	52505	9179	95.28	99.9	99.3	99.7	72.78	80.45	95.89	98.98	25.06	99.79	97.99	99.9	99.9	9179	13	1 10 11 12 13 2 3 4 5 6 7 8 9	0	8	2	10
329-116	+	+	+	+	+	+	+	+	+	+	+	+	+	+	+	+	+	-	-	-	+	+	+	+	+	+	+	+	+	+	+	+	-	-	+	+	+	+	+	+	+	+	+	+	+	+	+	+	+	+	+	+	+	+	+	+	+	+	+	+	+	+	+	+	+	+	+	+	+	+	+	+	+	+	+	+	+	+	+	+	+	+	+	+	+	+	+	+	+	+	+	+	+	+	+	+	+	+	+	+	+	+	+	+	+	+	+	+	+	+	+	+	+	+	+	Y	+	+	+	+	+	Y	+	D	+	+	+	+	+	G	+	+	+	+	+	+	+	+	+	+	+	+	+	+	+	+	+	+	H	+	+	+	+	+	+	+	+	+	+	V	+	+	+	+	+	+	+	+	+	+	+	+	+	+	+	+	+	+	B.1.1.7	805512	96.96	2552	20590	13066	8810	24960	66380	1372	185908	22584	122908	74332	183151	38092	2466	20368	13050	8796	20048	61238	1302	182680	22539	122733	74212	183037	38056	96.63	98.92	99.88	99.84	80.32	92.25	94.9	98.26	99.8	99.86	99.84	99.94	99.91	22539	13	1 10 11 12 13 2 3 4 5 6 7 8 9	0	8	2	10
329-115	+	+	+	+	+	+	+	+	+	+	+	+	+	+	+	+	+	-	-	-	+	+	+	+	+	+	+	+	+	+	+	+	-	-	+	+	+	+	+	+	+	+	+	+	+	+	+	+	+	+	+	+	+	+	+	+	+	+	+	+	+	+	+	+	+	+	+	+	+	+	+	+	+	+	+	+	+	+	+	+	+	+	+	+	+	+	+	+	+	+	+	+	+	+	+	+	+	+	+	+	+	+	+	+	+	+	+	+	+	+	+	+	+	+	+	Y	+	+	+	+	+	Y	+	D	+	+	+	+	+	G	+	+	+	+	+	+	+	+	+	+	+	+	+	+	+	+	+	+	H	+	+	+	+	+	+	+	+	+	+	I	+	+	+	+	+	+	+	+	+	+	+	+	+	+	+	+	+	+	B.1.1.7	563872	95.46	304	19474	2832	8292	6172	41478	310	144634	2757	221670	29318	45084	13970	304	19462	2830	8280	5574	39287	308	144147	2754	221306	29219	45049	13949	100	99.94	99.93	99.86	90.31	94.72	99.35	99.66	99.89	99.84	99.66	99.92	99.85	13949	13	1 10 11 12 13 2 3 4 5 6 7 8 9	0	8	2	10
329-112	+	+	+	+	+	+	+	+	+	+	+	+	+	+	+	+	+	-	-	-	+	+	+	+	+	+	+	+	+	+	+	+	-	-	+	+	+	+	+	+	+	+	+	+	+	+	+	+	+	+	+	+	+	+	+	+	+	+	+	+	+	+	+	+	+	+	+	+	+	+	+	+	+	+	+	+	+	+	+	+	+	+	+	+	+	+	+	+	+	+	+	+	+	+	+	+	+	+	+	+	+	+	+	+	+	+	+	+	+	+	+	+	+	+	+	Y	+	+	+	+	+	Y	+	D	+	+	+	+	+	G	+	+	+	+	+	+	+	+	+	+	+	+	+	+	+	+	+	+	H	+	+	+	+	+	+	+	+	+	+	I	+	+	+	+	+	+	+	+	+	+	+	+	+	+	+	+	+	+	B.1.1.7	1366919	99.85	8654	92850	32038	39164	13734	135416	2644	328310	38955	260156	110550	205400	41644	8650	92779	32005	39140	13529	135271	2640	328056	35560	259692	110458	205296	41621	99.95	99.92	99.9	99.94	98.51	99.89	99.85	99.92	91.28	99.82	99.92	99.95	99.94	41621	13	1 10 11 12 13 2 3 4 5 6 7 8 9	0	8	2	10
328-134	+	+	+	+	+	+	+	+	+	+	+	+	+	+	+	+	+	-	-	-	+	+	+	+	+	+	+	+	+	+	+	+	-	-	+	+	+	+	+	+	+	+	+	+	+	+	+	+	+	+	+	+	+	+	+	+	+	+	+	+	+	+	+	+	+	+	+	+	+	+	+	+	+	+	+	+	+	+	+	+	+	+	+	+	+	+	+	+	+	+	+	+	+	+	+	+	+	+	+	+	+	+	+	+	+	+	+	+	+	+	+	+	+	+	+	Y	+	+	+	+	+	Y	+	D	+	+	+	+	+	G	+	+	+	+	+	+	+	+	+	+	+	+	+	+	+	+	+	+	H	+	+	+	+	+	+	+	+	+	+	V	+	+	+	+	+	+	+	+	+	+	+	+	+	+	+	+	+	+	B.1.1.7	244911	77.11	224	5940	314	1586	1922	71698	44	51348	608	24308	346	47456	546	88	5799	178	1586	188	10353	30	42059	200	24268	288	47396	300	39.29	97.63	56.69	100	9.78	14.44	68.18	81.91	32.89	99.84	83.24	99.87	54.95	300	13	1 10 11 12 13 2 3 4 5 6 7 8 9	0	8	2	10
328-132	+	+	+	+	+	+	+	+	+	+	+	+	+	+	+	+	+	-	-	-	+	+	+	+	+	+	+	+	+	+	+	+	-	-	+	+	+	+	+	+	+	+	+	+	+	+	+	+	+	+	+	+	+	+	+	+	+	+	+	+	+	+	+	+	+	+	+	+	+	+	+	+	+	+	+	+	+	+	+	+	+	+	+	+	+	+	+	+	+	+	+	+	+	+	+	+	+	+	+	+	+	+	+	+	+	+	+	+	+	+	+	+	+	+	+	Y	+	+	+	+	+	Y	+	D	+	+	+	+	+	G	+	+	+	+	+	+	+	+	+	+	+	+	+	+	+	+	+	+	H	+	+	+	+	+	+	+	+	+	+	I	+	+	+	+	+	+	+	+	+	+	+	+	+	+	+	+	+	+	B.1.1.7	501369	97.02	1054	27844	9628	2636	20952	31358	1244	35260	7588	95968	62470	131773	36806	1029	27811	9604	2633	20005	23528	1222	34205	7295	95747	62414	131669	36782	97.63	99.88	99.75	99.89	95.48	75.03	98.23	97.01	96.14	99.77	99.91	99.92	99.93	23528	13	1 10 11 12 13 2 3 4 5 6 7 8 9	0	8	2	10
328-131	+	+	+	+	+	+	+	+	+	+	+	+	+	+	+	+	+	-	-	-	+	+	+	+	+	+	+	+	+	+	+	+	-	-	+	+	+	+	+	+	+	+	+	+	+	+	+	+	+	+	+	+	+	+	+	+	+	+	+	+	+	+	+	+	+	+	+	+	+	+	+	+	+	+	+	+	+	+	+	+	+	+	+	+	+	+	+	+	+	+	+	+	+	+	+				+	+	+	+	+	+	+	+	+	+	+	+	+	+	+	+	+	Y	+	+	+	+	+	Y	+	D	+	+	+	+	+	G	+	+	+	+	+	+	+	+	+	+	+	+	+	+	+	+	+	+	H	+	+	+	+	+	+	+	+	+	+	V	+	+	+	+	+	+	+	+	+	+	+	+	+	+	+	+	+	+	B.1.1.7	112784	47.85	1128	1036	300	108	2576	65316	22	25984	1152	3230	1956	11324	2550	94	683	272	80	936	2302	14	9112	1120	3221	1921	5646	1148	8.33	65.93	90.67	74.07	36.34	3.52	63.64	35.07	97.22	99.72	98.21	49.86	45.02	1120	13	1 10 11 12 13 2 3 4 5 6 7 8 9	0	8	2	10
328-130	+	+	+	+	+	+	+	+	+	+	+	+	+	+	+	+	+	-	-	-	+	+	+	+	+	+	+	+	+	+	+	+	-	-	+	+	+	+	+	+	+	+	+	+	+	+	+	+	+	+	+	+	+	+	+	+	+	+	+	+	+	+	+	+	+	+	+	+	+	+	+	+	+	+	+	+	+	+	+	+	+	+	+	+	+	+	+	+	+	+	+	+	+	+	+	+	+	+	+	+	+	+	+	+	+	+	+	+	+	+	+	+	+	+	+	Y	+	+	+	+	+	Y	+	D	+	+	+	+	+	G	+	+	+	+	+	+	+	+	+	+	+	+	+	+	+	+	+	+	H	+	+	+	+	+	+	+	+	+	+	I	+	+	+	+	+	+	+	+	+	+	+	+	+	+	+	+	+	+	B.1.1.7	581570	95.69	1262	28240	4164	8366	9862	53694	366	182254	14396	96720	37964	60522	13542	1213	28176	4147	8313	7960	47108	330	181127	13943	96562	37936	60392	13243	96.12	99.77	99.59	99.37	80.71	87.73	90.16	99.38	96.85	99.84	99.93	99.79	97.79	13943	13	1 10 11 12 13 2 3 4 5 6 7 8 9	0	8	2	10
328-129	+	+	+	+	+	+	+	+	+	+	+	+	+	+	+	+	+	-	-	-	+	+	+	+	+	+	+	+	+	+	+	+	-	-	+	+	+	+	+	+	+	+	+	+	+	+	+	+	+	+	+	+	+	+	+	+	+	+	+	+	+	+	+	+	+	+	+	+	+	+	+	+	+	+	+	+	+	+	+	+	+	+	+	+	+	+	+	+	+	+	+	+	+	+	+	+	+	+	+	+	+	+	+	+	+	+	+	+	+	+	+	+	+	+	+	Y	+	+	+	+	+	Y	+	D	+	+	+	+	+	G	+	+	+	+	+	+	+	+	+	+	+	+	+	+	+	+	+	+	H	+	+	+	+	+	+	+	+	+	+	I	+	+	+	+	+	+	+	+	+	+	+	+	+	+	+	+	+	+	B.1.1.7	698974	99.12	736	37886	8350	12132	14260	52512	1792	224600	7234	151166	56618	74073	23434	726	37865	8338	12115	13749	51903	1784	224337	5609	150894	56530	74035	23381	98.64	99.94	99.86	99.86	96.42	98.84	99.55	99.88	77.54	99.82	99.84	99.95	99.77	23381	13	1 10 11 12 13 2 3 4 5 6 7 8 9	0	8	2	10
328-128	+	+	+	+	+	+	+	+	+	+	+	+	+	+	+	+	+	-	-	-	+	+	+	+	+	+	+	+	+	+	+	+	-	-	+	+	+	+	+	+	+	+	+	+	+	+	+	+	+	+	+	+	+	+	+	+	+	+	+	+	+	+	+	+	+	+	+	+	+	+	+	+	+	+	+	+	+	+	+	+	+	+	+	+	+	+	+	+	+	+	+	+	+	+	+	+	+	+	+	+	+	+	+	+	+	+	+	+	+	+	+	+	+	+	+	Y	+	+	+	+	+	Y	+	D	+	+	+	+	+	G	+	+	+	+	+	+	+	+	+	+	+	+	+	+	+	+	+	+	H	+	+	+	+	+	+	+	+	+	+	I	+	+	+	+	+	+	+	+	+	+	+	+	+	+	+	+	+	+	B.1.1.7	714898	96.29	1574	38134	4952	9290	9866	91462	300	198660	15738	115234	27660	156182	15984	1468	38080	4927	9280	8948	89118	201	197098	10890	114975	27626	156079	15949	93.27	99.86	99.5	99.89	90.7	97.44	67	99.21	69.2	99.78	99.88	99.93	99.78	15949	13	1 10 11 12 13 2 3 4 5 6 7 8 9	0	8	2	10
328-126	+	+	+	+	+	+	+	+	+	+	+	+	+	+	+	+	+	-	-	-	+	+	+	+	+	+	+	+	+	+	+	+	-	-	+	+	+	+	+	+	+	+	+	+	+	+	+	+	+	+	+	+	+	+	+	+	+	+	+	+	+	+	+	+	+	+	+	+	+	+	+	+	+	+	+	+	+	+	+	+	+	+	+	+	+	+	+	+	+	+	+	+	+	+	+	+	+	+	+	+	+	+	+	+	+	+	+	+	+	+	+	+	+	+	+	Y	+	+	+	+	+	Y	+	D	+	+	+	+	+	G	+	+	+	+	+	+	+	+	+	+	+	+	+	+	+	+	+	+	H	+	+	+	+	+	+	+	+	+	+	I	+	+	+	+	+	+	+	+	+	+	+	+	+	+	+	+	+	+	B.1.1.7	471776	96.52	382	35162	944	5018	3308	57750	236	124876	1244	129790	15350	68542	4820	134	35129	942	4997	1915	56442	184	124215	1152	129531	15295	68449	4686	35.08	99.91	99.79	99.58	57.89	97.74	77.97	99.47	92.6	99.8	99.64	99.86	97.22	4997	13	1 10 11 12 13 2 3 4 5 6 7 8 9	0	8	2	10
327-123	+	+	+	+	+	+	+	+	+	+	+	+	+	+	+	+	+	-	-	-	+	+	+	+	+	+	+	+	+	+	+	+	-	-	+	+	+	+	+	+	+	+	+	+	+	+	+	+	+	+	+	+	+	+	+	+	+	+	+	+	+	+	+	+	+	+	+	+	+	+	+	+	+	+	+	+	+	+	+	+	+	+	+	+	+	+	+	+	+	+	+	+	+	+	+	+	+	+	+	+	+	+	+	+	+	+	+	+	+	+	+	+	+	+	+	Y	+	+	+	+	+	Y	+	D	+	+	+	+	+	G	+	+	+	+	+	+	+	+	+	+	+	+	+	+	+	+	+	+	H	+	+	+	+	+	+	+	+	+	+	I	+	+	+	+	+	+	+	+	+	+	+	+	+	+	+	+	+	+	B.1.1.7	965429	99.54	2894	36692	49154	17330	45180	52914	8210	202606	22258	208990	151260	47970	75390	2892	36671	49107	17315	45094	52782	8201	202201	21988	208671	151146	47938	75356	99.93	99.94	99.9	99.91	99.81	99.75	99.89	99.8	98.79	99.85	99.92	99.93	99.95	47938	13	1 10 11 12 13 2 3 4 5 6 7 8 9	0	8	2	10
327-121	+	+	+	+	+	+	+	+	+	+	+	+	+	+	+	+	+	-	-	-	+	+	+	+	+	+	+	+	+	+	+	+	-	-	+	+	+	+	+	+	+	+	+	+	+	+	+	+	+	+	+	+	+	+	+	+	+	+	+	+	+	+	+	+	+	+	+	+	+	+	+	+	+	+	+	+	+	+	+	+	+	+	+	+	+	+	+	+	+	+	+	+	+	+	+	+	+	+	+	+	+	+	+	+	+	+	+	+	+	+	+	+	+	+	+	Y	+	+	+	+	+	Y	+	D	+	+	+	+	+	G	+	+	+	+	+	+	+	+	+	+	+	+	+	+	+	+	+	+	H	+	+	+	+	+	+	+	+	+	+	I	+	+	+	+	+	+	+	+	+	+	+	+	+	+	+	+	+	+	B.1.1.7	104960	57.79	2184	1776	2588	880	8270	6244	240	9612	7696	5682	12570	5982	7740	668	1694	2585	870	3416	3222	230	7541	6185	5673	12532	5524	7463	30.59	95.38	99.88	98.86	41.31	51.6	95.83	78.45	80.37	99.84	99.7	92.34	96.42	3416	13	1 10 11 12 13 2 3 4 5 6 7 8 9	0	8	2	10
327-120	+	+	+	+	+	+	+	+	+	+	+	+	+	+	+	+	+	-	-	-	+	+	+	+	+	+	+	+	+	+	+	+	-	-	+	+	+	+	+	+	+	+	+	+	+	+	+	+	+	+	+	+	+	+	+	+	+	+	+	+	+	+	+	+	+	+	+	+	+	+	+	+	+	+	+	+	+	+	+	+	+	+	+	+	+	+	+	+	+	+	+	+	+	+	+	+	+	+	+	+	+	+	+	+	+	+	+	+	+	+	+	+	+	+	+	Y	+	+	+	+	+	Y	+	D	+	+	+	+	+	G	+	+	+	+	+	+	+	+	+	+	+	+	+	+	+	+	+	+	H	+	+	+	+	+	+	+	+	+	+	I	+	+	+	+	+	+	+	+	+	+	+	+	+	+	+	+	+	+	B.1.1.7	433003	78.75	1952	6700	4104	5166	10592	103862	430	116922	14118	42912	22502	90036	19042	1736	6591	4098	5137	2828	27349	368	111259	14052	42842	22469	89971	18796	88.93	98.37	99.85	99.44	26.7	26.33	85.58	95.16	99.53	99.84	99.85	99.93	98.71	14052	13	1 10 11 12 13 2 3 4 5 6 7 8 9	0	8	2	10
327-119	+	+	+	+	+	+	+	+	+	+	+	+	+	+	+	+	+	-	-	-	+	+	+	+	+	+	+	+	+	+	+	+	-	-	+	+	+	+	+	+	+	+	+	+	+	+	+	+	+	+	+	+	+	+	+	+	+	+	+	+	+	+	+	+	+	+	+	+	+	+	+	+	+	+	+	+	+	+	+	+	+	+	+	+	+	+	+	+	+	+	+	+	+	+	+	+	+	+	+	+	+	+	+	+	+	+	+	+	+	+	+	+	+	+	+	Y	+	+	+	+	+	Y	+	D	+	+	+	+	+	G	+	+	+	+	+	+	+	+	+	+	+	+	+	+	+	+	+	+	H	+	+	+	+	+	+	+	+	+	+	I	+	+	+	+	+	+	+	+	+	+	+	+	+	+	+	+	+	+	B.1.1.7	213148	69.13	314	4574	574	2192	6024	41990	80	61788	1762	28554	3466	28872	2140	210	4347	535	2170	964	9995	38	46769	1716	28489	3430	28736	1793	66.88	95.04	93.21	99	16	23.8	47.5	75.69	97.39	99.77	98.96	99.53	83.79	2170	13	1 10 11 12 13 2 3 4 5 6 7 8 9	0	8	2	10
327-118															+	+	+	-	-	-	+	+	+	+	+	+	+	+	+	_	_	_	.	.	_	_	_	_	_	_	_	_	+	+	+	+	+	+	+	_	_	_	_	_	_	_	_	_	_	_	_	_	_	_	_	_	_	_	_	_	_	_	_	_	_	+	+	+	+	+	+	+	+	+	+	+	+	+	+	+	+	+	+	+	+				+	+	+	+	+	+	+	+	+	+	+	+	+	+	+	+	+	Y	+	+	+	+	+	Y	+	D	+	+	+	+	+	G	+	+	+	+	+	+	+	+	+	+	+	+	+	+	+	+	+	+	H	+	+	+	+	+	+	+	+	+	+	I	+	+	+	+	_	+	+	+	+	+	_	_	_	_	_	+	_	_	B.1.1.7	63130	46.92	218	770	42	270	3992	35784	84	12822	130	2842	316	5186	208	10	694	42	264	36	1339	2	7824	56	2791	206	5028	86	4.59	90.13	100	97.78	0.9	3.74	2.38	61.02	43.08	98.21	65.19	96.95	41.35	206	11	10 11 12 13 2 3 4 5 6 8 9	0	7	1	8
327-117	+	+	+	+	+	+	+	+	+	+	+	+	+	+	+	+	+	-	-	-	+	+	+	+	+	+	+	+	+	+	+	+	-	-	+	+	+	+	+	+	+	+	+	+	+	+	+	+	+	+	+	+	+	+	+	+	+	+	+	+	+	+	+	+	+	+	+	+	+	+	+	+	+	+	+	+	+	+	+	+	+	+	+	+	+	+	+	+	+	+	+	+	+	+	+	+	+	+	+	+	+	+	+	+	+	+	+	+	+	+	+	+	+	+	+	Y	+	+	+	+	+	Y	+	D	+	+	+	+	+	G	+	+	+	+	+	+	+	+	+	+	+	+	+	+	+	+	+	+	H	+	+	+	+	+	+	+	+	+	+	I	+	+	+	+	+	+	+	+	+	+	+	+	+	+	+	+	+	+	B.1.1.7	523880	96.2	294	23316	3560	7208	5160	39448	528	191032	8026	132052	33584	47201	11750	269	23299	3558	7197	4018	32914	516	189775	3119	131788	33538	47071	11638	91.5	99.93	99.94	99.85	77.87	83.44	97.73	99.34	38.86	99.8	99.86	99.72	99.05	11638	13	1 10 11 12 13 2 3 4 5 6 7 8 9	0	8	2	10
327-115	+	+	+	+	+	+	+	+	+	+	+	+	+	+	+	+	+	-	-	-	+	+	+	+	+	+	+	+	+	+	+	+	-	-	+	+	+	+	+	+	+	+	+	+	+	+	+	+	+	+	+	+	+	+	+	+	+	+	+	+	+	+	+	+	+	+	+	+	+	+	+	+	+	+	+	+	+	+	+	+	+	+	+	+	+	+	+	+	+	+	+	+	+	+	+	+	+	+	+	+	+	+	+	+	+	+	+	+	+	+	+	+	+	+	+	Y	+	+	+	+	+	Y	+	D	+	+	+	+	+	G	+	+	+	+	+	+	+	+	+	+	+	+	+	+	+	+	+	+	H	+	+	+	+	+	+	+	+	+	+	I	+	+	+	+	+	+	+	+	+	+	+	+	+	+	+	+	+	+	B.1.1.7	1105495	93.08	1434	22310	4738	11568	18226	117482	334	243838	18664	354206	47048	189612	28360	1422	22267	4736	11563	13089	88107	326	239446	18644	353631	46945	189491	28344	99.16	99.81	99.96	99.96	71.81	75	97.6	98.2	99.89	99.84	99.78	99.94	99.94	22267	13	1 10 11 12 13 2 3 4 5 6 7 8 9	0	8	2	10
327-114	+	+	+	+	+	+	+	+	+	+	+	+	+	+	+	+	+	-	-	-	+	+	+	+	+	+	+	+	+	+	+	+	-	-	+	+	+	+	+	+	+	+	+	+	+	+	+	+	+	+	+	+	+	+	+	+	+	+	+	+	+	+	+	+	+	+	+	+	+	+	+	+	+	+	+	+	+	+	+	+	+	+	+	+	+	+	+	+	+	+	+	+	+	+	+	+	+	+	+	+	+	+	+	+	+	+	+	+	+	+	+	+	+	+	+	Y	+	+	+	+	+	Y	+	D	+	+	+	+	+	G	+	+	+	+	+	+	+	+	+	+	+	+	+	+	+	+	+	+	H	+	+	+	+	+	+	+	+	+	+	I	+	+	+	+	+	+	+	+	+	+	+	+	+	+	+	+	+	+	B.1.1.7	315610	65.64	1992	9800	536	250	3944	73756	64	114902	1342	35712	3400	30562	2598	88	9756	534	208	870	14108	64	64473	532	35632	3390	29660	2583	4.42	99.55	99.63	83.2	22.06	19.13	100	56.11	39.64	99.78	99.71	97.05	99.42	2583	13	1 10 11 12 13 2 3 4 5 6 7 8 9	0	8	2	10
327-113	+	+	+	+	+	+	+	+	+	+	+	+	+	+	+	+	+	-	-	-	+	+	+	+	+	+	+	+	+	+	+	+	-	-	+	+	+	+	+	+	+	+	+	+	+	+	+	+	+	+	+	+	+	+	+	+	+	+	+	+	+	+	+	+	+	+	+	+	+	+	+	+	+	+	+	+	+	+	+	+	+	+	+	+	+	+	+	+	+	+	+	+	+	+	+	+	+	+	+	+	+	+	+	+	+	+	+	+	+	+	+	+	+	+	+	Y	+	+	+	+	+	Y	+	D	+	+	+	+	+	G	+	+	+	+	+	+	+	+	+	+	+	+	+	+	+	+	+	+	H	+	+	+	+	+	+	+	+	+	+	I	+	+	+	+	+	+	+	+	+	+	+	+	+	+	+	+	+	+	B.1.1.7	219971	56.52	532	7206	300	4066	2388	17416	164	72734	1150	22574	1028	13182	1080	32	6960	262	3978	420	12171	94	32281	222	22364	973	12483	655	6.02	96.59	87.33	97.84	17.59	69.88	57.32	44.38	19.3	99.07	94.65	94.7	60.65	973	13	1 10 11 12 13 2 3 4 5 6 7 8 9	0	8	2	10
326-136	+	+	+	+	+	+	+	+	+	+	+	+	+	+	+	+	+	-	-	-	+	+	+	+	+	+	+	+	+	+	+	+	-	-	+	+	+	+	+	+	+	+	+	+	+	+	+	+	+	+	+	+	+	+	+	+	+	+	+	+	+	+	+	+	+	+	+	+	+	+	+	+	+	+	+	+	+	+	+	+	+	+	+	+	+	+	+	+	+	+	+	+	+	+	+	+	+	+	+	+	+	+	+	+	+	+	+	+	+	+	+	+	+	+	+	Y	+	+	+	+	+	Y	+	D	+	+	+	+	+	G	+	+	+	+	+	+	+	+	+	+	+	+	+	+	+	+	+	+	H	+	+	+	+	+	+	+	+	+	+	I	+	+	+	+	+	+	+	+	+	+	+	+	+	+	+	+	+	+	B.1.1.7	163849	56.47	5298	2580	1662	1380	6736	41974	240	21288	2850	14496	8848	17570	5442	484	2396	1627	1378	4104	4417	194	19584	2765	14473	8123	17532	4983	9.14	92.87	97.89	99.86	60.93	10.52	80.83	92	97.02	99.84	91.81	99.78	91.57	4104	13	1 10 11 12 13 2 3 4 5 6 7 8 9	0	8	2	10
326-135	+	+	+	+	+	+	+	+	+	+	+	+	+	+	+	+	+	-	-	-	+	+	+	+	+	+	+	+	+	+	+	+	-	-	+	+	+	+	+	+	+	+	+	+	+	+	+	+	+	+	+	+	+	+	+	+	+	+	+	+	+	+	+	+	+	+	+	+	+	+	+	+	+	+	+	+	+	+	+	+	+	+	+	+	+	+	+	+	+	+	+	+	+	+	+	+	+	+	+	+	+	+	+	+	+	+	+	+	+	+	+	+	+	+	+	Y	+	+	+	+	+	Y	+	D	+	+	+	+	+	G	+	+	+	+	+	+	+	+	+	+	+	+	+	+	+	+	+	+	H	+	+	+	+	+	+	+	+	+	+	V	+	+	+	+	+	+	+	+	+	+	+	+	+	+	+	+	+	+	B.1.1.7	389442	73.43	1154	8142	834	3290	5878	56920	370	91774	5508	55978	1912	61244	4258	312	7814	786	3257	1855	15326	126	81352	1317	55795	1888	61135	1861	27.04	95.97	94.24	99	31.56	26.93	34.05	88.64	23.91	99.67	98.74	99.82	43.71	1888	13	1 10 11 12 13 2 3 4 5 6 7 8 9	0	8	2	10
326-134	+	+	+	+	+	+	+	+	+	+	+	+	+	+	+	+	+	-	-	-	+	+	+	+	+	+	+	+	+	+	+	+	-	-	+	+	+	+	+	+	+	+	+	+	+	+	+	+	+	+	+	+	+	+	+	+	+	+	+	+	+	+	+	+	+	+	+	+	+	+	+	+	+	+	+	+	+	+	+	+	+	+	+	+	+	+	+	+	+	+	+	+	+	+	+	+	+	+	+	+	+	+	+	+	+	+	+	+	+	+	+	+	+	+	+	Y	+	+	+	+	+	Y	+	D	+	+	+	+	+	G	+	+	+	+	+	+	+	+	+	+	+	+	+	+	+	+	+	+	H	+	+	+	+	+	+	+	+	+	+	I	+	+	+	+	+	+	+	+	+	+	+	+	+	+	+	+	+	+	B.1.1.7	430247	84.34	3274	11954	5224	3180	12918	71176	356	92574	16438	53930	24698	89300	17576	2375	11725	5211	3176	10902	21447	346	84229	15507	53779	24677	89240	17156	72.54	98.08	99.75	99.87	84.39	30.13	97.19	90.99	94.34	99.72	99.91	99.93	97.61	15507	13	1 10 11 12 13 2 3 4 5 6 7 8 9	0	8	2	10
326-133	+	+	+	+	+	+	+	+	+	+	+	+	+	+	+	+	+	-	-	-	+	+	+	+	+	+	+	+	+	+	+	+	-	-	+	+	+	+	+	+	+	+	+	+	+	+	+	+	+	+	+	+	+	+	+	+	+	+	+	+	+	+	+	+	+	+	+	+	+	+	+	+	+	+	+	+	+	+	+	+	+	+	+	+	+	+	+	+	+	+	+	+	+	+	+	+	+	+	+	+	+	+	+	+	+	+	+	+	+	+	+	+	+	+	+	Y	+	+	+	+	+	Y	+	D	+	+	+	+	+	G	+	+	+	+	+	+	+	+	+	+	+	+	+	+	+	+	+	+	H	+	+	+	+	+	+	+	+	+	+	I	+	+	+	+	+	+	+	+	+	+	+	+	+	+	+	+	+	+	B.1.1.7	659198	92.04	4188	19392	10762	7320	24478	68556	734	187160	31530	102761	57036	83797	34270	3537	19225	10755	7274	20097	52076	658	185924	31418	102581	56954	83715	34199	84.46	99.14	99.93	99.37	82.1	75.96	89.65	99.34	99.64	99.82	99.86	99.9	99.79	31418	13	1 10 11 12 13 2 3 4 5 6 7 8 9	0	8	2	10
326-131	+	+	+	+	+	+	+	+	+	+	+	+	+	+	+	+	+	-	-	-	+	+	+	+	+	+	+	+	+	+	+	+	-	-	+	+	+	+	+	+	+	+	+	+	+	+	+	+	+	+	+	+	+	+	+	+	+	+	+	+	+	+	+	+	+	+	+	+	+	+	+	+	+	+	+	+	+	+	+	+	+	+	+	+	+	+	+	+	+	+	+	+	+	+	+	+	+	+	+	+	+	+	+	+	+	+	+	+	+	+	+	+	+	+	+	Y	+	+	+	+	+	Y	+	D	+	+	+	+	+	G	+	+	+	+	+	+	+	+	+	+	+	+	+	+	+	+	+	+	H	+	+	+	+	+	+	+	+	+	+	V	+	+	+	+	+	+	+	+	+	+	+	+	+	+	+	+	+	+	B.1.1.7	152615	60.57	2014	1802	1252	246	17142	56052	296	26294	6500	6898	7698	21662	6388	590	1471	1252	242	4855	4443	215	17143	6053	6881	7618	16645	4956	29.29	81.63	100	98.37	28.32	7.93	72.64	65.2	93.12	99.75	98.96	76.84	77.58	4855	13	1 10 11 12 13 2 3 4 5 6 7 8 9	0	8	2	10
326-129	+	+	+	+	+	+	+	+	+	+	+	+	+	+	+	+	+	-	-	-	+	+	+	+	+	+	+	+	+	+	+	+	-	-	+	+	+	+	+	+	+	+	+	+	+	+	+	+	+	+	+	+	+	+	+	+	+	+	+	+	+	+	+	+	+	+	+	+	+	+	+	+	+	+	+	+	+	+	+	+	+	+	+	+	+	+	+	+	+	+	+	+	+	+	+	+	+	+	+	+	+	+	+	+	+	+	+	+	+	+	+	+	+	+	+	Y	+	+	+	+	+	Y	+	D	+	+	+	+	+	G	+	+	+	+	+	+	+	+	+	+	+	+	+	+	+	+	+	+	H	+	+	+	+	+	+	+	+	+	+	V	+	+	+	+	+	+	+	+	+	+	+	+	+	+	+	+	+	+	B.1.1.7	527614	86.4	996	11548	2048	5406	9770	81214	294	158674	7488	69522	13572	129610	7474	734	11454	2048	5212	4621	42781	250	157383	7028	69408	13503	129422	7054	73.69	99.19	100	96.41	47.3	52.68	85.03	99.19	93.86	99.84	99.49	99.85	94.38	7054	13	1 10 11 12 13 2 3 4 5 6 7 8 9	0	8	2	10
326-125	+	+	+	+	+	+	+	+	+	+	+	+	+	+	+	+	+	-	-	-	+	+	+	+	+	+	+	+	+	+	+	+	-	-	+	+	+	+	+	+	+	+	+	+	+	+	+	+	+	+	+	+	+	+	+	+	+	+	+	+	+	+	+	+	+	+	+	+	+	+	+	+	+	+	+	+	+	+	+	+	+	+	+	+	+	+	+	+	+	+	+	+	+	+	+	+	+	+	+	+	+	+	+	+	+	+	+	+	+	+	+	+	+	+	+	Y	+	+	+	+	+	Y	+	D	+	+	+	+	+	G	+	+	+	+	+	+	+	+	+	+	+	+	+	+	+	+	+	+	H	+	+	+	+	+	+	+	+	+	+	I	+	+	+	+	+	+	+	+	+	+	+	+	+	+	+	+	+	+	B.1.1.7	437393	80.26	646	18162	1388	7814	4656	75340	240	115806	2474	65906	4010	97362	2144	484	17877	1204	7791	2113	44986	168	106557	2352	65832	3967	97093	2122	74.92	98.43	86.74	99.71	45.38	59.71	70	92.01	95.07	99.89	98.93	99.72	98.97	3967	13	1 10 11 12 13 2 3 4 5 6 7 8 9	0	8	2	10
325-122	+	+	+	+	+	+	+	+	+	+	+	+	+	+	+	+	+	-	-	-	+	+	+	+	+	+	+	+	+	+	+	+	-	-	+	+	+	+	+	+	+	+	+	+	+	+	+	+	+	+	+	+	+	+	+	+	+	+	+	+	+	+	+	+	+	+	+	+	+	+	+	+	+	+	+	+	+	+	+	+	+	+	+	+	+	+	+	+	+	+	+	+	+	+	+	+	+	+	+	+	+	+	+	+	+	+	+	+	+	+	+	+	+	+	+	Y	+	+	+	+	+	Y	+	D	+	+	+	+	+	G	+	+	+	+	+	+	+	+	+	+	+	+	+	+	+	+	+	+	H	+	+	+	+	+	+	+	+	+	+	I	+	+	+	+	+	+	+	+	+	+	+	+	+	+	+	+	+	+	B.1.1.7	148138	43.89	2948	738	866	174	9312	133780	180	15650	1580	1100	4004	838	2988	150	309	788	172	1756	470	76	1088	1062	1090	2998	829	2215	5.09	41.87	90.99	98.85	18.86	0.35	42.22	6.95	67.22	99.09	74.88	98.93	74.13	829	13	1 10 11 12 13 2 3 4 5 6 7 8 9	0	8	2	10
325-120	+	+	+	+	+	+	+	+	+	+	+	+	+	+	+	+	+	-	-	-	+	+	+	+	+	+	+	+	+	+	+	+	-	-	+	+	+	+	+	+	+	+	+	+	+	+	+	+	+	+	+	+	+	+	+	+	+	+	+	+	+	+	+	+	+	+	+	+	+	+	+	+	+	+	+	+	+	+	+	+	+	+	+	+	+	+	+	+	+	+	+	+	+	+	+	+	+	+	+	+	+	+	+	+	+	+	+	+	+	+	+	+	+	+	+	Y	+	+	+	+	+	Y	+	D	+	+	+	+	+	G	+	+	+	+	+	+	+	+	+	+	+	+	+	+	+	+	+	+	H	+	+	+	+	+	+	+	+	+	+	I	+	+	+	+	+	+	+	+	+	+	+	+	+	+	+	+	+	+	B.1.1.7	774629	94.29	9114	28356	32572	20554	43008	72190	3140	145446	35933	111520	69958	107735	55778	9020	28264	32511	20537	42359	51751	3067	143711	31833	111328	69829	107640	55726	98.97	99.68	99.81	99.92	98.49	71.69	97.68	98.81	88.59	99.83	99.82	99.91	99.91	42359	13	1 10 11 12 13 2 3 4 5 6 7 8 9	0	8	2	10
325-119	+	+	+	+	+	+	+	+	+	+	+	+	+	+	+	+	+	-	-	-	+	+	+	+	+	+	+	+	+	+	+	+	-	-	+	+	+	+	+	+	+	+	+	+	+	+	+	+	+	+	+	+	+	+	+	+	+	+	+	+	+	+	+	+	+	+	+	+	+	+	+	+	+	+	+	+	+	+	+	+	+	+	+	+	+	+	+	+	+	+	+	+	+	+	+	+	+	+	+	+	+	+	+	+	+	+	+	+	+	+	+	+	+	+	+	Y	+	+	+	+	+	Y	+	D	+	+	+	+	+	G	+	+	+	+	+	+	+	+	+	+	+	+	+	+	+	+	+	+	H	+	+	+	+	+	+	+	+	+	+	I	+	+	+	+	+	+	+	+	+	+	+	+	+	+	+	+	+	+	B.1.1.7	181696	41.77	518	818	360	316	2944	79670	452	12524	456	1860	1576	1298	3160	92	284	278	234	623	556	22	1699	292	1498	657	1203	510	17.76	34.72	77.22	74.05	21.16	0.7	4.87	13.57	64.04	80.54	41.69	92.68	16.14	510	13	1 10 11 12 13 2 3 4 5 6 7 8 9	0	8	2	10
325-118	+	+	+	+	+	+	+	+	+	+	+	+	+	+	+	+	+	-	-	-	+	+	+	+	+	+	+	+	+	+	+	+	-	-	+	+	+	+	+	+	+	+	+	+	+	+	+	+	+	+	+	+	+	+	+	+	+	+	+	+	+	+	+	+	+	+	+	+	+	+	+	+	+	+	+	+	+	+	+	+	+	+	+	+	+	+	+	+	+	+	+	+	+	+	+	+	+	+	+	+	+	+	+	+	+	+	+	+	+	+	+	+	+	+	+	Y	+	+	+	+	+	Y	+	D	+	+	+	+	+	G	+	+	+	+	+	+	+	+	+	+	+	+	+	+	+	+	+	+	H	+	+	+	+	+	+	+	+	+	+	I	+	+	+	+	+	+	+	+	+	+	+	+	+	+	+	+	+	+	B.1.1.7	436539	91.23	816	16762	11952	8006	17288	45072	1500	96960	6086	75510	46314	39104	23830	540	16710	11879	7998	14902	32692	1362	94304	5059	75386	46265	39027	23722	66.18	99.69	99.39	99.9	86.2	72.53	90.8	97.26	83.13	99.84	99.89	99.8	99.55	16710	13	1 10 11 12 13 2 3 4 5 6 7 8 9	0	8	2	10
325-117	+	+	+	+	+	+	+	+	+	+	+	+	+	+	+	+	+	-	-	-	+	+	+	+	+	+	+	+	+	+	+	+	-	-	+	+	+	+	+	+	+	+	+	+	+	+	+	+	+	+	+	+	+	+	+	+	+	+	+	+	+	+	+	+	+	+	+	+	+	+	+	+	+	+	+	+	+	+	+	+	+	+	+	+	+	+	+	+	+	+	+	+	+	+	+	+	+	+	+	+	+	+	+	+	+	+	+	+	+	+	+	+	+	+	+	Y	+	+	+	+	+	Y	+	D	+	+	+	+	+	G	+	+	+	+	+	+	+	+	+	+	+	+	+	+	+	+	+	+	H	+	+	+	+	+	+	+	+	+	+	I	+	+	+	+	+	+	+	+	+	+	+	+	+	+	+	+	+	+	B.1.1.7	242227	53.4	716	3884	2640	1936	14746	68746	314	26910	4914	19488	9354	24816	9162	568	3242	2612	1931	4629	9562	261	24953	4409	19453	8912	24514	8521	79.33	83.47	98.94	99.74	31.39	13.91	83.12	92.73	89.72	99.82	95.27	98.78	93	4629	13	1 10 11 12 13 2 3 4 5 6 7 8 9	0	8	2	10
325-115	+	+	+	+	+	+	+	+	+	+	+	+	+	+	+	+	+	-	-	-	+	+	+	+	+	+	+	+	+	+	+	+	-	-	+	+	+	+	+	+	+	+	+	+	+	+	+	+	+	+	+	+	+	+	+	+	+	+	+	+	+	+	+	+	+	+	+	+	+	+	+	+	+	+	+	+	+	+	+	+	+	+	+	+	+	+	+	+	+	+	+	+	+	+	+	+	+	+	+	+	+	+	+	+	+	+	+	+	+	+	+	+	+	+	+	Y	+	+	+	+	+	Y	+	D	+	+	+	+	+	G	+	+	+	+	+	+	+	+	+	+	+	+	+	+	+	+	+	+	H	+	+	+	+	+	+	+	+	+	+	I	+	+	+	+	+	+	+	+	+	+	+	+	+	+	+	+	+	+	B.1.1.7	845597	93.88	452	23402	12530	16420	40008	81548	2146	133292	5070	209278	68542	128003	61716	442	23012	12460	16399	39393	60659	1964	131223	4794	208979	68295	127928	61657	97.79	98.33	99.44	99.87	98.46	74.38	91.52	98.45	94.56	99.86	99.64	99.94	99.9	39393	13	1 10 11 12 13 2 3 4 5 6 7 8 9	0	8	2	10
325-114	+	+	+	+	+	+	+	+	+	+	+	+	+	+	+	+	+	-	-	-	+	+	+	+	+	+	+	+	+	+	+	+	-	-	+	+	+	+	+	+	+	+	+	+	+	+	+	+	+	+	+	+	+	+	+	+	+	+	+	+	+	+	+	+	+	+	+	+	+	+	+	+	+	+	+	+	+	+	+	+	+	+	+	+	+	+	+	+	+	+	+	+	+	+	+	+	+	+	+	+	+	+	+	+	+	+	+	+	+	+	+	+	+	+	+	Y	+	+	+	+	+	Y	+	D	+	+	+	+	+	G	+	+	+	+	+	+	+	+	+	+	+	+	+	+	+	+	+	+	H	+	+	+	+	+	+	+	+	+	+	I	+	+	+	+	+	+	+	+	+	+	+	+	+	+	+	+	+	+	B.1.1.7	912576	99.1	2554	78648	34660	4360	37582	75644	6648	196618	13196	165871	75272	114307	54826	2499	78581	34624	4356	37468	75016	6628	195858	12305	165625	75202	114225	54780	97.85	99.91	99.9	99.91	99.7	99.17	99.7	99.61	93.25	99.85	99.91	99.93	99.92	54780	13	1 10 11 12 13 2 3 4 5 6 7 8 9	0	8	2	10
325-113	+	+	+	+	+	+	+	+	+	+	+	+	+	+	+	+	+	-	-	-	+	+	+	+	+	+	+	+	+	+	+	+	-	-	+	+	+	+	+	+	+	+	+	+	+	+	+	+	+	+	+	+	+	+	+	+	+	+	+	+	+	+	+	+	+	+	+	+	+	+	+	+	+	+	+	+	+	+	+	+	+	+	+	+	+	+	+	+	+	+	+	+	+	+	+	+	+	+	+	+	+	+	+	+	+	+	+	+	+	+	+	+	+	+	+	Y	+	+	+	+	+	Y	+	D	+	+	+	+	+	G	+	+	+	+	+	+	+	+	+	+	+	+	+	+	+	+	+	+	H	+	+	+	+	+	+	+	+	+	+	I	+	+	+	+	+	+	+	+	+	+	+	+	+	+	+	+	+	+	B.1.1.7	890641	98.26	1270	59148	22690	29668	35490	87702	4652	192618	8288	165916	67446	121654	44074	1187	59117	22648	29591	34741	86146	4610	191973	8189	165701	67289	121587	44016	93.46	99.95	99.81	99.74	97.89	98.23	99.1	99.67	98.81	99.87	99.77	99.94	99.87	44016	13	1 10 11 12 13 2 3 4 5 6 7 8 9	0	8	2	10
324-135	+	+	+	+	+	+	+	+	+	+	+	+	+	+	+	+	+	-	-	-	+	+	+	+	+	+	+	+	+	+	+	+	-	-	+	+	+	+	+	+	+	+	+	+	+	+	+	+	+	+	+	+	+	+	+	+	+	+	+	+	+	+	+	+	+	+	+	+	+	+	+	+	+	+	+	+	+	+	+	+	+	+	+	+	+	+	+	+	+	+	+	+	+	+	+	+	+	+	+	+	+	+	+	+	+	+	+	+	+	+	+	+	+	+	+	Y	+	+	+	+	+	Y	+	D	+	+	+	+	+	G	+	+	+	+	+	+	+	+	+	+	+	+	+	+	+	+	+	+	H	+	+	+	+	+	+	+	+	+	+	I	+	+	+	+	+	+	+	+	+	+	+	+	+	+	+	+	+	+	B.1.1.7	929541	96.19	13738	16074	54766	4924	118874	34584	5578	140926	99360	93494	170033	34357	107536	13668	16019	54726	4916	117033	18292	5483	137334	92361	93325	169728	34293	107486	99.49	99.66	99.93	99.84	98.45	52.89	98.3	97.45	92.96	99.82	99.82	99.81	99.95	54726	13	1 10 11 12 13 2 3 4 5 6 7 8 9	0	8	2	10
324-129	+	+	+	+	+	+	+	+	+	+	+	+	+	+	+	+	+	-	-	-	+	+	+	+	+	+	+	+	+	+	+	+	-	-	+	+	+	+	+	+	+	+	+	+	+	+	+	+	+	+	+	+	+	+	+	+	+	+	+	+	+	+	+	+	+	+	+	+	+	+	+	+	+	+	+	+	+	+	+	+	+	+	+	+	+	+	+	+	+	+	+	+	+	+	+	+	+	+	+	+	+	+	+	+	+	+	+	+	+	+	+	+	+	+	+	Y	+	+	+	+	+	Y	+	D	+	+	+	+	+	G	+	+	+	+	+	+	+	+	+	+	+	+	+	+	+	+	+	+	H	+	+	+	+	+	+	+	+	+	+	I	+	+	+	+	+	+	+	+	+	+	+	+	+	+	+	+	+	+	B.1.1.7	1370999	99.77	11470	55938	72140	18838	73215	78558	10176	320048	92565	222270	183003	104089	75786	11464	55894	72078	18828	73079	78429	10167	319771	83920	221853	182819	104037	75742	99.95	99.92	99.91	99.95	99.81	99.84	99.91	99.91	90.66	99.81	99.9	99.95	99.94	75742	13	1 10 11 12 13 2 3 4 5 6 7 8 9	0	8	2	10
324-128	+	+	+	+	+	+	+	+	+	+	+	+	+	+	+	+	+	-	-	-	+	+	+	+	+	+	+	+	+	+	+	+	-	-	+	+	+	+	+	+	+	+	+	+	+	+	+	+	+	+	+	+	+	+	+	+	+	+	+	+	+	+	+	+	+	+	+	+	+	+	+	+	+	+	+	+	+	+	+	+	+	+	+	+	+	+	+	+	+	+	+	+	+	+	+	+	+	+	+	+	+	+	+	+	+	+	+	+	+	+	+	+	+	+	+	Y	+	+	+	+	+	Y	+	D	+	+	+	+	+	G	+	+	+	+	+	+	+	+	+	+	+	+	+	+	+	+	+	+	H	+	+	+	+	+	+	+	+	+	+	V	+	+	+	+	+	+	+	+	+	+	+	+	+	+	+	+	+	+	B.1.1.7	140569	54.9	584	3210	636	772	2532	31976	62	29190	1804	10096	2918	20692	2342	238	2897	634	737	994	5242	43	23283	1208	10048	2799	20673	1506	40.75	90.25	99.69	95.47	39.26	16.39	69.35	79.76	66.96	99.52	95.92	99.91	64.3	1506	13	1 10 11 12 13 2 3 4 5 6 7 8 9	0	8	2	10
324-127	+	+	+	+	+	+	+	+	+	+	+	+	+	+	+	+	+	-	-	-	+	+	+	+	+	+	+	+	+	_	_	_	.	.	_	_	_	_	_	_	_	_	_	+	+	+	+	+	+	+	+	+	+	+	+	+	+	+	+	+	+	+	+	+	+	+	+	+	+	+	+	+	+	+	+	+	+	+	+	+	+	+	+	+	+	+	+	+	+	+	+	+	+	+	+				+	+	+	+	+	+	+	+	+	+	+	+	+	+	+	+	+	Y	+	+	+	+	+	Y	+	D	+	+	+	+	+	G	+	+	+	+	+	+	+	+	+	+	+	+	+	+	+	+	+	+	H	+	+	+	+	+	+	+	+	+	+	I	+	+	+	+	+	+	+	+	+	+	+	+	+	+	+	+	+	+	B.1.1.7	77462	43.31	874	394	64	40	2976	61612	196	8072	292	374	294	520	1884	42	88	56	36	92	122	10	828	170	349	279	386	228	4.81	22.34	87.5	90	3.09	0.2	5.1	10.26	58.22	93.32	94.9	74.23	12.1	122	12	1 10 11 12 13 2 3 4 5 6 8 9	0	7	1	8
323-123	+	+	+	+	+	+	+	+	+	+	+	+	+	+	+	+	+	-	-	-	+	+	+	+	+	+	+	+	+	+	+	+	-	-	+	+	+	+	+	+	+	+	+	+	+	+	+	+	+	+	+	+	+	+	+	+	+	+	+	+	+	+	+	+	+	+	+	+	+	+	+	+	+	+	+	+	+	+	+	+	+	+	+	+	+	+	+	+	+	+	+	+	+	+	+	+	+	+	+	+	+	+	+	+	+	+	+	+	+	+	+	+	+	+	+	Y	+	+	+	+	+	Y	+	D	+	+	+	+	+	G	+	+	+	+	+	+	+	+	+	+	+	+	+	+	+	+	+	+	H	+	+	+	+	+	+	+	+	+	+	I	+	+	+	+	+	+	+	+	+	+	+	+	+	+	+	+	+	+	B.1.1.7	117343	58.96	1540	168	5504	142	12892	12668	500	6644	12226	976	15338	924	19534	1150	163	5476	130	11969	372	476	2044	10881	976	14936	900	19174	74.68	97.02	99.49	91.55	92.84	2.94	95.2	30.76	89	100	97.38	97.4	98.16	1150	13	1 10 11 12 13 2 3 4 5 6 7 8 9	0	8	2	10
323-120	+	+	+	+	+	+	+	+	+	+	+	+	+	+	+	+	+	-	-	-	+	+	+	+	+	+	+	+	+	+	+	+	-	-	+	+	+	+	+	+	+	+	+	+	+	+	+	+	+	+	+	+	+	+	+	+	+	+	+	+	+	+	+	+	+	+	+	+	+	+	+	+	+	+	+	+	+	+	+	+	+	+	+	+	+	+	+	+	+	+	+	+	+	+	+	+	+	+	+	+	+	+	+	+	+	+	+	+	+	+	+	+	+	+	+	Y	+	+	+	+	+	Y	+	D	+	+	+	+	+	G	+	+	+	+	+	+	+	+	+	+	+	+	+	+	+	+	+	+	H	+	+	+	+	+	+	+	+	+	+	I	+	+	+	+	+	+	+	+	+	+	+	+	+	+	+	+	+	+	B.1.1.7	104506	54.66	868	776	1584	550	8512	50798	246	14778	6420	3140	4834	8232	6206	643	752	1563	518	3454	1925	176	11542	4764	3134	4812	8000	6138	74.08	96.91	98.67	94.18	40.58	3.79	71.54	78.1	74.21	99.81	99.54	97.18	98.9	3134	13	1 10 11 12 13 2 3 4 5 6 7 8 9	0	8	2	10
322-136	+	+	+	+	+	+	+	+	+	+	+	+	+	+	+	+	+	-	-	-	+	+	+	+	+	+	+	+	+	+	+	+	-	-	+	+	+	+	+	+	+	+	+	+	+	+	+	+	+	+	+	+	+	+	+	+	+	+	+	+	+	+	+	+	+	+	+	+	+	+	+	+	+	+	+	+	+	+	+	+	+	+	+	+	+	+	+	+	+	+	+	+	+	+	+	+	+	+	+	+	+	+	+	+	+	+	+	+	+	+	+	+	+	+	+	Y	+	+	+	+	+	Y	+	D	+	+	+	+	+	G	+	+	+	+	+	+	+	+	+	+	+	+	+	+	+	+	+	+	H	+	+	+	+	+	+	+	+	+	+	I	+	+	+	+	+	+	+	+	+	+	+	+	+	+	+	+	+	+	B.1.1.7	1211309	99.09	10742	19031	90500	6080	155450	22348	11488	136136	49558	92732	318557	62738	203950	9994	19013	90425	6074	155014	20421	11471	135901	48433	92526	318301	62681	203779	93.04	99.91	99.92	99.9	99.72	91.38	99.85	99.83	97.73	99.78	99.92	99.91	99.92	62681	13	1 10 11 12 13 2 3 4 5 6 7 8 9	0	8	2	10
322-135	+	+	+	+	+	+	+	+	+	+	+	+	+	+	+	+	+	-	-	-	+	+	+	+	+	+	+	+	+	+	+	+	-	-	+	+	+	+	+	+	+	+	+	+	+	+	+	+	+	+	+	+	+	+	+	+	+	+	+	+	+	+	+	+	+	+	+	+	+	+	+	+	+	+	+	+	+	+	+	+	+	+	+	+	+	+	+	+	+	+	+	+	+	+	+	+	+	+	+	+	+	+	+	+	+	+	+	+	+	+	+	+	+	+	+	Y	+	+	+	+	+	Y	+	D	+	+	+	+	+	G	+	+	+	+	+	+	+	+	+	+	+	+	+	+	+	+	+	+	H	+	+	+	+	+	+	+	+	+	+	I	+	+	+	+	+	+	+	+	+	+	+	+	+	+	+	+	+	+	B.1.1.7	799819	97.92	3470	17952	40590	4042	80309	16680	7614	134706	33570	99726	161754	31584	119692	3180	17940	40544	4034	77928	16006	7527	134080	32844	99559	161650	31558	119465	91.64	99.93	99.89	99.8	97.04	95.96	98.86	99.54	97.84	99.83	99.94	99.92	99.81	32844	13	1 10 11 12 13 2 3 4 5 6 7 8 9	0	8	2	10
322-133	+	+	+	+	+	+	+	+	+	+	+	+	+	+	+	+	+	-	-	-	+	+	+	+	+	+	+	+	+	+	+	+	-	-	+	+	+	+	+	+	+	+	+	+	+	+	+	+	+	+	+	+	+	+	+	+	+	+	+	+	+	+	+	+	+	+	+	+	+	+	+	+	+	+	+	+	+	+	+	+	+	+	+	+	+	+	+	+	+	+	+	+	+	+	+	+	+	+	+	+	+	+	+	+	+	+	+	+	+	+	+	+	+	+	+	Y	+	+	+	+	+	Y	+	D	+	+	+	+	+	G	+	+	+	+	+	+	+	+	+	+	+	+	+	+	+	+	+	+	H	+	+	+	+	+	+	+	+	+	+	I	+	+	+	+	+	+	+	+	+	+	+	+	+	+	+	+	+	+	B.1.1.7	91845	50.59	2170	1196	2224	632	10700	13626	292	10156	7016	4076	9378	4750	8420	859	1163	2222	626	4562	3440	224	9071	6777	4073	9272	4720	7605	39.59	97.24	99.91	99.05	42.64	25.25	76.71	89.32	96.59	99.93	98.87	99.37	90.32	4073	13	1 10 11 12 13 2 3 4 5 6 7 8 9	0	8	2	10
322-129	+	+	+	+	+	+	+	+	+	+	+	+	+	+	+	+	+	-	-	-	+	+	+	+	+	+	+	+	+	+	+	+	-	-	+	+	+	+	+	+	+	+	+	+	+	+	+	+	+	+	+	+	+	+	+	+	+	+	+	+	+	+	+	+	+	+	+	+	+	+	+	+	+	+	+	+	+	+	+	+	+	+	+	+	+	+	+	+	+	+	+	+	+	+	+	+	+	+	+	+	+	+	+	+	+	+	+	+	+	+	+	+	+	+	+	Y	+	+	+	+	+	Y	+	D	+	+	+	+	+	G	+	+	+	+	+	+	+	+	+	+	+	+	+	+	+	+	+	+	H	+	+	+	+	+	+	+	+	+	+	I	+	+	+	+	+	+	+	+	+	+	+	+	+	+	+	+	+	+	B.1.1.7	876588	95.17	1356	27404	4038	9242	11062	92432	658	332234	12170	157700	36612	147534	12720	1158	27364	4014	9220	7286	76105	552	331699	11809	157439	36463	147421	12226	85.4	99.85	99.41	99.76	65.87	82.34	83.89	99.84	97.03	99.83	99.59	99.92	96.12	12226	13	1 10 11 12 13 2 3 4 5 6 7 8 9	0	8	2	10
322-126	+	+	+	+	+	+	+	+	+	+	+	+	+	+	+	+	+	-	-	-	+	+	+	+	+	+	+	+	+	+	+	+	-	-	+	+	+	+	+	+	+	+	+	+	+	+	+	+	+	+	+	+	+	+	+	+	+	+	+	+	+	+	+	+	+	+	+	+	+	+	+	+	+	+	+	+	+	+	+	+	+	+	+	+	+	+	+	+	+	+	+	+	+	+	+	+	+	+	+	+	+	+	+	+	+	+	+	+	+	+	+	+	+	+	+	Y	+	+	+	+	+	Y	+	D	+	+	+	+	+	G	+	+	+	+	+	+	+	+	+	+	+	+	+	+	+	+	+	+	H	+	+	+	+	+	+	+	+	+	+	I	+	+	+	+	+	+	+	+	+	+	+	+	+	+	+	+	+	+	B.1.1.7	205775	91.99	1026	6438	2700	1702	4798	12220	362	67124	5398	29586	15708	44284	4858	912	6434	2696	1698	2909	8523	354	66021	5365	29519	15668	44251	4666	88.89	99.94	99.85	99.76	60.63	69.75	97.79	98.36	99.39	99.77	99.75	99.93	96.05	5365	13	1 10 11 12 13 2 3 4 5 6 7 8 9	0	8	2	10
321-122	+	+	+	+	+	+	+	+	+	+	+	+	+	+	+	+	+	-	-	-	+	+	+	+	+	+	+	+	+	+	+	+	-	-	+	+	+	+	+	+	+	+	+	+	+	+	+	+	+	+	+	+	+	+	+	+	+	+	+	+	+	+	+	+	+	+	+	+	+	+	+	+	+	+	+	+	+	+	+	+	+	+	+	+	+	+	+	+	+	+	+	+	+	+	+	+	+	+	+	+	+	+	+	+	+	+	+	+	+	+	+	+	+	+	+	Y	+	+	+	+	+	Y	+	D	+	+	+	+	+	G	+	+	+	+	+	+	+	+	+	+	+	+	+	+	+	+	+	+	H	+	+	+	+	+	+	+	+	+	+	I	+	+	+	+	+	+	+	+	+	+	+	+	+	+	+	+	+	+	B.1.1.7	128745	60.41	2764	514	3966	172	21576	21222	608	8660	11878	1972	20006	1908	18722	1546	496	3954	171	12247	1150	330	3904	11076	1961	18815	1895	18643	55.93	96.5	99.7	99.42	56.76	5.42	54.28	45.08	93.25	99.44	94.05	99.32	99.58	1961	13	1 10 11 12 13 2 3 4 5 6 7 8 9	0	8	2	10
321-120	+	+	+	+	+	+	+	+	+	+	+	+	+	+	+	+	+	-	-	-	+	+	+	+	+	+	+	+	+	+	+	+	-	-	+	+	+	+	+	+	+	+	+	+	+	+	+	+	+	+	+	+	+	+	+	+	+	+	+	+	+	+	+	+	+	+	+	+	+	+	+	+	+	+	+	+	+	+	+	+	+	+	+	+	+	+	+	+	+	+	+	+	+	+	+	+	+	+	+	+	+	+	+	+	+	+	+	+	+	+	+	+	+	+	+	Y	+	+	+	+	+	Y	+	D	+	+	+	+	+	G	+	+	+	+	+	+	+	+	+	+	+	+	+	+	+	+	+	+	H	+	+	+	+	+	+	+	+	+	+	I	+	+	+	+	+	+	+	+	+	+	+	+	+	+	+	+	+	+	B.1.1.7	161735	49.44	428	1456	836	1486	7686	86978	274	22952	2716	6800	3190	15024	4476	321	1415	833	1475	2323	5590	120	19664	2557	6784	3040	14850	4474	75	97.18	99.64	99.26	30.22	6.43	43.8	85.67	94.15	99.76	95.3	98.84	99.96	2557	13	1 10 11 12 13 2 3 4 5 6 7 8 9	0	8	2	10
321-116	+	+	+	+	+	+	+	+	+	+	+	+	+	+	+	+	+	-	-	-	+	+	+	+	+	+	+	+	+	+	+	+	-	-	+	+	+	+	+	+	+	+	+	+	+	+	+	+	+	+	+	+	+	+	+	+	+	+	+	+	+	+	+	+	+	+	+	+	+	+	+	+	+	+	+	+	+	+	+	+	+	+	+	+	+	+	+	+	+	+	+	+	+	+	+	+	+	+	+	+	+	+	+	+	+	+	+	+	+	+	+	+	+	+	+	Y	+	+	+	+	+	Y	+	D	+	+	+	+	+	G	+	+	+	+	+	+	+	+	+	+	+	+	+	+	+	+	+	+	H	+	+	+	+	+	+	+	+	+	+	I	+	+	+	+	+	+	+	+	+	+	+	+	+	+	+	+	+	+	B.1.1.7	1501612	98.18	1308	51724	14230	30278	25814	159007	1657	440962	14178	316986	102394	233608	49902	1276	51658	14209	30258	22120	154150	1609	439570	14136	316562	102289	233369	49877	97.55	99.87	99.85	99.93	85.69	96.95	97.1	99.68	99.7	99.87	99.9	99.9	99.95	49877	13	1 10 11 12 13 2 3 4 5 6 7 8 9	0	8	2	10
321-115	+	+	+	+	+	+	+	+	+	+	+	+	+	+	+	+	+	-	-	-	+	+	+	+	+	+	+	+	+	+	+	+	-	-	+	+	+	+	+	+	+	+	+	+	+	+	+	+	+	+	+	+	+	+	+	+	+	+	+	+	+	+	+	+	+	+	+	+	+	+	+	+	+	+	+	+	+	+	+	+	+	+	+	+	+	+	+	+	+	+	+	+	+	+	+	+	+	+	+	+	+	+	+	+	+	+	+	+	+	+	+	+	+	+	+	Y	+	+	+	+	+	Y	+	D	+	+	+	+	+	G	+	+	+	+	+	+	+	+	+	+	+	+	+	+	+	+	+	+	H	+	+	+	+	+	+	+	+	+	+	I	+	+	+	+	+	+	+	+	+	+	+	+	+	+	+	+	+	+	B.1.1.7	957727	93.5	2054	19052	8538	9786	28782	94012	654	198902	25644	281813	67118	125150	58210	2051	18961	8525	9769	25305	66079	607	197101	25615	281372	66194	125064	58173	99.85	99.52	99.85	99.83	87.92	70.29	92.81	99.09	99.89	99.84	98.62	99.93	99.94	25615	13	1 10 11 12 13 2 3 4 5 6 7 8 9	0	8	2	10
321-112	+	+	+	+	+	+	+	+	+	+	+	+	+	+	+	+	+	-	-	-	+	+	+	+	+	+	+	+	+	+	+	+	-	-	+	+	+	+	+	+	+	+	+	+	+	+	+	+	+	+	+	+	+	+	+	+	+	+	+	+	+	+	+	+	+	+	+	+	+	+	+	+	+	+	+	+	+	+	+	+	+	+	+	+	+	+	+	+	+	+	+	+	+	+	+	+	+	+	+	+	+	+	+	+	+	+	+	+	+	+	+	+	+	+	+	Y	+	+	+	+	+	Y	+	D	+	+	+	+	+	G	+	+	+	+	+	+	+	+	+	+	+	+	+	+	+	+	+	+	H	+	+	+	+	+	+	+	+	+	+	I	+	+	+	+	+	+	+	+	+	+	+	+	+	+	+	+	+	+	B.1.1.7	132276	74.22	166	3026	494	930	2160	23302	80	33886	1126	16934	4276	23825	1038	158	2975	494	896	584	6051	54	29891	982	16906	3308	23795	1028	95.18	98.31	100	96.34	27.04	25.97	67.5	88.21	87.21	99.83	77.36	99.87	99.04	1028	13	1 10 11 12 13 2 3 4 5 6 7 8 9	0	8	2	10
320-135	+	+	+	+	+	+	+	+	+	+	+	+	+	+	+	+	+	-	-	-	+	+	+	+	+	+	+	+	+	+	+	+	-	-	+	+	+	+	+	+	+	+	+	+	+	+	+	+	+	+	+	+	+	+	+	+	+	+	+	+	+	+	+	+	+	+	+	+	+	+	+	+	+	+	+	+	+	+	+	+	+	+	+	+	+	+	+	+	+	+	+	+	+	+	+	+	+	+	+	+	+	+	+	+	+	+	+	+	+	+	+	+	+	+	+	Y	+	+	+	+	+	Y	+	D	+	+	+	+	+	G	+	+	+	+	+	+	+	+	+	+	+	+	+	+	+	+	+	+	H	+	+	+	+	+	+	+	+	+	+	I	+	+	+	+	+	+	+	+	+	+	+	+	+	+	+	+	+	+	B.1.1.7	601273	99.13	2296	15296	27242	4470	44612	13732	4502	116545	27274	81122	149514	25772	66329	2292	15274	27219	4466	44220	13091	4496	116059	25689	80976	149393	25754	66306	99.83	99.86	99.92	99.91	99.12	95.33	99.87	99.58	94.19	99.82	99.92	99.93	99.97	25754	13	1 10 11 12 13 2 3 4 5 6 7 8 9	0	8	2	10
320-134	+	+	+	+	+	+	+	+	+	+	+	+	+	+	+	+	+	-	-	-	+	+	+	+	+	+	+	+	+	+	+	+	-	-	+	+	+	+	+	+	+	+	+	+	+	+	+	+	+	+	+	+	+	+	+	+	+	+	+	+	+	+	+	+	+	+	+	+	+	+	+	+	+	+	+	+	+	+	+	+	+	+	+	+	+	+	+	+	+	+	+	+	+	+	+	+	+	+	+	+	+	+	+	+	+	+	+	+	+	+	+	+	+	+	+	Y	+	+	+	+	+	Y	+	D	+	+	+	+	+	G	+	+	+	+	+	+	+	+	+	+	+	+	+	+	+	+	+	+	H	+	+	+	+	+	+	+	+	+	+	I	+	+	+	+	+	+	+	+	+	+	+	+	+	+	+	+	+	+	B.1.1.7	136631	55.24	1470	1122	340	284	16662	70788	106	16530	3400	4330	1734	9130	1322	202	1036	331	282	717	1720	38	9521	1195	4324	1722	9128	1288	13.74	92.34	97.35	99.3	4.3	2.43	35.85	57.6	35.15	99.86	99.31	99.98	97.43	1195	13	1 10 11 12 13 2 3 4 5 6 7 8 9	0	8	2	10
320-133	+	+	+	+	+	+	+	+	+	+	+	+	+	+	+	+	+	-	-	-	+	+	+	+	+	+	+	+	+	+	+	+	-	-	+	+	+	+	+	+	+	+	+	+	+	+	+	+	+	+	+	+	+	+	+	+	+	+	+	+	+	+	+	+	+	+	+	+	+	+	+	+	+	+	+	+	+	+	+	+	+	+	+	+	+	+	+	+	+	+	+	+	+	+	+				+	+	+	+	+	+	+	+	+	+	+	+	+	+	+	+	+	Y	+	+	+	+	+	Y	+	D	+	+	+	+	+	G	+	+	+	+	+	+	+	+	+	+	+	+	+	+	+	+	+	+	H	+	+	+	+	+	+	+	+	+	+	I	+	+	+	+	+	+	+	+	+	+	+	+	+	+	+	+	+	+	B.1.1.7	142311	48.53	1166	2710	264	1198	9630	50444	94	31848	856	10876	1570	14270	864	88	2568	264	1179	432	8318	18	27843	846	10860	1531	14233	718	7.55	94.76	100	98.41	4.49	16.49	19.15	87.42	98.83	99.85	97.52	99.74	83.1	1179	13	1 10 11 12 13 2 3 4 5 6 7 8 9	0	8	2	10
320-126	+	+	+	+	+	+	+	+	+	+	+	+	+	+	+	+	+	-	-	-	+	+	+	+	+	+	+	+	+	+	+	+	-	-	+	+	+	+	+	+	+	+	+	+	+	+	+	+	+	+	+	+	+	+	+	+	+	+	+	+	+	+	+	+	+	+	+	+	+	+	+	+	+	+	+	+	+	+	+	+	+	+	+	+	+	+	+	+	+	+	+	+	+	+	+	+	+	+	+	+	+	+	+	+	+	+	+	+	+	+	+	+	+	+	+	Y	+	+	+	+	+	Y	+	D	+	+	+	+	+	G	+	+	+	+	+	+	+	+	+	+	+	+	+	+	+	+	+	+	H	+	+	+	+	+	+	+	+	+	+	I	+	+	+	+	+	+	+	+	+	+	+	+	+	+	+	+	+	+	B.1.1.7	123259	89.16	152	4094	270	1054	850	8246	78	52740	2142	18724	894	8564	422	92	4092	266	1048	228	3852	62	50708	324	18684	882	8559	292	60.53	99.95	98.52	99.43	26.82	46.71	79.49	96.15	15.13	99.79	98.66	99.94	69.19	882	13	1 10 11 12 13 2 3 4 5 6 7 8 9	0	8	2	10
319-122	+	+	+	+	+	+	+	+	+	+	+	+	+	+	+	+	+	-	-	-	+	+	+	+	+	+	+	+	+	+	+	+	-	-	+	+	+	+	+	+	+	+	+	+	+	+	+	+	+	+	+	+	+	+	+	+	+	+	+	+	+	+	+	+	+	+	+	+	+	+	+	+	+	+	+	+	+	+	+	+	+	+	+	+	+	+	+	+	+	+	+	+	+	+	+	+	+	+	+	+	+	+	+	+	+	+	+	+	+	+	+	+	+	+	+	Y	+	+	+	+	+	Y	+	D	+	+	+	+	+	G	+	+	+	+	+	+	+	+	+	+	+	+	+	+	+	+	+	+	H	+	+	+	+	+	+	+	+	+	+	I	+	+	+	+	+	+	+	+	+	+	+	+	+	+	+	+	+	+	B.1.1.7	35853	74.91	426	750	946	248	2390	2546	122	9108	1568	2832	2098	2616	1816	346	742	932	248	1520	1096	114	4812	1411	2826	2084	2608	1762	81.22	98.93	98.52	100	63.6	43.05	93.44	52.83	89.99	99.79	99.33	99.69	97.03	1411	13	1 10 11 12 13 2 3 4 5 6 7 8 9	0	8	2	10
319-121	+	+	+	+	+	+	+	+	+	+	+	+	+	+	+	+	+	-	-	-	+	+	+	+	+	+	+	+	+	+	+	+	-	-	+	+	+	+	+	+	+	+	+	+	+	+	+	+	+	+	+	+	+	+	+	+	+	+	+	+	+	+	+	+	+	+	+	+	+	+	+	+	+	+	+	+	+	+	+	+	+	+	+	+	+	+	+	+	+	+	+	+	+	+	+	+	+	+	+	+	+	+	+	+	+	+	+	+	+	+	+	+	+	+	+	Y	+	+	+	+	+	Y	+	D	+	+	+	+	+	G	+	+	+	+	+	+	+	+	+	+	+	+	+	+	+	+	+	+	H	+	+	+	+	+	+	+	+	+	+	I	+	+	+	+	+	+	+	+	+	+	+	+	+	+	+	+	+	+	B.1.1.7	222300	81.84	2634	3876	7990	910	12120	11664	680	33550	15068	17572	36868	35896	20420	1555	3815	7981	890	9880	5666	606	32893	14928	17539	36456	35869	20138	59.04	98.43	99.89	97.8	81.52	48.58	89.12	98.04	99.07	99.81	98.88	99.92	98.62	9880	13	1 10 11 12 13 2 3 4 5 6 7 8 9	0	8	2	10
319-120	+	+	+	+	+	+	+	+	+	+	+	+	+	+	+	+	+	-	-	-	+	+	+	+	+	+	+	+	+	+	+	+	-	-	+	+	+	+	+	+	+	+	+	+	+	+	+	+	+	+	+	+	+	+	+	+	+	+	+	+	+	+	+	+	+	+	+	+	+	+	+	+	+	+	+	+	+	+	+	+	+	+	+	+	+	+	+	+	+	+	+	+	+	+	+	+	+	+	+	+	+	+	+	+	+	+	+	+	+	+	+	+	+	+	+	Y	+	+	+	+	+	Y	+	D	+	+	+	+	+	G	+	+	+	+	+	+	+	+	+	+	+	+	+	+	+	+	+	+	H	+	+	+	+	+	+	+	+	+	+	I	+	+	+	+	+	+	+	+	+	+	+	+	+	+	+	+	+	+	B.1.1.7	165683	60.25	1140	2304	3266	1522	4080	11418	406	26504	10156	9752	19922	15354	14036	998	2262	3243	1519	2153	6051	353	22491	10114	9725	18151	15095	13947	87.54	98.18	99.3	99.8	52.77	53	86.95	84.86	99.59	99.72	91.11	98.31	99.37	6051	13	1 10 11 12 13 2 3 4 5 6 7 8 9	0	8	2	10
319-118															+	+	+	-	-	-	+	+	+	+	+	+	+	+	+	+	+	_	-	-	+	+	+	+	+	+	+	+	+	+	+	+	+	+	+	+	+	+	+	+	+	+	+	+	+	+	+	+	+	+	+	+	+	+	+	+	+	+	+	+	+	+	+	+	+	+	+	+	+	+	+	+	+	+	+	+	+	+	+	+	+				+	+	+	+	+	+	+	+	+	+	+	+	+	+	+	+	+	Y	+	+	+	+	+	Y	+	D	+	+	+	+	+	G	+	+	+	+	+	+	+	+	+	+	+	+	+	+	+	+	+	+	H	+	+	+	+	+	+	+	+	+	+	I	+	+	+	+	+	+	+	+	+	+	+	+	+	+	+	+	+	+	B.1.1.7	128729	66.41	170	3842	82	1442	2998	33916	36	44752	370	16788	664	15640	110	18	3749	68	1427	80	9202	2	39308	120	16765	408	15426	96	10.59	97.58	82.93	98.96	2.67	27.13	5.56	87.84	32.43	99.86	61.45	98.63	87.27	408	12	1 10 11 12 13 2 3 4 5 6 8 9	0	8	2	10
319-117	+	+	+	+	+	+	+	+	+	+	+	+	+	+	+	+	+	-	-	-	+	+	+	+	+	+	+	+	+	+	+	+	-	-	+	+	+	+	+	+	+	+	+	+	+	+	+	+	+	+	+	+	+	+	+	+	+	+	+	+	+	+	+	+	+	+	+	+	+	+	+	+	+	+	+	+	+	+	+	+	+	+	+	+	+	+	+	+	+	+	+	+	+	+	+	+	+	+	+	+	+	+	+	+	+	+	+	+	+	+	+	+	+	+	+	Y	+	+	+	+	+	Y	+	D	+	+	+	+	+	G	+	+	+	+	+	+	+	+	+	+	+	+	+	+	+	+	+	+	H	+	+	+	+	+	+	+	+	+	+	V	+	+	+	+	+	+	+	+	+	+	+	+	+	+	+	+	+	+	B.1.1.7	416989	85.02	322	12178	1318	4654	4478	57294	148	127252	3122	73896	9404	95042	4522	262	12083	1318	4650	1472	33395	100	124763	2952	73754	9344	94924	3730	81.37	99.22	100	99.91	32.87	58.29	67.57	98.04	94.55	99.81	99.36	99.88	82.49	4650	13	1 10 11 12 13 2 3 4 5 6 7 8 9	0	8	2	10
319-116	+	+	+	+	+	+	+	+	+	+	+	+	+	+	+	+	+	-	-	-	+	+	+	+	+	+	+	+	+	+	+	+	-	-	+	+	+	+	+	+	+	+	+	+	+	+	+	+	+	+	+	+	+	+	+	+	+	+	+	+	+	+	+	+	+	+	+	+	+	+	+	+	+	+	+	+	+	+	+	+	+	+	+	+	+	+	+	+	+	+	+	+	+	+	+	+	+	+	+	+	+	+	+	+	+	+	+	+	+	+	+	+	+	+	+	Y	+	+	+	+	+	Y	+	D	+	+	+	+	+	G	+	+	+	+	+	+	+	+	+	+	+	+	+	+	+	+	+	+	H	+	+	+	+	+	+	+	+	+	+	I	+	+	+	+	+	+	+	+	+	+	+	+	+	+	+	+	+	+	B.1.1.7	189414	66.16	176	3180	158	1374	11150	42690	62	55440	480	24910	3672	34210	334	50	3121	142	1371	148	10360	26	51327	346	24715	790	33916	282	28.41	98.14	89.87	99.78	1.33	24.27	41.94	92.58	72.08	99.22	21.51	99.14	84.43	790	13	1 10 11 12 13 2 3 4 5 6 7 8 9	0	8	2	10
319-113	+	+	+	+	+	+	+	+	+	+	+	+	+	+	+	+	+	-	-	-	+	+	+	+	+	+	+	+	+	+	+	+	-	-	+	+	+	+	+	+	+	+	+	+	+	+	+	+	+	+	+	+	+	+	+	+	+	+	+	+	+	+	+	+	+	+	+	+	+	+	+	+	+	+	+	+	+	+	+	+	+	+	+	+	+	+	+	+	+	+	+	+	+	+	+	+	+	+	+	+	+	+	+	+	+	+	+	+	+	+	+	+	+	+	+	Y	+	+	+	+	+	Y	+	D	+	+	+	+	+	G	+	+	+	+	+	+	+	+	+	+	+	+	+	+	+	+	+	+	H	+	+	+	+	+	+	+	+	+	+	I	+	+	+	+	+	+	+	+	+	+	+	+	+	+	+	+	+	+	B.1.1.7	227866	97.7	1078	10378	4900	2544	5388	10940	732	78152	9772	38982	25374	23890	5442	1052	10363	4895	2529	4801	10047	732	77460	8224	38911	25355	23877	5435	97.59	99.86	99.9	99.41	89.11	91.84	100	99.11	84.16	99.82	99.93	99.95	99.87	8224	13	1 10 11 12 13 2 3 4 5 6 7 8 9	0	8	2	10
318-133	+	+	+	+	+	+	+	+	+	+	+	+	+	+	+	+	+	-	-	-	+	+	+	+	+	+	+	+	+	+	+	+	-	-	+	+	+	+	+	+	+	+	+	+	+	+	+	+	+	+	+	+	+	+	+	+	+	+	+	+	+	+	+	+	+	+	+	+	+	+	+	+	+	+	+	+	+	+	+	+	+	+	+	+	+	+	+	+	+	+	+	+	+	+	+	+	+	+	+	+	+	+	+	+	+	+	+	+	+	+	+	+	+	+	+	Y	+	+	+	+	+	Y	+	D	+	+	+	+	+	G	+	+	+	+	+	+	+	+	+	+	+	+	+	+	+	+	+	+	H	+	+	+	+	+	+	+	+	+	+	I	+	+	+	+	+	+	+	+	+	+	+	+	+	+	+	+	+	+	B.1.1.7	2073067	99.33	22676	52334	116524	21682	174870	116958	9314	362832	167045	256068	291695	234212	173826	22541	52292	116410	21666	174348	115375	9292	362275	163988	255687	291452	234084	173762	99.4	99.92	99.9	99.93	99.7	98.65	99.76	99.85	98.17	99.85	99.92	99.95	99.96	163988	13	1 10 11 12 13 2 3 4 5 6 7 8 9	0	8	2	10
318-130	+	+	+	+	+	+	+	+	+	+	+	+	+	+	+	+	+	-	-	-	+	+	+	+	+	+	+	+	+	+	+	+	-	-	+	+	+	+	+	+	+	+	+	+	+	+	+	+	+	+	+	+	+	+	+	+	+	+	+	+	+	+	+	+	+	+	+	+	+	+	+	+	+	+	+	+	+	+	+	+	+	+	+	+	+	+	+	+	+	+	+	+	+	+	+	+	+	+	+	+	+	+	+	+	+	+	+	+	+	+	+	+	+	+	+	Y	+	+	+	+	+	Y	+	D	+	+	+	+	+	G	+	+	+	+	+	+	+	+	+	+	+	+	+	+	+	+	+	+	H	+	+	+	+	+	+	+	+	+	+	I	+	+	+	+	+	+	+	+	+	+	+	+	+	+	+	+	+	+	B.1.1.7	691286	92.67	1276	29188	2836	7648	5880	81124	264	245036	9544	107398	18040	156009	6814	1232	29005	2710	7497	4607	58095	256	241711	9437	107193	18007	155933	6482	96.55	99.37	95.56	98.03	78.35	71.61	96.97	98.64	98.88	99.81	99.82	99.95	95.13	9437	13	1 10 11 12 13 2 3 4 5 6 7 8 9	0	8	2	10
318-126	+	+	+	+	+	+	+	+	+	+	+	+	+	+	+	+	+	-	-	-	+	+	+	+	+	+	+	+	+	+	+	+	-	-	+	+	+	+	+	+	+	+	+	+	+	+	+	+	+	+	+	+	+	+	+	+	+	+	+	+	+	+	+	+	+	+	+	+	+	+	+	+	+	+	+	+	+	+	+	+	+	+	+	+	+	+	+	+	+	+	+	+	+	+	+	+	+	+	+	+	+	+	+	+	+	+	+	+	+	+	+	+	+	+	+	Y	+	+	+	+	+	Y	+	D	+	+	+	+	+	G	+	+	+	+	+	+	+	+	+	+	+	+	+	+	+	+	+	+	H	+	+	+	+	+	+	+	+	+	+	I	+	+	+	+	+	+	+	+	+	+	+	+	+	+	+	+	+	+	B.1.1.7	106097	84.35	508	3210	998	982	2438	8532	172	30484	2718	12412	4542	28610	1670	324	3188	998	965	1102	4016	168	29740	1682	12398	4535	28559	1624	63.78	99.31	100	98.27	45.2	47.07	97.67	97.56	61.88	99.89	99.85	99.82	97.25	1682	13	1 10 11 12 13 2 3 4 5 6 7 8 9	0	8	2	10
317-117	+	+	+	+	+	+	+	+	+	+	+	+	+	+	+	+	+	-	-	-	+	+	+	+	+	+	+	+	+	+	+	+	-	-	+	+	+	+	+	+	+	+	+	+	+	+	+	+	+	+	+	+	+	+	+	+	+	+	+	+	+	+	+	+	+	+	+	+	+	+	+	+	+	+	+	+	+	+	+	+	+	+	+	+	+	+	+	+	+	+	+	+	+	+	+	+	+	+	+	+	+	+	+	+	+	+	+	+	+	+	+	+	+	+	+	Y	+	+	+	+	+	Y	+	D	+	+	+	+	+	G	+	+	+	+	+	+	+	+	+	+	+	+	+	+	+	+	+	+	H	+	+	+	+	+	+	+	+	+	+	I	+	+	+	+	+	+	+	+	+	+	+	+	+	+	+	+	+	+	B.1.1.7	817896	92.35	2024	23388	21146	7760	31958	67812	1876	181950	30978	125106	86270	140580	47950	1945	23307	21130	7754	27786	48923	1663	179809	30827	124906	86067	140443	47928	96.1	99.65	99.92	99.92	86.95	72.15	88.65	98.82	99.51	99.84	99.76	99.9	99.95	30827	13	1 10 11 12 13 2 3 4 5 6 7 8 9	0	8	2	10
317-115	+	+	+	+	+	+	+	+	+	+	+	+	+	+	+	+	+	-	-	-	+	+	+	+	+	+	+	+	+	+	+	+	-	-	+	+	+	+	+	+	+	+	+	+	+	+	+	+	+	+	+	+	+	+	+	+	+	+	+	+	+	+	+	+	+	+	+	+	+	+	+	+	+	+	+	+	+	+	+	+	+	+	+	+	+	+	+	+	+	+	+	+	+	+	+	+	+	+	+	+	+	+	+	+	+	+	+	+	+	+	+	+	+	+	+	Y	+	+	+	+	+	Y	+	D	+	+	+	+	+	G	+	+	+	+	+	+	+	+	+	+	+	+	+	+	+	+	+	+	H	+	+	+	+	+	+	+	+	+	+	I	+	+	+	+	+	+	+	+	+	+	+	+	+	+	+	+	+	+	B.1.1.7	245452	63.69	454	3406	2308	1800	10172	56916	376	33912	2738	44916	15354	24882	11208	396	3331	2197	1788	5932	7275	268	30713	2676	44857	15131	24593	10608	87.22	97.8	95.19	99.33	58.32	12.78	71.28	90.57	97.74	99.87	98.55	98.84	94.65	5932	13	1 10 11 12 13 2 3 4 5 6 7 8 9	0	8	2	10
317-114	+	+	+	+	+	+	+	+	+	+	+	+	+	+	_	_	_	.	.	.	_	_	_	_	_	_	_	_	_	+	+	+	-	-	+	+	+	+	+	+	+	+								+	+	+	+	+	+	+	+	+	+	+	+	+	+	+	+	+	+	+	+	+	+	+	+	+	+	+	+	+	+	+	+	+	+	+	+	+	+	+	+	+	+	+	+	+	+	+	+	+	+	+	+	+	+	+	+	+	+	+	+	+	+	+	+	+	+	Y	+	+	+	+	+	Y	+	D	+	+	_	+	+	G	+	+	+	+	+	+	+	+	+	+	+	+	+	+	+	+	+	+	H	+	+	+	+	+	+	+	+	+	+	I	+	+	+	+	+	+	+	+	+	+	+	+	+	+	+	+	+	+	B.1.1.7	140686	45.16	3660	180	468	38	3944	40192	94	37612	908	208	7364	450	1596	76	56	386	6	630	72	48	325	562	207	1318	320	906	2.08	31.11	82.48	15.79	15.97	0.18	51.06	0.86	61.89	99.52	17.9	71.11	56.77	320	12	1 10 11 12 13 2 3 5 6 7 8 9	0	6	1	7
317-113	+	+	+	+	+	+	+	+	+	+	+	+	+	+	+	+	+	-	-	-	+	+	+	+	+	+	+	+	+	+	+	+	-	-	+	+	+	+	+	+	+	+	+	+	+	+	+	+	+	+	+	+	+	+	+	+	+	+	+	+	+	+	+	+	+	+	+	+	+	+	+	+	+	+	+	+	+	+	+	+	+	+	+	+	+	+	+	+	+	+	+	+	+	+	+	+	+	+	+	+	+	+	+	+	+	+	+	+	+	+	+	+	+	+	+	Y	+	+	+	+	+	Y	+	D	+	+	+	+	+	G	+	+	+	+	+	+	+	+	+	+	+	+	+	+	+	+	+	+	H	+	+	+	+	+	+	+	+	+	+	I	+	+	+	+	+	+	+	+	+	+	+	+	+	+	+	+	+	+	B.1.1.7	459884	95.65	2702	18050	16372	5328	23490	26220	1980	108592	25681	63640	72663	47414	23965	2613	18001	16353	5317	22074	19713	1968	107176	23265	63527	72331	47352	23951	96.71	99.73	99.88	99.79	93.97	75.18	99.39	98.7	90.59	99.82	99.54	99.87	99.94	22074	13	1 10 11 12 13 2 3 4 5 6 7 8 9	0	8	2	10
317-112	+	+	+	+	+	+	+	+	+	+	+	+	+	+	+	+	+	-	-	-	+	+	+	+	+	+	+	+	+	+	+	+	-	-	+	+	+	+	+	+	+	+	+	+	+	+	+	+	+	+	+	+	+	+	+	+	+	+	+	+	+	+	+	+	+	+	+	+	+	+	+	+	+	+	+	+	+	+	+	+	+	+	+	+	+	+	+	+	+	+	+	+	+	+	+	+	+	+	+	+	+	+	+	+	+	+	+	+	+	+	+	+	+	+	+	Y	+	+	+	+	+	Y	+	D	+	+	+	+	+	G	+	+	+	+	+	+	+	+	+	+	+	+	+	+	+	+	+	+	H	+	+	+	+	+	+	+	+	+	+	I	+	+	+	+	+	+	+	+	+	+	+	+	+	+	+	+	+	+	B.1.1.7	182573	70.15	1692	2816	5346	1116	10026	29162	654	19706	7690	11358	28248	15072	11342	1690	2634	5324	1112	8863	3781	530	15343	7441	11332	27700	14630	11267	99.88	93.54	99.59	99.64	88.4	12.97	81.04	77.86	96.76	99.77	98.06	97.07	99.34	7441	13	1 10 11 12 13 2 3 4 5 6 7 8 9	0	8	2	10
316-134	+	+	+	+	+	+	+	+	+	+	+	+	+	+	+	+	+	-	-	-	+	+	+	+	+	+	+	+	+	+	+	+	-	-	+	+	+	+	+	+	+	+	+	+	+	+	+	+	+	+	+	+	+	+	+	+	+	+	+	+	+	+	+	+	+	+	+	+	+	+	+	+	+	+	+	+	+	+	+	+	+	+	+	+	+	+	+	+	+	+	+	+	+	+	+	+	+	+	+	+	+	+	+	+	+	+	+	+	+	+	+	+	+	+	+	Y	+	+	+	+	+	Y	+	D	+	+	+	+	+	G	+	+	+	+	+	+	+	+	+	+	+	+	+	+	+	+	+	+	H	+	+	+	+	+	+	+	+	+	+	I	+	+	+	+	+	+	+	+	+	+	+	+	+	+	+	+	+	+	B.1.1.7	667171	98.1	2232	39618	24894	12504	33236	39366	3704	132000	13140	125942	84321	53399	49616	2212	39584	24844	12462	32869	36795	3697	130751	12389	125700	84174	53310	49594	99.1	99.91	99.8	99.66	98.9	93.47	99.81	99.05	94.28	99.81	99.83	99.83	99.96	36795	13	1 10 11 12 13 2 3 4 5 6 7 8 9	0	8	2	10
316-133	+	+	+	+	+	+	+	+	+	+	+	+	+	+	+	+	+	-	-	-	+	+	+	+	+	+	+	+	+	+	+	+	-	-	+	+	+	+	+	+	+	+	+	+	+	+	+	+	+	+	+	+	+	+	+	+	+	+	+	+	+	+	+	+	+	+	+	+	+	+	+	+	+	+	+	+	+	+	+	+	+	+	+	+	+	+	+	+	+	+	+	+	+	+	+	+	+	+	+	+	+	+	+	+	+	+	+	+	+	+	+	+	+	+	+	Y	+	+	+	+	+	Y	+	D	+	+	+	+	+	G	+	+	+	+	+	+	+	+	+	+	+	+	+	+	+	+	+	+	H	+	+	+	+	+	+	+	+	+	+	I	+	+	+	+	+	+	+	+	+	+	+	+	+	+	+	+	+	+	B.1.1.7	402091	89.74	1068	20532	8156	7078	15086	38850	1012	82268	7404	81646	46427	28930	20070	857	20404	8144	7066	13561	25512	972	80336	6227	81420	46352	27838	19997	80.24	99.38	99.85	99.83	89.89	65.67	96.05	97.65	84.1	99.72	99.84	96.23	99.64	19997	13	1 10 11 12 13 2 3 4 5 6 7 8 9	0	8	2	10
316-131	+	+	+	+	+	+	+	+	+	+	+	+	+	+	+	+	+	-	-	-	+	+	+	+	+	+	+	+	+	+	+	+	-	-	+	+	+	+	+	+	+	+	+	+	+	+	+	+	+	+	+	+	+	+	+	+	+	+	+	+	+	+	+	+	+	+	+	+	+	+	+	+	+	+	+	+	+	+	+	+	+	+	+	+	+	+	+	+	+	+	+	+	+	+	+	+	+	+	+	+	+	+	+	+	+	+	+	+	+	+	+	+	+	+	+	Y	+	+	+	+	+	Y	+	D	+	+	+	+	+	G	+	+	+	+	+	+	+	+	+	+	+	+	+	+	+	+	+	+	H	+	+	+	+	+	+	+	+	+	+	V	+	+	+	+	+	+	+	+	+	+	+	+	+	+	+	+	+	+	B.1.1.7	222814	47.35	4078	1154	2180	70	14412	115902	400	15352	5002	1500	9838	13162	7588	986	322	2174	60	8703	586	187	2367	4040	1493	8679	2221	6921	24.18	27.9	99.72	85.71	60.39	0.51	46.75	15.42	80.77	99.53	88.22	16.87	91.21	2174	13	1 10 11 12 13 2 3 4 5 6 7 8 9	0	8	2	10
316-130	+	+	+	+	+	+	+	+	+	+	+	+	+	+	+	+	+	-	-	-	+	+	+	+	+	+	+	+	+	+	+	+	-	-	+	+	+	+	+	+	+	+	+	+	+	+	+	+	+	+	+	+	+	+	+	+	+	+	+	+	+	+	+	+	+	+	+	+	+	+	+	+	+	+	+	+	+	+	+	+	+	+	+	+	+	+	+	+	+	+	+	+	+	+	+	+	+	+	+	+	+	+	+	+	+	+	+	+	+	+	+	+	+	+	+	Y	+	+	+	+	+	Y	+	D	+	+	+	+	+	G	+	+	+	+	+	+	+	+	+	+	+	+	+	+	+	+	+	+	H	+	+	+	+	+	+	+	+	+	+	V	+	+	+	+	+	+	+	+	+	+	+	+	+	+	+	+	+	+	B.1.1.7	172363	40.64	828	1924	1164	788	9638	83566	302	18554	7104	1956	2608	4548	2730	336	634	1146	253	2310	820	164	3204	1030	1944	2340	3514	1848	40.58	32.95	98.45	32.11	23.97	0.98	54.3	17.27	14.5	99.39	89.72	77.26	67.69	1146	13	1 10 11 12 13 2 3 4 5 6 7 8 9	0	8	2	10
316-129	+	+	+	+	+	+	+	+	+	+	+	+	+	+	+	+	+	-	-	-	+	+	+	+	+	+	+	+	+	+	+	+	-	-	+	+	+	+	+	+	+	+	+	+	+	+	+	+	+	+	+	+	+	+	+	+	+	+	+	+	+	+	+	+	+	+	+	+	+	+	+	+	+	+	+	+	+	+	+	+	+	+	+	+	+	+	+	+	+	+	+	+	+	+	+	+	+	+	+	+	+	+	+	+	+	+	+	+	+	+	+	+	+	+	+	Y	+	+	+	+	+	Y	+	D	+	+	+	+	+	G	+	+	+	+	+	+	+	+	+	+	+	+	+	+	+	+	+	+	H	+	+	+	+	+	+	+	+	+	+	I	+	+	+	+	+	+	+	+	+	+	+	+	+	+	+	+	+	+	B.1.1.7	345858	75.46	2762	5774	16424	2244	32911	11516	2568	43298	18878	22560	69807	9151	40448	2548	5575	16409	2237	31103	9210	2460	40027	18004	22490	69490	8979	39647	92.25	96.55	99.91	99.69	94.51	79.98	95.79	92.45	95.37	99.69	99.55	98.12	98.02	16409	13	1 10 11 12 13 2 3 4 5 6 7 8 9	0	8	2	10
316-128	+	+	+	+	+	+	+	+	+	+	+	+	+	+	+	+	+	-	-	-	+	+	+	+	+	+	+	+	+	+	+	+	-	-	+	+	+	+	+	+	+	+	+	+	+	+	+	+	+	+	+	+	+	+	+	+	+	+	+	+	+	+	+	+	+	+	+	+	+	+	+	+	+	+	+	+	+	+	+	+	+	+	+	+	+	+	+	+	+	+	+	+	+	+	+	+	+	+	+	+	+	+	+	+	+	+	+	+	+	+	+	+	+	+	+	Y	+	+	+	+	+	Y	+	D	+	+	+	+	+	G	+	+	+	+	+	+	+	+	+	+	+	+	+	+	+	+	+	+	H	+	+	+	+	+	+	+	+	+	+	I	+	+	+	+	+	+	+	+	+	+	+	+	+	+	+	+	+	+	B.1.1.7	483148	76.32	5528	9540	20926	2752	48392	64498	842	59678	22030	36036	47868	45321	48772	4251	8881	20894	2727	43752	26224	791	51968	21668	35951	47757	44350	48406	76.9	93.09	99.85	99.09	90.41	40.66	93.94	87.08	98.36	99.76	99.77	97.86	99.25	26224	13	1 10 11 12 13 2 3 4 5 6 7 8 9	0	8	2	10
316-127	+	+	+	+	+	+	+	+	+	+	+	+	+	+	+	+	+	-	-	-	+	+	+	+	+	+	+	+	+	+	+	+	-	-	+	+	+	+	+	+	+	+	+	+	+	+	+	+	+	+	+	+	+	+	+	+	+	+	+	+	+	+	+	+	+	+	+	+	+	+	+	+	+	+	+	+	+	+	+	+	+	+	+	+	+	+	+	+	+	+	+	+	+	+	+	+	+	+	+	+	+	+	+	+	+	+	+	+	+	+	+	+	+	+	+	Y	+	+	+	+	+	Y	+	D	+	+	+	+	+	G	+	+	+	+	+	+	+	+	+	+	+	+	+	+	+	+	+	+	H	+	+	+	+	+	+	+	+	+	+	I	+	+	+	+	+	+	+	+	+	+	+	+	+	+	+	+	+	+	B.1.1.7	1137396	97.69	19806	32740	80430	9942	62342	66172	8848	169772	125916	127345	163500	96436	128778	19384	32567	80366	9911	61608	46012	8701	168287	104966	127059	163373	96323	128507	97.87	99.47	99.92	99.69	98.82	69.53	98.34	99.13	83.36	99.78	99.92	99.88	99.79	80366	13	1 10 11 12 13 2 3 4 5 6 7 8 9	0	8	2	10
316-126	+	+	+	+	+	+	+	+	+	+	+	+	+	+	+	+	+	-	-	-	+	+	+	+	+	+	+	+	+	+	+	+	-	-	+	+	+	+	+	+	+	+	+	+	+	+	+	+	+	+	+	+	+	+	+	+	+	+	+	+	+	+	+	+	+	+	+	+	+	+	+	+	+	+	+	+	+	+	+	+	+	+	+	+	+	+	+	+	+	+	+	+	+	+	+	+	+	+	+	+	+	+	+	+	+	+	+	+	+	+	+	+	+	+	+	Y	+	+	+	+	+	Y	+	D	+	+	+	+	+	G	+	+	+	+	+	+	+	+	+	+	+	+	+	+	+	+	+	+	H	+	+	+	+	+	+	+	+	+	+	I	+	+	+	+	+	+	+	+	+	+	+	+	+	+	+	+	+	+	B.1.1.7	974444	97.37	17544	28494	76220	11204	90694	56306	7632	123364	81490	106948	129293	109089	87572	17266	28440	76137	11185	90153	51778	7532	121743	76976	106750	129144	108961	87485	98.42	99.81	99.89	99.83	99.4	91.96	98.69	98.69	94.46	99.81	99.88	99.88	99.9	76976	13	1 10 11 12 13 2 3 4 5 6 7 8 9	0	8	2	10
316-125	+	+	+	+	+	+	+	+	+	+	+	+	+	+	+	+	+	-	-	-	+	+	+	+	+	+	+	+	+	+	+	+	-	-	+	+	+	+	+	+	+	+	+	+	+	+	+	+	+	+	+	+	+	+	+	+	+	+	+	+	+	+	+	+	+	+	+	+	+	+	+	+	+	+	+	+	+	+	+	+	+	+	+	+	+	+	+	+	+	+	+	+	+	+	+	+	+	+	+	+	+	+	+	+	+	+	+	+	+	+	+	+	+	+	+	Y	+	+	+	+	+	Y	+	D	+	+	+	+	+	G	+	+	+	+	+	+	+	+	+	+	+	+	+	+	+	+	+	+	H	+	+	+	+	+	+	+	+	+	+	I	+	+	+	+	+	+	+	+	+	+	+	+	+	+	+	+	+	+	B.1.1.7	212796	47.69	4246	1588	6120	514	16814	63174	904	12662	8352	3866	11908	6790	10218	2834	1022	6098	514	11236	1628	804	5151	8091	3764	11730	6041	9998	66.75	64.36	99.64	100	66.83	2.58	88.94	40.68	96.88	97.36	98.51	88.97	97.85	5151	13	1 10 11 12 13 2 3 4 5 6 7 8 9	0	8	2	10
315-123	+	+	+	+	+	+	+	+	+	+	+	+	+	+	+	+	+	-	-	-	+	+	+	+	+	+	+	+	+	+	+	+	-	-	+	+	+	+	+	+	+	+	+	+	+	+	+	+	+	+	+	+	+	+	+	+	+	+	+	+	+	+	+	+	+	+	+	+	+	+	+	+	+	+	+	+	+	+	+	+	+	+	+	+	+	+	+	+	+	+	+	+	+	+	+	+	+	+	+	+	+	+	+	+	+	+	+	+	+	+	+	+	+	+	+	Y	+	+	+	+	+	Y	+	D	+	+	+	+	+	G	+	+	+	+	+	+	+	+	+	+	+	+	+	+	+	+	+	+	H	+	+	+	+	+	+	+	+	+	+	I	+	+	+	+	+	+	+	+	+	+	+	+	+	+	+	+	+	+	B.1.1.7	235943	48.33	1930	2254	1106	1692	10980	79000	338	43090	2318	19704	13580	18354	2532	376	2215	1103	1648	1569	7240	124	22033	2083	19665	3372	18266	2262	19.48	98.27	99.73	97.4	14.29	9.16	36.69	51.13	89.86	99.8	24.83	99.52	89.34	2215	13	1 10 11 12 13 2 3 4 5 6 7 8 9	0	8	2	10
315-122															+	+	+	-	-	-	+	+	+	+	+	+	+	+	+	_	_	_	.	.	_	_	_	_	_	_	_	_	+	+	+	+	+	+	+	+	_	+	+	+	+	_	_	_	_	+	+	+	+	+	+	+	_	_	_	+	+	_	+	_	_	+	+	+	+	+	+	+	+	+	+	+	+	+	+	+	+	+	+	+	+				+	+	+	+	+	+	+	+	+	+	+	+	+	+	+	+	+	Y	+	+	+	+	+	Y	+	D	+	+	+	+	+	G	+	+	+	+	+	+	+	+	+	+	+	+	+	+	+	+	+	+	H	+	+	+	+	+	+	+	+	+	+	I	+	+	+	_	+	_	+	+	+	+	_	+	_	+	+	+	+	+	B.1.1.7	47286	50.24	1306	300	30	116	6014	39200	38	8712	158	966	242	776	96	6	268	26	116	44	579	2	1494	72	963	164	752	88	0.46	89.33	86.67	100	0.73	1.48	5.26	17.15	45.57	99.69	67.77	96.91	91.67	116	10	10 11 12 13 2 4 5 6 8 9	0	7	1	8
315-121	+	+	+	+	+	+	+	+	+	+	+	+	+	+	+	+	+	-	-	-	+	+	+	+	+	+	+	+	+	+	+	+	-	-	+	+	+	+	+	+	+	+	+	+	+	+	+	+	+	+	+	+	+	+	+	+	+	+	+	+	+	+	+	+	+	+	+	+	+	+	+	+	+	+	+	+	+	+	+	+	+	+	+	+	+	+	+	+	+	+	+	+	+	+	+	+	+	+	+	+	+	+	+	+	+	+	+	+	+	+	+	+	+	+	+	Y	+	+	+	+	+	Y	+	D	+	+	+	+	+	G	+	+	+	+	+	+	+	+	+	+	+	+	+	+	+	+	+	+	H	+	+	+	+	+	+	+	+	+	+	I	+	+	+	+	+	+	+	+	+	+	+	+	+	+	+	+	+	+	B.1.1.7	146283	73.66	1164	4574	1260	1686	2432	21822	234	31838	910	27418	8586	20868	3862	126	4538	1259	1642	1592	7874	200	30179	770	27369	8575	20710	3722	10.82	99.21	99.92	97.39	65.46	36.08	85.47	94.79	84.62	99.82	99.87	99.24	96.37	3722	13	1 10 11 12 13 2 3 4 5 6 7 8 9	0	8	2	10
315-120	+	+	+	+	+	+	+	+	+	+	+	+	+	+	+	+	+	-	-	-	+	+	+	+	+	+	+	+	+	+	+	+	-	-	+	+	+	+	+	+	+	+	+	+	+	+	+	+	+	+	+	+	+	+	+	+	+	+	+	+	+	+	+	+	+	+	+	+	+	+	+	+	+	+	+	+	+	+	+	+	+	+	+	+	+	+	+	+	+	+	+	+	+	+	+	+	+	+	+	+	+	+	+	+	+	+	+	+	+	+	+	+	+	+	+	Y	+	+	+	+	+	Y	+	D	+	+	+	+	+	G	+	+	+	+	+	+	+	+	+	+	+	+	+	+	+	+	+	+	H	+	+	+	+	+	+	+	+	+	+	I	+	+	+	+	+	+	+	+	+	+	+	+	+	+	+	+	+	+	B.1.1.7	1297262	98.58	18536	27156	60614	14318	80108	71154	6206	252180	100968	155553	170074	168145	123830	18518	27136	60546	14313	79094	64134	6193	250941	84118	155278	169936	168013	123720	99.9	99.93	99.89	99.97	98.73	90.13	99.79	99.51	83.31	99.82	99.92	99.92	99.91	79094	13	1 10 11 12 13 2 3 4 5 6 7 8 9	0	8	2	10
315-119	+	+	+	+	+	+	+	+	+	+	+	+	+	+	+	+	+	-	-	-	+	+	+	+	+	+	+	+	+	+	+	+	-	-	+	+	+	+	+	+	+	+	+	+	+	+	+	+	+	+	+	+	+	+	+	+	+	+	+	+	+	+	+	+	+	+	+	+	+	+	+	+	+	+	+	+	+	+	+	+	+	+	+	+	+	+	+	+	+	+	+	+	+	+	+	+	+	+	+	+	+	+	+	+	+	+	+	+	+	+	+	+	+	+	+	Y	+	+	+	+	+	Y	+	D	+	+	+	+	+	G	+	+	+	+	+	+	+	+	+	+	+	+	+	+	+	+	+	+	H	+	+	+	+	+	+	+	+	+	+	I	+	+	+	+	+	+	+	+	+	+	+	+	+	+	+	+	+	+	B.1.1.7	1138325	98.28	11264	29188	44104	10088	77920	66760	4770	181030	75584	183004	154890	150900	94080	11224	29142	44063	10077	77733	61741	4573	179610	67305	182651	154747	150788	94018	99.64	99.84	99.91	99.89	99.76	92.48	95.87	99.22	89.05	99.81	99.91	99.93	99.93	67305	13	1 10 11 12 13 2 3 4 5 6 7 8 9	0	8	2	10
315-117	+	+	+	+	+	+	+	+	+	+	+	+	+	+	+	+	+	-	-	-	+	+	+	+	+	+	+	+	+	+	+	+	-	-	+	+	+	+	+	+	+	+	+	+	+	+	+	+	+	+	+	+	+	+	+	+	+	+	+	+	+	+	+	+	+	+	+	+	+	+	+	+	+	+	+	+	+	+	+	+	+	+	+	+	+	+	+	+	+	+	+	+	+	+	+	+	+	+	+	+	+	+	+	+	+	+	+	+	+	+	+	+	+	+	+	Y	+	+	+	+	+	Y	+	D	+	+	+	+	+	G	+	+	+	+	+	+	+	+	+	+	+	+	+	+	+	+	+	+	H	+	+	+	+	+	+	+	+	+	+	V	+	+	+	+	+	+	+	+	+	+	+	+	+	+	+	+	+	+	B.1.1.7	676408	99.06	6838	17290	36648	5836	34072	27982	4168	130858	58819	96355	127422	50067	54240	6821	17283	36619	5826	33267	26818	4165	130536	48479	96181	127319	50007	54183	99.75	99.96	99.92	99.83	97.64	95.84	99.93	99.75	82.42	99.82	99.92	99.88	99.89	36619	13	1 10 11 12 13 2 3 4 5 6 7 8 9	0	8	2	10
315-116	+	+	+	+	+	+	+	+	+	+	+	+	+	+	+	+	+	-	-	-	+	+	+	+	+	+	+	+	+	+	+	+	-	-	+	+	+	+	+	+	+	+	+	+	+	+	+	+	+	+	+	+	+	+	+	+	+	+	+	+	+	+	+	+	+	+	+	+	+	+	+	+	+	+	+	+	+	+	+	+	+	+	+	+	+	+	+	+	+	+	+	+	+	+	+	+	+	+	+	+	+	+	+	+	+	+	+	+	+	+	+	+	+	+	+	Y	+	+	+	+	+	Y	+	D	+	+	+	+	+	G	+	+	+	+	+	+	+	+	+	+	+	+	+	+	+	+	+	+	H	+	+	+	+	+	+	+	+	+	+	V	+	+	+	+	+	+	+	+	+	+	+	+	+	+	+	+	+	+	B.1.1.7	139340	58.07	632	956	1846	372	11896	45002	290	19000	6896	6046	10712	8300	5320	473	872	1743	371	2699	2167	198	12535	4217	5941	10692	7843	5280	74.84	91.21	94.42	99.73	22.69	4.82	68.28	65.97	61.15	98.26	99.81	94.49	99.25	2699	13	1 10 11 12 13 2 3 4 5 6 7 8 9	0	8	2	10
315-115	+	+	+	+	+	+	+	+	+	+	+	+	+	+	+	+	+	-	-	-	+	+	+	+	+	+	+	+	+	+	+	+	-	-	+	+	+	+	+	+	+	+	+	+	+	+	+	+	+	+	+	+	+	+	+	+	+	+	+	+	+	+	+	+	+	+	+	+	+	+	+	+	+	+	+	+	+	+	+	+	+	+	+	+	+	+	+	+	+	+	+	+	+	+	+	+	+	+	+	+	+	+	+	+	+	+	+	+	+	+	+	+	+	+	+	Y	+	+	+	+	+	Y	+	D	+	+	+	+	+	G	+	+	+	+	+	+	+	+	+	+	+	+	+	+	+	+	+	+	H	+	+	+	+	+	+	+	+	+	+	I	+	+	+	+	+	+	+	+	+	+	+	+	+	+	+	+	+	+	B.1.1.7	905629	92.01	7242	11426	25288	5258	73098	78626	1810	120942	57080	187953	115048	104352	78522	7198	11312	25198	5256	69439	41492	1720	116869	56402	187632	111113	104224	78473	99.39	99	99.64	99.96	94.99	52.77	95.03	96.63	98.81	99.83	96.58	99.88	99.94	56402	13	1 10 11 12 13 2 3 4 5 6 7 8 9	0	8	2	10
315-114	+	+	+	+	+	+	+	+	+	+	+	+	+	+	+	+	+	-	-	-	+	+	+	+	+	+	+	+	+	+	+	+	-	-	+	+	+	+	+	+	+	+	+	+	+	+	+	+	+	+	+	+	+	+	+	+	+	+	+	+	+	+	+	+	+	+	+	+	+	+	+	+	+	+	+	+	+	+	+	+	+	+	+	+	+	+	+	+	+	+	+	+	+	+	+	+	+	+	+	+	+	+	+	+	+	+	+	+	+	+	+	+	+	+	+	Y	+	+	+	+	+	Y	+	D	+	+	+	+	+	G	+	+	+	+	+	+	+	+	+	+	+	+	+	+	+	+	+	+	H	+	+	+	+	+	+	+	+	+	+	I	+	+	+	+	+	+	+	+	+	+	+	+	+	+	+	+	+	+	B.1.1.7	355658	83.66	4464	4994	12890	206	17240	35665	970	56782	36808	30336	48722	35962	26128	3616	4920	12875	197	16668	8341	970	43674	22926	29947	48656	35847	26043	81	98.52	99.88	95.63	96.68	23.39	100	76.92	62.29	98.72	99.86	99.68	99.67	16668	13	1 10 11 12 13 2 3 4 5 6 7 8 9	0	8	2	10
314-136	+	+	+	+	+	+	+	+	+	+	+	+	+	+	+	+	+	-	-	-	+	+	+	+	+	+	+	+	+	+	+	+	-	-	+	+	+	+	+	+	+	+	+	+	+	+	+	+	+	+	+	+	+	+	+	+	+	+	+	+	+	+	+	+	+	+	+	+	+	+	+	+	+	+	+	+	+	+	+	+	+	+	+	+	+	+	+	+	+	+	+	+	+	+	+	+	+	+	+	+	+	+	+	+	+	+	+	+	+	+	+	+	+	+	+	Y	+	+	+	+	+	Y	+	D	+	+	+	+	+	G	+	+	+	+	+	+	+	+	+	+	+	+	+	+	+	+	+	+	H	+	+	+	+	+	+	+	+	+	+	I	+	+	+	+	+	+	+	+	+	+	+	+	+	+	+	+	+	+	B.1.1.7	126091	56.59	3424	1968	718	1082	1350	35598	336	17828	1882	11854	3314	15096	2092	154	1768	718	1076	1321	4410	110	16408	1119	11725	3296	15048	2084	4.5	89.84	100	99.45	97.85	12.39	32.74	92.04	59.46	98.91	99.46	99.68	99.62	1768	13	1 10 11 12 13 2 3 4 5 6 7 8 9	0	8	2	10
314-135	+	+	+	+	+	+	+	+	+	+	+	+	+	+	+	+	+	-	-	-	+	+	+	+	+	+	+	+	+	+	+	+	-	-	+	+	+	+	+	+	+	+	+	+	+	+	+	+	+	+	+	+	+	+	+	+	+	+	+	+	+	+	+	+	+	+	+	+	+	+	+	+	+	+	+	+	+	+	+	+	+	+	+	+	+	+	+	+	+	+	+	+	+	+	+	+	+	+	+	+	+	+	+	+	+	+	+	+	+	+	+	+	+	+	+	Y	+	+	+	+	+	Y	+	D	+	+	+	+	+	G	+	+	+	+	+	+	+	+	+	+	+	+	+	+	+	+	+	+	H	+	+	+	+	+	+	+	+	+	+	I	+	+	+	+	+	+	+	+	+	+	+	+	+	+	+	+	+	+	B.1.1.7	123604	47.31	234	888	212	348	7540	43906	128	26156	744	3850	1310	4164	1044	54	728	212	345	543	1854	24	7486	562	3841	1209	4143	996	23.08	81.98	100	99.14	7.2	4.22	18.75	28.62	75.54	99.77	92.29	99.5	95.4	728	13	1 10 11 12 13 2 3 4 5 6 7 8 9	0	8	2	10
314-132	+	+	+	+	+	+	+	+	+	+	+	+	+	+	+	+	+	-	-	-	+	+	+	+	+	+	+	+	+	+	+	+	-	-	+	+	+	+	+	+	+	+	+	+	+	+	+	+	+	+	+	+	+	+	+	+	+	+	+	+	+	+	+	+	+	+	+	+	+	+	+	+	+	+	+	+	+	+	+	+	+	+	+	+	+	+	+	+	+	+	+	+	+	+	+	+	+	+	+	+	+	+	+	+	+	+	+	+	+	+	+	+	+	+	+	Y	+	+	+	+	+	Y	+	D	+	+	+	+	+	G	+	+	+	+	+	+	+	+	+	+	+	+	+	+	+	+	+	+	H	+	+	+	+	+	+	+	+	+	+	V	+	+	+	+	+	+	+	+	+	+	+	+	+	+	+	+	+	+	B.1.1.7	310659	75.55	3322	1412	8756	248	38766	79074	870	12958	22338	9742	36594	66712	35824	3018	970	8752	248	35299	2629	834	3079	22264	9721	36419	66676	35803	90.85	68.7	99.95	100	91.06	3.32	95.86	23.76	99.67	99.78	99.52	99.95	99.94	8752	13	1 10 11 12 13 2 3 4 5 6 7 8 9	0	8	2	10
314-130	+	+	+	+	+	+	+	+	+	+	+	+	+	+	+	+	+	-	-	-	+	+	+	+	+	+	+	+	+	+	+	+	-	-	+	+	+	+	+	+	+	+	+	+	+	+	+	+	+	+	+	+	+	+	+	+	+	+	+	+	+	+	+	+	+	+	+	+	+	+	+	+	+	+	+	+	+	+	+	+	+	+	+	+	+	+	+	+	+	+	+	+	+	+	+	+	+	+	+	+	+	+	+	+	+	+	+	+	+	+	+	+	+	+	+	Y	+	+	+	+	+	Y	+	D	+	+	+	+	+	G	+	+	+	+	+	+	+	+	+	+	+	+	+	+	+	+	+	+	H	+	+	+	+	+	+	+	+	+	+	I	+	+	+	+	+	+	+	+	+	+	+	+	+	+	+	+	+	+	B.1.1.7	427204	83.75	4544	10848	10584	3070	30228	57670	894	83492	29066	36710	41354	69748	30698	4085	10558	10555	2862	29264	24158	858	77254	28020	36645	41316	69700	29060	89.9	97.33	99.73	93.22	96.81	41.89	95.97	92.53	96.4	99.82	99.91	99.93	94.66	28020	13	1 10 11 12 13 2 3 4 5 6 7 8 9	0	8	2	10
314-129	+	+	+	+	+	+	+	+	+	+	+	+	+	+	+	+	+	-	-	-	+	+	+	+	+	+	+	+	+	+	+	+	-	-	+	+	+	+	+	+	+	+	+	+	+	+	+	+	+	+	+	+	+	+	+	+	+	+	+	+	+	+	+	+	+	+	+	+	+	+	+	+	+	+	+	+	+	+	+	+	+	+	+	+	+	+	+	+	+	+	+	+	+	+	+	+	+	+	+	+	+	+	+	+	+	+	+	+	+	+	+	+	+	+	+	Y	+	+	+	+	+	Y	+	D	+	+	+	+	+	G	+	+	+	+	+	+	+	+	+	+	+	+	+	+	+	+	+	+	H	+	+	+	+	+	+	+	+	+	+	I	+	+	+	+	+	+	+	+	+	+	+	+	+	+	+	+	+	+	B.1.1.7	999270	99.36	11490	30684	42696	9748	34326	53944	5380	214958	98519	134300	140263	91881	74586	11480	30667	42657	9739	34217	53658	5367	214665	74910	134065	140168	91840	74551	99.91	99.94	99.91	99.91	99.68	99.47	99.76	99.86	76.04	99.83	99.93	99.96	99.95	53658	13	1 10 11 12 13 2 3 4 5 6 7 8 9	0	8	2	10
314-126	+	+	+	+	+	+	+	+	+	+	+	+	+	+	+	+	+	-	-	-	+	+	+	+	+	+	+	+	+	+	+	+	-	-	+	+	+	+	+	+	+	+	+	+	+	+	+	+	+	+	+	+	+	+	+	+	+	+	+	+	+	+	+	+	+	+	+	+	+	+	+	+	+	+	+	+	+	+	+	+	+	+	+	+	+	+	+	+	+	+	+	+	+	+	+	+	+	+	+	+	+	+	+	+	+	+	+	+	+	+	+	+	+	+	+	Y	+	+	+	+	+	Y	+	D	+	+	+	+	+	G	+	+	+	+	+	+	+	+	+	+	+	+	+	+	+	+	+	+	H	+	+	+	+	+	+	+	+	+	+	I	+	+	+	+	+	+	+	+	+	+	+	+	+	+	+	+	+	+	B.1.1.7	676753	98.79	5592	14376	26670	7238	44048	46088	2538	120898	39924	111372	98982	78536	54394	5560	14351	26647	7227	43795	44766	2520	120200	37727	111177	98890	78433	54376	99.43	99.83	99.91	99.85	99.43	97.13	99.29	99.42	94.5	99.82	99.91	99.87	99.97	43795	13	1 10 11 12 13 2 3 4 5 6 7 8 9	0	8	2	10
314-125	+	+	+	+	+	+	+	+	+	+	+	+	+	+	+	+	+	-	-	-	+	+	+	+	+	+	+	+	+	+	+	+	-	-	+	+	+	+	+	+	+	+	+	+	+	+	+	+	+	+	+	+	+	+	+	+	+	+	+	+	+	+	+	+	+	+	+	+	+	+	+	+	+	+	+	+	+	+	+	+	+	+	+	+	+	+	+	+	+	+	+	+	+	+	+	+	+	+	+	+	+	+	+	+	+	+	+	+	+	+	+	+	+	+	+	Y	+	+	+	+	+	Y	+	D	+	+	+	+	+	G	+	+	+	+	+	+	+	+	+	+	+	+	+	+	+	+	+	+	H	+	+	+	+	+	+	+	+	+	+	I	+	+	+	+	+	+	+	+	+	+	+	+	+	+	+	+	+	+	B.1.1.7	995676	99.21	11150	36842	55824	11296	73468	66452	4908	181624	77464	121124	115992	128232	75356	11090	36801	55774	11287	72996	65025	4848	180817	73833	120932	115842	128150	75329	99.46	99.89	99.91	99.92	99.36	97.85	98.78	99.56	95.31	99.84	99.87	99.94	99.96	72996	13	1 10 11 12 13 2 3 4 5 6 7 8 9	0	8	2	10
313-121	+	+	+	+	+	+	+	+	+	+	+	+	+	+	+	+	+	-	-	-	+	+	+	+	+	+	+	+	+	+	+	+	-	-	+	+	+	+	+	+	+	+	+	+	+	+	+	+	+	+	+	+	+	+	+	+	+	+	+	+	+	+	+	+	+	+	+	+	+	+	+	+	+	+	+	+	+	+	+	+	+	+	+	+	+	+	+	+	+	+	+	+	+	+	+	+	+	+	+	+	+	+	+	+	+	+	+	+	+	+	+	+	+	+	+	Y	+	+	+	+	+	Y	+	D	+	+	+	+	+	G	+	+	+	+	+	+	+	+	+	+	+	+	+	+	+	+	+	+	H	+	+	+	+	+	+	+	+	+	+	V	+	+	+	+	+	+	+	+	+	+	+	+	+	+	+	+	+	+	B.1.1.7	178776	46.9	7088	1648	2154	788	5718	55058	232	17814	4480	7272	6484	11408	8322	424	1556	2149	684	3598	3584	230	9376	3832	7184	6471	9976	7321	5.98	94.42	99.77	86.8	62.92	6.51	99.14	52.63	85.54	98.79	99.8	87.45	87.97	3598	13	1 10 11 12 13 2 3 4 5 6 7 8 9	0	8	2	10
313-120	+	+	+	+	+	+	+	+	+	+	+	+	+	+	+	+	+	-	-	-	+	+	+	+	+	+	+	+	+	+	+	+	-	-	+	+	+	+	+	+	+	+	+	+	+	+	+	+	+	+	+	+	+	+	+	+	+	+	+	+	+	+	+	+	+	+	+	+	+	+	+	+	+	+	+	+	+	+	+	+	+	+	+	+	+	+	+	+	+	+	+	+	+	+	+	+	+	+	+	+	+	+	+	+	+	+	+	+	+	+	+	+	+	+	+	Y	+	+	+	+	+	Y	+	D	+	+	+	+	+	G	+	+	+	+	+	+	+	+	+	+	+	+	+	+	+	+	+	+	H	+	+	+	+	+	+	+	+	+	+	I	+	+	+	+	+	+	+	+	+	+	+	+	+	+	+	+	+	+	B.1.1.7	558010	99.57	5022	17476	30452	9608	28358	23412	7086	118564	37036	87079	99432	23465	42502	5020	17470	30430	9598	28257	23289	7082	118250	29186	86941	99337	23442	42479	99.96	99.97	99.93	99.9	99.64	99.47	99.94	99.74	78.8	99.84	99.9	99.9	99.95	28257	13	1 10 11 12 13 2 3 4 5 6 7 8 9	0	8	2	10
313-119	+	+	+	+	+	+	+	+	+	+	+	+	+	+	+	+	+	-	-	-	+	+	+	+	+	+	+	+	+	+	+	+	-	-	+	+	+	+	+	+	+	+	+	+	+	+	+	+	+	+	+	+	+	+	+	+	+	+	+	+	+	+	+	+	+	+	+	+	+	+	+	+	+	+	+	+	+	+	+	+	+	+	+	+	+	+	+	+	+	+	+	+	+	+	+	+	+	+	+	+	+	+	+	+	+	+	+	+	+	+	+	+	+	+	+	Y	+	+	+	+	+	Y	+	D	+	+	+	+	+	G	+	+	+	+	+	+	+	+	+	+	+	+	+	+	+	+	+	+	H	+	+	+	+	+	+	+	+	+	+	I	+	+	+	+	+	+	+	+	+	+	+	+	+	+	+	+	+	+	B.1.1.7	440600	98.3	894	10486	19846	2620	35116	8409	5216	57789	8204	44294	116736	13680	81766	894	10483	19810	2620	35012	7886	5209	54637	6251	44172	116650	13665	81677	100	99.97	99.82	100	99.7	93.78	99.87	94.55	76.19	99.72	99.93	99.89	99.89	13665	13	1 10 11 12 13 2 3 4 5 6 7 8 9	0	8	2	10
313-117	+	+	+	+	+	+	+	+	+	+	+	+	+	+	+	+	+	-	-	-	+	+	+	+	+	+	+	+	+	+	+	+	-	-	+	+	+	+	+	+	+	+	+	+	+	+	+	+	+	+	+	+	+	+	+	+	+	+	+	+	+	+	+	+	+	+	+	+	+	+	+	+	+	+	+	+	+	+	+	+	+	+	+	+	+	+	+	+	+	+	+	+	+	+	+	+	+	+	+	+	+	+	+	+	+	+	+	+	+	+	+	+	+	+	+	Y	+	+	+	+	+	Y	+	D	+	+	+	+	+	G	+	+	+	+	+	+	+	+	+	+	+	+	+	+	+	+	+	+	H	+	+	+	+	+	+	+	+	+	+	I	+	+	+	+	+	+	+	+	+	+	+	+	+	+	+	+	+	+	B.1.1.7	288812	58.17	1776	2530	6570	1244	22476	60722	950	34830	16508	15440	36600	21264	28220	1448	2433	6559	1155	12512	7347	558	30016	16303	15409	28649	20993	28182	81.53	96.17	99.83	92.85	55.67	12.1	58.74	86.18	98.76	99.8	78.28	98.73	99.87	12512	13	1 10 11 12 13 2 3 4 5 6 7 8 9	0	8	2	10
313-114	+	+	+	+	+	+	+	+	+	+	+	+	+	+	+	+	+	-	-	-	+	+	+	+	+	+	+	+	+	+	+	+	-	-	+	+	+	+	+	+	+	+	+	+	+	+	+	+	+	+	+	+	+	+	+	+	+	+	+	+	+	+	+	+	+	+	+	+	+	+	+	+	+	+	+	+	+	+	+	+	+	+	+	+	+	+	+	+	+	+	+	+	+	+	+	+	+	+	+	+	+	+	+	+	+	+	+	+	+	+	+	+	+	+	+	Y	+	+	+	+	+	Y	+	D	+	+	+	+	+	G	+	+	+	+	+	+	+	+	+	+	+	+	+	+	+	+	+	+	H	+	+	+	+	+	+	+	+	+	+	I	+	+	+	+	+	+	+	+	+	+	+	+	+	+	+	+	+	+	B.1.1.7	1665373	99.89	28180	73734	133694	7010	126033	85944	21100	257931	139792	218539	218972	148118	135712	28169	73674	133555	7007	125911	85845	21085	257612	130127	218167	218802	148019	135652	99.96	99.92	99.9	99.96	99.9	99.88	99.93	99.88	93.09	99.83	99.92	99.93	99.96	130127	13	1 10 11 12 13 2 3 4 5 6 7 8 9	0	8	2	10
313-112	+	+	+	+	+	+	+	+	+	+	+	+	+	+	+	+	+	-	-	-	+	+	+	+	+	+	+	+	+	+	+	+	-	-	+	+	+	+	+	+	+	+	+	+	+	+	+	+	+	+	+	+	+	+	+	+	+	+	+	+	+	+	+	+	+	+	+	+	+	+	+	+	+	+	+	+	+	+	+	+	+	+	+	+	+	+	+	+	+	+	+	+	+	+	+	+	+	+	+	+	+	+	+	+	+	+	+	+	+	+	+	+	+	+	+	Y	+	+	+	+	+	Y	+	D	+	+	+	+	+	G	+	+	+	+	+	+	+	+	+	+	+	+	+	+	+	+	+	+	H	+	+	+	+	+	+	+	+	+	+	I	+	+	+	+	+	+	+	+	+	+	+	+	+	+	+	+	+	+	B.1.1.7	1768059	99.68	16298	87130	98626	40854	100730	130538	9960	316696	106646	288967	207892	170770	107636	15904	87080	98556	40818	100546	130304	9891	316094	100005	288502	207740	170694	107575	97.58	99.94	99.93	99.91	99.82	99.82	99.31	99.81	93.77	99.84	99.93	99.96	99.94	100546	13	1 10 11 12 13 2 3 4 5 6 7 8 9	0	8	2	10
312-135	+	+	+	+	+	+	+	+	+	+	+	+	+	+	+	+	+	-	-	-	+	+	+	+	+	+	+	+	+	+	+	+	-	-	+	+	+	+	+	+	+	+	+	+	+	+	+	+	+	+	+	+	+	+	+	+	+	+	+	+	+	+	+	+	+	+	+	+	+	+	+	+	+	+	+	+	+	+	+	+	+	+	+	+	+	+	+	+	+	+	+	+	+	+	+	+	+	+	+	+	+	+	+	+	+	+	+	+	+	+	+	+	+	+	+	Y	+	+	+	+	+	Y	+	D	+	+	+	+	+	G	+	+	+	+	+	+	+	+	+	+	+	+	+	+	+	+	+	+	H	+	+	+	+	+	+	+	+	+	+	I	+	+	+	+	+	+	+	+	+	+	+	+	+	+	+	+	+	+	B.1.1.7	460843	85.2	956	9816	4862	3808	26152	48130	778	104232	7558	70534	42504	63802	39830	495	9668	4854	3805	22717	22817	764	95881	7223	70351	42446	63631	39752	51.78	98.49	99.84	99.92	86.87	47.41	98.2	91.99	95.57	99.74	99.86	99.73	99.8	22717	13	1 10 11 12 13 2 3 4 5 6 7 8 9	0	8	2	10
312-134	+	+	+	+	+	+	+	+	+	+	+	+	+	+	+	+	+	-	-	-	+	+	+	+	+	+	+	+	+	+	+	+	-	-	+	+	+	+	+	+	+	+	+	+	+	+	+	+	+	+	+	+	+	+	+	+	+	+	+	+	+	+	+	+	+	+	+	+	+	+	+	+	+	+	+	+	+	+	+	+	+	+	+	+	+	+	+	+	+	+	+	+	+	+	+	+	+	+	+	+	+	+	+	+	+	+	+	+	+	+	+	+	+	+	+	Y	+	+	+	+	+	Y	+	D	+	+	+	+	+	G	+	+	+	+	+	+	+	+	+	+	+	+	+	+	+	+	+	+	H	+	+	+	+	+	+	+	+	+	+	I	+	+	+	+	+	+	+	+	+	+	+	+	+	+	+	+	+	+	B.1.1.7	547038	92.76	6262	17618	14458	4540	29598	54196	1090	111690	33870	81914	70278	57971	46942	5505	17439	14438	4533	27609	28083	1020	108909	33234	81753	70183	57604	46918	87.91	98.98	99.86	99.85	93.28	51.82	93.58	97.51	98.12	99.8	99.86	99.37	99.95	28083	13	1 10 11 12 13 2 3 4 5 6 7 8 9	0	8	2	10
312-133	+	+	+	+	+	+	+	+	+	+	+	+	+	+	+	+	+	-	-	-	+	+	+	+	+	+	+	+	+	+	+	+	-	-	+	+	+	+	+	+	+	+	+	+	+	+	+	+	+	+	+	+	+	+	+	+	+	+	+	+	+	+	+	+	+	+	+	+	+	+	+	+	+	+	+	+	+	+	+	+	+	+	+	+	+	+	+	+	+	+	+	+	+	+	+	+	+	+	+	+	+	+	+	+	+	+	+	+	+	+	+	+	+	+	+	Y	+	+	+	+	+	Y	+	D	+	+	+	+	+	G	+	+	+	+	+	+	+	+	+	+	+	+	+	+	+	+	+	+	H	+	+	+	+	+	+	+	+	+	+	I	+	+	+	+	+	+	+	+	+	+	+	+	+	+	+	+	+	+	B.1.1.7	291437	72.31	3902	6438	5288	2486	14504	41046	406	63776	18386	30726	31392	24396	23506	1302	6322	5283	2474	12679	18141	402	61795	18343	30670	31371	23183	23404	33.37	98.2	99.91	99.52	87.42	44.2	99.01	96.89	99.77	99.82	99.93	95.03	99.57	18141	13	1 10 11 12 13 2 3 4 5 6 7 8 9	0	8	2	10
312-130	+	+	+	+	+	+	+	+	+	+	+	+	+	+	+	+	+	-	-	-	+	+	+	+	+	+	+	+	+	+	+	+	-	-	+	+	+	+	+	+	+	+	+	+	+	+	+	+	+	+	+	+	+	+	+	+	+	+	+	+	+	+	+	+	+	+	+	+	+	+	+	+	+	+	+	+	+	+	+	+	+	+	+	+	+	+	+	+	+	+	+	+	+	+	+	+	+	+	+	+	+	+	+	+	+	+	+	+	+	+	+	+	+	+	+	Y	+	+	+	+	+	Y	+	D	+	+	+	+	+	G	+	+	+	+	+	+	+	+	+	+	+	+	+	+	+	+	+	+	H	+	+	+	+	+	+	+	+	+	+	I	+	+	+	+	+	+	+	+	+	+	+	+	+	+	+	+	+	+	B.1.1.7	343441	82.07	3324	8344	6850	2570	23344	55122	568	81648	23266	33134	38884	32132	21596	3071	8132	6827	2378	21071	18892	521	76642	23107	33075	37126	31529	21401	92.39	97.46	99.66	92.53	90.26	34.27	91.73	93.87	99.32	99.82	95.48	98.12	99.1	21071	13	1 10 11 12 13 2 3 4 5 6 7 8 9	0	8	2	10
312-129	+	+	+	+	+	+	+	+	+	+	+	+	+	+	+	+	+	-	-	-	+	+	+	+	+	+	+	+	+	+	+	+	-	-	+	+	+	+	+	+	+	+	+	+	+	+	+	+	+	+	+	+	+	+	+	+	+	+	+	+	+	+	+	+	+	+	+	+	+	+	+	+	+	+	+	+	+	+	+	+	+	+	+	+	+	+	+	+	+	+	+	+	+	+	+	+	+	+	+	+	+	+	+	+	+	+	+	+	+	+	+	+	+	+	+	Y	+	+	+	+	+	Y	+	D	+	+	+	+	+	G	+	+	+	+	+	+	+	+	+	+	+	+	+	+	+	+	+	+	H	+	+	+	+	+	+	+	+	+	+	I	+	+	+	+	+	+	+	+	+	+	+	+	+	+	+	+	+	+	B.1.1.7	1305246	99.65	9818	50006	49702	16466	85320	87746	7232	280775	100675	177769	153110	145659	83228	9805	49965	49632	16454	85194	87522	7229	280379	80587	177369	152980	145560	83173	99.87	99.92	99.86	99.93	99.85	99.74	99.96	99.86	80.05	99.77	99.92	99.93	99.93	83173	13	1 10 11 12 13 2 3 4 5 6 7 8 9	0	8	2	10
312-127	+	+	+	+	+	+	+	+	+	+	+	+	+	+	+	+	+	-	-	-	+	+	+	+	+	+	+	+	+	+	+	+	-	-	+	+	+	+	+	+	+	+	+	+	+	+	+	+	+	+	+	+	+	+	+	+	+	+	+	+	+	+	+	+	+	+	+	+	+	+	+	+	+	+	+	+	+	+	+	+	+	+	+	+	+	+	+	+	+	+	+	+	+	+	+	+	+	+	+	+	+	+	+	+	+	+	+	+	+	+	+	+	+	+	+	Y	+	+	+	+	+	Y	+	D	+	+	+	+	+	G	+	+	+	+	+	+	+	+	+	+	+	+	+	+	+	+	+	+	H	+	+	+	+	+	+	+	+	+	+	I	+	+	+	+	+	+	+	+	+	+	+	+	+	+	+	+	+	+	B.1.1.7	453510	85.61	7832	8300	10816	2790	35738	68092	1084	87964	38696	39228	51032	39076	53904	5765	8090	10810	2682	34325	15378	1001	78339	38521	39148	50976	38534	53859	73.61	97.47	99.94	96.13	96.05	22.58	92.34	89.06	99.55	99.8	99.89	98.61	99.92	34325	13	1 10 11 12 13 2 3 4 5 6 7 8 9	0	8	2	10
312-126	+	+	+	+	+	+	+	+	+	+	+	+	+	+	+	+	+	-	-	-	+	+	+	+	+	+	+	+	+	+	+	+	-	-	+	+	+	+	+	+	+	+	+	+	+	+	+	+	+	+	+	+	+	+	+	+	+	+	+	+	+	+	+	+	+	+	+	+	+	+	+	+	+	+	+	+	+	+	+	+	+	+	+	+	+	+	+	+	+	+	+	+	+	+	+	+	+	+	+	+	+	+	+	+	+	+	+	+	+	+	+	+	+	+	+	Y	+	+	+	+	+	Y	+	D	+	+	+	+	+	G	+	+	+	+	+	+	+	+	+	+	+	+	+	+	+	+	+	+	H	+	+	+	+	+	+	+	+	+	+	I	+	+	+	+	+	+	+	+	+	+	+	+	+	+	+	+	+	+	B.1.1.7	677337	93.48	6832	16676	29124	6210	64470	56296	2694	89844	42012	67172	74246	115472	60352	5954	16531	29084	6067	63707	44561	2593	86346	41470	67010	74161	115388	60310	87.15	99.13	99.86	97.7	98.82	79.15	96.25	96.11	98.71	99.76	99.89	99.93	99.93	44561	13	1 10 11 12 13 2 3 4 5 6 7 8 9	0	8	2	10
311-123															_	_	_	.	.	.	_	_	_	_	_	_	_	_	_	_	_	_	.	.	_	_	_	_	_	_	_	_	_	_	_	_	_	_	_	+	+	+	+	+	+	+	+	+	+	+	+	+	+	+	+	+	+	+	+	+	+	+	+	+	+	+	+	+	+	+	+	+	+	+	+	+	+	+	+	+	+	+	+	+	+				+	+	+	+	+	+	+	+	+	+	+	+	+	+	+	+	+	Y	+	+	+	+	+	Y	+	D	+	+	+	+	+	G	+	+	+	+	+	+	+	+	+	+	+	+	+	+	+	+	+	+	H	+	+	+	+	+	+	+	+	+	+	I	+	+	+	+	+	+	+	+	+	+	+	+	+	+	+	+	+	+	B.1.1.7	123653	37.12	1352	94	26	112	1638	52180	154	17904	154	520	1872	1726	412	4	54	26	26	112	166	8	380	54	516	114	459	182	0.3	57.45	100	23.21	6.84	0.32	5.19	2.12	35.06	99.23	6.09	26.59	44.17	112	10	10 11 12 13 2 4 5 6 8 9	0	5	0	5
311-121	+	+	+	+	+	+	+	+	+	+	+	+	+	+	+	+	+	-	-	-	+	+	+	+	+	+	+	+	+	+	+	+	-	-	+	+	+	+	+	+	+	+	+	+	+	+	+	+	+	+	+	+	+	+	+	+	+	+	+	+	+	+	+	+	+	+	+	+	+	+	+	+	+	+	+	+	+	+	+	+	+	+	+	+	+	+	+	+	+	+	+	+	+	+	+	+	+	+	+	+	+	+	+	+	+	+	+	+	+	+	+	+	+	+	+	Y	+	+	+	+	+	Y	+	D	+	+	+	+	+	G	+	+	+	+	+	+	+	+	+	+	+	+	+	+	+	+	+	+	H	+	+	+	+	+	+	+	+	+	+	I	+	+	+	+	+	+	+	+	+	+	+	+	+	+	+	+	+	+	B.1.1.7	201300	64.61	3906	3580	5408	1674	8590	18862	546	23024	11276	16168	22992	20426	16998	1190	3448	5403	1637	7943	7620	452	18751	11061	16021	22980	19994	16974	30.47	96.31	99.91	97.79	92.47	40.4	82.78	81.44	98.09	99.09	99.95	97.89	99.86	7943	13	1 10 11 12 13 2 3 4 5 6 7 8 9	0	8	2	10
311-119	+	+	+	+	+	+	+	+	+	+	+	+	s	+	+	+	+	-	-	-	+	+	+	+	+	+	+	+	+	+	+	+	-	-	+	+	+	+	+	+	+	+	+	+	+	+	+	+	+	+	+	+	+	+	+	+	+	+	+	+	+	+	+	+	+	+	+	+	+	+	+	+	+	+	+	+	+	+	+	+	+	+	+	+	+	+	+	+	+	+	+	+	+	+	+	+	+	+	+	+	+	+	+	+	+	+	+	+	+	+	+	+	+	+	+	Y	+	+	+	+	+	Y	+	D	+	+	+	+	+	G	+	+	+	+	+	+	+	+	+	+	+	+	+	+	+	+	+	+	H	+	+	+	+	+	+	+	+	+	+	I	+	+	+	+	+	+	+	+	+	+	+	+	+	+	+	+	+	+	B.1.1.7	224632	70.95	644	3548	2256	1434	6342	36836	242	49384	8032	26144	19224	21604	12046	632	3497	2254	1433	5518	8654	226	36511	7993	26086	19217	21560	11851	98.14	98.56	99.91	99.93	87.01	23.49	93.39	73.93	99.51	99.78	99.96	99.8	98.38	7993	13	1 10 11 12 13 2 3 4 5 6 7 8 9	0	8	3	11
311-118	+	+	+	+	+	+	+	+	+	+	+	+	+	+	+	+	+	-	-	-	+	+	+	+	+	+	+	+	+	+	+	+	-	-	+	+	+	+	+	+	+	+	+	+	+	+	+	+	+	+	+	+	+	+	+	+	+	+	+	+	+	+	+	+	+	+	+	+	+	+	+	+	+	+	+	+	+	+	+	+	+	+	+	+	+	+	+	+	+	+	+	+	+	+	+	+	+	+	+	+	+	+	+	+	+	+	+	+	+	+	+	+	+	+	+	Y	+	+	+	+	+	Y	+	D	+	+	+	+	+	G	+	+	+	+	+	+	+	+	+	+	+	+	+	+	+	+	+	+	H	+	+	+	+	+	+	+	+	+	+	I	+	+	+	+	+	+	+	+	+	+	+	+	+	+	+	+	+	+	B.1.1.7	255071	70.8	956	4772	3274	1896	13478	45556	526	45010	15072	21358	33160	30268	19782	378	4633	3263	1882	8539	11622	418	36924	4098	21243	33008	30048	19539	39.54	97.09	99.66	99.26	63.36	25.51	79.47	82.04	27.19	99.46	99.54	99.27	98.77	8539	13	1 10 11 12 13 2 3 4 5 6 7 8 9	0	8	2	10
311-116	+	+	+	+	+	+	+	+	+	+	+	+	+	+	+	+	+	-	-	-	+	+	+	+	+	+	+	+	+	+	+	+	-	-	+	+	+	+	+	+	+	+	+	+	+	+	+	+	+	+	+	+	+	+	+	+	+	+	+	+	+	+	+	+	+	+	+	+	+	+	+	+	+	+	+	+	+	+	+	+	+	+	+	+	+	+	+	+	+	+	+	+	+	+	+	+	+	+	+	+	+	+	+	+	+	+	+	+	+	+	+	+	+	+	+	Y	+	+	+	+	+	Y	+	D	+	+	+	+	+	G	+	+	+	+	+	+	+	+	+	+	+	+	+	+	+	+	+	+	H	+	+	+	+	+	+	+	+	+	+	I	+	+	+	+	+	+	+	+	+	+	+	+	+	+	+	+	+	+	B.1.1.7	910174	99.18	5512	22416	32554	8930	42894	52662	3884	207784	74961	136902	134322	77186	56966	5506	22397	32530	8923	42680	51517	3875	207259	55038	136714	134066	77115	56942	99.89	99.92	99.93	99.92	99.5	97.83	99.77	99.75	73.42	99.86	99.81	99.91	99.96	51517	13	1 10 11 12 13 2 3 4 5 6 7 8 9	0	8	2	10
311-115	+	+	+	+	+	+	+	+	+	+	+	+	+	+	+	+	+	-	-	-	+	+	+	+	+	+	+	+	+	+	+	+	-	-	+	+	+	+	+	+	+	+	+	+	+	+	+	+	+	+	+	+	+	+	+	+	+	+	+	+	+	+	+	+	+	+	+	+	+	+	+	+	+	+	+	+	+	+	+	+	+	+	+	+	+	+	+	+	+	+	+	+	+	+	+	+	+	+	+	+	+	+	+	+	+	+	+	+	+	+	+	+	+	+	+	Y	+	+	+	+	+	Y	+	D	+	+	+	+	+	G	+	+	+	+	+	+	+	+	+	+	+	+	+	+	+	+	+	+	H	+	+	+	+	+	+	+	+	+	+	I	+	+	+	+	+	+	+	+	+	+	+	+	+	+	+	+	+	+	B.1.1.7	988666	95.97	5030	15408	23126	7686	68702	76310	1720	143732	53990	232710	111270	112354	83938	5028	15119	23029	7675	68639	57117	1566	141346	53591	232321	111173	112253	83906	99.96	98.12	99.58	99.86	99.91	74.85	91.05	98.34	99.26	99.83	99.91	99.91	99.96	57117	13	1 10 11 12 13 2 3 4 5 6 7 8 9	0	8	2	10
311-114	+	+	+	+	+	+	+	+	+	+	+	+	+	+	+	+	+	-	-	-	+	+	+	+	+	+	+	+	+	+	+	+	-	-	+	+	+	+	+	+	+	+	_	_	_	_	_	_	_	+	+	+	+	+	+	+	+	+	+	+	+	+	+	+	+	+	+	+	+	+	+	+	+	+	+	+	+	+	+	+	+	+	+	+	+	+	+	+	+	+	+	+	+	+	+	+	+	+	+	+	+	+	+	+	+	+	+	+	+	+	+	+	+	+	+	Y	+	+	+	+	+	Y	+	D	+	+	+	+	+	G	+	+	+	+	+	+	+	+	+	+	+	+	+	+	+	+	+	+	H	+	+	+	+	+	+	+	+	+	+	V	+	+	+	+	+	+	+	+	+	+	+	+	+	+	+	+	+	+	B.1.1.7	252571	55.87	7742	854	3204	40	10926	50314	362	52468	6880	2442	11516	5930	14982	1064	661	3201	22	8512	1394	308	4133	5979	2441	11512	5558	14941	13.74	77.4	99.91	55	77.91	2.77	85.08	7.88	86.9	99.96	99.97	93.73	99.73	3201	13	1 10 11 12 13 2 3 4 5 6 7 8 9	0	8	2	10
311-113	+	+	+	+	+	+	+	+	+	+	+	+	+	+	+	+	+	-	-	-	+	+	+	+	+	+	+	+	+	+	+	+	-	-	+	+	+	+	+	+	+	+	+	+	+	+	+	+	+	+	+	+	+	+	+	+	+	+	+	+	+	+	+	+	+	+	+	+	+	+	+	+	+	+	+	+	+	+	+	+	+	+	+	+	+	+	+	+	+	+	+	+	+	+	+	+	+	+	+	+	+	+	+	+	+	+	+	+	+	+	+	+	+	+	+	Y	+	+	+	+	+	Y	+	D	+	+	+	+	+	G	+	+	+	+	+	+	+	+	+	+	+	+	+	+	+	+	+	+	H	+	+	+	+	+	+	+	+	+	+	I	+	+	+	+	+	+	+	+	+	+	+	+	+	+	+	+	+	+	B.1.1.7	1418336	99.74	15612	57948	71408	18168	87170	90198	7458	265221	112652	203370	172913	181026	82442	15600	57911	71358	18139	86937	89972	7453	264836	98573	203032	172803	180928	82387	99.92	99.94	99.93	99.84	99.73	99.75	99.93	99.85	87.5	99.83	99.94	99.95	99.93	86937	13	1 10 11 12 13 2 3 4 5 6 7 8 9	0	8	2	10
310-134	+	+	+	+	+	+	+	+	+	+	+	+	+	+	+	+	+	-	-	-	+	+	+	+	+	+	+	+	+	+	+	+	-	-	+	+	+	+	+	+	+	+	+	+	+	+	+	+	+	+	+	+	+	+	+	+	+	+	+	+	+	+	+	+	+	+	+	+	+	+	+	+	+	+	+	+	+	+	+	+	+	+	+	+	+	+	+	+	+	+	+	+	+	+	+	+	+	+	+	+	+	+	+	+	+	+	+	+	+	+	+	+	+	+	+	Y	+	+	+	+	+	Y	+	D	+	+	+	+	+	G	+	+	+	+	+	+	+	+	+	+	+	+	+	+	+	+	+	+	H	+	+	+	+	+	+	+	+	+	+	V	+	+	+	+	+	+	+	+	+	+	+	+	+	+	+	+	+	+	B.1.1.7	204023	77.58	352	5472	844	1530	1916	76444	168	44616	1248	26710	2350	44710	2516	260	5381	843	1528	1593	9939	118	36907	1015	26663	2332	44675	2494	73.86	98.34	99.88	99.87	83.14	13	70.24	82.72	81.33	99.82	99.23	99.92	99.13	2332	13	1 10 11 12 13 2 3 4 5 6 7 8 9	0	8	2	10
310-125	+	+	+	+	+	+	+	+	+	+	+	+	+	+	+	+	+	-	-	-	+	+	+	+	+	+	+	+	+	+	+	+	-	-	+	+	+	+	+	+	+	+	+	+	+	+	+	+	+	+	+	+	+	+	+	+	+	+	+	+	+	+	+	+	+	+	+	+	+	+	+	+	+	+	+	+	+	+	+	+	+	+	+	+	+	+	+	+	+	+	+	+	+	+	+	+	+	+	+	+	+	+	+	+	+	+	+	+	+	+	+	+	+	+	+	Y	+	+	+	+	+	Y	+	D	+	+	+	+	+	G	+	+	+	+	+	+	+	+	+	+	+	+	+	+	+	+	+	+	H	+	+	+	+	+	+	+	+	+	+	I	+	+	+	+	+	+	+	+	+	+	+	+	+	+	+	+	+	+	B.1.1.7	186116	90.63	1558	8486	3818	2778	5912	16284	352	61640	11236	32040	16902	10996	6398	1146	8458	3816	2761	4319	11193	330	59976	7205	31990	16816	10473	6380	73.56	99.67	99.95	99.39	73.05	68.74	93.75	97.3	64.12	99.84	99.49	95.24	99.72	7205	13	1 10 11 12 13 2 3 4 5 6 7 8 9	0	8	2	10
309-123	+	+	+	+	+	+	+	+	+	+	+	+	+	+	+	+	+	-	-	-	+	+	+	+	+	+	+	+	+	+	+	+	-	-	+	+	+	+	+	+	+	+	+	+	+	+	+	+	+	+	+	+	+	+	+	+	+	+	+	+	+	+	+	+	+	+	+	+	+	+	+	+	+	+	+	+	+	+	+	+	+	+	+	+	+	+	+	+	+	+	+	+	+	+	+	+	+	+	+	+	+	+	+	+	+	+	+	+	+	+	+	+	+	+	+	Y	+	+	+	+	+	Y	+	D	+	+	+	+	+	G	+	+	+	+	+	+	+	+	+	+	+	+	+	+	+	+	+	+	H	+	+	+	+	+	+	+	+	+	+	I	+	+	+	+	+	+	+	+	+	+	+	+	+	+	+	+	+	+	B.1.1.7	121427	46.31	832	808	810	676	5024	49064	142	17902	990	6928	3448	3938	2132	102	747	805	672	1376	1644	104	6467	491	6910	3414	3228	2104	12.26	92.45	99.38	99.41	27.39	3.35	73.24	36.12	49.6	99.74	99.01	81.97	98.69	1376	13	1 10 11 12 13 2 3 4 5 6 7 8 9	0	8	2	10
309-122	+	+	+	+	+	+	+	+	+	+	+	+	+	+	+	+	+	-	-	-	+	+	+	+	+	+	+	+	+	+	+	+	-	-	+	+	+	+	+	+	+	+	+	+	+	+	+	+	+	+	+	+	+	+	+	+	+	+	+	+	+	+	+	+	+	+	+	+	+	+	+	+	+	+	+	+	+	+	+	+	+	+	+	+	+	+	+	+	+	+	+	+	+	+	+	+	+	+	+	+	+	+	+	+	+	+	+	+	+	+	+	+	+	+	+	Y	+	+	+	+	+	Y	+	D	+	+	+	+	+	G	+	+	+	+	+	+	+	+	+	+	+	+	+	+	+	+	+	+	H	+	+	+	+	+	+	+	+	+	+	I	+	+	+	+	+	+	+	+	+	+	+	+	+	+	+	+	+	+	B.1.1.7	140814	49.49	1756	1212	1808	442	7366	110712	490	12856	3318	3192	6958	2838	6300	382	740	1774	439	4824	1510	240	2933	2410	3169	6809	2785	6165	21.75	61.06	98.12	99.32	65.49	1.36	48.98	22.81	72.63	99.28	97.86	98.13	97.86	2410	13	1 10 11 12 13 2 3 4 5 6 7 8 9	0	8	2	10
309-121	+	+	+	+	+	+	+	+	+	+	+	+	+	+	+	+	+	-	-	-	+	+	+	+	+	+	+	+	+	+	+	+	-	-	+	+	+	+	+	+	+	+	+	+	+	+	+	+	+	+	+	+	+	+	+	+	+	+	+	+	+	+	+	+	+	+	+	+	+	+	+	+	+	+	+	+	+	+	+	+	+	+	+	+	+	+	+	+	+	+	+	+	+	+	+	+	+	+	+	+	+	+	+	+	+	+	+	+	+	+	+	+	+	+	+	Y	+	+	+	+	+	Y	+	D	+	+	+	+	+	G	+	+	+	+	+	+	+	+	+	+	+	+	+	+	+	+	+	+	H	+	+	+	+	+	+	+	+	+	+	I	+	+	+	+	+	+	+	+	+	+	+	+	+	+	+	+	+	+	B.1.1.7	404026	94.07	1476	15910	21022	7980	24037	28272	3490	60066	8186	75342	59986	30868	38654	1106	15886	21003	7966	23375	25077	3437	59217	8023	75213	59911	30591	38539	74.93	99.85	99.91	99.82	97.25	88.7	98.48	98.59	98.01	99.83	99.87	99.1	99.7	23375	13	1 10 11 12 13 2 3 4 5 6 7 8 9	0	8	2	10
309-119	+	+	+	+	+	+	+	+	+	+	+	+	+	+	+	+	+	-	-	-	+	+	+	+	+	+	+	+	+	+	+	+	-	-	+	+	+	+	+	+	+	+	+	+	+	+	+	+	+	+	+	+	+	+	+	+	+	+	+	+	+	+	+	+	+	+	+	+	+	+	+	+	+	+	+	+	+	+	+	+	+	+	+	+	+	+	+	+	+	+	+	+	+	+	+	+	+	+	+	+	+	+	+	+	+	+	+	+	+	+	+	+	+	+	+	Y	+	+	+	+	+	Y	+	D	+	+	+	+	+	G	+	+	+	+	+	+	+	+	+	+	+	+	+	+	+	+	+	+	H	+	+	+	+	+	+	+	+	+	+	I	+	+	+	+	+	+	+	+	+	+	+	+	+	+	+	+	+	+	B.1.1.7	173223	43.16	334	1010	588	548	3426	73934	646	11302	8178	2058	7460	3898	2376	108	494	518	327	1366	946	72	1841	595	2055	1680	3206	2368	32.34	48.91	88.1	59.67	39.87	1.28	11.15	16.29	7.28	99.85	22.52	82.25	99.66	946	13	1 10 11 12 13 2 3 4 5 6 7 8 9	0	8	2	10
309-118	+	+	+	+	+	+	+	+	+	+	+	+	+	+	+	+	+	-	-	-	+	+	+	+	+	+	+	+	+	+	+	+	-	-	+	+	+	+	+	+	+	+	+	+	+	+	+	+	+	+	+	+	+	+	+	+	+	+	+	+	+	+	+	+	+	+	+	+	+	+	+	+	+	+	+	+	+	+	+	+	+	+	+	+	+	+	+	+	+	+	+	+	+	+	+	+	+	+	+	+	+	+	+	+	+	+	+	+	+	+	+	+	+	+	+	Y	+	+	+	+	+	Y	+	D	+	+	+	+	+	G	+	+	+	+	+	+	+	+	+	+	+	+	+	+	+	+	+	+	H	+	+	+	+	+	+	+	+	+	+	V	+	+	+	+	+	+	+	+	+	+	+	+	+	+	+	+	+	+	B.1.1.7	941780	99.79	13672	47462	62636	20716	49923	63702	6984	191388	63049	129514	105724	91661	52288	13670	47441	62562	20688	49875	63627	6959	191201	52284	129311	105650	91586	52263	99.99	99.96	99.88	99.86	99.9	99.88	99.64	99.9	82.93	99.84	99.93	99.92	99.95	52284	13	1 10 11 12 13 2 3 4 5 6 7 8 9	0	8	2	10
309-117	+	+	+	+	+	+	+	+	+	+	+	+	+	+	+	+	+	-	-	-	+	+	+	+	+	+	+	+	+	+	+	+	-	-	+	+	+	+	+	+	+	+	+	+	+	+	+	+	+	+	+	+	+	+	+	+	+	+	+	+	+	+	+	+	+	+	+	+	+	+	+	+	+	+	+	+	+	+	+	+	+	+	+	+	+	+	+	+	+	+	+	+	+	+	+	+	+	+	+	+	+	+	+	+	+	+	+	+	+	+	+	+	+	+	+	Y	+	+	+	+	+	Y	+	D	+	+	+	+	+	G	+	+	+	+	+	+	+	+	+	+	+	+	+	+	+	+	+	+	H	+	+	+	+	+	+	+	+	+	+	I	+	+	+	+	+	+	+	+	+	+	+	+	+	+	+	+	+	+	B.1.1.7	341800	84.93	1814	8992	12420	4256	20146	34022	1274	70242	15992	55397	40284	29763	23174	1746	8894	12326	4248	16641	21148	1160	69157	15914	55316	39294	29533	23113	96.25	98.91	99.24	99.81	82.6	62.16	91.05	98.46	99.51	99.85	97.54	99.23	99.74	16641	13	1 10 11 12 13 2 3 4 5 6 7 8 9	0	8	2	10
309-115	+	+	+	+	+	+	+	+	+	+	+	+	+	+	+	+	+	-	-	-	+	+	+	+	+	+	+	+	+	+	+	+	-	-	+	+	+	+	+	+	+	+	+	+	+	+	+	+	+	+	+	+	+	+	+	+	+	+	+	+	+	+	+	+	+	+	+	+	+	+	+	+	+	+	+	+	+	+	+	+	+	+	+	+	+	+	+	+	+	+	+	+	+	+	+	+	+	+	+	+	+	+	+	+	+	+	+	+	+	+	+	+	+	+	+	Y	+	+	+	+	+	Y	+	D	+	+	+	+	+	G	+	+	+	+	+	+	+	+	+	+	+	+	+	+	+	+	+	+	H	+	+	+	+	+	+	+	+	+	+	I	+	+	+	+	+	+	+	+	+	+	+	+	+	+	+	+	+	+	B.1.1.7	734431	93.33	254	15756	5566	958	47090	53548	2214	58666	6204	125978	107740	64954	58032	222	15630	5526	951	46570	44163	2113	57035	4629	125776	107084	64704	57472	87.4	99.2	99.28	99.27	98.9	82.47	95.44	97.22	74.61	99.84	99.39	99.62	99.04	44163	13	1 10 11 12 13 2 3 4 5 6 7 8 9	0	8	2	10
309-114	+	+	+	+	+	+	+	+	+	+	+	+	+	+	+	+	+	-	-	-	+	+	+	+	+	+	+	+	+	+	+	+	-	-	+	+	+	+	+	+	+	+	+	+	+	+	+	+	+	+	+	+	+	+	+	+	+	+	+	+	+	+	+	+	+	+	+	+	+	+	+	+	+	+	+	+	+	+	+	+	+	+	+	+	+	+	+	+	+	+	+	+	+	+	+	+	+	+	+	+	+	+	+	+	+	+	+	+	+	+	+	+	+	+	+	Y	+	+	+	+	+	Y	+	D	+	+	+	+	+	G	+	+	+	+	+	+	+	+	+	+	+	+	+	+	+	+	+	+	H	+	+	+	+	+	+	+	+	+	+	V	+	+	+	+	+	+	+	+	+	+	+	+	+	+	+	+	+	+	B.1.1.7	1038693	97.19	14440	47588	68164	1920	75952	65105	2466	142333	72472	126075	100631	137435	81090	14114	47499	68093	1910	75829	61312	2377	138816	57878	125689	99711	137292	81028	97.74	99.81	99.9	99.48	99.84	94.17	96.39	97.53	79.86	99.69	99.09	99.9	99.92	68093	13	1 10 11 12 13 2 3 4 5 6 7 8 9	0	8	2	10
309-113	+	+	+	+	+	+	+	+	+	+	+	+	+	+	+	+	+	-	-	-	+	+	+	+	+	+	+	+	+	+	+	+	-	-	+	+	+	+	+	+	+	+	+	+	+	+	+	+	+	+	+	+	+	+	+	+	+	+	+	+	+	+	+	+	+	+	+	+	+	+	+	+	+	+	+	+	+	+	+	+	+	+	+	+	+	+	+	+	+	+	+	+	+	+	+	+	+	+	+	+	+	+	+	+	+	+	+	+	+	+	+	+	+	+	+	Y	+	+	+	+	+	Y	+	D	+	+	+	+	+	G	+	+	+	+	+	+	+	+	+	+	+	+	+	+	+	+	+	+	H	+	+	+	+	+	+	+	+	+	+	I	+	+	+	+	+	+	+	+	+	+	+	+	+	+	+	+	+	+	B.1.1.7	383573	85.51	3514	15344	14910	7024	27384	48080	1548	66252	20920	51956	35622	41290	22508	3332	15278	14884	6810	26535	26392	1458	62440	20845	51852	35478	41135	22450	94.82	99.57	99.83	96.95	96.9	54.89	94.19	94.25	99.64	99.8	99.6	99.62	99.74	22450	13	1 10 11 12 13 2 3 4 5 6 7 8 9	0	8	2	10
308-130	+	+	+	+	+	+	+	+	+	+	+	+	+	+	+	+	+	-	-	-	+	+	+	+	+	+	+	+	+	+	+	+	-	-	+	+	+	+	+	+	+	+	+	+	+	+	+	+	+	+	+	+	+	+	+	+	+	+	+	+	+	+	+	+	+	+	+	+	+	+	+	+	+	+	+	+	+	+	+	+	+	+	+	+	+	+	+	+	+	+	+	+	+	+	+	+	+	+	+	+	+	+	+	+	+	+	+	+	+	+	+	+	+	+	+	Y	+	+	+	+	+	Y	+	D	+	+	+	+	+	G	+	+	+	+	+	+	+	+	+	+	+	+	+	+	+	+	+	+	H	+	+	+	+	+	+	+	+	+	+	I	+	+	+	+	+	+	+	+	+	+	+	+	+	+	+	+	+	+	B.1.1.7	728587	96.18	15362	36938	35312	21160	54454	63980	2006	113996	66188	85070	68456	94344	38678	15345	36389	35279	21007	54419	51135	1710	109561	65896	84923	68296	94289	38656	99.89	98.51	99.91	99.28	99.94	79.92	85.24	96.11	99.56	99.83	99.77	99.94	99.94	51135	13	1 10 11 12 13 2 3 4 5 6 7 8 9	0	8	2	10
308-129	+	+	+	+	+	+	+	+	+	+	+	+	+	+	+	+	+	-	-	-	+	+	+	+	+	+	+	+	+	+	+	+	-	-	+	+	+	+	+	+	+	+	+	+	+	+	+	+	+	+	+	+	+	+	+	+	+	+	+	+	+	+	+	+	+	+	+	+	+	+	+	+	+	+	+	+	+	+	+	+	+	+	+	+	+	+	+	+	+	+	+	+	+	+	+	+	+	+	+	+	+	+	+	+	+	+	+	+	+	+	+	+	+	+	+	Y	+	+	+	+	+	Y	+	D	+	+	+	+	+	G	+	+	+	+	+	+	+	+	+	+	+	+	+	+	+	+	+	+	H	+	+	+	+	+	+	+	+	+	+	I	+	+	+	+	+	+	+	+	+	+	+	+	+	+	+	+	+	+	B.1.1.7	288178	59.77	4984	3410	1076	2096	6626	59288	264	16100	24622	12364	2472	13259	6730	182	3133	862	1788	1801	6036	134	12263	558	12343	1318	12892	1718	3.65	91.88	80.11	85.31	27.18	10.18	50.76	76.17	2.27	99.83	53.32	97.23	25.53	1788	13	1 10 11 12 13 2 3 4 5 6 7 8 9	0	8	2	10
308-128	+	+	+	+	+	+	+	+	+	+	+	+	+	+	+	+	+	-	-	-	+	+	+	+	+	+	+	+	+	+	+	+	-	-	+	+	+	+	+	+	+	+	+	+	+	+	+	+	+	+	+	+	+	+	+	+	+	+	+	+	+	+	+	+	+	+	+	+	+	+	+	+	+	+	+	+	+	+	+	+	+	+	+	+	+	+	+	+	+	+	+	+	+	+	+	+	+	+	+	+	+	+	+	+	+	+	+	+	+	+	+	+	+	+	+	Y	+	+	+	+	+	Y	+	D	+	+	+	+	+	G	+	+	+	+	+	+	+	+	+	+	+	+	+	+	+	+	+	+	H	+	+	+	+	+	+	+	+	+	+	I	+	+	+	+	+	+	+	+	+	+	+	+	+	+	+	+	+	+	B.1.1.7	463183	83.4	4430	14606	14466	6452	41464	55536	784	70368	21558	41210	37916	54438	39100	3962	14136	14454	6448	41269	28373	708	47915	21544	41138	37886	51879	39081	89.44	96.78	99.92	99.94	99.53	51.09	90.31	68.09	99.94	99.83	99.92	95.3	99.95	28373	13	1 10 11 12 13 2 3 4 5 6 7 8 9	0	8	2	10
308-127	+	+	+	+	+	+	+	+	+	+	+	+	+	+	+	+	+	-	-	-	+	+	+	+	+	+	+	+	+	+	+	+	-	-	+	+	+	+	+	+	+	+	+	+	+	+	+	+	+	+	+	+	+	+	+	+	+	+	+	+	+	+	+	+	+	+	+	+	+	+	+	+	+	+	+	+	+	+	+	+	+	+	+	+	+	+	+	+	+	+	+	+	+	+	+	+	+	+	+	+	+	+	+	+	+	+	+	+	+	+	+	+	+	+	+	Y	+	+	+	+	+	Y	+	D	+	+	+	+	+	G	+	+	+	+	+	+	+	+	+	+	+	+	+	+	+	+	+	+	H	+	+	+	+	+	+	+	+	+	+	I	+	+	+	+	+	+	+	+	+	+	+	+	+	+	+	+	+	+	B.1.1.7	865994	96.45	22630	43406	46970	24106	70830	69894	5600	127473	74076	102864	87118	96614	59752	22485	43225	46910	24077	70707	46214	5599	125093	74025	102630	87059	96556	59733	99.36	99.58	99.87	99.88	99.83	66.12	99.98	98.13	99.93	99.77	99.93	99.94	99.97	59733	13	1 10 11 12 13 2 3 4 5 6 7 8 9	0	8	2	10
308-125	+	+	+	+	+	+	+	+	+	+	+	+	+	+	+	+	+	-	-	-	+	+	+	+	+	+	+	+	+	+	+	+	-	-	+	+	+	+	+	+	+	+	+	+	+	+	+	+	+	+	+	+	+	+	+	+	+	+	+	+	+	+	+	+	+	+	+	+	+	+	+	+	+	+	+	+	+	+	+	+	+	+	+	+	+	+	+	+	+	+	+	+	+	+	+	+	+	+	+	+	+	+	+	+	+	+	+	+	+	+	+	+	+	+	+	Y	+	+	+	+	+	Y	+	D	+	+	+	+	+	G	+	+	+	+	+	+	+	+	+	+	+	+	+	+	+	+	+	+	H	+	+	+	+	+	+	+	+	+	+	I	+	+	+	+	+	+	+	+	+	+	+	+	+	+	+	+	+	+	B.1.1.7	399012	66.84	4922	4234	9052	1606	13168	47714	1604	27060	14026	11786	10230	18360	7886	3520	3395	8891	1530	8908	4325	961	13143	7129	11768	10143	15632	7057	71.52	80.18	98.22	95.27	67.65	9.06	59.91	48.57	50.83	99.85	99.15	85.14	89.49	7129	13	1 10 11 12 13 2 3 4 5 6 7 8 9	0	8	2	10
307-116	+	+	+	+	+	+	+	+	+	+	+	+	+	+	+	+	+	-	-	-	+	+	+	+	+	+	+	+	+	+	+	+	-	-	+	+	+	+	+	+	+	+	+	+	+	+	+	+	+	+	+	+	+	+	+	+	+	+	+	+	+	+	+	+	+	+	+	+	+	+	+	+	+	+	+	+	+	+	+	+	+	+	+	+	+	+	+	+	+	+	+	+	+	+	+	+	+	+	+	+	+	+	+	+	+	+	+	+	+	+	+	+	+	+	+	Y	+	+	+	+	+	Y	+	D	+	+	+	+	+	G	+	+	+	+	+	+	+	+	+	+	+	+	+	+	+	+	+	+	H	+	+	+	+	+	+	+	+	+	+	I	+	+	+	+	+	+	+	+	+	+	+	+	+	+	+	+	+	+	B.1.1.7	792025	99.54	2110	44018	7862	23186	17324	72286	1604	186642	32522	125060	69320	143930	18526	2110	43986	7843	23169	17294	72175	1594	186474	23982	124790	69263	143856	18518	100	99.93	99.76	99.93	99.83	99.85	99.38	99.91	73.74	99.78	99.92	99.95	99.96	23982	13	1 10 11 12 13 2 3 4 5 6 7 8 9	0	8	2	10
307-115	+	+	+	+	+	+	+	+	+	+	+	+	+	+	+	+	+	-	-	-	+	+	+	+	+	+	+	+	+	+	+	+	-	-	+	+	+	+	+	+	+	+	+	+	+	+	+	+	+	+	+	+	+	+	+	+	+	+	+	+	+	+	+	+	+	+	+	+	+	+	+	+	+	+	+	+	+	+	+	+	+	+	+	+	+	+	+	+	+	+	+	+	+	+	+	+	+	+	+	+	+	+	+	+	+	+	+	+	+	+	+	+	+	+	+	Y	+	+	+	+	+	Y	+	D	+	+	+	+	+	G	+	+	+	+	+	+	+	+	+	+	+	+	+	+	+	+	+	+	H	+	+	+	+	+	+	+	+	+	+	I	+	+	+	+	+	+	+	+	+	+	+	+	+	+	+	+	+	+	B.1.1.7	685082	93.92	932	27628	2374	15458	19206	66830	410	134342	21182	176988	25538	117686	19784	915	27586	2246	15454	15904	63809	352	133804	17390	176688	25518	117568	18233	98.18	99.85	94.61	99.97	82.81	95.48	85.85	99.6	82.1	99.83	99.92	99.9	92.16	18233	13	1 10 11 12 13 2 3 4 5 6 7 8 9	0	8	2	10
307-112	+	+	+	+	+	+	+	+	+	+	+	+	+	+	+	+	+	-	-	-	+	+	+	+	+	+	+	+	+	+	+	+	-	-	+	+	+	+	+	+	+	+	+	+	+	+	+	+	+	+	+	+	+	+	+	+	+	+	+	+	+	+	+	+	+	+	+	+	+	+	+	+	+	+	+	+	+	+	+	+	+	+	+	+	+	+	+	+	+	+	+	+	+	+	+	+	+	+	+	+	+	+	+	+	+	+	+	+	+	+	+	+	+	+	+	Y	+	+	+	+	+	Y	+	D	+	+	+	+	+	G	+	+	+	+	+	+	+	+	+	+	+	+	+	+	+	+	+	+	H	+	+	+	+	+	+	+	+	+	+	I	+	+	+	+	+	+	+	+	+	+	+	+	+	+	+	+	+	+	B.1.1.7	1296541	99.8	59612	54300	126144	26174	114760	71784	12608	139744	119627	132874	155632	118618	106012	59588	54268	126058	26156	114722	71295	12555	138791	118261	132563	155501	118536	105976	99.96	99.94	99.93	99.93	99.97	99.32	99.58	99.32	98.86	99.77	99.92	99.93	99.97	114722	13	1 10 11 12 13 2 3 4 5 6 7 8 9	0	8	2	10
306-131	+	+	+	+	+	+	+	+	+	+	+	+	+	+	+	+	+	-	-	-	+	+	+	+	+	+	+	+	+	+	+	+	-	-	+	+	+	+	+	+	+	+	+	+	+	+	+	+	+	+	+	+	+	+	+	+	+	+	+	+	+	+	+	+	+	+	+	+	+	+	+	+	+	+	+	+	+	+	+	+	+	+	+	+	+	+	+	+	+	+	+	+	+	+	+	+	+	+	+	+	+	+	+	+	+	+	+	+	+	+	+	+	+	+	+	Y	+	+	+	+	+	Y	+	D	+	+	+	+	+	G	+	+	+	+	+	+	+	+	+	+	+	+	+	+	+	+	+	+	H	+	+	+	+	+	+	+	+	+	+	I	+	+	+	+	+	+	+	+	+	+	+	+	+	+	+	+	+	+	B.1.1.7	310417	71.24	7560	554	10258	176	61298	16240	1038	8766	35546	892	37362	20788	34418	5392	240	10250	60	59934	674	992	1668	35298	849	37231	1293	34311	71.32	43.32	99.92	34.09	97.77	4.15	95.57	19.03	99.3	95.18	99.65	6.22	99.69	1668	13	1 10 11 12 13 2 3 4 5 6 7 8 9	0	8	2	10
306-130	+	+	+	+	+	+	+	+	+	+	+	+	+	+	+	+	+	-	-	-	+	+	+	+	+	+	+	+	+	+	+	+	-	-	+	+	+	+	+	+	+	+	+	+	+	+	+	+	+	+	+	+	+	+	+	+	+	+	+	+	+	+	+	+	+	+	+	+	+	+	+	+	+	+	+	+	+	+	+	+	+	+	+	+	+	+	+	+	+	+	+	+	+	+	+	+	+	+	+	+	+	+	+	+	+	+	+	+	+	+	+	+	+	+	+	Y	+	+	+	+	+	Y	+	D	+	+	+	+	+	G	+	+	+	+	+	+	+	+	+	+	+	+	+	+	+	+	+	+	H	+	+	+	+	+	+	+	+	+	+	I	+	+	+	+	+	+	+	+	+	+	+	+	+	+	+	+	+	+	B.1.1.7	280725	60.57	3664	3408	5398	1094	18396	80148	540	52158	13950	11162	17060	24928	15150	2550	2732	5393	879	15529	7632	462	23157	12311	10304	16879	24208	14801	69.6	80.16	99.91	80.35	84.42	9.52	85.56	44.4	88.25	92.31	98.94	97.11	97.7	10304	13	1 10 11 12 13 2 3 4 5 6 7 8 9	0	8	2	10
306-127	+	+	+	+	+	+	+	+	+	+	+	+	+	+	+	+	+	-	-	-	+	+	+	+	+	+	+	+	+	+	+	+	-	-	+	+	+	+	+	+	+	+	+	+	+	+	+	+	+	+	+	+	+	+	+	+	+	+	+	+	+	+	+	+	+	+	+	+	+	+	+	+	+	+	+	+	+	+	+	+	+	+	+	+	+	+	+	+	+	+	+	+	+	+	+	+	+	+	+	+	+	+	+	+	+	+	+	+	+	+	+	+	+	+	+	Y	+	+	+	+	+	Y	+	D	+	+	+	+	+	G	+	+	+	+	+	+	+	+	+	+	+	+	+	+	+	+	+	+	H	+	+	+	+	+	+	+	+	+	+	I	+	+	+	+	+	+	+	+	+	+	+	+	+	+	+	+	+	+	B.1.1.7	864896	86.38	24842	22590	43874	8664	91564	34100	3792	106886	127866	68136	120357	62498	87778	24805	21248	43828	8219	91528	29586	3788	81853	127182	67280	120275	62250	87740	99.85	94.06	99.9	94.86	99.96	86.76	99.89	76.58	99.47	98.74	99.93	99.6	99.96	62250	13	1 10 11 12 13 2 3 4 5 6 7 8 9	0	8	2	10
306-125	+	+	+	+	+	+	+	+	+	+	+	+	+	+	+	+	+	-	-	-	+	+	+	+	+	+	+	+	+	+	+	+	-	-	+	+	+	+	+	+	+	+	+	+	+	+	+	+	+	+	+	+	+	+	+	+	+	+	+	+	+	+	+	+	+	+	+	+	+	+	+	+	+	+	+	+	+	+	+	+	+	+	+	+	+	+	+	+	+	+	+	+	+	+	+	+	+	+	+	+	+	+	+	+	+	+	+	+	+	+	+	+	+	+	+	Y	+	+	+	+	+	Y	+	D	+	+	+	+	+	G	+	+	+	+	+	+	+	+	+	+	+	+	+	+	+	+	+	+	H	+	+	+	+	+	+	+	+	+	+	I	+	+	+	+	+	+	+	+	+	+	+	+	+	+	+	+	+	+	B.1.1.7	964236	99.61	18796	40750	39786	13506	74144	70034	3450	158946	96218	113366	102491	136037	59168	18779	40708	39760	13500	74029	69365	3395	158209	94206	113210	102431	135980	59151	99.91	99.9	99.93	99.96	99.84	99.04	98.41	99.54	97.91	99.86	99.94	99.96	99.97	69365	13	1 10 11 12 13 2 3 4 5 6 7 8 9	0	8	2	10
305-118	+	+	+	+	+	+	+	+	+	+	+	+	+	+	+	+	+	-	-	-	+	+	+	+	+	+	+	+	+	+	+	+	-	-	+	+	+	+	+	+	+	+	+	+	+	+	+	+	+	+	+	+	+	+	+	+	+	+	+	+	+	+	+	+	+	+	+	+	+	+	+	+	+	+	+	+	+	+	+	+	+	+	+	+	+	+	+	+	+	+	+	+	+	+	+	+	+	+	+	+	+	+	+	+	+	+	+	+	+	+	+	+	+	+	+	Y	+	+	+	+	+	Y	+	D	+	+	+	+	+	G	+	+	+	+	+	+	+	+	+	+	+	+	+	+	+	+	+	+	H	+	+	+	+	+	+	+	+	+	+	I	+	+	+	+	+	+	+	+	+	+	+	+	+	+	+	+	+	+	B.1.1.7	548396	94.79	11710	11152	26296	4270	44292	47562	1836	93740	41916	49718	62728	79588	40848	11384	11082	26260	4258	44063	35978	1341	90884	41516	49637	62632	79529	40814	97.22	99.37	99.86	99.72	99.48	75.64	73.04	96.95	99.05	99.84	99.85	99.93	99.92	40814	13	1 10 11 12 13 2 3 4 5 6 7 8 9	0	8	2	10
305-117	+	+	+	+	+	+	+	+	+	+	+	+	+	+	+	+	+	-	-	-	+	+	+	+	+	+	+	+	+	+	+	+	-	-	+	+	+	+	+	+	+	+	+	+	+	+	+	+	+	+	+	+	+	+	+	+	+	+	+	+	+	+	+	+	+	+	+	+	+	+	+	+	+	+	+	+	+	+	+	+	+	+	+	+	+	+	+	+	+	+	+	+	+	+	+	+	+	+	+	+	+	+	+	+	+	+	+	+	+	+	+	+	+	+	+	Y	+	+	+	+	+	Y	+	D	+	+	+	+	+	G	+	+	+	+	+	+	+	+	+	+	+	+	+	+	+	+	+	+	H	+	+	+	+	+	+	+	+	+	+	I	+	+	+	+	+	+	+	+	+	+	+	+	+	+	+	+	+	+	B.1.1.7	655118	99.59	2012	21638	9006	9474	25904	56316	962	143584	44050	103326	66564	122445	20652	2009	21618	9002	9472	25545	56017	962	143282	41512	103112	66515	122363	20641	99.85	99.91	99.96	99.98	98.61	99.47	100	99.79	94.24	99.79	99.93	99.93	99.95	25545	13	1 10 11 12 13 2 3 4 5 6 7 8 9	0	8	2	10
305-116	+	+	+	+	+	+	+	+	+	+	+	+	+	+	+	+	+	-	-	-	+	+	+	+	+	+	+	+	+	+	+	+	-	-	+	+	+	+	+	+	+	+	+	+	+	+	+	+	+	+	+	+	+	+	+	+	+	+	+	+	+	+	+	+	+	+	+	+	+	+	+	+	+	+	+	+	+	+	+	+	+	+	+	+	+	+	+	+	+	+	+	+	+	+	+	+	+	+	+	+	+	+	+	+	+	+	+	+	+	+	+	+	+	+	+	Y	+	+	+	+	+	Y	+	D	+	+	+	+	+	G	+	+	+	+	+	+	+	+	+	+	+	+	+	+	+	+	+	+	H	+	+	+	+	+	+	+	+	+	+	I	+	+	+	+	+	+	+	+	+	+	+	+	+	+	+	+	+	+	B.1.1.7	354354	81.41	2466	4172	5598	2334	24880	52798	574	55196	28836	28182	31028	53676	26066	2280	3585	5597	2333	24857	21902	459	51326	28805	28089	30143	52755	26058	92.46	85.93	99.98	99.96	99.91	41.48	79.97	92.99	99.89	99.67	97.15	98.28	99.97	24857	13	1 10 11 12 13 2 3 4 5 6 7 8 9	0	8	2	10
305-115	+	+	+	+	+	+	+	+	+	+	+	+	+	+	+	+	+	-	-	-	+	+	+	+	+	+	+	+	+	+	+	+	-	-	+	+	+	+	+	+	+	+	+	+	+	+	+	+	+	+	+	+	+	+	+	+	+	+	+	+	+	+	+	+	+	+	+	+	+	+	+	+	+	+	+	+	+	+	+	+	+	+	+	+	+	+	+	+	+	+	+	+	+	+	+	+	+	+	+	+	+	+	+	+	+	+	+	+	+	+	+	+	+	+	+	Y	+	+	+	+	+	Y	+	D	+	+	+	+	+	G	+	+	+	+	+	+	+	+	+	+	+	+	+	+	+	+	+	+	H	+	+	+	+	+	+	+	+	+	+	I	+	+	+	+	+	+	+	+	+	+	+	+	+	+	+	+	+	+	B.1.1.7	760494	95.75	11672	11096	25802	6448	58824	39756	3826	97203	52158	126776	70106	75861	61164	5893	11025	25761	6436	58238	38030	1910	92263	47089	126315	70056	75749	60576	50.49	99.36	99.84	99.81	99	95.66	49.92	94.92	90.28	99.64	99.93	99.85	99.04	47089	13	1 10 11 12 13 2 3 4 5 6 7 8 9	0	8	2	10
305-114	+	+	+	+	+	+	+	+	+	+	+	+	+	+	+	+	+	-	-	-	+	+	+	+	+	+	+	+	+	+	+	+	-	-	+	+	+	+	+	+	+	+	+	+	+	+	+	+	+	+	+	+	+	+	+	+	+	+	+	+	+	+	+	+	+	+	+	+	+	+	+	+	+	+	+	+	+	+	+	+	+	+	+	+	+	+	+	+	+	+	+	+	+	+	+	+	+	+	+	+	+	+	+	+	+	+	+	+	+	+	+	+	+	+	+	Y	+	+	+	+	+	Y	+	D	+	+	+	+	+	G	+	+	+	+	+	+	+	+	+	+	+	+	+	+	+	+	+	+	H	+	+	+	+	+	+	+	+	+	+	I	+	+	+	+	+	+	+	+	+	+	+	+	+	+	+	+	+	+	B.1.1.7	477259	76.93	16662	6792	25924	126	49124	54382	1716	63350	46218	19930	41420	43048	41444	13245	5999	25893	88	48916	13079	1278	25007	45934	19892	41383	42486	41386	79.49	88.32	99.88	69.84	99.58	24.05	74.48	39.47	99.39	99.81	99.91	98.69	99.86	25007	13	1 10 11 12 13 2 3 4 5 6 7 8 9	0	8	2	10
305-113	+	+	+	+	+	+	+	+	+	+	+	+	+	+	+	+	+	-	-	-	+	+	+	+	+	+	+	+	+	+	+	+	-	-	+	+	+	+	+	+	+	+	+	+	+	+	+	+	+	+	+	+	+	+	+	+	+	+	+	+	+	+	+	+	+	+	+	+	+	+	+	+	+	+	+	+	+	+	+	+	+	+	+	+	+	+	+	+	+	+	+	+	+	+	+	+	+	+	+	+	+	+	+	+	+	+	+	+	+	+	+	+	+	+	+	Y	+	+	+	+	+	Y	+	D	+	+	+	+	+	G	+	+	+	+	+	+	+	+	+	+	+	+	+	+	+	+	+	+	H	+	+	+	+	+	+	+	+	+	+	I	+	+	+	+	+	+	+	+	+	+	+	+	+	+	+	+	+	+	B.1.1.7	209627	59.63	2354	1410	7350	904	24318	25602	888	25646	18996	3224	17112	5276	17452	1697	871	7346	700	23865	2463	603	4716	18670	3203	17048	5101	17417	72.09	61.77	99.95	77.43	98.14	9.62	67.91	18.39	98.28	99.35	99.63	96.68	99.8	4716	13	1 10 11 12 13 2 3 4 5 6 7 8 9	0	8	2	10
304-130	+	+	+	+	+	+	+	+	+	+	+	+	+	+	+	+	+	-	-	-	+	+	+	+	+	+	+	+	+	+	+	+	-	-	+	+	+	+	+	+	+	+	+	+	+	+	+	+	+	+	+	+	+	+	+	+	+	+	+	+	+	+	+	+	+	+	+	+	+	+	+	+	+	+	+	+	+	+	+	+	+	+	+	+	+	+	+	+	+	+	+	+	+	+	+	+	+	+	+	+	+	+	+	+	+	+	+	+	+	+	+	+	+	+	+	Y	+	+	+	+	+	Y	+	D	+	+	+	+	+	G	+	+	+	+	+	+	+	+	+	+	+	+	+	+	+	+	+	+	H	+	+	+	+	+	+	+	+	+	+	I	+	+	+	+	+	+	+	+	+	+	+	+	+	+	+	+	+	+	B.1.1.7	840380	99.88	23280	32234	60732	10334	69492	48634	4525	136256	79021	82991	101942	103182	54690	23270	32210	60680	10318	69447	48524	4517	136051	76939	82765	101854	103134	54676	99.96	99.93	99.91	99.85	99.94	99.77	99.82	99.85	97.37	99.73	99.91	99.95	99.97	60680	13	1 10 11 12 13 2 3 4 5 6 7 8 9	0	8	2	10
304-128	+	+	+	+	+	+	+	+	+	+	+	+	+	+	+	+	+	-	-	-	+	+	+	+	+	+	+	+	+	+	+	+	-	-	+	+	+	+	+	+	+	+	+	+	+	+	+	+	+	+	+	+	+	+	+	+	+	+	+	+	+	+	+	+	+	+	+	+	+	+	+	+	+	+	+	+	+	+	+	+	+	+	+	+	+	+	+	+	+	+	+	+	+	+	+	+	+	+	+	+	+	+	+	+	+	+	+	+	+	+	+	+	+	+	+	Y	+	+	+	+	+	Y	+	D	+	+	+	+	+	G	+	+	+	+	+	+	+	+	+	+	+	+	+	+	+	+	+	+	H	+	+	+	+	+	+	+	+	+	+	I	+	+	+	+	+	+	+	+	+	+	+	+	+	+	+	+	+	+	B.1.1.7	734631	99.87	13324	31394	34442	8946	61130	60020	1468	117426	60790	82826	72632	104463	60070	13314	31372	34412	8939	61091	59942	1467	117248	60554	82623	72579	104390	60031	99.92	99.93	99.91	99.92	99.94	99.87	99.93	99.85	99.61	99.75	99.93	99.93	99.94	60031	13	1 10 11 12 13 2 3 4 5 6 7 8 9	0	8	2	10
304-127	+	+	+	+	+	+	+	+	+	+	+	+	+	+	+	+	+	-	-	-	+	+	+	+	+	+	+	+	+	+	+	+	-	-	+	+	+	+	+	+	+	+	+	+	+	+	+	+	+	+	+	+	+	+	+	+	+	+	+	+	+	+	+	+	+	+	+	+	+	+	+	+	+	+	+	+	+	+	+	+	+	+	+	+	+	+	+	+	+	+	+	+	+	+	+	+	+	+	+	+	+	+	+	+	+	+	+	+	+	+	+	+	+	+	+	Y	+	+	+	+	+	Y	+	D	+	+	+	+	+	G	+	+	+	+	+	+	+	+	+	+	+	+	+	+	+	+	+	+	H	+	+	+	+	+	+	+	+	+	+	I	+	+	+	+	+	+	+	+	+	+	+	+	+	+	+	+	+	+	B.1.1.7	531991	85.12	4626	13606	5876	4028	10598	25573	1478	85332	16852	59692	9300	54710	7830	1700	13592	5594	4021	6457	22573	758	84751	6665	59548	8993	54685	6752	36.75	99.9	95.2	99.83	60.93	88.27	51.29	99.32	39.55	99.76	96.7	99.95	86.23	6752	13	1 10 11 12 13 2 3 4 5 6 7 8 9	0	8	2	10
304-126	+	+	+	+	+	+	+	+	+	+	+	+	+	+	+	+	+	-	-	-	+	+	+	+	+	+	+	+	+	+	+	+	-	-	+	+	+	+	+	+	+	+	+	+	+	+	+	+	+	+	+	+	+	+	+	+	+	+	+	+	+	+	+	+	+	+	+	+	+	+	+	+	+	+	+	+	+	+	+	+	+	+	+	+	+	+	+	+	+	+	+	+	+	+	+	+	+	+	+	+	+	+	+	+	+	+	+	+	+	+	+	+	+	+	+	Y	+	+	+	+	+	Y	+	D	+	+	+	+	+	G	+	+	+	+	+	+	+	+	+	+	+	+	+	+	+	+	+	+	H	+	+	+	+	+	+	+	+	+	+	I	+	+	+	+	+	+	+	+	+	+	+	+	+	+	+	+	+	+	B.1.1.7	615983	97.61	16032	22058	34526	8232	60052	40076	2004	78702	63668	61820	65312	86293	49936	15963	21885	34481	7945	60032	36767	1992	77139	63581	61709	65259	86251	49915	99.57	99.22	99.87	96.51	99.97	91.74	99.4	98.01	99.86	99.82	99.92	99.95	99.96	49915	13	1 10 11 12 13 2 3 4 5 6 7 8 9	0	8	2	10
304-125	+	+	+	+	+	+	+	+	+	+	+	+	+	+	+	+	+	-	-	-	+	+	+	+	+	+	+	+	+	+	+	+	-	-	+	+	+	+	+	+	+	+	+	+	+	+	+	+	+	+	+	+	+	+	+	+	+	+	+	+	+	+	+	+	+	+	+	+	+	+	+	+	+	+	+	+	+	+	+	+	+	+	+	+	+	+	+	+	+	+	+	+	+	+	+	+	+	+	+	+	+	+	+	+	+	+	+	+	+	+	+	+	+	+	+	Y	+	+	+	+	+	Y	+	D	+	+	+	+	+	G	+	+	+	+	+	+	+	+	+	+	+	+	+	+	+	+	+	+	H	+	+	+	+	+	+	+	+	+	+	I	+	+	+	+	+	+	+	+	+	+	+	+	+	+	+	+	+	+	B.1.1.7	866538	99.66	34686	40306	68322	13968	68444	54658	5372	130177	93555	85038	80262	99428	59657	34644	40278	68261	13956	68414	54485	5331	128173	93041	84897	80212	99369	59624	99.88	99.93	99.91	99.91	99.96	99.68	99.24	98.46	99.45	99.83	99.94	99.94	99.94	68261	13	1 10 11 12 13 2 3 4 5 6 7 8 9	0	8	2	10
303-118	+	+	+	+	+	+	+	+	+	+	+	+	+	+	+	+	+	-	-	-	+	+	+	+	+	+	+	+	+	+	+	+	-	-	+	+	+	+	+	+	+	+	+	+	+	+	+	+	+	+	+	+	+	+	+	+	+	+	+	+	+	+	+	+	+	+	+	+	+	+	+	+	+	+	+	+	+	+	+	+	+	+	+	+	+	+	+	+	+	+	+	+	+	+	+	+	+	+	+	+	+	+	+	+	+	+	+	+	+	+	+	+	+	+	+	Y	+	+	+	+	+	Y	+	D	+	+	+	+	+	G	+	+	+	+	+	+	+	+	+	+	+	+	+	+	+	+	+	+	H	+	+	+	+	+	+	+	+	+	+	I	+	+	+	+	+	+	+	+	+	+	+	+	+	+	+	+	+	+	B.1.1.7	1123099	99.76	37491	31546	92360	9666	85416	59582	6586	174508	100936	115808	149940	135197	80068	37480	31515	92281	9661	85378	59340	6570	174313	99843	115592	149830	135120	80035	99.97	99.9	99.91	99.95	99.96	99.59	99.76	99.89	98.92	99.81	99.93	99.94	99.96	85378	13	1 10 11 12 13 2 3 4 5 6 7 8 9	0	8	2	10
303-115	+	+	+	+	+	+	+	+	+	+	+	+	+	+	+	+	+	-	-	-	+	+	+	+	+	+	+	+	+	+	+	+	-	-	+	+	+	+	+	+	+	+	+	+	+	+	+	+	+	+	+	+	+	+	+	+	+	+	+	+	+	+	+	+	+	+	+	+	+	+	+	+	+	+	+	+	+	+	+	+	+	+	+	+	+	+	+	+	+	+	+	+	+	+	+	+	+	+	+	+	+	+	+	+	+	+	+	+	+	+	+	+	+	+	+	Y	+	+	+	+	+	Y	+	D	+	+	+	+	+	G	+	+	+	+	+	+	+	+	+	+	+	+	+	+	+	+	+	+	H	+	+	+	+	+	+	+	+	+	+	I	+	+	+	+	+	+	+	+	+	+	+	+	+	+	+	+	+	+	B.1.1.7	1157426	97.38	22494	19382	44152	8598	88556	56332	5664	145866	99484	202172	112381	126215	73306	15479	19365	44106	8591	87557	55779	3011	145666	96407	201792	112284	126146	72172	68.81	99.91	99.9	99.92	98.87	99.02	53.16	99.86	96.91	99.81	99.91	99.95	98.45	72172	13	1 10 11 12 13 2 3 4 5 6 7 8 9	0	8	2	10
303-113	+	+	+	+	+	+	+	+	+	+	+	+	+	+	+	+	+	-	-	-	+	+	+	+	+	+	+	+	+	+	+	+	-	-	+	+	+	+	+	+	+	+	+	+	+	+	+	+	+	+	+	+	+	+	+	+	+	+	+	+	+	+	+	+	+	+	+	+	+	+	+	+	+	+	+	+	+	+	+	+	+	+	+	+	+	+	+	+	+	+	+	+	+	+	+	+	+	+	+	+	+	+	+	+	+	+	+	+	+	+	+	+	+	+	+	Y	+	+	+	+	+	Y	+	D	+	+	+	+	+	G	+	+	+	+	+	+	+	+	+	+	+	+	+	+	+	+	+	+	H	+	+	+	+	+	+	+	+	+	+	I	+	+	+	+	+	+	+	+	+	+	+	+	+	+	+	+	+	+	B.1.1.7	902105	99.57	11334	25474	39296	8326	84648	54574	3324	137226	109316	99590	110856	128200	53938	11327	25424	39262	8304	84610	54266	3319	136504	108998	99401	110780	128118	53913	99.94	99.8	99.91	99.74	99.96	99.44	99.85	99.47	99.71	99.81	99.93	99.94	99.95	54266	13	1 10 11 12 13 2 3 4 5 6 7 8 9	0	8	2	10
303-112	+	+	+	+	+	+	+	+	+	+	+	+	+	+	+	+	+	-	-	-	+	+	+	+	+	+	+	+	+	+	+	+	-	-	+	+	+	+	+	+	+	+	+	+	+	+	+	+	+	+	+	+	+	+	+	+	+	+	+	+	+	+	+	+	+	+	+	+	+	+	+	+	+	+	+	+	+	+	+	+	+	+	+	+	+	+	+	+	+	+	+	+	+	+	+	+	+	+	+	+	+	+	+	+	+	+	+	+	+	+	+	+	+	+	+	Y	+	+	+	+	+	Y	+	D	+	+	+	+	+	G	+	+	+	+	+	+	+	+	+	+	+	+	+	+	+	+	+	+	H	+	+	+	+	+	+	+	+	+	+	I	+	+	+	+	+	+	+	+	+	+	+	+	+	+	+	+	+	+	B.1.1.7	350747	72.59	7420	1894	16688	700	37196	54670	1018	29920	27166	8934	39554	13614	31072	6698	1683	16671	698	35906	4408	856	10418	24640	8884	39339	13289	31010	90.27	88.86	99.9	99.71	96.53	8.06	84.09	34.82	90.7	99.44	99.46	97.61	99.8	10418	13	1 10 11 12 13 2 3 4 5 6 7 8 9	0	8	2	10
302-129	+	+	+	+	+	+	+	+	+	+	+	+	+	+	+	+	+	-	-	-	+	+	+	+	+	+	+	+	+	+	+	+	-	-	+	+	+	+	+	+	+	+	+	+	+	+	+	+	+	+	+	+	+	+	+	+	+	+	+	+	+	+	+	+	+	+	+	+	+	+	+	+	+	+	+	+	+	+	+	+	+	+	+	+	+	+	+	+	+	+	+	+	+	+	+	+	+	+	+	+	+	+	+	+	+	+	+	+	+	+	+	+	+	+	+	Y	+	+	+	+	+	Y	+	D	+	+	+	+	+	G	+	+	+	+	+	+	+	+	+	+	+	+	+	+	+	+	+	+	H	+	+	+	+	+	+	+	+	+	+	I	+	+	+	+	+	+	+	+	+	+	+	+	+	+	+	+	+	+	B.1.1.7	740610	98.05	12250	18868	20756	7458	53848	47608	3570	137370	48903	91678	63406	105256	46186	6135	18804	20723	7442	53521	47036	2570	136295	44967	91509	63358	105206	45857	50.08	99.66	99.84	99.79	99.39	98.8	71.99	99.22	91.95	99.82	99.92	99.95	99.29	45857	13	1 10 11 12 13 2 3 4 5 6 7 8 9	0	8	2	10
302-128	+	+	+	+	+	+	+	+	+	+	+	+	+	+	+	+	+	-	-	-	+	+	+	+	+	+	+	+	+	+	+	+	-	-	+	+	+	+	+	+	+	+	+	+	+	+	+	+	+	+	+	+	+	+	+	+	+	+	+	+	+	+	+	+	+	+	+	+	+	+	+	+	+	+	+	+	+	+	+	+	+	+	+	+	+	+	+	+	+	+	+	+	+	+	+	+	+	+	+	+	+	+	+	+	+	+	+	+	+	+	+	+	+	+	+	Y	+	+	+	+	+	Y	+	D	+	+	+	+	+	G	+	+	+	+	+	+	+	+	+	+	+	+	+	+	+	+	+	+	H	+	+	+	+	+	+	+	+	+	+	I	+	+	+	+	+	+	+	+	+	+	+	+	+	+	+	+	+	+	B.1.1.7	580715	91.61	2724	29398	6816	8292	11006	62354	598	130592	9222	88640	12110	113439	9640	2608	29379	6751	8288	9655	62203	505	130357	8658	88454	12091	113379	9219	95.74	99.94	99.05	99.95	87.72	99.76	84.45	99.82	93.88	99.79	99.84	99.95	95.63	9655	13	1 10 11 12 13 2 3 4 5 6 7 8 9	0	8	2	10
301-118	+	+	+	+	+	+	+	+	+	+	+	+	+	+	+	+	+	-	-	-	+	+	+	+	+	+	+	+	+	+	+	+	-	-	+	+	+	+	+	+	+	+	+	+	+	+	+	+	+	+	+	+	+	+	+	+	+	+	+	+	+	+	+	+	+	+	+	+	+	+	+	+	+	+	+	+	+	+	+	+	+	+	+	+	+	+	+	+	+	+	+	+	+	+	+	+	+	+	+	+	+	+	+	+	+	+	+	+	+	+	+	+	+	+	+	Y	+	+	+	+	+	Y	+	D	+	+	+	+	+	G	+	+	+	+	+	+	+	+	+	+	+	+	+	+	+	+	+	+	H	+	+	+	+	+	+	+	+	+	+	I	+	+	+	+	+	+	+	+	+	+	+	+	+	+	+	+	+	+	B.1.1.7	859446	98.19	18580	29046	49508	11866	53714	56896	3382	143324	66226	99103	94328	144720	50910	18567	28965	49463	11858	53685	56230	3282	143053	63496	98927	94211	144613	50884	99.93	99.72	99.91	99.93	99.95	98.83	97.04	99.81	95.88	99.82	99.88	99.93	99.95	53685	13	1 10 11 12 13 2 3 4 5 6 7 8 9	0	8	2	10
301-117	+	+	+	+	+	+	+	+	+	+	+	+	+	+	+	+	+	-	-	-	+	+	+	+	+	+	+	+	+	+	+	+	-	-	+	+	+	+	+	+	+	+	+	+	+	+	+	+	+	+	+	+	+	+	+	+	+	+	+	+	+	+	+	+	+	+	+	+	+	+	+	+	+	+	+	+	+	+	+	+	+	+	+	+	+	+	+	+	+	+	+	+	+	+	+	+	+	+	+	+	+	+	+	+	+	+	+	+	+	+	+	+	+	+	+	Y	+	+	+	+	+	Y	+	D	+	+	+	+	+	G	+	+	+	+	+	+	+	+	+	+	+	+	+	+	+	+	+	+	H	+	+	+	+	+	+	+	+	+	+	I	+	+	+	+	+	+	+	+	+	+	+	+	+	+	+	+	+	+	B.1.1.7	959828	93.39	23620	20014	102958	9026	85420	39510	11032	87256	114319	79573	133485	71983	107074	23592	18012	102842	9011	85362	35788	11005	85107	85036	79401	133143	71759	106991	99.88	90	99.89	99.83	99.93	90.58	99.76	97.54	74.38	99.78	99.74	99.69	99.92	79401	13	1 10 11 12 13 2 3 4 5 6 7 8 9	0	8	2	10
301-115	+	+	+	+	+	+	+	+	+	+	+	+	+	+	+	+	+	-	-	-	+	+	+	+	+	+	+	+	+	+	+	+	-	-	+	+	+	+	+	+	+	+	+	+	+	+	+	+	+	+	+	+	+	+	+	+	+	+	+	+	+	+	+	+	+	+	+	+	+	+	+	+	+	+	+	+	+	+	+	+	+	+	+	+	+	+	+	+	+	+	+	+	+	+	+	+	+	+	+	+	+	+	+	+	+	+	+	+	+	+	+	+	+	+	+	Y	+	+	+	+	+	Y	+	D	+	+	+	+	+	G	+	+	+	+	+	+	+	+	+	+	+	+	+	+	+	+	+	+	H	+	+	+	+	+	+	+	+	+	+	I	+	+	+	+	+	+	+	+	+	+	+	+	+	+	+	+	+	+	B.1.1.7	1795091	99.88	62666	68976	140881	37636	145232	103815	18604	221638	155068	247636	188715	185423	142702	62636	68921	140792	37603	145166	103713	18592	221446	150081	246987	188600	185323	142572	99.95	99.92	99.94	99.91	99.95	99.9	99.94	99.91	96.78	99.74	99.94	99.95	99.91	142572	13	1 10 11 12 13 2 3 4 5 6 7 8 9	0	8	2	10
301-114	+	+	+	+	+	+	+	+	+	+	+	+	+	+	+	+	+	-	-	-	+	+	+	+	+	+	+	+	+	+	+	+	-	-	+	+	+	+	+	+	+	+								+	+	+	+	+	+	+	+	+	+	+	+	+	+	+	+	+	+	+	+	+	+	+	+	+	+	+	+	+	+	+	+	+	+	+	+	+	+	+	+	+	+	+	+	+	+	+	+	+	+	+	+	+	+	+	+	+	+	+	+	+	+	+	+	+	+	Y	+	+	+	+	+	Y	+	D	+	+	+	+	+	G	+	+	+	+	+	+	+	+	+	+	+	+	+	+	+	+	+	+	H	+	+	+	+	+	+	+	+	+	+	I	+	+	+	+	+	+	+	+	+	+	+	+	+	+	+	+	+	+	B.1.1.7	331952	52.38	13366	982	7984	76	15116	84198	1196	62038	9838	1692	11390	5490	9106	3031	499	7835	10	9819	692	592	2007	6998	1648	9654	4876	7651	22.68	50.81	98.13	13.16	64.96	0.82	49.5	3.24	71.13	97.4	84.76	88.82	84.02	3031	12	1 10 11 12 13 2 3 5 6 7 8 9	0	8	2	10
301-112	+	+	+	+	+	+	+	+	+	+	+	+	+	+	+	+	+	-	-	-	+	+	+	+	+	+	+	+	+	+	+	+	-	-	+	+	+	+	+	+	+	+	+	+	+	+	+	+	+	+	+	+	+	+	+	+	+	+	+	+	+	+	+	+	+	+	+	+	+	+	+	+	+	+	+	+	+	+	+	+	+	+	+	+	+	+	+	+	+	+	+	+	+	+	+	+	+	+	+	+	+	+	+	+	+	+	+	+	+	+	+	+	+	+	+	Y	+	+	+	+	+	Y	+	D	+	+	+	+	+	G	+	+	+	+	+	+	+	+	+	+	+	+	+	+	+	+	+	+	H	+	+	+	+	+	+	+	+	+	+	I	+	+	+	+	+	+	+	+	+	+	+	+	+	+	+	+	+	+	B.1.1.7	441211	75.76	7678	5674	26022	2534	31352	67204	3468	46576	16150	22372	41070	28262	27858	7601	5281	25924	2514	30785	9177	2714	19889	14562	22330	40587	27790	27742	99	93.07	99.62	99.21	98.19	13.66	78.26	42.7	90.17	99.81	98.82	98.33	99.58	19889	13	1 10 11 12 13 2 3 4 5 6 7 8 9	0	8	2	10
301-113	+	+	+	+	+	+	+	+	+	+	+	+	+	+	+	+	+	-	-	-	+	+	+	+	+	+	+	+	+	+	+	+	-	-	+	+	+	+	+	+	+	+	+	+	+	+	+	+	+	+	+	+	+	+	+	+	+	+	+	+	+	+	+	+	+	+	+	+	+	+	+	+	+	+	+	+	+	+	+	+	+	+	+	+	+	+	+	+	+	+	+	+	+	+	+	+	+	+	+	+	+	+	+	+	+	+	+	+	+	+	+	+	+	+	+	Y	+	+	+	+	+	Y	+	D	+	+	+	+	+	G	+	+	+	+	+	+	+	+	+	+	+	+	+	+	+	+	+	+	H	+	+	+	+	+	+	+	+	+	+	I	+	+	+	+	+	+	+	+	+	+	+	+	+	+	+	+	+	+	B.1.1.7	741778	93.19	16620	22470	58156	10604	68142	54452	6572	88934	63000	71898	81884	92596	55280	16394	22307	58057	10494	67843	46734	6266	84295	62827	71742	81801	92483	55244	98.64	99.27	99.83	98.96	99.56	85.83	95.34	94.78	99.73	99.78	99.9	99.88	99.93	58057	13	1 10 11 12 13 2 3 4 5 6 7 8 9	0	8	2	10
