## Supplementary Table 1 for "High-throughput Mutational Surveillance of the SARS-CoV-2 Spike Gene" (part 1 of 2)

### Sheet: Run8
Sample number	Number TilesAboveMedC	Tiles Above Med Cutoff													Tile 1	Tile 2	Tile 3	Tile 4	Tile 5	Tile 6	Tile 7	Tile 8	Tile 9	Tile 10	Tile 11	Tile 12	Tile 13
1	13	1	10	11	12	13	2	3	4	5	6	7	8	9	1	1	1	1	1	1	1	1	1	1	1	1	1
2	13	1	10	11	12	13	2	3	4	5	6	7	8	9	1	1	1	1	1	1	1	1	1	1	1	1	1
3	13	1	10	11	12	13	2	3	4	5	6	7	8	9	1	1	1	1	1	1	1	1	1	1	1	1	1
4	13	1	10	11	12	13	2	3	4	5	6	7	8	9	1	1	1	1	1	1	1	1	1	1	1	1	1		0 = Tile not covered
5	13	1	10	11	12	13	2	3	4	5	6	7	8	9	1	1	1	1	1	1	1	1	1	1	1	1	1		1 = Tile covered
6	13	1	10	11	12	13	2	3	4	5	6	7	8	9	1	1	1	1	1	1	1	1	1	1	1	1	1
7	13	1	10	11	12	13	2	3	4	5	6	7	8	9	1	1	1	1	1	1	1	1	1	1	1	1	1
8	13	1	10	11	12	13	2	3	4	5	6	7	8	9	1	1	1	1	1	1	1	1	1	1	1	1	1
9	13	1	10	11	12	13	2	3	4	5	6	7	8	9	1	1	1	1	1	1	1	1	1	1	1	1	1
10	13	1	10	11	12	13	2	3	4	5	6	7	8	9	1	1	1	1	1	1	1	1	1	1	1	1	1
11															0	0	0	0	0	0	0	0	0	0	0	0	0
12	13	1	10	11	12	13	2	3	4	5	6	7	8	9	1	1	1	1	1	1	1	1	1	1	1	1	1
13	13	1	10	11	12	13	2	3	4	5	6	7	8	9	1	1	1	1	1	1	1	1	1	1	1	1	1
14	13	1	10	11	12	13	2	3	4	5	6	7	8	9	1	1	1	1	1	1	1	1	1	1	1	1	1
15															0	0	0	0	0	0	0	0	0	0	0	0	0
16															0	0	0	0	0	0	0	0	0	0	0	0	0
17	3	1	3	9											1	0	1	0	0	0	0	0	1	0	0	0	0
18	13	1	10	11	12	13	2	3	4	5	6	7	8	9	1	1	1	1	1	1	1	1	1	1	1	1	1
19	13	1	10	11	12	13	2	3	4	5	6	7	8	9	1	1	1	1	1	1	1	1	1	1	1	1	1
20	13	1	10	11	12	13	2	3	4	5	6	7	8	9	1	1	1	1	1	1	1	1	1	1	1	1	1
21	12	1	10	11	12	13	2	3	5	6	7	8	9		1	1	1	0	1	1	1	1	1	1	1	1	1
22	12	1	10	11	12	13	2	3	4	5	6	8	9		1	1	1	1	1	1	0	1	1	1	1	1	1
23															0	0	0	0	0	0	0	0	0	0	0	0	0
24	13	1	10	11	12	13	2	3	4	5	6	7	8	9	1	1	1	1	1	1	1	1	1	1	1	1	1
25															0	0	0	0	0	0	0	0	0	0	0	0	0
26	13	1	10	11	12	13	2	3	4	5	6	7	8	9	1	1	1	1	1	1	1	1	1	1	1	1	1
27	13	1	10	11	12	13	2	3	4	5	6	7	8	9	1	1	1	1	1	1	1	1	1	1	1	1	1
28															0	0	0	0	0	0	0	0	0	0	0	0	0
29	13	1	10	11	12	13	2	3	4	5	6	7	8	9	1	1	1	1	1	1	1	1	1	1	1	1	1
30	13	1	10	11	12	13	2	3	4	5	6	7	8	9	1	1	1	1	1	1	1	1	1	1	1	1	1
31															0	0	0	0	0	0	0	0	0	0	0	0	0
32															0	0	0	0	0	0	0	0	0	0	0	0	0
33	13	1	10	11	12	13	2	3	4	5	6	7	8	9	1	1	1	1	1	1	1	1	1	1	1	1	1
34	13	1	10	11	12	13	2	3	4	5	6	7	8	9	1	1	1	1	1	1	1	1	1	1	1	1	1
35	13	1	10	11	12	13	2	3	4	5	6	7	8	9	1	1	1	1	1	1	1	1	1	1	1	1	1
36															0	0	0	0	0	0	0	0	0	0	0	0	0
37	13	1	10	11	12	13	2	3	4	5	6	7	8	9	1	1	1	1	1	1	1	1	1	1	1	1	1
38	12	1	10	11	12	13	2	3	4	5	6	8	9		1	1	1	1	1	1	0	1	1	1	1	1	1
39	13	1	10	11	12	13	2	3	4	5	6	7	8	9	1	1	1	1	1	1	1	1	1	1	1	1	1
40	13	1	10	11	12	13	2	3	4	5	6	7	8	9	1	1	1	1	1	1	1	1	1	1	1	1	1
41	13	1	10	11	12	13	2	3	4	5	6	7	8	9	1	1	1	1	1	1	1	1	1	1	1	1	1
42	13	1	10	11	12	13	2	3	4	5	6	7	8	9	1	1	1	1	1	1	1	1	1	1	1	1	1
43	13	1	10	11	12	13	2	3	4	5	6	7	8	9	1	1	1	1	1	1	1	1	1	1	1	1	1
44	13	1	10	11	12	13	2	3	4	5	6	7	8	9	1	1	1	1	1	1	1	1	1	1	1	1	1
45	13	1	10	11	12	13	2	3	4	5	6	7	8	9	1	1	1	1	1	1	1	1	1	1	1	1	1
46	13	1	10	11	12	13	2	3	4	5	6	7	8	9	1	1	1	1	1	1	1	1	1	1	1	1	1
47	13	1	10	11	12	13	2	3	4	5	6	7	8	9	1	1	1	1	1	1	1	1	1	1	1	1	1
48	13	1	10	11	12	13	2	3	4	5	6	7	8	9	1	1	1	1	1	1	1	1	1	1	1	1	1
49	13	1	10	11	12	13	2	3	4	5	6	7	8	9	1	1	1	1	1	1	1	1	1	1	1	1	1
50	13	1	10	11	12	13	2	3	4	5	6	7	8	9	1	1	1	1	1	1	1	1	1	1	1	1	1
51	13	1	10	11	12	13	2	3	4	5	6	7	8	9	1	1	1	1	1	1	1	1	1	1	1	1	1
52	13	1	10	11	12	13	2	3	4	5	6	7	8	9	1	1	1	1	1	1	1	1	1	1	1	1	1
53	13	1	10	11	12	13	2	3	4	5	6	7	8	9	1	1	1	1	1	1	1	1	1	1	1	1	1
54	13	1	10	11	12	13	2	3	4	5	6	7	8	9	1	1	1	1	1	1	1	1	1	1	1	1	1
55	13	1	10	11	12	13	2	3	4	5	6	7	8	9	1	1	1	1	1	1	1	1	1	1	1	1	1
56	13	1	10	11	12	13	2	3	4	5	6	7	8	9	1	1	1	1	1	1	1	1	1	1	1	1	1
57	12	1	10	11	12	13	2	3	5	6	7	8	9		1	1	1	0	1	1	1	1	1	1	1	1	1
58	13	1	10	11	12	13	2	3	4	5	6	7	8	9	1	1	1	1	1	1	1	1	1	1	1	1	1
59	13	1	10	11	12	13	2	3	4	5	6	7	8	9	1	1	1	1	1	1	1	1	1	1	1	1	1
60	13	1	10	11	12	13	2	3	4	5	6	7	8	9	1	1	1	1	1	1	1	1	1	1	1	1	1
61	13	1	10	11	12	13	2	3	4	5	6	7	8	9	1	1	1	1	1	1	1	1	1	1	1	1	1
62	13	1	10	11	12	13	2	3	4	5	6	7	8	9	1	1	1	1	1	1	1	1	1	1	1	1	1
63	13	1	10	11	12	13	2	3	4	5	6	7	8	9	1	1	1	1	1	1	1	1	1	1	1	1	1
64	13	1	10	11	12	13	2	3	4	5	6	7	8	9	1	1	1	1	1	1	1	1	1	1	1	1	1
65	13	1	10	11	12	13	2	3	4	5	6	7	8	9	1	1	1	1	1	1	1	1	1	1	1	1	1
66	13	1	10	11	12	13	2	3	4	5	6	7	8	9	1	1	1	1	1	1	1	1	1	1	1	1	1
67	13	1	10	11	12	13	2	3	4	5	6	7	8	9	1	1	1	1	1	1	1	1	1	1	1	1	1
68	13	1	10	11	12	13	2	3	4	5	6	7	8	9	1	1	1	1	1	1	1	1	1	1	1	1	1
69	13	1	10	11	12	13	2	3	4	5	6	7	8	9	1	1	1	1	1	1	1	1	1	1	1	1	1
70	13	1	10	11	12	13	2	3	4	5	6	7	8	9	1	1	1	1	1	1	1	1	1	1	1	1	1
71	13	1	10	11	12	13	2	3	4	5	6	7	8	9	1	1	1	1	1	1	1	1	1	1	1	1	1
72	13	1	10	11	12	13	2	3	4	5	6	7	8	9	1	1	1	1	1	1	1	1	1	1	1	1	1
73	13	1	10	11	12	13	2	3	4	5	6	7	8	9	1	1	1	1	1	1	1	1	1	1	1	1	1
74	13	1	10	11	12	13	2	3	4	5	6	7	8	9	1	1	1	1	1	1	1	1	1	1	1	1	1
75	13	1	10	11	12	13	2	3	4	5	6	7	8	9	1	1	1	1	1	1	1	1	1	1	1	1	1
76	13	1	10	11	12	13	2	3	4	5	6	7	8	9	1	1	1	1	1	1	1	1	1	1	1	1	1
77	13	1	10	11	12	13	2	3	4	5	6	7	8	9	1	1	1	1	1	1	1	1	1	1	1	1	1
78	13	1	10	11	12	13	2	3	4	5	6	7	8	9	1	1	1	1	1	1	1	1	1	1	1	1	1
79	13	1	10	11	12	13	2	3	4	5	6	7	8	9	1	1	1	1	1	1	1	1	1	1	1	1	1
80	13	1	10	11	12	13	2	3	4	5	6	7	8	9	1	1	1	1	1	1	1	1	1	1	1	1	1
81	13	1	10	11	12	13	2	3	4	5	6	7	8	9	1	1	1	1	1	1	1	1	1	1	1	1	1
82	13	1	10	11	12	13	2	3	4	5	6	7	8	9	1	1	1	1	1	1	1	1	1	1	1	1	1
83	13	1	10	11	12	13	2	3	4	5	6	7	8	9	1	1	1	1	1	1	1	1	1	1	1	1	1
84	13	1	10	11	12	13	2	3	4	5	6	7	8	9	1	1	1	1	1	1	1	1	1	1	1	1	1
85	13	1	10	11	12	13	2	3	4	5	6	7	8	9	1	1	1	1	1	1	1	1	1	1	1	1	1
86	13	1	10	11	12	13	2	3	4	5	6	7	8	9	1	1	1	1	1	1	1	1	1	1	1	1	1
87	13	1	10	11	12	13	2	3	4	5	6	7	8	9	1	1	1	1	1	1	1	1	1	1	1	1	1
88	13	1	10	11	12	13	2	3	4	5	6	7	8	9	1	1	1	1	1	1	1	1	1	1	1	1	1
89	13	1	10	11	12	13	2	3	4	5	6	7	8	9	1	1	1	1	1	1	1	1	1	1	1	1	1
90	13	1	10	11	12	13	2	3	4	5	6	7	8	9	1	1	1	1	1	1	1	1	1	1	1	1	1
91	13	1	10	11	12	13	2	3	4	5	6	7	8	9	1	1	1	1	1	1	1	1	1	1	1	1	1
92	13	1	10	11	12	13	2	3	4	5	6	7	8	9	1	1	1	1	1	1	1	1	1	1	1	1	1
93	13	1	10	11	12	13	2	3	4	5	6	7	8	9	1	1	1	1	1	1	1	1	1	1	1	1	1
94	13	1	10	11	12	13	2	3	4	5	6	7	8	9	1	1	1	1	1	1	1	1	1	1	1	1	1
95	13	1	10	11	12	13	2	3	4	5	6	7	8	9	1	1	1	1	1	1	1	1	1	1	1	1	1
96	13	1	10	11	12	13	2	3	4	5	6	7	8	9	1	1	1	1	1	1	1	1	1	1	1	1	1
97	13	1	10	11	12	13	2	3	4	5	6	7	8	9	1	1	1	1	1	1	1	1	1	1	1	1	1
98	12	1	10	11	12	13	2	3	4	5	6	7	9		1	1	1	1	1	1	1	0	1	1	1	1	1
99	13	1	10	11	12	13	2	3	4	5	6	7	8	9	1	1	1	1	1	1	1	1	1	1	1	1	1
100	13	1	10	11	12	13	2	3	4	5	6	7	8	9	1	1	1	1	1	1	1	1	1	1	1	1	1
101	13	1	10	11	12	13	2	3	4	5	6	7	8	9	1	1	1	1	1	1	1	1	1	1	1	1	1
102	13	1	10	11	12	13	2	3	4	5	6	7	8	9	1	1	1	1	1	1	1	1	1	1	1	1	1
103	13	1	10	11	12	13	2	3	4	5	6	7	8	9	1	1	1	1	1	1	1	1	1	1	1	1	1
104	13	1	10	11	12	13	2	3	4	5	6	7	8	9	1	1	1	1	1	1	1	1	1	1	1	1	1
105	13	1	10	11	12	13	2	3	4	5	6	7	8	9	1	1	1	1	1	1	1	1	1	1	1	1	1
106	13	1	10	11	12	13	2	3	4	5	6	7	8	9	1	1	1	1	1	1	1	1	1	1	1	1	1
107	13	1	10	11	12	13	2	3	4	5	6	7	8	9	1	1	1	1	1	1	1	1	1	1	1	1	1
108	13	1	10	11	12	13	2	3	4	5	6	7	8	9	1	1	1	1	1	1	1	1	1	1	1	1	1
109	13	1	10	11	12	13	2	3	4	5	6	7	8	9	1	1	1	1	1	1	1	1	1	1	1	1	1
110	13	1	10	11	12	13	2	3	4	5	6	7	8	9	1	1	1	1	1	1	1	1	1	1	1	1	1
111	13	1	10	11	12	13	2	3	4	5	6	7	8	9	1	1	1	1	1	1	1	1	1	1	1	1	1
112	13	1	10	11	12	13	2	3	4	5	6	7	8	9	1	1	1	1	1	1	1	1	1	1	1	1	1
113	13	1	10	11	12	13	2	3	4	5	6	7	8	9	1	1	1	1	1	1	1	1	1	1	1	1	1
114	13	1	10	11	12	13	2	3	4	5	6	7	8	9	1	1	1	1	1	1	1	1	1	1	1	1	1
115	13	1	10	11	12	13	2	3	4	5	6	7	8	9	1	1	1	1	1	1	1	1	1	1	1	1	1
116	13	1	10	11	12	13	2	3	4	5	6	7	8	9	1	1	1	1	1	1	1	1	1	1	1	1	1
117	13	1	10	11	12	13	2	3	4	5	6	7	8	9	1	1	1	1	1	1	1	1	1	1	1	1	1
118	13	1	10	11	12	13	2	3	4	5	6	7	8	9	1	1	1	1	1	1	1	1	1	1	1	1	1
119	13	1	10	11	12	13	2	3	4	5	6	7	8	9	1	1	1	1	1	1	1	1	1	1	1	1	1
120	13	1	10	11	12	13	2	3	4	5	6	7	8	9	1	1	1	1	1	1	1	1	1	1	1	1	1
121	1	13													0	0	0	0	0	0	0	0	0	0	0	0	1
122	13	1	10	11	12	13	2	3	4	5	6	7	8	9	1	1	1	1	1	1	1	1	1	1	1	1	1
123	13	1	10	11	12	13	2	3	4	5	6	7	8	9	1	1	1	1	1	1	1	1	1	1	1	1	1
124	13	1	10	11	12	13	2	3	4	5	6	7	8	9	1	1	1	1	1	1	1	1	1	1	1	1	1
125	12	1	10	11	12	13	2	3	4	5	6	8	9		1	1	1	1	1	1	0	1	1	1	1	1	1
126	13	1	10	11	12	13	2	3	4	5	6	7	8	9	1	1	1	1	1	1	1	1	1	1	1	1	1
127	13	1	10	11	12	13	2	3	4	5	6	7	8	9	1	1	1	1	1	1	1	1	1	1	1	1	1
128	13	1	10	11	12	13	2	3	4	5	6	7	8	9	1	1	1	1	1	1	1	1	1	1	1	1	1
129	13	1	10	11	12	13	2	3	4	5	6	7	8	9	1	1	1	1	1	1	1	1	1	1	1	1	1
130	12	1	10	11	12	13	2	3	4	5	6	8	9		1	1	1	1	1	1	0	1	1	1	1	1	1
131	13	1	10	11	12	13	2	3	4	5	6	7	8	9	1	1	1	1	1	1	1	1	1	1	1	1	1
132	13	1	10	11	12	13	2	3	4	5	6	7	8	9	1	1	1	1	1	1	1	1	1	1	1	1	1
133	13	1	10	11	12	13	2	3	4	5	6	7	8	9	1	1	1	1	1	1	1	1	1	1	1	1	1
134	13	1	10	11	12	13	2	3	4	5	6	7	8	9	1	1	1	1	1	1	1	1	1	1	1	1	1
135	4	11	13	3	5										0	0	1	0	1	0	0	0	0	0	1	0	1
136	13	1	10	11	12	13	2	3	4	5	6	7	8	9	1	1	1	1	1	1	1	1	1	1	1	1	1
137	13	1	10	11	12	13	2	3	4	5	6	7	8	9	1	1	1	1	1	1	1	1	1	1	1	1	1
138	13	1	10	11	12	13	2	3	4	5	6	7	8	9	1	1	1	1	1	1	1	1	1	1	1	1	1
139	13	1	10	11	12	13	2	3	4	5	6	7	8	9	1	1	1	1	1	1	1	1	1	1	1	1	1
140	13	1	10	11	12	13	2	3	4	5	6	7	8	9	1	1	1	1	1	1	1	1	1	1	1	1	1
141	13	1	10	11	12	13	2	3	4	5	6	7	8	9	1	1	1	1	1	1	1	1	1	1	1	1	1
142	13	1	10	11	12	13	2	3	4	5	6	7	8	9	1	1	1	1	1	1	1	1	1	1	1	1	1
143	13	1	10	11	12	13	2	3	4	5	6	7	8	9	1	1	1	1	1	1	1	1	1	1	1	1	1
144	13	1	10	11	12	13	2	3	4	5	6	7	8	9	1	1	1	1	1	1	1	1	1	1	1	1	1
145	13	1	10	11	12	13	2	3	4	5	6	7	8	9	1	1	1	1	1	1	1	1	1	1	1	1	1
146	13	1	10	11	12	13	2	3	4	5	6	7	8	9	1	1	1	1	1	1	1	1	1	1	1	1	1
147	13	1	10	11	12	13	2	3	4	5	6	7	8	9	1	1	1	1	1	1	1	1	1	1	1	1	1
148	13	1	10	11	12	13	2	3	4	5	6	7	8	9	1	1	1	1	1	1	1	1	1	1	1	1	1
149	1	4													0	0	0	1	0	0	0	0	0	0	0	0	0
150	13	1	10	11	12	13	2	3	4	5	6	7	8	9	1	1	1	1	1	1	1	1	1	1	1	1	1
151	13	1	10	11	12	13	2	3	4	5	6	7	8	9	1	1	1	1	1	1	1	1	1	1	1	1	1
152	13	1	10	11	12	13	2	3	4	5	6	7	8	9	1	1	1	1	1	1	1	1	1	1	1	1	1
153	13	1	10	11	12	13	2	3	4	5	6	7	8	9	1	1	1	1	1	1	1	1	1	1	1	1	1
154	10	10	11	12	13	2	3	4	5	6	8				0	1	1	1	1	1	0	1	0	1	1	1	1
155	13	1	10	11	12	13	2	3	4	5	6	7	8	9	1	1	1	1	1	1	1	1	1	1	1	1	1
156	13	1	10	11	12	13	2	3	4	5	6	7	8	9	1	1	1	1	1	1	1	1	1	1	1	1	1
157	13	1	10	11	12	13	2	3	4	5	6	7	8	9	1	1	1	1	1	1	1	1	1	1	1	1	1
158															0	0	0	0	0	0	0	0	0	0	0	0	0
159	13	1	10	11	12	13	2	3	4	5	6	7	8	9	1	1	1	1	1	1	1	1	1	1	1	1	1
160	13	1	10	11	12	13	2	3	4	5	6	7	8	9	1	1	1	1	1	1	1	1	1	1	1	1	1
161	13	1	10	11	12	13	2	3	4	5	6	7	8	9	1	1	1	1	1	1	1	1	1	1	1	1	1
162	13	1	10	11	12	13	2	3	4	5	6	7	8	9	1	1	1	1	1	1	1	1	1	1	1	1	1
163	13	1	10	11	12	13	2	3	4	5	6	7	8	9	1	1	1	1	1	1	1	1	1	1	1	1	1
164	13	1	10	11	12	13	2	3	4	5	6	7	8	9	1	1	1	1	1	1	1	1	1	1	1	1	1
165	13	1	10	11	12	13	2	3	4	5	6	7	8	9	1	1	1	1	1	1	1	1	1	1	1	1	1
166	13	1	10	11	12	13	2	3	4	5	6	7	8	9	1	1	1	1	1	1	1	1	1	1	1	1	1
167	13	1	10	11	12	13	2	3	4	5	6	7	8	9	1	1	1	1	1	1	1	1	1	1	1	1	1
168	13	1	10	11	12	13	2	3	4	5	6	7	8	9	1	1	1	1	1	1	1	1	1	1	1	1	1
169	13	1	10	11	12	13	2	3	4	5	6	7	8	9	1	1	1	1	1	1	1	1	1	1	1	1	1
170	13	1	10	11	12	13	2	3	4	5	6	7	8	9	1	1	1	1	1	1	1	1	1	1	1	1	1
171	13	1	10	11	12	13	2	3	4	5	6	7	8	9	1	1	1	1	1	1	1	1	1	1	1	1	1
172	13	1	10	11	12	13	2	3	4	5	6	7	8	9	1	1	1	1	1	1	1	1	1	1	1	1	1
173	13	1	10	11	12	13	2	3	4	5	6	7	8	9	1	1	1	1	1	1	1	1	1	1	1	1	1
174	13	1	10	11	12	13	2	3	4	5	6	7	8	9	1	1	1	1	1	1	1	1	1	1	1	1	1
175	13	1	10	11	12	13	2	3	4	5	6	7	8	9	1	1	1	1	1	1	1	1	1	1	1	1	1
176	11	10	11	12	13	2	3	4	5	6	7	8			0	1	1	1	1	1	1	1	0	1	1	1	1
177	13	1	10	11	12	13	2	3	4	5	6	7	8	9	1	1	1	1	1	1	1	1	1	1	1	1	1
178	12	1	10	11	12	13	2	3	4	5	6	8	9		1	1	1	1	1	1	0	1	1	1	1	1	1
179	13	1	10	11	12	13	2	3	4	5	6	7	8	9	1	1	1	1	1	1	1	1	1	1	1	1	1
180	13	1	10	11	12	13	2	3	4	5	6	7	8	9	1	1	1	1	1	1	1	1	1	1	1	1	1
181	13	1	10	11	12	13	2	3	4	5	6	7	8	9	1	1	1	1	1	1	1	1	1	1	1	1	1
182	12	1	10	11	12	13	2	3	4	5	6	8	9		1	1	1	1	1	1	0	1	1	1	1	1	1
183	13	1	10	11	12	13	2	3	4	5	6	7	8	9	1	1	1	1	1	1	1	1	1	1	1	1	1
184	12	10	11	12	13	2	3	4	5	6	7	8	9		0	1	1	1	1	1	1	1	1	1	1	1	1
185	13	1	10	11	12	13	2	3	4	5	6	7	8	9	1	1	1	1	1	1	1	1	1	1	1	1	1
186	12	1	10	11	12	13	2	3	4	5	6	8	9		1	1	1	1	1	1	0	1	1	1	1	1	1
187	13	1	10	11	12	13	2	3	4	5	6	7	8	9	1	1	1	1	1	1	1	1	1	1	1	1	1
188	13	1	10	11	12	13	2	3	4	5	6	7	8	9	1	1	1	1	1	1	1	1	1	1	1	1	1
189	7	1	13	3	4	5	7	8							1	0	1	1	1	0	1	1	0	0	0	0	1
190	10	1	10	12	2	3	4	5	6	7	8				1	1	1	1	1	1	1	1	0	1	0	1	0
191	13	1	10	11	12	13	2	3	4	5	6	7	8	9	1	1	1	1	1	1	1	1	1	1	1	1	1
192	13	1	10	11	12	13	2	3	4	5	6	7	8	9	1	1	1	1	1	1	1	1	1	1	1	1	1
193	13	1	10	11	12	13	2	3	4	5	6	7	8	9	1	1	1	1	1	1	1	1	1	1	1	1	1
194	13	1	10	11	12	13	2	3	4	5	6	7	8	9	1	1	1	1	1	1	1	1	1	1	1	1	1
195	3	13	3	5											0	0	1	0	1	0	0	0	0	0	0	0	1
196	3	1	13	3											1	0	1	0	0	0	0	0	0	0	0	0	1
197	13	1	10	11	12	13	2	3	4	5	6	7	8	9	1	1	1	1	1	1	1	1	1	1	1	1	1
198	13	1	10	11	12	13	2	3	4	5	6	7	8	9	1	1	1	1	1	1	1	1	1	1	1	1	1
199															0	0	0	0	0	0	0	0	0	0	0	0	0
200															0	0	0	0	0	0	0	0	0	0	0	0	0
201	13	1	10	11	12	13	2	3	4	5	6	7	8	9	1	1	1	1	1	1	1	1	1	1	1	1	1
202	13	1	10	11	12	13	2	3	4	5	6	7	8	9	1	1	1	1	1	1	1	1	1	1	1	1	1
203	13	1	10	11	12	13	2	3	4	5	6	7	8	9	1	1	1	1	1	1	1	1	1	1	1	1	1
204	13	1	10	11	12	13	2	3	4	5	6	7	8	9	1	1	1	1	1	1	1	1	1	1	1	1	1
205															0	0	0	0	0	0	0	0	0	0	0	0	0
206															0	0	0	0	0	0	0	0	0	0	0	0	0
207	13	1	10	11	12	13	2	3	4	5	6	7	8	9	1	1	1	1	1	1	1	1	1	1	1	1	1
208	13	1	10	11	12	13	2	3	4	5	6	7	8	9	1	1	1	1	1	1	1	1	1	1	1	1	1
209	11	1	10	12	13	2	3	4	5	6	8	9			1	1	1	1	1	1	0	1	1	1	0	1	1
210	11	1	10	12	13	2	3	4	5	6	8	9			1	1	1	1	1	1	0	1	1	1	0	1	1
211															0	0	0	0	0	0	0	0	0	0	0	0	0
212															0	0	0	0	0	0	0	0	0	0	0	0	0
213															0	0	0	0	0	0	0	0	0	0	0	0	0
214															0	0	0	0	0	0	0	0	0	0	0	0	0
215	13	1	10	11	12	13	2	3	4	5	6	7	8	9	1	1	1	1	1	1	1	1	1	1	1	1	1
216	13	1	10	11	12	13	2	3	4	5	6	7	8	9	1	1	1	1	1	1	1	1	1	1	1	1	1
217	13	1	10	11	12	13	2	3	4	5	6	7	8	9	1	1	1	1	1	1	1	1	1	1	1	1	1
218	13	1	10	11	12	13	2	3	4	5	6	7	8	9	1	1	1	1	1	1	1	1	1	1	1	1	1
219															0	0	0	0	0	0	0	0	0	0	0	0	0
220															0	0	0	0	0	0	0	0	0	0	0	0	0
221	4	4	5	6	8										0	0	0	1	1	1	0	1	0	0	0	0	0
222	6	1	10	4	5	6	8								1	0	0	1	1	1	0	1	0	1	0	0	0
223	13	1	10	11	12	13	2	3	4	5	6	7	8	9	1	1	1	1	1	1	1	1	1	1	1	1	1
224	13	1	10	11	12	13	2	3	4	5	6	7	8	9	1	1	1	1	1	1	1	1	1	1	1	1	1
225															0	0	0	0	0	0	0	0	0	0	0	0	0
226															0	0	0	0	0	0	0	0	0	0	0	0	0
227															0	0	0	0	0	0	0	0	0	0	0	0	0
228															0	0	0	0	0	0	0	0	0	0	0	0	0
229	5	11	13	5	6	8									0	0	0	0	1	1	0	1	0	0	1	0	1
230	8	1	11	13	4	5	6	8	9						1	0	0	1	1	1	0	1	1	0	1	0	1
231	13	1	10	11	12	13	2	3	4	5	6	7	8	9	1	1	1	1	1	1	1	1	1	1	1	1	1
232	12	1	10	11	12	13	3	4	5	6	7	8	9		1	0	1	1	1	1	1	1	1	1	1	1	1
233	13	1	10	11	12	13	2	3	4	5	6	7	8	9	1	1	1	1	1	1	1	1	1	1	1	1	1
234	12	1	10	11	12	13	2	3	4	5	6	8	9		1	1	1	1	1	1	0	1	1	1	1	1	1
235															0	0	0	0	0	0	0	0	0	0	0	0	0
236															0	0	0	0	0	0	0	0	0	0	0	0	0
237	13	1	10	11	12	13	2	3	4	5	6	7	8	9	1	1	1	1	1	1	1	1	1	1	1	1	1
238	13	1	10	11	12	13	2	3	4	5	6	7	8	9	1	1	1	1	1	1	1	1	1	1	1	1	1
239															0	0	0	0	0	0	0	0	0	0	0	0	0
240															0	0	0	0	0	0	0	0	0	0	0	0	0
241															0	0	0	0	0	0	0	0	0	0	0	0	0
242															0	0	0	0	0	0	0	0	0	0	0	0	0
243	11	1	10	11	13	2	3	4	5	6	8	9			1	1	1	1	1	1	0	1	1	1	1	0	1
244	12	1	10	11	12	13	2	3	4	5	6	8	9		1	1	1	1	1	1	0	1	1	1	1	1	1
245	13	1	10	11	12	13	2	3	4	5	6	7	8	9	1	1	1	1	1	1	1	1	1	1	1	1	1
246	13	1	10	11	12	13	2	3	4	5	6	7	8	9	1	1	1	1	1	1	1	1	1	1	1	1	1
247	13	1	10	11	12	13	2	3	4	5	6	7	8	9	1	1	1	1	1	1	1	1	1	1	1	1	1
248	13	1	10	11	12	13	2	3	4	5	6	7	8	9	1	1	1	1	1	1	1	1	1	1	1	1	1
249	13	1	10	11	12	13	2	3	4	5	6	7	8	9	1	1	1	1	1	1	1	1	1	1	1	1	1
250	13	1	10	11	12	13	2	3	4	5	6	7	8	9	1	1	1	1	1	1	1	1	1	1	1	1	1
251	13	1	10	11	12	13	2	3	4	5	6	7	8	9	1	1	1	1	1	1	1	1	1	1	1	1	1
252	13	1	10	11	12	13	2	3	4	5	6	7	8	9	1	1	1	1	1	1	1	1	1	1	1	1	1
253	13	1	10	11	12	13	2	3	4	5	6	7	8	9	1	1	1	1	1	1	1	1	1	1	1	1	1
254	13	1	10	11	12	13	2	3	4	5	6	7	8	9	1	1	1	1	1	1	1	1	1	1	1	1	1
255	13	1	10	11	12	13	2	3	4	5	6	7	8	9	1	1	1	1	1	1	1	1	1	1	1	1	1
256	13	1	10	11	12	13	2	3	4	5	6	7	8	9	1	1	1	1	1	1	1	1	1	1	1	1	1
257															0	0	0	0	0	0	0	0	0	0	0	0	0
258															0	0	0	0	0	0	0	0	0	0	0	0	0
259	13	1	10	11	12	13	2	3	4	5	6	7	8	9	1	1	1	1	1	1	1	1	1	1	1	1	1
260	13	1	10	11	12	13	2	3	4	5	6	7	8	9	1	1	1	1	1	1	1	1	1	1	1	1	1
261															0	0	0	0	0	0	0	0	0	0	0	0	0
262	6	1	11	13	3	5	9								1	0	1	0	1	0	0	0	1	0	1	0	1
263	13	1	10	11	12	13	2	3	4	5	6	7	8	9	1	1	1	1	1	1	1	1	1	1	1	1	1
264	12	1	10	11	12	13	2	3	4	5	6	7	9		1	1	1	1	1	1	1	0	1	1	1	1	1
265	13	1	10	11	12	13	2	3	4	5	6	7	8	9	1	1	1	1	1	1	1	1	1	1	1	1	1
266	13	1	10	11	12	13	2	3	4	5	6	7	8	9	1	1	1	1	1	1	1	1	1	1	1	1	1
267	13	1	10	11	12	13	2	3	4	5	6	7	8	9	1	1	1	1	1	1	1	1	1	1	1	1	1
268	13	1	10	11	12	13	2	3	4	5	6	7	8	9	1	1	1	1	1	1	1	1	1	1	1	1	1
269	13	1	10	11	12	13	2	3	4	5	6	7	8	9	1	1	1	1	1	1	1	1	1	1	1	1	1
270	13	1	10	11	12	13	2	3	4	5	6	7	8	9	1	1	1	1	1	1	1	1	1	1	1	1	1
271	13	1	10	11	12	13	2	3	4	5	6	7	8	9	1	1	1	1	1	1	1	1	1	1	1	1	1
272	13	1	10	11	12	13	2	3	4	5	6	7	8	9	1	1	1	1	1	1	1	1	1	1	1	1	1
273	13	1	10	11	12	13	2	3	4	5	6	7	8	9	1	1	1	1	1	1	1	1	1	1	1	1	1
274	13	1	10	11	12	13	2	3	4	5	6	7	8	9	1	1	1	1	1	1	1	1	1	1	1	1	1
275	13	1	10	11	12	13	2	3	4	5	6	7	8	9	1	1	1	1	1	1	1	1	1	1	1	1	1
276	13	1	10	11	12	13	2	3	4	5	6	7	8	9	1	1	1	1	1	1	1	1	1	1	1	1	1
277	13	1	10	11	12	13	2	3	4	5	6	7	8	9	1	1	1	1	1	1	1	1	1	1	1	1	1
278	13	1	10	11	12	13	2	3	4	5	6	7	8	9	1	1	1	1	1	1	1	1	1	1	1	1	1
279	13	1	10	11	12	13	2	3	4	5	6	7	8	9	1	1	1	1	1	1	1	1	1	1	1	1	1
280	13	1	10	11	12	13	2	3	4	5	6	7	8	9	1	1	1	1	1	1	1	1	1	1	1	1	1
281	13	1	10	11	12	13	2	3	4	5	6	7	8	9	1	1	1	1	1	1	1	1	1	1	1	1	1
282	13	1	10	11	12	13	2	3	4	5	6	7	8	9	1	1	1	1	1	1	1	1	1	1	1	1	1
283	13	1	10	11	12	13	2	3	4	5	6	7	8	9	1	1	1	1	1	1	1	1	1	1	1	1	1
284	13	1	10	11	12	13	2	3	4	5	6	7	8	9	1	1	1	1	1	1	1	1	1	1	1	1	1
285	13	1	10	11	12	13	2	3	4	5	6	7	8	9	1	1	1	1	1	1	1	1	1	1	1	1	1
286	13	1	10	11	12	13	2	3	4	5	6	7	8	9	1	1	1	1	1	1	1	1	1	1	1	1	1
287	13	1	10	11	12	13	2	3	4	5	6	7	8	9	1	1	1	1	1	1	1	1	1	1	1	1	1
288	13	1	10	11	12	13	2	3	4	5	6	7	8	9	1	1	1	1	1	1	1	1	1	1	1	1	1
289	13	1	10	11	12	13	2	3	4	5	6	7	8	9	1	1	1	1	1	1	1	1	1	1	1	1	1
290	13	1	10	11	12	13	2	3	4	5	6	7	8	9	1	1	1	1	1	1	1	1	1	1	1	1	1
291	12	1	10	11	12	13	2	3	4	5	6	7	9		1	1	1	1	1	1	1	0	1	1	1	1	1
292	12	1	10	11	12	13	2	3	4	5	6	7	9		1	1	1	1	1	1	1	0	1	1	1	1	1
293	13	1	10	11	12	13	2	3	4	5	6	7	8	9	1	1	1	1	1	1	1	1	1	1	1	1	1
294	13	1	10	11	12	13	2	3	4	5	6	7	8	9	1	1	1	1	1	1	1	1	1	1	1	1	1
295	13	1	10	11	12	13	2	3	4	5	6	7	8	9	1	1	1	1	1	1	1	1	1	1	1	1	1
296	13	1	10	11	12	13	2	3	4	5	6	7	8	9	1	1	1	1	1	1	1	1	1	1	1	1	1
297	13	1	10	11	12	13	2	3	4	5	6	7	8	9	1	1	1	1	1	1	1	1	1	1	1	1	1
298	13	1	10	11	12	13	2	3	4	5	6	7	8	9	1	1	1	1	1	1	1	1	1	1	1	1	1
299	13	1	10	11	12	13	2	3	4	5	6	7	8	9	1	1	1	1	1	1	1	1	1	1	1	1	1
300	13	1	10	11	12	13	2	3	4	5	6	7	8	9	1	1	1	1	1	1	1	1	1	1	1	1	1
301	13	1	10	11	12	13	2	3	4	5	6	7	8	9	1	1	1	1	1	1	1	1	1	1	1	1	1
302	13	1	10	11	12	13	2	3	4	5	6	7	8	9	1	1	1	1	1	1	1	1	1	1	1	1	1
303	12	1	10	11	12	13	2	3	4	5	6	8	9		1	1	1	1	1	1	0	1	1	1	1	1	1
304	13	1	10	11	12	13	2	3	4	5	6	7	8	9	1	1	1	1	1	1	1	1	1	1	1	1	1
305	13	1	10	11	12	13	2	3	4	5	6	7	8	9	1	1	1	1	1	1	1	1	1	1	1	1	1
306	13	1	10	11	12	13	2	3	4	5	6	7	8	9	1	1	1	1	1	1	1	1	1	1	1	1	1
307	13	1	10	11	12	13	2	3	4	5	6	7	8	9	1	1	1	1	1	1	1	1	1	1	1	1	1
308	13	1	10	11	12	13	2	3	4	5	6	7	8	9	1	1	1	1	1	1	1	1	1	1	1	1	1
309	13	1	10	11	12	13	2	3	4	5	6	7	8	9	1	1	1	1	1	1	1	1	1	1	1	1	1
310	13	1	10	11	12	13	2	3	4	5	6	7	8	9	1	1	1	1	1	1	1	1	1	1	1	1	1
311	11	1	10	11	13	3	4	5	6	7	8	9			1	0	1	1	1	1	1	1	1	1	1	0	1
312	10	1	10	11	13	3	4	5	6	8	9				1	0	1	1	1	1	0	1	1	1	1	0	1
313	13	1	10	11	12	13	2	3	4	5	6	7	8	9	1	1	1	1	1	1	1	1	1	1	1	1	1
314	13	1	10	11	12	13	2	3	4	5	6	7	8	9	1	1	1	1	1	1	1	1	1	1	1	1	1
315	13	1	10	11	12	13	2	3	4	5	6	7	8	9	1	1	1	1	1	1	1	1	1	1	1	1	1
316	13	1	10	11	12	13	2	3	4	5	6	7	8	9	1	1	1	1	1	1	1	1	1	1	1	1	1
317	7	1	11	13	3	5	7	9							1	0	1	0	1	0	1	0	1	0	1	0	1
318	7	1	11	12	13	3	4	5							1	0	1	1	1	0	0	0	0	0	1	1	1
319	13	1	10	11	12	13	2	3	4	5	6	7	8	9	1	1	1	1	1	1	1	1	1	1	1	1	1
320	13	1	10	11	12	13	2	3	4	5	6	7	8	9	1	1	1	1	1	1	1	1	1	1	1	1	1
321	13	1	10	11	12	13	2	3	4	5	6	7	8	9	1	1	1	1	1	1	1	1	1	1	1	1	1
322	13	1	10	11	12	13	2	3	4	5	6	7	8	9	1	1	1	1	1	1	1	1	1	1	1	1	1
323	13	1	10	11	12	13	2	3	4	5	6	7	8	9	1	1	1	1	1	1	1	1	1	1	1	1	1
324	13	1	10	11	12	13	2	3	4	5	6	7	8	9	1	1	1	1	1	1	1	1	1	1	1	1	1
325	13	1	10	11	12	13	2	3	4	5	6	7	8	9	1	1	1	1	1	1	1	1	1	1	1	1	1
326	13	1	10	11	12	13	2	3	4	5	6	7	8	9	1	1	1	1	1	1	1	1	1	1	1	1	1
327	13	1	10	11	12	13	2	3	4	5	6	7	8	9	1	1	1	1	1	1	1	1	1	1	1	1	1
328	13	1	10	11	12	13	2	3	4	5	6	7	8	9	1	1	1	1	1	1	1	1	1	1	1	1	1
329	8	1	11	13	2	3	4	5	7						1	1	1	1	1	0	1	0	0	0	1	0	1
330	3	1	13	5											1	0	0	0	1	0	0	0	0	0	0	0	1
331	13	1	10	11	12	13	2	3	4	5	6	7	8	9	1	1	1	1	1	1	1	1	1	1	1	1	1
332	13	1	10	11	12	13	2	3	4	5	6	7	8	9	1	1	1	1	1	1	1	1	1	1	1	1	1
333	13	1	10	11	12	13	2	3	4	5	6	7	8	9	1	1	1	1	1	1	1	1	1	1	1	1	1
334	13	1	10	11	12	13	2	3	4	5	6	7	8	9	1	1	1	1	1	1	1	1	1	1	1	1	1
335	13	1	10	11	12	13	2	3	4	5	6	7	8	9	1	1	1	1	1	1	1	1	1	1	1	1	1
336	13	1	10	11	12	13	2	3	4	5	6	7	8	9	1	1	1	1	1	1	1	1	1	1	1	1	1
337	13	1	10	11	12	13	2	3	4	5	6	7	8	9	1	1	1	1	1	1	1	1	1	1	1	1	1
338	13	1	10	11	12	13	2	3	4	5	6	7	8	9	1	1	1	1	1	1	1	1	1	1	1	1	1
339	13	1	10	11	12	13	2	3	4	5	6	7	8	9	1	1	1	1	1	1	1	1	1	1	1	1	1
340	13	1	10	11	12	13	2	3	4	5	6	7	8	9	1	1	1	1	1	1	1	1	1	1	1	1	1
341	13	1	10	11	12	13	2	3	4	5	6	7	8	9	1	1	1	1	1	1	1	1	1	1	1	1	1
342	13	1	10	11	12	13	2	3	4	5	6	7	8	9	1	1	1	1	1	1	1	1	1	1	1	1	1
343	13	1	10	11	12	13	2	3	4	5	6	7	8	9	1	1	1	1	1	1	1	1	1	1	1	1	1
344	13	1	10	11	12	13	2	3	4	5	6	7	8	9	1	1	1	1	1	1	1	1	1	1	1	1	1
345	13	1	10	11	12	13	2	3	4	5	6	7	8	9	1	1	1	1	1	1	1	1	1	1	1	1	1
346	13	1	10	11	12	13	2	3	4	5	6	7	8	9	1	1	1	1	1	1	1	1	1	1	1	1	1
347	13	1	10	11	12	13	2	3	4	5	6	7	8	9	1	1	1	1	1	1	1	1	1	1	1	1	1
348	13	1	10	11	12	13	2	3	4	5	6	7	8	9	1	1	1	1	1	1	1	1	1	1	1	1	1
349	13	1	10	11	12	13	2	3	4	5	6	7	8	9	1	1	1	1	1	1	1	1	1	1	1	1	1
350	13	1	10	11	12	13	2	3	4	5	6	7	8	9	1	1	1	1	1	1	1	1	1	1	1	1	1
351	13	1	10	11	12	13	2	3	4	5	6	7	8	9	1	1	1	1	1	1	1	1	1	1	1	1	1
352	13	1	10	11	12	13	2	3	4	5	6	7	8	9	1	1	1	1	1	1	1	1	1	1	1	1	1
353	13	1	10	11	12	13	2	3	4	5	6	7	8	9	1	1	1	1	1	1	1	1	1	1	1	1	1
354	13	1	10	11	12	13	2	3	4	5	6	7	8	9	1	1	1	1	1	1	1	1	1	1	1	1	1
355	13	1	10	11	12	13	2	3	4	5	6	7	8	9	1	1	1	1	1	1	1	1	1	1	1	1	1
356	13	1	10	11	12	13	2	3	4	5	6	7	8	9	1	1	1	1	1	1	1	1	1	1	1	1	1
357	13	1	10	11	12	13	2	3	4	5	6	7	8	9	1	1	1	1	1	1	1	1	1	1	1	1	1
358	13	1	10	11	12	13	2	3	4	5	6	7	8	9	1	1	1	1	1	1	1	1	1	1	1	1	1
359	13	1	10	11	12	13	2	3	4	5	6	7	8	9	1	1	1	1	1	1	1	1	1	1	1	1	1
360	13	1	10	11	12	13	2	3	4	5	6	7	8	9	1	1	1	1	1	1	1	1	1	1	1	1	1
361	13	1	10	11	12	13	2	3	4	5	6	7	8	9	1	1	1	1	1	1	1	1	1	1	1	1	1
362	13	1	10	11	12	13	2	3	4	5	6	7	8	9	1	1	1	1	1	1	1	1	1	1	1	1	1
363	13	1	10	11	12	13	2	3	4	5	6	7	8	9	1	1	1	1	1	1	1	1	1	1	1	1	1
364	13	1	10	11	12	13	2	3	4	5	6	7	8	9	1	1	1	1	1	1	1	1	1	1	1	1	1
365	13	1	10	11	12	13	2	3	4	5	6	7	8	9	1	1	1	1	1	1	1	1	1	1	1	1	1
366	13	1	10	11	12	13	2	3	4	5	6	7	8	9	1	1	1	1	1	1	1	1	1	1	1	1	1
367	13	1	10	11	12	13	2	3	4	5	6	7	8	9	1	1	1	1	1	1	1	1	1	1	1	1	1
368	13	1	10	11	12	13	2	3	4	5	6	7	8	9	1	1	1	1	1	1	1	1	1	1	1	1	1
369	13	1	10	11	12	13	2	3	4	5	6	7	8	9	1	1	1	1	1	1	1	1	1	1	1	1	1
370	13	1	10	11	12	13	2	3	4	5	6	7	8	9	1	1	1	1	1	1	1	1	1	1	1	1	1
371	13	1	10	11	12	13	2	3	4	5	6	7	8	9	1	1	1	1	1	1	1	1	1	1	1	1	1
372	13	1	10	11	12	13	2	3	4	5	6	7	8	9	1	1	1	1	1	1	1	1	1	1	1	1	1
373	13	1	10	11	12	13	2	3	4	5	6	7	8	9	1	1	1	1	1	1	1	1	1	1	1	1	1
374	13	1	10	11	12	13	2	3	4	5	6	7	8	9	1	1	1	1	1	1	1	1	1	1	1	1	1
375	13	1	10	11	12	13	2	3	4	5	6	7	8	9	1	1	1	1	1	1	1	1	1	1	1	1	1
376	13	1	10	11	12	13	2	3	4	5	6	7	8	9	1	1	1	1	1	1	1	1	1	1	1	1	1
377	13	1	10	11	12	13	2	3	4	5	6	7	8	9	1	1	1	1	1	1	1	1	1	1	1	1	1
378	13	1	10	11	12	13	2	3	4	5	6	7	8	9	1	1	1	1	1	1	1	1	1	1	1	1	1
379	13	1	10	11	12	13	2	3	4	5	6	7	8	9	1	1	1	1	1	1	1	1	1	1	1	1	1
380	13	1	10	11	12	13	2	3	4	5	6	7	8	9	1	1	1	1	1	1	1	1	1	1	1	1	1
381	13	1	10	11	12	13	2	3	4	5	6	7	8	9	1	1	1	1	1	1	1	1	1	1	1	1	1
382	13	1	10	11	12	13	2	3	4	5	6	7	8	9	1	1	1	1	1	1	1	1	1	1	1	1	1
383	13	1	10	11	12	13	2	3	4	5	6	7	8	9	1	1	1	1	1	1	1	1	1	1	1	1	1
384	9	10	11	13	2	3	4	5	6	8					0	1	1	1	1	1	0	1	0	1	1	0	1
385	13	1	10	11	12	13	2	3	4	5	6	7	8	9	1	1	1	1	1	1	1	1	1	1	1	1	1
386	13	1	10	11	12	13	2	3	4	5	6	7	8	9	1	1	1	1	1	1	1	1	1	1	1	1	1
387	13	1	10	11	12	13	2	3	4	5	6	7	8	9	1	1	1	1	1	1	1	1	1	1	1	1	1
388	13	1	10	11	12	13	2	3	4	5	6	7	8	9	1	1	1	1	1	1	1	1	1	1	1	1	1
389	13	1	10	11	12	13	2	3	4	5	6	7	8	9	1	1	1	1	1	1	1	1	1	1	1	1	1
390	13	1	10	11	12	13	2	3	4	5	6	7	8	9	1	1	1	1	1	1	1	1	1	1	1	1	1
391	13	1	10	11	12	13	2	3	4	5	6	7	8	9	1	1	1	1	1	1	1	1	1	1	1	1	1
392	13	1	10	11	12	13	2	3	4	5	6	7	8	9	1	1	1	1	1	1	1	1	1	1	1	1	1
393	13	1	10	11	12	13	2	3	4	5	6	7	8	9	1	1	1	1	1	1	1	1	1	1	1	1	1
394															0	0	0	0	0	0	0	0	0	0	0	0	0
395															0	0	0	0	0	0	0	0	0	0	0	0	0
396															0	0	0	0	0	0	0	0	0	0	0	0	0
397															0	0	0	0	0	0	0	0	0	0	0	0	0
398															0	0	0	0	0	0	0	0	0	0	0	0	0
399	4	10	12	6	8										0	0	0	0	0	1	0	1	0	1	0	1	0
400	6	10	12	2	4	6	8								0	1	0	1	0	1	0	1	0	1	0	1	0
401															0	0	0	0	0	0	0	0	0	0	0	0	0
402															0	0	0	0	0	0	0	0	0	0	0	0	0
403	13	1	10	11	12	13	2	3	4	5	6	7	8	9	1	1	1	1	1	1	1	1	1	1	1	1	1
404	7	10	11	12	2	4	6	8							0	1	0	1	0	1	0	1	0	1	1	1	0
405															0	0	0	0	0	0	0	0	0	0	0	0	0
406	13	1	10	11	12	13	2	3	4	5	6	7	8	9	1	1	1	1	1	1	1	1	1	1	1	1	1
407	13	1	10	11	12	13	2	3	4	5	6	7	8	9	1	1	1	1	1	1	1	1	1	1	1	1	1
408	13	1	10	11	12	13	2	3	4	5	6	7	8	9	1	1	1	1	1	1	1	1	1	1	1	1	1
409	11	1	10	11	12	13	2	3	4	6	8	9			1	1	1	1	0	1	0	1	1	1	1	1	1
410	13	1	10	11	12	13	2	3	4	5	6	7	8	9	1	1	1	1	1	1	1	1	1	1	1	1	1
411	13	1	10	11	12	13	2	3	4	5	6	7	8	9	1	1	1	1	1	1	1	1	1	1	1	1	1
412	13	1	10	11	12	13	2	3	4	5	6	7	8	9	1	1	1	1	1	1	1	1	1	1	1	1	1
413	13	1	10	11	12	13	2	3	4	5	6	7	8	9	1	1	1	1	1	1	1	1	1	1	1	1	1
414	13	1	10	11	12	13	2	3	4	5	6	7	8	9	1	1	1	1	1	1	1	1	1	1	1	1	1
415	13	1	10	11	12	13	2	3	4	5	6	7	8	9	1	1	1	1	1	1	1	1	1	1	1	1	1
416															0	0	0	0	0	0	0	0	0	0	0	0	0
417															0	0	0	0	0	0	0	0	0	0	0	0	0
418															0	0	0	0	0	0	0	0	0	0	0	0	0
419															0	0	0	0	0	0	0	0	0	0	0	0	0
420	13	1	10	11	12	13	2	3	4	5	6	7	8	9	1	1	1	1	1	1	1	1	1	1	1	1	1
421	13	1	10	11	12	13	2	3	4	5	6	7	8	9	1	1	1	1	1	1	1	1	1	1	1	1	1
422	13	1	10	11	12	13	2	3	4	5	6	7	8	9	1	1	1	1	1	1	1	1	1	1	1	1	1
423	13	1	10	11	12	13	2	3	4	5	6	7	8	9	1	1	1	1	1	1	1	1	1	1	1	1	1
424	13	1	10	11	12	13	2	3	4	5	6	7	8	9	1	1	1	1	1	1	1	1	1	1	1	1	1
425	13	1	10	11	12	13	2	3	4	5	6	7	8	9	1	1	1	1	1	1	1	1	1	1	1	1	1
426	13	1	10	11	12	13	2	3	4	5	6	7	8	9	1	1	1	1	1	1	1	1	1	1	1	1	1
427	13	1	10	11	12	13	2	3	4	5	6	7	8	9	1	1	1	1	1	1	1	1	1	1	1	1	1
428	13	1	10	11	12	13	2	3	4	5	6	7	8	9	1	1	1	1	1	1	1	1	1	1	1	1	1
429	11	1	10	11	12	13	2	3	5	7	8	9			1	1	1	0	1	0	1	1	1	1	1	1	1
430	13	1	10	11	12	13	2	3	4	5	6	7	8	9	1	1	1	1	1	1	1	1	1	1	1	1	1
431	13	1	10	11	12	13	2	3	4	5	6	7	8	9	1	1	1	1	1	1	1	1	1	1	1	1	1
432	13	1	10	11	12	13	2	3	4	5	6	7	8	9	1	1	1	1	1	1	1	1	1	1	1	1	1
433	13	1	10	11	12	13	2	3	4	5	6	7	8	9	1	1	1	1	1	1	1	1	1	1	1	1	1
434	13	1	10	11	12	13	2	3	4	5	6	7	8	9	1	1	1	1	1	1	1	1	1	1	1	1	1
435	13	1	10	11	12	13	2	3	4	5	6	7	8	9	1	1	1	1	1	1	1	1	1	1	1	1	1
436	13	1	10	11	12	13	2	3	4	5	6	7	8	9	1	1	1	1	1	1	1	1	1	1	1	1	1
437	13	1	10	11	12	13	2	3	4	5	6	7	8	9	1	1	1	1	1	1	1	1	1	1	1	1	1
438	13	1	10	11	12	13	2	3	4	5	6	7	8	9	1	1	1	1	1	1	1	1	1	1	1	1	1
439	13	1	10	11	12	13	2	3	4	5	6	7	8	9	1	1	1	1	1	1	1	1	1	1	1	1	1
440	13	1	10	11	12	13	2	3	4	5	6	7	8	9	1	1	1	1	1	1	1	1	1	1	1	1	1
441	13	1	10	11	12	13	2	3	4	5	6	7	8	9	1	1	1	1	1	1	1	1	1	1	1	1	1
442	13	1	10	11	12	13	2	3	4	5	6	7	8	9	1	1	1	1	1	1	1	1	1	1	1	1	1
443	13	1	10	11	12	13	2	3	4	5	6	7	8	9	1	1	1	1	1	1	1	1	1	1	1	1	1
444	13	1	10	11	12	13	2	3	4	5	6	7	8	9	1	1	1	1	1	1	1	1	1	1	1	1	1
445	13	1	10	11	12	13	2	3	4	5	6	7	8	9	1	1	1	1	1	1	1	1	1	1	1	1	1
446	10	10	11	12	13	2	4	5	6	8	9				0	1	0	1	1	1	0	1	1	1	1	1	1
447	13	1	10	11	12	13	2	3	4	5	6	7	8	9	1	1	1	1	1	1	1	1	1	1	1	1	1
448	13	1	10	11	12	13	2	3	4	5	6	7	8	9	1	1	1	1	1	1	1	1	1	1	1	1	1
449	13	1	10	11	12	13	2	3	4	5	6	7	8	9	1	1	1	1	1	1	1	1	1	1	1	1	1
450	13	1	10	11	12	13	2	3	4	5	6	7	8	9	1	1	1	1	1	1	1	1	1	1	1	1	1
451	13	1	10	11	12	13	2	3	4	5	6	7	8	9	1	1	1	1	1	1	1	1	1	1	1	1	1
452	13	1	10	11	12	13	2	3	4	5	6	7	8	9	1	1	1	1	1	1	1	1	1	1	1	1	1
453	13	1	10	11	12	13	2	3	4	5	6	7	8	9	1	1	1	1	1	1	1	1	1	1	1	1	1
454	13	1	10	11	12	13	2	3	4	5	6	7	8	9	1	1	1	1	1	1	1	1	1	1	1	1	1
455	13	1	10	11	12	13	2	3	4	5	6	7	8	9	1	1	1	1	1	1	1	1	1	1	1	1	1
456	12	1	10	11	12	13	2	3	4	6	7	8	9		1	1	1	1	0	1	1	1	1	1	1	1	1
457	6	10	12	2	4	6	8								0	1	0	1	0	1	0	1	0	1	0	1	0
458															0	0	0	0	0	0	0	0	0	0	0	0	0
459	13	1	10	11	12	13	2	3	4	5	6	7	8	9	1	1	1	1	1	1	1	1	1	1	1	1	1
460	7	1	10	12	2	4	6	8							1	1	0	1	0	1	0	1	0	1	0	1	0
461	13	1	10	11	12	13	2	3	4	5	6	7	8	9	1	1	1	1	1	1	1	1	1	1	1	1	1
462	13	1	10	11	12	13	2	3	4	5	6	7	8	9	1	1	1	1	1	1	1	1	1	1	1	1	1
463	13	1	10	11	12	13	2	3	4	5	6	7	8	9	1	1	1	1	1	1	1	1	1	1	1	1	1
464	13	1	10	11	12	13	2	3	4	5	6	7	8	9	1	1	1	1	1	1	1	1	1	1	1	1	1
465	13	1	10	11	12	13	2	3	4	5	6	7	8	9	1	1	1	1	1	1	1	1	1	1	1	1	1
466															0	0	0	0	0	0	0	0	0	0	0	0	0
467	13	1	10	11	12	13	2	3	4	5	6	7	8	9	1	1	1	1	1	1	1	1	1	1	1	1	1
468	13	1	10	11	12	13	2	3	4	5	6	7	8	9	1	1	1	1	1	1	1	1	1	1	1	1	1
469	6	10	12	2	4	6	8								0	1	0	1	0	1	0	1	0	1	0	1	0
470	11	1	10	11	12	13	2	4	5	6	8	9			1	1	0	1	1	1	0	1	1	1	1	1	1
471															0	0	0	0	0	0	0	0	0	0	0	0	0
472	9	10	11	12	2	4	5	6	8	9					0	1	0	1	1	1	0	1	1	1	1	1	0
473															0	0	0	0	0	0	0	0	0	0	0	0	0
474	6	10	12	2	4	6	8								0	1	0	1	0	1	0	1	0	1	0	1	0
475	6	10	12	2	4	6	8								0	1	0	1	0	1	0	1	0	1	0	1	0
476	13	1	10	11	12	13	2	3	4	5	6	7	8	9	1	1	1	1	1	1	1	1	1	1	1	1	1
477	6	10	12	2	4	6	8								0	1	0	1	0	1	0	1	0	1	0	1	0
478															0	0	0	0	0	0	0	0	0	0	0	0	0
479	13	1	10	11	12	13	2	3	4	5	6	7	8	9	1	1	1	1	1	1	1	1	1	1	1	1	1
480	13	1	10	11	12	13	2	3	4	5	6	7	8	9	1	1	1	1	1	1	1	1	1	1	1	1	1
481	13	1	10	11	12	13	2	3	4	5	6	7	8	9	1	1	1	1	1	1	1	1	1	1	1	1	1
482	13	1	10	11	12	13	2	3	4	5	6	7	8	9	1	1	1	1	1	1	1	1	1	1	1	1	1
483	13	1	10	11	12	13	2	3	4	5	6	7	8	9	1	1	1	1	1	1	1	1	1	1	1	1	1
484	12	1	10	11	12	13	2	3	5	6	7	8	9		1	1	1	0	1	1	1	1	1	1	1	1	1
485	13	1	10	11	12	13	2	3	4	5	6	7	8	9	1	1	1	1	1	1	1	1	1	1	1	1	1
486	13	1	10	11	12	13	2	3	4	5	6	7	8	9	1	1	1	1	1	1	1	1	1	1	1	1	1
487	13	1	10	11	12	13	2	3	4	5	6	7	8	9	1	1	1	1	1	1	1	1	1	1	1	1	1
488	13	1	10	11	12	13	2	3	4	5	6	7	8	9	1	1	1	1	1	1	1	1	1	1	1	1	1
489	13	1	10	11	12	13	2	3	4	5	6	7	8	9	1	1	1	1	1	1	1	1	1	1	1	1	1
490	13	1	10	11	12	13	2	3	4	5	6	7	8	9	1	1	1	1	1	1	1	1	1	1	1	1	1
491	13	1	10	11	12	13	2	3	4	5	6	7	8	9	1	1	1	1	1	1	1	1	1	1	1	1	1
492	13	1	10	11	12	13	2	3	4	5	6	7	8	9	1	1	1	1	1	1	1	1	1	1	1	1	1
493	13	1	10	11	12	13	2	3	4	5	6	7	8	9	1	1	1	1	1	1	1	1	1	1	1	1	1
494	13	1	10	11	12	13	2	3	4	5	6	7	8	9	1	1	1	1	1	1	1	1	1	1	1	1	1
495	13	1	10	11	12	13	2	3	4	5	6	7	8	9	1	1	1	1	1	1	1	1	1	1	1	1	1
496	13	1	10	11	12	13	2	3	4	5	6	7	8	9	1	1	1	1	1	1	1	1	1	1	1	1	1
497	13	1	10	11	12	13	2	3	4	5	6	7	8	9	1	1	1	1	1	1	1	1	1	1	1	1	1
498	13	1	10	11	12	13	2	3	4	5	6	7	8	9	1	1	1	1	1	1	1	1	1	1	1	1	1
499	13	1	10	11	12	13	2	3	4	5	6	7	8	9	1	1	1	1	1	1	1	1	1	1	1	1	1
500	13	1	10	11	12	13	2	3	4	5	6	7	8	9	1	1	1	1	1	1	1	1	1	1	1	1	1
501	13	1	10	11	12	13	2	3	4	5	6	7	8	9	1	1	1	1	1	1	1	1	1	1	1	1	1
502	13	1	10	11	12	13	2	3	4	5	6	7	8	9	1	1	1	1	1	1	1	1	1	1	1	1	1
503	13	1	10	11	12	13	2	3	4	5	6	7	8	9	1	1	1	1	1	1	1	1	1	1	1	1	1
504	13	1	10	11	12	13	2	3	4	5	6	7	8	9	1	1	1	1	1	1	1	1	1	1	1	1	1
505	13	1	10	11	12	13	2	3	4	5	6	7	8	9	1	1	1	1	1	1	1	1	1	1	1	1	1
506	13	1	10	11	12	13	2	3	4	5	6	7	8	9	1	1	1	1	1	1	1	1	1	1	1	1	1
507	13	1	10	11	12	13	2	3	4	5	6	7	8	9	1	1	1	1	1	1	1	1	1	1	1	1	1
508	13	1	10	11	12	13	2	3	4	5	6	7	8	9	1	1	1	1	1	1	1	1	1	1	1	1	1
509	13	1	10	11	12	13	2	3	4	5	6	7	8	9	1	1	1	1	1	1	1	1	1	1	1	1	1
510	13	1	10	11	12	13	2	3	4	5	6	7	8	9	1	1	1	1	1	1	1	1	1	1	1	1	1
511	13	1	10	11	12	13	2	3	4	5	6	7	8	9	1	1	1	1	1	1	1	1	1	1	1	1	1
512	10	1	11	13	2	3	4	5	6	8	9				1	1	1	1	1	1	0	1	1	0	1	0	1
513	13	1	10	11	12	13	2	3	4	5	6	7	8	9	1	1	1	1	1	1	1	1	1	1	1	1	1
514	13	1	10	11	12	13	2	3	4	5	6	7	8	9	1	1	1	1	1	1	1	1	1	1	1	1	1
515	13	1	10	11	12	13	2	3	4	5	6	7	8	9	1	1	1	1	1	1	1	1	1	1	1	1	1
516	13	1	10	11	12	13	2	3	4	5	6	7	8	9	1	1	1	1	1	1	1	1	1	1	1	1	1
517	13	1	10	11	12	13	2	3	4	5	6	7	8	9	1	1	1	1	1	1	1	1	1	1	1	1	1
518	5	11	12	13	8	9									0	0	0	0	0	0	0	1	1	0	1	1	1
519	13	1	10	11	12	13	2	3	4	5	6	7	8	9	1	1	1	1	1	1	1	1	1	1	1	1	1
520	13	1	10	11	12	13	2	3	4	5	6	7	8	9	1	1	1	1	1	1	1	1	1	1	1	1	1
521	13	1	10	11	12	13	2	3	4	5	6	7	8	9	1	1	1	1	1	1	1	1	1	1	1	1	1
522	13	1	10	11	12	13	2	3	4	5	6	7	8	9	1	1	1	1	1	1	1	1	1	1	1	1	1
523	13	1	10	11	12	13	2	3	4	5	6	7	8	9	1	1	1	1	1	1	1	1	1	1	1	1	1
524	13	1	10	11	12	13	2	3	4	5	6	7	8	9	1	1	1	1	1	1	1	1	1	1	1	1	1
525	12	1	10	11	12	13	2	3	4	5	6	7	9		1	1	1	1	1	1	1	0	1	1	1	1	1
526	13	1	10	11	12	13	2	3	4	5	6	7	8	9	1	1	1	1	1	1	1	1	1	1	1	1	1
527	13	1	10	11	12	13	2	3	4	5	6	7	8	9	1	1	1	1	1	1	1	1	1	1	1	1	1
528	13	1	10	11	12	13	2	3	4	5	6	7	8	9	1	1	1	1	1	1	1	1	1	1	1	1	1
529	13	1	10	11	12	13	2	3	4	5	6	7	8	9	1	1	1	1	1	1	1	1	1	1	1	1	1
530	13	1	10	11	12	13	2	3	4	5	6	7	8	9	1	1	1	1	1	1	1	1	1	1	1	1	1
531	13	1	10	11	12	13	2	3	4	5	6	7	8	9	1	1	1	1	1	1	1	1	1	1	1	1	1
532	13	1	10	11	12	13	2	3	4	5	6	7	8	9	1	1	1	1	1	1	1	1	1	1	1	1	1
533	13	1	10	11	12	13	2	3	4	5	6	7	8	9	1	1	1	1	1	1	1	1	1	1	1	1	1
534	11	1	10	11	12	13	3	4	5	6	8	9			1	0	1	1	1	1	0	1	1	1	1	1	1
535	13	1	10	11	12	13	2	3	4	5	6	7	8	9	1	1	1	1	1	1	1	1	1	1	1	1	1
536	13	1	10	11	12	13	2	3	4	5	6	7	8	9	1	1	1	1	1	1	1	1	1	1	1	1	1
537	12	1	10	11	12	13	2	3	4	5	6	8	9		1	1	1	1	1	1	0	1	1	1	1	1	1
538	13	1	10	11	12	13	2	3	4	5	6	7	8	9	1	1	1	1	1	1	1	1	1	1	1	1	1
539	13	1	10	11	12	13	2	3	4	5	6	7	8	9	1	1	1	1	1	1	1	1	1	1	1	1	1
540	13	1	10	11	12	13	2	3	4	5	6	7	8	9	1	1	1	1	1	1	1	1	1	1	1	1	1
541	13	1	10	11	12	13	2	3	4	5	6	7	8	9	1	1	1	1	1	1	1	1	1	1	1	1	1
542	13	1	10	11	12	13	2	3	4	5	6	7	8	9	1	1	1	1	1	1	1	1	1	1	1	1	1
543	13	1	10	11	12	13	2	3	4	5	6	7	8	9	1	1	1	1	1	1	1	1	1	1	1	1	1
544	13	1	10	11	12	13	2	3	4	5	6	7	8	9	1	1	1	1	1	1	1	1	1	1	1	1	1
545	13	1	10	11	12	13	2	3	4	5	6	7	8	9	1	1	1	1	1	1	1	1	1	1	1	1	1
546	13	1	10	11	12	13	2	3	4	5	6	7	8	9	1	1	1	1	1	1	1	1	1	1	1	1	1
547	13	1	10	11	12	13	2	3	4	5	6	7	8	9	1	1	1	1	1	1	1	1	1	1	1	1	1
548	13	1	10	11	12	13	2	3	4	5	6	7	8	9	1	1	1	1	1	1	1	1	1	1	1	1	1
549	13	1	10	11	12	13	2	3	4	5	6	7	8	9	1	1	1	1	1	1	1	1	1	1	1	1	1
550	13	1	10	11	12	13	2	3	4	5	6	7	8	9	1	1	1	1	1	1	1	1	1	1	1	1	1
551	10	1	10	11	13	3	4	5	6	8	9				1	0	1	1	1	1	0	1	1	1	1	0	1
552	13	1	10	11	12	13	2	3	4	5	6	7	8	9	1	1	1	1	1	1	1	1	1	1	1	1	1
553	13	1	10	11	12	13	2	3	4	5	6	7	8	9	1	1	1	1	1	1	1	1	1	1	1	1	1
554	12	1	10	11	12	13	2	3	4	5	6	8	9		1	1	1	1	1	1	0	1	1	1	1	1	1
555	12	1	10	11	12	13	2	3	4	5	6	8	9		1	1	1	1	1	1	0	1	1	1	1	1	1
556	13	1	10	11	12	13	2	3	4	5	6	7	8	9	1	1	1	1	1	1	1	1	1	1	1	1	1
557	12	1	10	11	12	13	2	3	4	5	6	8	9		1	1	1	1	1	1	0	1	1	1	1	1	1
558	13	1	10	11	12	13	2	3	4	5	6	7	8	9	1	1	1	1	1	1	1	1	1	1	1	1	1
559	13	1	10	11	12	13	2	3	4	5	6	7	8	9	1	1	1	1	1	1	1	1	1	1	1	1	1
560	13	1	10	11	12	13	2	3	4	5	6	7	8	9	1	1	1	1	1	1	1	1	1	1	1	1	1
561	13	1	10	11	12	13	2	3	4	5	6	7	8	9	1	1	1	1	1	1	1	1	1	1	1	1	1
562	13	1	10	11	12	13	2	3	4	5	6	7	8	9	1	1	1	1	1	1	1	1	1	1	1	1	1
563	13	1	10	11	12	13	2	3	4	5	6	7	8	9	1	1	1	1	1	1	1	1	1	1	1	1	1
564	13	1	10	11	12	13	2	3	4	5	6	7	8	9	1	1	1	1	1	1	1	1	1	1	1	1	1
565	13	1	10	11	12	13	2	3	4	5	6	7	8	9	1	1	1	1	1	1	1	1	1	1	1	1	1
566	13	1	10	11	12	13	2	3	4	5	6	7	8	9	1	1	1	1	1	1	1	1	1	1	1	1	1
567	13	1	10	11	12	13	2	3	4	5	6	7	8	9	1	1	1	1	1	1	1	1	1	1	1	1	1
568	13	1	10	11	12	13	2	3	4	5	6	7	8	9	1	1	1	1	1	1	1	1	1	1	1	1	1
569	13	1	10	11	12	13	2	3	4	5	6	7	8	9	1	1	1	1	1	1	1	1	1	1	1	1	1
570	12	1	10	11	12	13	2	3	5	6	7	8	9		1	1	1	0	1	1	1	1	1	1	1	1	1
571	13	1	10	11	12	13	2	3	4	5	6	7	8	9	1	1	1	1	1	1	1	1	1	1	1	1	1
572	13	1	10	11	12	13	2	3	4	5	6	7	8	9	1	1	1	1	1	1	1	1	1	1	1	1	1
573	13	1	10	11	12	13	2	3	4	5	6	7	8	9	1	1	1	1	1	1	1	1	1	1	1	1	1
574	13	1	10	11	12	13	2	3	4	5	6	7	8	9	1	1	1	1	1	1	1	1	1	1	1	1	1
575	13	1	10	11	12	13	2	3	4	5	6	7	8	9	1	1	1	1	1	1	1	1	1	1	1	1	1
576	13	1	10	11	12	13	2	3	4	5	6	7	8	9	1	1	1	1	1	1	1	1	1	1	1	1	1
577															0	0	0	0	0	0	0	0	0	0	0	0	0
578															0	0	0	0	0	0	0	0	0	0	0	0	0
579	13	1	10	11	12	13	2	3	4	5	6	7	8	9	1	1	1	1	1	1	1	1	1	1	1	1	1
580															0	0	0	0	0	0	0	0	0	0	0	0	0
581															0	0	0	0	0	0	0	0	0	0	0	0	0
582	13	1	10	11	12	13	2	3	4	5	6	7	8	9	1	1	1	1	1	1	1	1	1	1	1	1	1
583	13	1	10	11	12	13	2	3	4	5	6	7	8	9	1	1	1	1	1	1	1	1	1	1	1	1	1
584	13	1	10	11	12	13	2	3	4	5	6	7	8	9	1	1	1	1	1	1	1	1	1	1	1	1	1
585	13	1	10	11	12	13	2	3	4	5	6	7	8	9	1	1	1	1	1	1	1	1	1	1	1	1	1
586															0	0	0	0	0	0	0	0	0	0	0	0	0
587	13	1	10	11	12	13	2	3	4	5	6	7	8	9	1	1	1	1	1	1	1	1	1	1	1	1	1
588	13	1	10	11	12	13	2	3	4	5	6	7	8	9	1	1	1	1	1	1	1	1	1	1	1	1	1
589	13	1	10	11	12	13	2	3	4	5	6	7	8	9	1	1	1	1	1	1	1	1	1	1	1	1	1
590	13	1	10	11	12	13	2	3	4	5	6	7	8	9	1	1	1	1	1	1	1	1	1	1	1	1	1
591															0	0	0	0	0	0	0	0	0	0	0	0	0
592															0	0	0	0	0	0	0	0	0	0	0	0	0
593	13	1	10	11	12	13	2	3	4	5	6	7	8	9	1	1	1	1	1	1	1	1	1	1	1	1	1
594	13	1	10	11	12	13	2	3	4	5	6	7	8	9	1	1	1	1	1	1	1	1	1	1	1	1	1
595															0	0	0	0	0	0	0	0	0	0	0	0	0
596															0	0	0	0	0	0	0	0	0	0	0	0	0
597	13	1	10	11	12	13	2	3	4	5	6	7	8	9	1	1	1	1	1	1	1	1	1	1	1	1	1
598	13	1	10	11	12	13	2	3	4	5	6	7	8	9	1	1	1	1	1	1	1	1	1	1	1	1	1
599	13	1	10	11	12	13	2	3	4	5	6	7	8	9	1	1	1	1	1	1	1	1	1	1	1	1	1
600															0	0	0	0	0	0	0	0	0	0	0	0	0
601	13	1	10	11	12	13	2	3	4	5	6	7	8	9	1	1	1	1	1	1	1	1	1	1	1	1	1
602	13	1	10	11	12	13	2	3	4	5	6	7	8	9	1	1	1	1	1	1	1	1	1	1	1	1	1
603	13	1	10	11	12	13	2	3	4	5	6	7	8	9	1	1	1	1	1	1	1	1	1	1	1	1	1
604	13	1	10	11	12	13	2	3	4	5	6	7	8	9	1	1	1	1	1	1	1	1	1	1	1	1	1
605	13	1	10	11	12	13	2	3	4	5	6	7	8	9	1	1	1	1	1	1	1	1	1	1	1	1	1
606	13	1	10	11	12	13	2	3	4	5	6	7	8	9	1	1	1	1	1	1	1	1	1	1	1	1	1
607	13	1	10	11	12	13	2	3	4	5	6	7	8	9	1	1	1	1	1	1	1	1	1	1	1	1	1
608															0	0	0	0	0	0	0	0	0	0	0	0	0
609	13	1	10	11	12	13	2	3	4	5	6	7	8	9	1	1	1	1	1	1	1	1	1	1	1	1	1
610	13	1	10	11	12	13	2	3	4	5	6	7	8	9	1	1	1	1	1	1	1	1	1	1	1	1	1
611	1	2													0	1	0	0	0	0	0	0	0	0	0	0	0
612	12	1	10	11	12	13	2	3	4	5	6	8	9		1	1	1	1	1	1	0	1	1	1	1	1	1
613															0	0	0	0	0	0	0	0	0	0	0	0	0
614	13	1	10	11	12	13	2	3	4	5	6	7	8	9	1	1	1	1	1	1	1	1	1	1	1	1	1
615															0	0	0	0	0	0	0	0	0	0	0	0	0
616	13	1	10	11	12	13	2	3	4	5	6	7	8	9	1	1	1	1	1	1	1	1	1	1	1	1	1
617	12	1	10	11	12	13	2	3	4	5	6	8	9		1	1	1	1	1	1	0	1	1	1	1	1	1
618	13	1	10	11	12	13	2	3	4	5	6	7	8	9	1	1	1	1	1	1	1	1	1	1	1	1	1
619	13	1	10	11	12	13	2	3	4	5	6	7	8	9	1	1	1	1	1	1	1	1	1	1	1	1	1
620															0	0	0	0	0	0	0	0	0	0	0	0	0
621	13	1	10	11	12	13	2	3	4	5	6	7	8	9	1	1	1	1	1	1	1	1	1	1	1	1	1
622	3	12	8	9											0	0	0	0	0	0	0	1	1	0	0	1	0
623															0	0	0	0	0	0	0	0	0	0	0	0	0
624															0	0	0	0	0	0	0	0	0	0	0	0	0
625															0	0	0	0	0	0	0	0	0	0	0	0	0
626															0	0	0	0	0	0	0	0	0	0	0	0	0
627															0	0	0	0	0	0	0	0	0	0	0	0	0
628															0	0	0	0	0	0	0	0	0	0	0	0	0
629															0	0	0	0	0	0	0	0	0	0	0	0	0
630	13	1	10	11	12	13	2	3	4	5	6	7	8	9	1	1	1	1	1	1	1	1	1	1	1	1	1
631	13	1	10	11	12	13	2	3	4	5	6	7	8	9	1	1	1	1	1	1	1	1	1	1	1	1	1
632	13	1	10	11	12	13	2	3	4	5	6	7	8	9	1	1	1	1	1	1	1	1	1	1	1	1	1
633	13	1	10	11	12	13	2	3	4	5	6	7	8	9	1	1	1	1	1	1	1	1	1	1	1	1	1
634	13	1	10	11	12	13	2	3	4	5	6	7	8	9	1	1	1	1	1	1	1	1	1	1	1	1	1
635	9	1	10	12	13	2	4	5	6	8					1	1	0	1	1	1	0	1	0	1	0	1	1
636	13	1	10	11	12	13	2	3	4	5	6	7	8	9	1	1	1	1	1	1	1	1	1	1	1	1	1
637	13	1	10	11	12	13	2	3	4	5	6	7	8	9	1	1	1	1	1	1	1	1	1	1	1	1	1
638	13	1	10	11	12	13	2	3	4	5	6	7	8	9	1	1	1	1	1	1	1	1	1	1	1	1	1
639	13	1	10	11	12	13	2	3	4	5	6	7	8	9	1	1	1	1	1	1	1	1	1	1	1	1	1
640	13	1	10	11	12	13	2	3	4	5	6	7	8	9	1	1	1	1	1	1	1	1	1	1	1	1	1
641	13	1	10	11	12	13	2	3	4	5	6	7	8	9	1	1	1	1	1	1	1	1	1	1	1	1	1
642	13	1	10	11	12	13	2	3	4	5	6	7	8	9	1	1	1	1	1	1	1	1	1	1	1	1	1
643	13	1	10	11	12	13	2	3	4	5	6	7	8	9	1	1	1	1	1	1	1	1	1	1	1	1	1
644	13	1	10	11	12	13	2	3	4	5	6	7	8	9	1	1	1	1	1	1	1	1	1	1	1	1	1
645	13	1	10	11	12	13	2	3	4	5	6	7	8	9	1	1	1	1	1	1	1	1	1	1	1	1	1
646	13	1	10	11	12	13	2	3	4	5	6	7	8	9	1	1	1	1	1	1	1	1	1	1	1	1	1
647	13	1	10	11	12	13	2	3	4	5	6	7	8	9	1	1	1	1	1	1	1	1	1	1	1	1	1
648	13	1	10	11	12	13	2	3	4	5	6	7	8	9	1	1	1	1	1	1	1	1	1	1	1	1	1
649	13	1	10	11	12	13	2	3	4	5	6	7	8	9	1	1	1	1	1	1	1	1	1	1	1	1	1
650	13	1	10	11	12	13	2	3	4	5	6	7	8	9	1	1	1	1	1	1	1	1	1	1	1	1	1
651	13	1	10	11	12	13	2	3	4	5	6	7	8	9	1	1	1	1	1	1	1	1	1	1	1	1	1
652	13	1	10	11	12	13	2	3	4	5	6	7	8	9	1	1	1	1	1	1	1	1	1	1	1	1	1
653	13	1	10	11	12	13	2	3	4	5	6	7	8	9	1	1	1	1	1	1	1	1	1	1	1	1	1
654	13	1	10	11	12	13	2	3	4	5	6	7	8	9	1	1	1	1	1	1	1	1	1	1	1	1	1
655	13	1	10	11	12	13	2	3	4	5	6	7	8	9	1	1	1	1	1	1	1	1	1	1	1	1	1
656	13	1	10	11	12	13	2	3	4	5	6	7	8	9	1	1	1	1	1	1	1	1	1	1	1	1	1
657	13	1	10	11	12	13	2	3	4	5	6	7	8	9	1	1	1	1	1	1	1	1	1	1	1	1	1
658	13	1	10	11	12	13	2	3	4	5	6	7	8	9	1	1	1	1	1	1	1	1	1	1	1	1	1
659	13	1	10	11	12	13	2	3	4	5	6	7	8	9	1	1	1	1	1	1	1	1	1	1	1	1	1
660	13	1	10	11	12	13	2	3	4	5	6	7	8	9	1	1	1	1	1	1	1	1	1	1	1	1	1
661	13	1	10	11	12	13	2	3	4	5	6	7	8	9	1	1	1	1	1	1	1	1	1	1	1	1	1
662	13	1	10	11	12	13	2	3	4	5	6	7	8	9	1	1	1	1	1	1	1	1	1	1	1	1	1
663	13	1	10	11	12	13	2	3	4	5	6	7	8	9	1	1	1	1	1	1	1	1	1	1	1	1	1
664	13	1	10	11	12	13	2	3	4	5	6	7	8	9	1	1	1	1	1	1	1	1	1	1	1	1	1
665	13	1	10	11	12	13	2	3	4	5	6	7	8	9	1	1	1	1	1	1	1	1	1	1	1	1	1
666	13	1	10	11	12	13	2	3	4	5	6	7	8	9	1	1	1	1	1	1	1	1	1	1	1	1	1
667	13	1	10	11	12	13	2	3	4	5	6	7	8	9	1	1	1	1	1	1	1	1	1	1	1	1	1
668	13	1	10	11	12	13	2	3	4	5	6	7	8	9	1	1	1	1	1	1	1	1	1	1	1	1	1
669	13	1	10	11	12	13	2	3	4	5	6	7	8	9	1	1	1	1	1	1	1	1	1	1	1	1	1
670	13	1	10	11	12	13	2	3	4	5	6	7	8	9	1	1	1	1	1	1	1	1	1	1	1	1	1
671	13	1	10	11	12	13	2	3	4	5	6	7	8	9	1	1	1	1	1	1	1	1	1	1	1	1	1
672	13	1	10	11	12	13	2	3	4	5	6	7	8	9	1	1	1	1	1	1	1	1	1	1	1	1	1
673	13	1	10	11	12	13	2	3	4	5	6	7	8	9	1	1	1	1	1	1	1	1	1	1	1	1	1
674	13	1	10	11	12	13	2	3	4	5	6	7	8	9	1	1	1	1	1	1	1	1	1	1	1	1	1
675															0	0	0	0	0	0	0	0	0	0	0	0	0
676	13	1	10	11	12	13	2	3	4	5	6	7	8	9	1	1	1	1	1	1	1	1	1	1	1	1	1
677	3	10	6	8											0	0	0	0	0	1	0	1	0	1	0	0	0
678	12	1	10	11	12	13	2	3	4	5	6	8	9		1	1	1	1	1	1	0	1	1	1	1	1	1
679	13	1	10	11	12	13	2	3	4	5	6	7	8	9	1	1	1	1	1	1	1	1	1	1	1	1	1
680	13	1	10	11	12	13	2	3	4	5	6	7	8	9	1	1	1	1	1	1	1	1	1	1	1	1	1
681	13	1	10	11	12	13	2	3	4	5	6	7	8	9	1	1	1	1	1	1	1	1	1	1	1	1	1
682	13	1	10	11	12	13	2	3	4	5	6	7	8	9	1	1	1	1	1	1	1	1	1	1	1	1	1
683	13	1	10	11	12	13	2	3	4	5	6	7	8	9	1	1	1	1	1	1	1	1	1	1	1	1	1
684	13	1	10	11	12	13	2	3	4	5	6	7	8	9	1	1	1	1	1	1	1	1	1	1	1	1	1
685	13	1	10	11	12	13	2	3	4	5	6	7	8	9	1	1	1	1	1	1	1	1	1	1	1	1	1
686	13	1	10	11	12	13	2	3	4	5	6	7	8	9	1	1	1	1	1	1	1	1	1	1	1	1	1
687															0	0	0	0	0	0	0	0	0	0	0	0	0
688	13	1	10	11	12	13	2	3	4	5	6	7	8	9	1	1	1	1	1	1	1	1	1	1	1	1	1
689	13	1	10	11	12	13	2	3	4	5	6	7	8	9	1	1	1	1	1	1	1	1	1	1	1	1	1
690	12	1	10	11	12	13	2	3	4	5	6	7	9		1	1	1	1	1	1	1	0	1	1	1	1	1
691	13	1	10	11	12	13	2	3	4	5	6	7	8	9	1	1	1	1	1	1	1	1	1	1	1	1	1
692	13	1	10	11	12	13	2	3	4	5	6	7	8	9	1	1	1	1	1	1	1	1	1	1	1	1	1
693															0	0	0	0	0	0	0	0	0	0	0	0	0
694	13	1	10	11	12	13	2	3	4	5	6	7	8	9	1	1	1	1	1	1	1	1	1	1	1	1	1
695	13	1	10	11	12	13	2	3	4	5	6	7	8	9	1	1	1	1	1	1	1	1	1	1	1	1	1
696	13	1	10	11	12	13	2	3	4	5	6	7	8	9	1	1	1	1	1	1	1	1	1	1	1	1	1
697	13	1	10	11	12	13	2	3	4	5	6	7	8	9	1	1	1	1	1	1	1	1	1	1	1	1	1
698	13	1	10	11	12	13	2	3	4	5	6	7	8	9	1	1	1	1	1	1	1	1	1	1	1	1	1
699															0	0	0	0	0	0	0	0	0	0	0	0	0
700	13	1	10	11	12	13	2	3	4	5	6	7	8	9	1	1	1	1	1	1	1	1	1	1	1	1	1
701	12	1	10	11	12	13	2	3	4	5	6	8	9		1	1	1	1	1	1	0	1	1	1	1	1	1
702	13	1	10	11	12	13	2	3	4	5	6	7	8	9	1	1	1	1	1	1	1	1	1	1	1	1	1
703	2	2	8												0	1	0	0	0	0	0	1	0	0	0	0	0
704	13	1	10	11	12	13	2	3	4	5	6	7	8	9	1	1	1	1	1	1	1	1	1	1	1	1	1
705	13	1	10	11	12	13	2	3	4	5	6	7	8	9	1	1	1	1	1	1	1	1	1	1	1	1	1
706	13	1	10	11	12	13	2	3	4	5	6	7	8	9	1	1	1	1	1	1	1	1	1	1	1	1	1
707	13	1	10	11	12	13	2	3	4	5	6	7	8	9	1	1	1	1	1	1	1	1	1	1	1	1	1
708	13	1	10	11	12	13	2	3	4	5	6	7	8	9	1	1	1	1	1	1	1	1	1	1	1	1	1
709	13	1	10	11	12	13	2	3	4	5	6	7	8	9	1	1	1	1	1	1	1	1	1	1	1	1	1
710	13	1	10	11	12	13	2	3	4	5	6	7	8	9	1	1	1	1	1	1	1	1	1	1	1	1	1
711	13	1	10	11	12	13	2	3	4	5	6	7	8	9	1	1	1	1	1	1	1	1	1	1	1	1	1
712	13	1	10	11	12	13	2	3	4	5	6	7	8	9	1	1	1	1	1	1	1	1	1	1	1	1	1
713	13	1	10	11	12	13	2	3	4	5	6	7	8	9	1	1	1	1	1	1	1	1	1	1	1	1	1
714	13	1	10	11	12	13	2	3	4	5	6	7	8	9	1	1	1	1	1	1	1	1	1	1	1	1	1
715	13	1	10	11	12	13	2	3	4	5	6	7	8	9	1	1	1	1	1	1	1	1	1	1	1	1	1
716	7	10	11	12	2	4	6	8							0	1	0	1	0	1	0	1	0	1	1	1	0
717															0	0	0	0	0	0	0	0	0	0	0	0	0
718	13	1	10	11	12	13	2	3	4	5	6	7	8	9	1	1	1	1	1	1	1	1	1	1	1	1	1
719	13	1	10	11	12	13	2	3	4	5	6	7	8	9	1	1	1	1	1	1	1	1	1	1	1	1	1
720	13	1	10	11	12	13	2	3	4	5	6	7	8	9	1	1	1	1	1	1	1	1	1	1	1	1	1
721	13	1	10	11	12	13	2	3	4	5	6	7	8	9	1	1	1	1	1	1	1	1	1	1	1	1	1
722	13	1	10	11	12	13	2	3	4	5	6	7	8	9	1	1	1	1	1	1	1	1	1	1	1	1	1
723	13	1	10	11	12	13	2	3	4	5	6	7	8	9	1	1	1	1	1	1	1	1	1	1	1	1	1
724	13	1	10	11	12	13	2	3	4	5	6	7	8	9	1	1	1	1	1	1	1	1	1	1	1	1	1
725															0	0	0	0	0	0	0	0	0	0	0	0	0
726	13	1	10	11	12	13	2	3	4	5	6	7	8	9	1	1	1	1	1	1	1	1	1	1	1	1	1
727	13	1	10	11	12	13	2	3	4	5	6	7	8	9	1	1	1	1	1	1	1	1	1	1	1	1	1
728	13	1	10	11	12	13	2	3	4	5	6	7	8	9	1	1	1	1	1	1	1	1	1	1	1	1	1
729	13	1	10	11	12	13	2	3	4	5	6	7	8	9	1	1	1	1	1	1	1	1	1	1	1	1	1
730	13	1	10	11	12	13	2	3	4	5	6	7	8	9	1	1	1	1	1	1	1	1	1	1	1	1	1
731	13	1	10	11	12	13	2	3	4	5	6	7	8	9	1	1	1	1	1	1	1	1	1	1	1	1	1
732	13	1	10	11	12	13	2	3	4	5	6	7	8	9	1	1	1	1	1	1	1	1	1	1	1	1	1
733	13	1	10	11	12	13	2	3	4	5	6	7	8	9	1	1	1	1	1	1	1	1	1	1	1	1	1
734	13	1	10	11	12	13	2	3	4	5	6	7	8	9	1	1	1	1	1	1	1	1	1	1	1	1	1
735	5	11	13	3	5	9									0	0	1	0	1	0	0	0	1	0	1	0	1
736	13	1	10	11	12	13	2	3	4	5	6	7	8	9	1	1	1	1	1	1	1	1	1	1	1	1	1
737	13	1	10	11	12	13	2	3	4	5	6	7	8	9	1	1	1	1	1	1	1	1	1	1	1	1	1
738	13	1	10	11	12	13	2	3	4	5	6	7	8	9	1	1	1	1	1	1	1	1	1	1	1	1	1
739	13	1	10	11	12	13	2	3	4	5	6	7	8	9	1	1	1	1	1	1	1	1	1	1	1	1	1
740	13	1	10	11	12	13	2	3	4	5	6	7	8	9	1	1	1	1	1	1	1	1	1	1	1	1	1
741	11	1	11	12	13	2	3	4	5	6	7	9			1	1	1	1	1	1	1	0	1	0	1	1	1
742	13	1	10	11	12	13	2	3	4	5	6	7	8	9	1	1	1	1	1	1	1	1	1	1	1	1	1
743	7	1	11	13	3	5	7	9							1	0	1	0	1	0	1	0	1	0	1	0	1
744	13	1	10	11	12	13	2	3	4	5	6	7	8	9	1	1	1	1	1	1	1	1	1	1	1	1	1
745	13	1	10	11	12	13	2	3	4	5	6	7	8	9	1	1	1	1	1	1	1	1	1	1	1	1	1
746	13	1	10	11	12	13	2	3	4	5	6	7	8	9	1	1	1	1	1	1	1	1	1	1	1	1	1
747	13	1	10	11	12	13	2	3	4	5	6	7	8	9	1	1	1	1	1	1	1	1	1	1	1	1	1
748	8	1	11	12	13	3	5	7	9						1	0	1	0	1	0	1	0	1	0	1	1	1
749	13	1	10	11	12	13	2	3	4	5	6	7	8	9	1	1	1	1	1	1	1	1	1	1	1	1	1
750	13	1	10	11	12	13	2	3	4	5	6	7	8	9	1	1	1	1	1	1	1	1	1	1	1	1	1
751	13	1	10	11	12	13	2	3	4	5	6	7	8	9	1	1	1	1	1	1	1	1	1	1	1	1	1
752	13	1	10	11	12	13	2	3	4	5	6	7	8	9	1	1	1	1	1	1	1	1	1	1	1	1	1
753	13	1	10	11	12	13	2	3	4	5	6	7	8	9	1	1	1	1	1	1	1	1	1	1	1	1	1
754	13	1	10	11	12	13	2	3	4	5	6	7	8	9	1	1	1	1	1	1	1	1	1	1	1	1	1
755	13	1	10	11	12	13	2	3	4	5	6	7	8	9	1	1	1	1	1	1	1	1	1	1	1	1	1
756	7	1	11	13	3	5	7	9							1	0	1	0	1	0	1	0	1	0	1	0	1
757	13	1	10	11	12	13	2	3	4	5	6	7	8	9	1	1	1	1	1	1	1	1	1	1	1	1	1
758	13	1	10	11	12	13	2	3	4	5	6	7	8	9	1	1	1	1	1	1	1	1	1	1	1	1	1
759	5	1	11	13	5	9									1	0	0	0	1	0	0	0	1	0	1	0	1
760	13	1	10	11	12	13	2	3	4	5	6	7	8	9	1	1	1	1	1	1	1	1	1	1	1	1	1
761	13	1	10	11	12	13	2	3	4	5	6	7	8	9	1	1	1	1	1	1	1	1	1	1	1	1	1
762	13	1	10	11	12	13	2	3	4	5	6	7	8	9	1	1	1	1	1	1	1	1	1	1	1	1	1
763	13	1	10	11	12	13	2	3	4	5	6	7	8	9	1	1	1	1	1	1	1	1	1	1	1	1	1
764	13	1	10	11	12	13	2	3	4	5	6	7	8	9	1	1	1	1	1	1	1	1	1	1	1	1	1
765	13	1	10	11	12	13	2	3	4	5	6	7	8	9	1	1	1	1	1	1	1	1	1	1	1	1	1
766	13	1	10	11	12	13	2	3	4	5	6	7	8	9	1	1	1	1	1	1	1	1	1	1	1	1	1
767	13	1	10	11	12	13	2	3	4	5	6	7	8	9	1	1	1	1	1	1	1	1	1	1	1	1	1
768	13	1	10	11	12	13	2	3	4	5	6	7	8	9	1	1	1	1	1	1	1	1	1	1	1	1	1
769	13	1	10	11	12	13	2	3	4	5	6	7	8	9	1	1	1	1	1	1	1	1	1	1	1	1	1
770	13	1	10	11	12	13	2	3	4	5	6	7	8	9	1	1	1	1	1	1	1	1	1	1	1	1	1
771	13	1	10	11	12	13	2	3	4	5	6	7	8	9	1	1	1	1	1	1	1	1	1	1	1	1	1
772	13	1	10	11	12	13	2	3	4	5	6	7	8	9	1	1	1	1	1	1	1	1	1	1	1	1	1
773	13	1	10	11	12	13	2	3	4	5	6	7	8	9	1	1	1	1	1	1	1	1	1	1	1	1	1
774	13	1	10	11	12	13	2	3	4	5	6	7	8	9	1	1	1	1	1	1	1	1	1	1	1	1	1
775	13	1	10	11	12	13	2	3	4	5	6	7	8	9	1	1	1	1	1	1	1	1	1	1	1	1	1
776	13	1	10	11	12	13	2	3	4	5	6	7	8	9	1	1	1	1	1	1	1	1	1	1	1	1	1
777	13	1	10	11	12	13	2	3	4	5	6	7	8	9	1	1	1	1	1	1	1	1	1	1	1	1	1
778	13	1	10	11	12	13	2	3	4	5	6	7	8	9	1	1	1	1	1	1	1	1	1	1	1	1	1
779	13	1	10	11	12	13	2	3	4	5	6	7	8	9	1	1	1	1	1	1	1	1	1	1	1	1	1
780	13	1	10	11	12	13	2	3	4	5	6	7	8	9	1	1	1	1	1	1	1	1	1	1	1	1	1
781	13	1	10	11	12	13	2	3	4	5	6	7	8	9	1	1	1	1	1	1	1	1	1	1	1	1	1
782	13	1	10	11	12	13	2	3	4	5	6	7	8	9	1	1	1	1	1	1	1	1	1	1	1	1	1
783	13	1	10	11	12	13	2	3	4	5	6	7	8	9	1	1	1	1	1	1	1	1	1	1	1	1	1
784	13	1	10	11	12	13	2	3	4	5	6	7	8	9	1	1	1	1	1	1	1	1	1	1	1	1	1
785															0	0	0	0	0	0	0	0	0	0	0	0	0
786	13	1	10	11	12	13	2	3	4	5	6	7	8	9	1	1	1	1	1	1	1	1	1	1	1	1	1
787	13	1	10	11	12	13	2	3	4	5	6	7	8	9	1	1	1	1	1	1	1	1	1	1	1	1	1
788	13	1	10	11	12	13	2	3	4	5	6	7	8	9	1	1	1	1	1	1	1	1	1	1	1	1	1
789	13	1	10	11	12	13	2	3	4	5	6	7	8	9	1	1	1	1	1	1	1	1	1	1	1	1	1
790	13	1	10	11	12	13	2	3	4	5	6	7	8	9	1	1	1	1	1	1	1	1	1	1	1	1	1
791	13	1	10	11	12	13	2	3	4	5	6	7	8	9	1	1	1	1	1	1	1	1	1	1	1	1	1
792	7	1	11	13	3	5	7	9							1	0	1	0	1	0	1	0	1	0	1	0	1
793	13	1	10	11	12	13	2	3	4	5	6	7	8	9	1	1	1	1	1	1	1	1	1	1	1	1	1
794	13	1	10	11	12	13	2	3	4	5	6	7	8	9	1	1	1	1	1	1	1	1	1	1	1	1	1
795	13	1	10	11	12	13	2	3	4	5	6	7	8	9	1	1	1	1	1	1	1	1	1	1	1	1	1
796	13	1	10	11	12	13	2	3	4	5	6	7	8	9	1	1	1	1	1	1	1	1	1	1	1	1	1
797	13	1	10	11	12	13	2	3	4	5	6	7	8	9	1	1	1	1	1	1	1	1	1	1	1	1	1
798	13	1	10	11	12	13	2	3	4	5	6	7	8	9	1	1	1	1	1	1	1	1	1	1	1	1	1
799	13	1	10	11	12	13	2	3	4	5	6	7	8	9	1	1	1	1	1	1	1	1	1	1	1	1	1
800	12	1	10	11	12	13	2	3	5	6	7	8	9		1	1	1	0	1	1	1	1	1	1	1	1	1
801	13	1	10	11	12	13	2	3	4	5	6	7	8	9	1	1	1	1	1	1	1	1	1	1	1	1	1
802	13	1	10	11	12	13	2	3	4	5	6	7	8	9	1	1	1	1	1	1	1	1	1	1	1	1	1
803	13	1	10	11	12	13	2	3	4	5	6	7	8	9	1	1	1	1	1	1	1	1	1	1	1	1	1
804	5	11	13	5	7	9									0	0	0	0	1	0	1	0	1	0	1	0	1
805	13	1	10	11	12	13	2	3	4	5	6	7	8	9	1	1	1	1	1	1	1	1	1	1	1	1	1
806	13	1	10	11	12	13	2	3	4	5	6	7	8	9	1	1	1	1	1	1	1	1	1	1	1	1	1
807	13	1	10	11	12	13	2	3	4	5	6	7	8	9	1	1	1	1	1	1	1	1	1	1	1	1	1
808	13	1	10	11	12	13	2	3	4	5	6	7	8	9	1	1	1	1	1	1	1	1	1	1	1	1	1
809	13	1	10	11	12	13	2	3	4	5	6	7	8	9	1	1	1	1	1	1	1	1	1	1	1	1	1
810	13	1	10	11	12	13	2	3	4	5	6	7	8	9	1	1	1	1	1	1	1	1	1	1	1	1	1
811	13	1	10	11	12	13	2	3	4	5	6	7	8	9	1	1	1	1	1	1	1	1	1	1	1	1	1
812	8	10	11	12	13	4	5	8	9						0	0	0	1	1	0	0	1	1	1	1	1	1
813	13	1	10	11	12	13	2	3	4	5	6	7	8	9	1	1	1	1	1	1	1	1	1	1	1	1	1
814	13	1	10	11	12	13	2	3	4	5	6	7	8	9	1	1	1	1	1	1	1	1	1	1	1	1	1
815	13	1	10	11	12	13	2	3	4	5	6	7	8	9	1	1	1	1	1	1	1	1	1	1	1	1	1
816	13	1	10	11	12	13	2	3	4	5	6	7	8	9	1	1	1	1	1	1	1	1	1	1	1	1	1
817	13	1	10	11	12	13	2	3	4	5	6	7	8	9	1	1	1	1	1	1	1	1	1	1	1	1	1
818	13	1	10	11	12	13	2	3	4	5	6	7	8	9	1	1	1	1	1	1	1	1	1	1	1	1	1
819	13	1	10	11	12	13	2	3	4	5	6	7	8	9	1	1	1	1	1	1	1	1	1	1	1	1	1
820	13	1	10	11	12	13	2	3	4	5	6	7	8	9	1	1	1	1	1	1	1	1	1	1	1	1	1
821	13	1	10	11	12	13	2	3	4	5	6	7	8	9	1	1	1	1	1	1	1	1	1	1	1	1	1
822	13	1	10	11	12	13	2	3	4	5	6	7	8	9	1	1	1	1	1	1	1	1	1	1	1	1	1
823	13	1	10	11	12	13	2	3	4	5	6	7	8	9	1	1	1	1	1	1	1	1	1	1	1	1	1
824	13	1	10	11	12	13	2	3	4	5	6	7	8	9	1	1	1	1	1	1	1	1	1	1	1	1	1
825	1	12													0	0	0	0	0	0	0	0	0	0	0	1	0
826	7	11	12	13	3	4	5	6							0	0	1	1	1	1	0	0	0	0	1	1	1
827	3	11	12	8											0	0	0	0	0	0	0	1	0	0	1	1	0
828	13	1	10	11	12	13	2	3	4	5	6	7	8	9	1	1	1	1	1	1	1	1	1	1	1	1	1
829	13	1	10	11	12	13	2	3	4	5	6	7	8	9	1	1	1	1	1	1	1	1	1	1	1	1	1
830	13	1	10	11	12	13	2	3	4	5	6	7	8	9	1	1	1	1	1	1	1	1	1	1	1	1	1
831	13	1	10	11	12	13	2	3	4	5	6	7	8	9	1	1	1	1	1	1	1	1	1	1	1	1	1
832	13	1	10	11	12	13	2	3	4	5	6	7	8	9	1	1	1	1	1	1	1	1	1	1	1	1	1
833	13	1	10	11	12	13	2	3	4	5	6	7	8	9	1	1	1	1	1	1	1	1	1	1	1	1	1
834	13	1	10	11	12	13	2	3	4	5	6	7	8	9	1	1	1	1	1	1	1	1	1	1	1	1	1
835	12	1	10	11	12	13	2	3	4	5	6	7	9		1	1	1	1	1	1	1	0	1	1	1	1	1
836	13	1	10	11	12	13	2	3	4	5	6	7	8	9	1	1	1	1	1	1	1	1	1	1	1	1	1
837	13	1	10	11	12	13	2	3	4	5	6	7	8	9	1	1	1	1	1	1	1	1	1	1	1	1	1
838	13	1	10	11	12	13	2	3	4	5	6	7	8	9	1	1	1	1	1	1	1	1	1	1	1	1	1
839	13	1	10	11	12	13	2	3	4	5	6	7	8	9	1	1	1	1	1	1	1	1	1	1	1	1	1
840	13	1	10	11	12	13	2	3	4	5	6	7	8	9	1	1	1	1	1	1	1	1	1	1	1	1	1
841	12	1	10	11	12	13	2	3	4	5	6	7	9		1	1	1	1	1	1	1	0	1	1	1	1	1
842	11	1	10	11	12	13	3	4	5	7	8	9			1	0	1	1	1	0	1	1	1	1	1	1	1
843	13	1	10	11	12	13	2	3	4	5	6	7	8	9	1	1	1	1	1	1	1	1	1	1	1	1	1
844	13	1	10	11	12	13	2	3	4	5	6	7	8	9	1	1	1	1	1	1	1	1	1	1	1	1	1
845	13	1	10	11	12	13	2	3	4	5	6	7	8	9	1	1	1	1	1	1	1	1	1	1	1	1	1
846	13	1	10	11	12	13	2	3	4	5	6	7	8	9	1	1	1	1	1	1	1	1	1	1	1	1	1
847	13	1	10	11	12	13	2	3	4	5	6	7	8	9	1	1	1	1	1	1	1	1	1	1	1	1	1
848	13	1	10	11	12	13	2	3	4	5	6	7	8	9	1	1	1	1	1	1	1	1	1	1	1	1	1
849	13	1	10	11	12	13	2	3	4	5	6	7	8	9	1	1	1	1	1	1	1	1	1	1	1	1	1
850	13	1	10	11	12	13	2	3	4	5	6	7	8	9	1	1	1	1	1	1	1	1	1	1	1	1	1
851	13	1	10	11	12	13	2	3	4	5	6	7	8	9	1	1	1	1	1	1	1	1	1	1	1	1	1
852	12	1	11	12	13	2	3	4	5	6	7	8	9		1	1	1	1	1	1	1	1	1	0	1	1	1
853	13	1	10	11	12	13	2	3	4	5	6	7	8	9	1	1	1	1	1	1	1	1	1	1	1	1	1
854	13	1	10	11	12	13	2	3	4	5	6	7	8	9	1	1	1	1	1	1	1	1	1	1	1	1	1
855	13	1	10	11	12	13	2	3	4	5	6	7	8	9	1	1	1	1	1	1	1	1	1	1	1	1	1
856	13	1	10	11	12	13	2	3	4	5	6	7	8	9	1	1	1	1	1	1	1	1	1	1	1	1	1
857	13	1	10	11	12	13	2	3	4	5	6	7	8	9	1	1	1	1	1	1	1	1	1	1	1	1	1
858	13	1	10	11	12	13	2	3	4	5	6	7	8	9	1	1	1	1	1	1	1	1	1	1	1	1	1
859	13	1	10	11	12	13	2	3	4	5	6	7	8	9	1	1	1	1	1	1	1	1	1	1	1	1	1
860	13	1	10	11	12	13	2	3	4	5	6	7	8	9	1	1	1	1	1	1	1	1	1	1	1	1	1
861	9	1	10	13	2	4	5	6	8	9					1	1	0	1	1	1	0	1	1	1	0	0	1
862	13	1	10	11	12	13	2	3	4	5	6	7	8	9	1	1	1	1	1	1	1	1	1	1	1	1	1
863	11	1	10	11	12	13	2	4	5	6	8	9			1	1	0	1	1	1	0	1	1	1	1	1	1
864	13	1	10	11	12	13	2	3	4	5	6	7	8	9	1	1	1	1	1	1	1	1	1	1	1	1	1
865	13	1	10	11	12	13	2	3	4	5	6	7	8	9	1	1	1	1	1	1	1	1	1	1	1	1	1
866	13	1	10	11	12	13	2	3	4	5	6	7	8	9	1	1	1	1	1	1	1	1	1	1	1	1	1
867	13	1	10	11	12	13	2	3	4	5	6	7	8	9	1	1	1	1	1	1	1	1	1	1	1	1	1
868	13	1	10	11	12	13	2	3	4	5	6	7	8	9	1	1	1	1	1	1	1	1	1	1	1	1	1
869	13	1	10	11	12	13	2	3	4	5	6	7	8	9	1	1	1	1	1	1	1	1	1	1	1	1	1
870	13	1	10	11	12	13	2	3	4	5	6	7	8	9	1	1	1	1	1	1	1	1	1	1	1	1	1
871	13	1	10	11	12	13	2	3	4	5	6	7	8	9	1	1	1	1	1	1	1	1	1	1	1	1	1
872	13	1	10	11	12	13	2	3	4	5	6	7	8	9	1	1	1	1	1	1	1	1	1	1	1	1	1
873	13	1	10	11	12	13	2	3	4	5	6	7	8	9	1	1	1	1	1	1	1	1	1	1	1	1	1
874	13	1	10	11	12	13	2	3	4	5	6	7	8	9	1	1	1	1	1	1	1	1	1	1	1	1	1
875	12	1	10	11	12	13	2	4	5	6	7	8	9		1	1	0	1	1	1	1	1	1	1	1	1	1
876	13	1	10	11	12	13	2	3	4	5	6	7	8	9	1	1	1	1	1	1	1	1	1	1	1	1	1
877	13	1	10	11	12	13	2	3	4	5	6	7	8	9	1	1	1	1	1	1	1	1	1	1	1	1	1
878	13	1	10	11	12	13	2	3	4	5	6	7	8	9	1	1	1	1	1	1	1	1	1	1	1	1	1
879	13	1	10	11	12	13	2	3	4	5	6	7	8	9	1	1	1	1	1	1	1	1	1	1	1	1	1
880	13	1	10	11	12	13	2	3	4	5	6	7	8	9	1	1	1	1	1	1	1	1	1	1	1	1	1
881	6	10	12	2	4	6	8								0	1	0	1	0	1	0	1	0	1	0	1	0
882	13	1	10	11	12	13	2	3	4	5	6	7	8	9	1	1	1	1	1	1	1	1	1	1	1	1	1
883	13	1	10	11	12	13	2	3	4	5	6	7	8	9	1	1	1	1	1	1	1	1	1	1	1	1	1
884	13	1	10	11	12	13	2	3	4	5	6	7	8	9	1	1	1	1	1	1	1	1	1	1	1	1	1
885	13	1	10	11	12	13	2	3	4	5	6	7	8	9	1	1	1	1	1	1	1	1	1	1	1	1	1
886	13	1	10	11	12	13	2	3	4	5	6	7	8	9	1	1	1	1	1	1	1	1	1	1	1	1	1
887	13	1	10	11	12	13	2	3	4	5	6	7	8	9	1	1	1	1	1	1	1	1	1	1	1	1	1
888	13	1	10	11	12	13	2	3	4	5	6	7	8	9	1	1	1	1	1	1	1	1	1	1	1	1	1
889	13	1	10	11	12	13	2	3	4	5	6	7	8	9	1	1	1	1	1	1	1	1	1	1	1	1	1
890	13	1	10	11	12	13	2	3	4	5	6	7	8	9	1	1	1	1	1	1	1	1	1	1	1	1	1
891	13	1	10	11	12	13	2	3	4	5	6	7	8	9	1	1	1	1	1	1	1	1	1	1	1	1	1
892	13	1	10	11	12	13	2	3	4	5	6	7	8	9	1	1	1	1	1	1	1	1	1	1	1	1	1
893	13	1	10	11	12	13	2	3	4	5	6	7	8	9	1	1	1	1	1	1	1	1	1	1	1	1	1
894	11	1	10	11	12	13	2	3	5	6	8	9			1	1	1	0	1	1	0	1	1	1	1	1	1
895	13	1	10	11	12	13	2	3	4	5	6	7	8	9	1	1	1	1	1	1	1	1	1	1	1	1	1
896	13	1	10	11	12	13	2	3	4	5	6	7	8	9	1	1	1	1	1	1	1	1	1	1	1	1	1
897	13	1	10	11	12	13	2	3	4	5	6	7	8	9	1	1	1	1	1	1	1	1	1	1	1	1	1
898	13	1	10	11	12	13	2	3	4	5	6	7	8	9	1	1	1	1	1	1	1	1	1	1	1	1	1
899	13	1	10	11	12	13	2	3	4	5	6	7	8	9	1	1	1	1	1	1	1	1	1	1	1	1	1
900	13	1	10	11	12	13	2	3	4	5	6	7	8	9	1	1	1	1	1	1	1	1	1	1	1	1	1
901	13	1	10	11	12	13	2	3	4	5	6	7	8	9	1	1	1	1	1	1	1	1	1	1	1	1	1
902	13	1	10	11	12	13	2	3	4	5	6	7	8	9	1	1	1	1	1	1	1	1	1	1	1	1	1
903	6	10	12	2	4	6	8								0	1	0	1	0	1	0	1	0	1	0	1	0
904	13	1	10	11	12	13	2	3	4	5	6	7	8	9	1	1	1	1	1	1	1	1	1	1	1	1	1
905	13	1	10	11	12	13	2	3	4	5	6	7	8	9	1	1	1	1	1	1	1	1	1	1	1	1	1
906	13	1	10	11	12	13	2	3	4	5	6	7	8	9	1	1	1	1	1	1	1	1	1	1	1	1	1
907	13	1	10	11	12	13	2	3	4	5	6	7	8	9	1	1	1	1	1	1	1	1	1	1	1	1	1
908	13	1	10	11	12	13	2	3	4	5	6	7	8	9	1	1	1	1	1	1	1	1	1	1	1	1	1
909	13	1	10	11	12	13	2	3	4	5	6	7	8	9	1	1	1	1	1	1	1	1	1	1	1	1	1
910	13	1	10	11	12	13	2	3	4	5	6	7	8	9	1	1	1	1	1	1	1	1	1	1	1	1	1
911	13	1	10	11	12	13	2	3	4	5	6	7	8	9	1	1	1	1	1	1	1	1	1	1	1	1	1
912	13	1	10	11	12	13	2	3	4	5	6	7	8	9	1	1	1	1	1	1	1	1	1	1	1	1	1
913	13	1	10	11	12	13	2	3	4	5	6	7	8	9	1	1	1	1	1	1	1	1	1	1	1	1	1
914	13	1	10	11	12	13	2	3	4	5	6	7	8	9	1	1	1	1	1	1	1	1	1	1	1	1	1
915	13	1	10	11	12	13	2	3	4	5	6	7	8	9	1	1	1	1	1	1	1	1	1	1	1	1	1
916	13	1	10	11	12	13	2	3	4	5	6	7	8	9	1	1	1	1	1	1	1	1	1	1	1	1	1
917	13	1	10	11	12	13	2	3	4	5	6	7	8	9	1	1	1	1	1	1	1	1	1	1	1	1	1
918	13	1	10	11	12	13	2	3	4	5	6	7	8	9	1	1	1	1	1	1	1	1	1	1	1	1	1
919	13	1	10	11	12	13	2	3	4	5	6	7	8	9	1	1	1	1	1	1	1	1	1	1	1	1	1
920	13	1	10	11	12	13	2	3	4	5	6	7	8	9	1	1	1	1	1	1	1	1	1	1	1	1	1
921	13	1	10	11	12	13	2	3	4	5	6	7	8	9	1	1	1	1	1	1	1	1	1	1	1	1	1
922	13	1	10	11	12	13	2	3	4	5	6	7	8	9	1	1	1	1	1	1	1	1	1	1	1	1	1
923	13	1	10	11	12	13	2	3	4	5	6	7	8	9	1	1	1	1	1	1	1	1	1	1	1	1	1
924	13	1	10	11	12	13	2	3	4	5	6	7	8	9	1	1	1	1	1	1	1	1	1	1	1	1	1
925	13	1	10	11	12	13	2	3	4	5	6	7	8	9	1	1	1	1	1	1	1	1	1	1	1	1	1
926	13	1	10	11	12	13	2	3	4	5	6	7	8	9	1	1	1	1	1	1	1	1	1	1	1	1	1
927	13	1	10	11	12	13	2	3	4	5	6	7	8	9	1	1	1	1	1	1	1	1	1	1	1	1	1
928	13	1	10	11	12	13	2	3	4	5	6	7	8	9	1	1	1	1	1	1	1	1	1	1	1	1	1
929	13	1	10	11	12	13	2	3	4	5	6	7	8	9	1	1	1	1	1	1	1	1	1	1	1	1	1
930	13	1	10	11	12	13	2	3	4	5	6	7	8	9	1	1	1	1	1	1	1	1	1	1	1	1	1
931	13	1	10	11	12	13	2	3	4	5	6	7	8	9	1	1	1	1	1	1	1	1	1	1	1	1	1
932	13	1	10	11	12	13	2	3	4	5	6	7	8	9	1	1	1	1	1	1	1	1	1	1	1	1	1
933	13	1	10	11	12	13	2	3	4	5	6	7	8	9	1	1	1	1	1	1	1	1	1	1	1	1	1
934	13	1	10	11	12	13	2	3	4	5	6	7	8	9	1	1	1	1	1	1	1	1	1	1	1	1	1
935	13	1	10	11	12	13	2	3	4	5	6	7	8	9	1	1	1	1	1	1	1	1	1	1	1	1	1
936	13	1	10	11	12	13	2	3	4	5	6	7	8	9	1	1	1	1	1	1	1	1	1	1	1	1	1
937	13	1	10	11	12	13	2	3	4	5	6	7	8	9	1	1	1	1	1	1	1	1	1	1	1	1	1
938	13	1	10	11	12	13	2	3	4	5	6	7	8	9	1	1	1	1	1	1	1	1	1	1	1	1	1
939	13	1	10	11	12	13	2	3	4	5	6	7	8	9	1	1	1	1	1	1	1	1	1	1	1	1	1
940	13	1	10	11	12	13	2	3	4	5	6	7	8	9	1	1	1	1	1	1	1	1	1	1	1	1	1
941	13	1	10	11	12	13	2	3	4	5	6	7	8	9	1	1	1	1	1	1	1	1	1	1	1	1	1
942	13	1	10	11	12	13	2	3	4	5	6	7	8	9	1	1	1	1	1	1	1	1	1	1	1	1	1
943	13	1	10	11	12	13	2	3	4	5	6	7	8	9	1	1	1	1	1	1	1	1	1	1	1	1	1
944	13	1	10	11	12	13	2	3	4	5	6	7	8	9	1	1	1	1	1	1	1	1	1	1	1	1	1
945	13	1	10	11	12	13	2	3	4	5	6	7	8	9	1	1	1	1	1	1	1	1	1	1	1	1	1
946	13	1	10	11	12	13	2	3	4	5	6	7	8	9	1	1	1	1	1	1	1	1	1	1	1	1	1
947	13	1	10	11	12	13	2	3	4	5	6	7	8	9	1	1	1	1	1	1	1	1	1	1	1	1	1
948	13	1	10	11	12	13	2	3	4	5	6	7	8	9	1	1	1	1	1	1	1	1	1	1	1	1	1
949	13	1	10	11	12	13	2	3	4	5	6	7	8	9	1	1	1	1	1	1	1	1	1	1	1	1	1
950	13	1	10	11	12	13	2	3	4	5	6	7	8	9	1	1	1	1	1	1	1	1	1	1	1	1	1
951	13	1	10	11	12	13	2	3	4	5	6	7	8	9	1	1	1	1	1	1	1	1	1	1	1	1	1
952															0	0	0	0	0	0	0	0	0	0	0	0	0
953	13	1	10	11	12	13	2	3	4	5	6	7	8	9	1	1	1	1	1	1	1	1	1	1	1	1	1
954	13	1	10	11	12	13	2	3	4	5	6	7	8	9	1	1	1	1	1	1	1	1	1	1	1	1	1
955	13	1	10	11	12	13	2	3	4	5	6	7	8	9	1	1	1	1	1	1	1	1	1	1	1	1	1
956	13	1	10	11	12	13	2	3	4	5	6	7	8	9	1	1	1	1	1	1	1	1	1	1	1	1	1
957	13	1	10	11	12	13	2	3	4	5	6	7	8	9	1	1	1	1	1	1	1	1	1	1	1	1	1
958	13	1	10	11	12	13	2	3	4	5	6	7	8	9	1	1	1	1	1	1	1	1	1	1	1	1	1
959	13	1	10	11	12	13	2	3	4	5	6	7	8	9	1	1	1	1	1	1	1	1	1	1	1	1	1
960	13	1	10	11	12	13	2	3	4	5	6	7	8	9	1	1	1	1	1	1	1	1	1	1	1	1	1
961	13	1	10	11	12	13	2	3	4	5	6	7	8	9	1	1	1	1	1	1	1	1	1	1	1	1	1
962	13	1	10	11	12	13	2	3	4	5	6	7	8	9	1	1	1	1	1	1	1	1	1	1	1	1	1
963	13	1	10	11	12	13	2	3	4	5	6	7	8	9	1	1	1	1	1	1	1	1	1	1	1	1	1
964	6	1	11	13	3	5	9								1	0	1	0	1	0	0	0	1	0	1	0	1
965															0	0	0	0	0	0	0	0	0	0	0	0	0
966	13	1	10	11	12	13	2	3	4	5	6	7	8	9	1	1	1	1	1	1	1	1	1	1	1	1	1
967	13	1	10	11	12	13	2	3	4	5	6	7	8	9	1	1	1	1	1	1	1	1	1	1	1	1	1
968	13	1	10	11	12	13	2	3	4	5	6	7	8	9	1	1	1	1	1	1	1	1	1	1	1	1	1
969															0	0	0	0	0	0	0	0	0	0	0	0	0
970	9	1	11	13	2	3	5	6	8	9					1	1	1	0	1	1	0	1	1	0	1	0	1
971	13	1	10	11	12	13	2	3	4	5	6	7	8	9	1	1	1	1	1	1	1	1	1	1	1	1	1
972	13	1	10	11	12	13	2	3	4	5	6	7	8	9	1	1	1	1	1	1	1	1	1	1	1	1	1
973	2	1	9												1	0	0	0	0	0	0	0	1	0	0	0	0
974	13	1	10	11	12	13	2	3	4	5	6	7	8	9	1	1	1	1	1	1	1	1	1	1	1	1	1
975	13	1	10	11	12	13	2	3	4	5	6	7	8	9	1	1	1	1	1	1	1	1	1	1	1	1	1
976	13	1	10	11	12	13	2	3	4	5	6	7	8	9	1	1	1	1	1	1	1	1	1	1	1	1	1
977	13	1	10	11	12	13	2	3	4	5	6	7	8	9	1	1	1	1	1	1	1	1	1	1	1	1	1
978	13	1	10	11	12	13	2	3	4	5	6	7	8	9	1	1	1	1	1	1	1	1	1	1	1	1	1
979	5	1	11	13	5	9									1	0	0	0	1	0	0	0	1	0	1	0	1
980	13	1	10	11	12	13	2	3	4	5	6	7	8	9	1	1	1	1	1	1	1	1	1	1	1	1	1
981	13	1	10	11	12	13	2	3	4	5	6	7	8	9	1	1	1	1	1	1	1	1	1	1	1	1	1
982	13	1	10	11	12	13	2	3	4	5	6	7	8	9	1	1	1	1	1	1	1	1	1	1	1	1	1
983	13	1	10	11	12	13	2	3	4	5	6	7	8	9	1	1	1	1	1	1	1	1	1	1	1	1	1
984	13	1	10	11	12	13	2	3	4	5	6	7	8	9	1	1	1	1	1	1	1	1	1	1	1	1	1
985	13	1	10	11	12	13	2	3	4	5	6	7	8	9	1	1	1	1	1	1	1	1	1	1	1	1	1
986	7	1	11	13	3	5	7	9							1	0	1	0	1	0	1	0	1	0	1	0	1
987	13	1	10	11	12	13	2	3	4	5	6	7	8	9	1	1	1	1	1	1	1	1	1	1	1	1	1
988	13	1	10	11	12	13	2	3	4	5	6	7	8	9	1	1	1	1	1	1	1	1	1	1	1	1	1
989	13	1	10	11	12	13	2	3	4	5	6	7	8	9	1	1	1	1	1	1	1	1	1	1	1	1	1
990															0	0	0	0	0	0	0	0	0	0	0	0	0
991															0	0	0	0	0	0	0	0	0	0	0	0	0
992															0	0	0	0	0	0	0	0	0	0	0	0	0
993															0	0	0	0	0	0	0	0	0	0	0	0	0
994	1	1													1	0	0	0	0	0	0	0	0	0	0	0	0
995	13	1	10	11	12	13	2	3	4	5	6	7	8	9	1	1	1	1	1	1	1	1	1	1	1	1	1
996															0	0	0	0	0	0	0	0	0	0	0	0	0
997	13	1	10	11	12	13	2	3	4	5	6	7	8	9	1	1	1	1	1	1	1	1	1	1	1	1	1
998	13	1	10	11	12	13	2	3	4	5	6	7	8	9	1	1	1	1	1	1	1	1	1	1	1	1	1
999	13	1	10	11	12	13	2	3	4	5	6	7	8	9	1	1	1	1	1	1	1	1	1	1	1	1	1
1000	13	1	10	11	12	13	2	3	4	5	6	7	8	9	1	1	1	1	1	1	1	1	1	1	1	1	1
1001	13	1	10	11	12	13	2	3	4	5	6	7	8	9	1	1	1	1	1	1	1	1	1	1	1	1	1
1002	13	1	10	11	12	13	2	3	4	5	6	7	8	9	1	1	1	1	1	1	1	1	1	1	1	1	1
1003															0	0	0	0	0	0	0	0	0	0	0	0	0
1004	13	1	10	11	12	13	2	3	4	5	6	7	8	9	1	1	1	1	1	1	1	1	1	1	1	1	1
1005	13	1	10	11	12	13	2	3	4	5	6	7	8	9	1	1	1	1	1	1	1	1	1	1	1	1	1
1006	13	1	10	11	12	13	2	3	4	5	6	7	8	9	1	1	1	1	1	1	1	1	1	1	1	1	1
1007	13	1	10	11	12	13	2	3	4	5	6	7	8	9	1	1	1	1	1	1	1	1	1	1	1	1	1
1008	12	1	10	11	12	13	2	4	5	6	7	8	9		1	1	0	1	1	1	1	1	1	1	1	1	1
1009	13	1	10	11	12	13	2	3	4	5	6	7	8	9	1	1	1	1	1	1	1	1	1	1	1	1	1
1010	13	1	10	11	12	13	2	3	4	5	6	7	8	9	1	1	1	1	1	1	1	1	1	1	1	1	1
1011	13	1	10	11	12	13	2	3	4	5	6	7	8	9	1	1	1	1	1	1	1	1	1	1	1	1	1
1012	13	1	10	11	12	13	2	3	4	5	6	7	8	9	1	1	1	1	1	1	1	1	1	1	1	1	1
1013	13	1	10	11	12	13	2	3	4	5	6	7	8	9	1	1	1	1	1	1	1	1	1	1	1	1	1
1014	13	1	10	11	12	13	2	3	4	5	6	7	8	9	1	1	1	1	1	1	1	1	1	1	1	1	1
1015	13	1	10	11	12	13	2	3	4	5	6	7	8	9	1	1	1	1	1	1	1	1	1	1	1	1	1
1016	13	1	10	11	12	13	2	3	4	5	6	7	8	9	1	1	1	1	1	1	1	1	1	1	1	1	1
1017	7	1	11	13	3	5	7	9							1	0	1	0	1	0	1	0	1	0	1	0	1
1018	13	1	10	11	12	13	2	3	4	5	6	7	8	9	1	1	1	1	1	1	1	1	1	1	1	1	1
1019	13	1	10	11	12	13	2	3	4	5	6	7	8	9	1	1	1	1	1	1	1	1	1	1	1	1	1
1020	13	1	10	11	12	13	2	3	4	5	6	7	8	9	1	1	1	1	1	1	1	1	1	1	1	1	1
1021	7	1	11	13	3	5	7	9							1	0	1	0	1	0	1	0	1	0	1	0	1
1022	13	1	10	11	12	13	2	3	4	5	6	7	8	9	1	1	1	1	1	1	1	1	1	1	1	1	1
1023	13	1	10	11	12	13	2	3	4	5	6	7	8	9	1	1	1	1	1	1	1	1	1	1	1	1	1
1024	13	1	10	11	12	13	2	3	4	5	6	7	8	9	1	1	1	1	1	1	1	1	1	1	1	1	1
1025															0	0	0	0	0	0	0	0	0	0	0	0	0
1026	13	1	10	11	12	13	2	3	4	5	6	7	8	9	1	1	1	1	1	1	1	1	1	1	1	1	1
1027	13	1	10	11	12	13	2	3	4	5	6	7	8	9	1	1	1	1	1	1	1	1	1	1	1	1	1
1028	12	1	10	11	12	13	2	4	5	6	7	8	9		1	1	0	1	1	1	1	1	1	1	1	1	1
1029	12	1	10	11	12	13	2	3	5	6	7	8	9		1	1	1	0	1	1	1	1	1	1	1	1	1
1030	13	1	10	11	12	13	2	3	4	5	6	7	8	9	1	1	1	1	1	1	1	1	1	1	1	1	1
1031	13	1	10	11	12	13	2	3	4	5	6	7	8	9	1	1	1	1	1	1	1	1	1	1	1	1	1
1032	13	1	10	11	12	13	2	3	4	5	6	7	8	9	1	1	1	1	1	1	1	1	1	1	1	1	1
1033	12	1	10	11	12	13	2	3	5	6	7	8	9		1	1	1	0	1	1	1	1	1	1	1	1	1
1034	12	1	10	11	12	13	2	4	5	6	7	8	9		1	1	0	1	1	1	1	1	1	1	1	1	1
1035	7	1	11	13	3	5	7	9							1	0	1	0	1	0	1	0	1	0	1	0	1
1036	13	1	10	11	12	13	2	3	4	5	6	7	8	9	1	1	1	1	1	1	1	1	1	1	1	1	1
1037	13	1	10	11	12	13	2	3	4	5	6	7	8	9	1	1	1	1	1	1	1	1	1	1	1	1	1
1038	13	1	10	11	12	13	2	3	4	5	6	7	8	9	1	1	1	1	1	1	1	1	1	1	1	1	1
1039	11	1	10	11	12	13	2	3	5	7	8	9			1	1	1	0	1	0	1	1	1	1	1	1	1
1040	13	1	10	11	12	13	2	3	4	5	6	7	8	9	1	1	1	1	1	1	1	1	1	1	1	1	1
1041	13	1	10	11	12	13	2	3	4	5	6	7	8	9	1	1	1	1	1	1	1	1	1	1	1	1	1
1042	13	1	10	11	12	13	2	3	4	5	6	7	8	9	1	1	1	1	1	1	1	1	1	1	1	1	1
1043	13	1	10	11	12	13	2	3	4	5	6	7	8	9	1	1	1	1	1	1	1	1	1	1	1	1	1
1044	13	1	10	11	12	13	2	3	4	5	6	7	8	9	1	1	1	1	1	1	1	1	1	1	1	1	1
1045	13	1	10	11	12	13	2	3	4	5	6	7	8	9	1	1	1	1	1	1	1	1	1	1	1	1	1
1046	13	1	10	11	12	13	2	3	4	5	6	7	8	9	1	1	1	1	1	1	1	1	1	1	1	1	1
1047	13	1	10	11	12	13	2	3	4	5	6	7	8	9	1	1	1	1	1	1	1	1	1	1	1	1	1
1048	13	1	10	11	12	13	2	3	4	5	6	7	8	9	1	1	1	1	1	1	1	1	1	1	1	1	1
1049	13	1	10	11	12	13	2	3	4	5	6	7	8	9	1	1	1	1	1	1	1	1	1	1	1	1	1
1050	13	1	10	11	12	13	2	3	4	5	6	7	8	9	1	1	1	1	1	1	1	1	1	1	1	1	1
1051	13	1	10	11	12	13	2	3	4	5	6	7	8	9	1	1	1	1	1	1	1	1	1	1	1	1	1
1052	13	1	10	11	12	13	2	3	4	5	6	7	8	9	1	1	1	1	1	1	1	1	1	1	1	1	1
1053	13	1	10	11	12	13	2	3	4	5	6	7	8	9	1	1	1	1	1	1	1	1	1	1	1	1	1
1054	13	1	10	11	12	13	2	3	4	5	6	7	8	9	1	1	1	1	1	1	1	1	1	1	1	1	1
1055	13	1	10	11	12	13	2	3	4	5	6	7	8	9	1	1	1	1	1	1	1	1	1	1	1	1	1
1056	13	1	10	11	12	13	2	3	4	5	6	7	8	9	1	1	1	1	1	1	1	1	1	1	1	1	1
1057	10	1	11	12	13	2	3	5	7	8	9				1	1	1	0	1	0	1	1	1	0	1	1	1
1058	13	1	10	11	12	13	2	3	4	5	6	7	8	9	1	1	1	1	1	1	1	1	1	1	1	1	1
1059	13	1	10	11	12	13	2	3	4	5	6	7	8	9	1	1	1	1	1	1	1	1	1	1	1	1	1
1060	13	1	10	11	12	13	2	3	4	5	6	7	8	9	1	1	1	1	1	1	1	1	1	1	1	1	1
1061	13	1	10	11	12	13	2	3	4	5	6	7	8	9	1	1	1	1	1	1	1	1	1	1	1	1	1
1062	13	1	10	11	12	13	2	3	4	5	6	7	8	9	1	1	1	1	1	1	1	1	1	1	1	1	1
1063	13	1	10	11	12	13	2	3	4	5	6	7	8	9	1	1	1	1	1	1	1	1	1	1	1	1	1
1064	13	1	10	11	12	13	2	3	4	5	6	7	8	9	1	1	1	1	1	1	1	1	1	1	1	1	1
1065	13	1	10	11	12	13	2	3	4	5	6	7	8	9	1	1	1	1	1	1	1	1	1	1	1	1	1
1066	13	1	10	11	12	13	2	3	4	5	6	7	8	9	1	1	1	1	1	1	1	1	1	1	1	1	1
1067	13	1	10	11	12	13	2	3	4	5	6	7	8	9	1	1	1	1	1	1	1	1	1	1	1	1	1
1068	13	1	10	11	12	13	2	3	4	5	6	7	8	9	1	1	1	1	1	1	1	1	1	1	1	1	1
1069	13	1	10	11	12	13	2	3	4	5	6	7	8	9	1	1	1	1	1	1	1	1	1	1	1	1	1
1070	13	1	10	11	12	13	2	3	4	5	6	7	8	9	1	1	1	1	1	1	1	1	1	1	1	1	1
1071	13	1	10	11	12	13	2	3	4	5	6	7	8	9	1	1	1	1	1	1	1	1	1	1	1	1	1
1072	13	1	10	11	12	13	2	3	4	5	6	7	8	9	1	1	1	1	1	1	1	1	1	1	1	1	1
1073	13	1	10	11	12	13	2	3	4	5	6	7	8	9	1	1	1	1	1	1	1	1	1	1	1	1	1
1074	13	1	10	11	12	13	2	3	4	5	6	7	8	9	1	1	1	1	1	1	1	1	1	1	1	1	1
1075	13	1	10	11	12	13	2	3	4	5	6	7	8	9	1	1	1	1	1	1	1	1	1	1	1	1	1
1076	13	1	10	11	12	13	2	3	4	5	6	7	8	9	1	1	1	1	1	1	1	1	1	1	1	1	1
1077	13	1	10	11	12	13	2	3	4	5	6	7	8	9	1	1	1	1	1	1	1	1	1	1	1	1	1
1078	13	1	10	11	12	13	2	3	4	5	6	7	8	9	1	1	1	1	1	1	1	1	1	1	1	1	1
1079	13	1	10	11	12	13	2	3	4	5	6	7	8	9	1	1	1	1	1	1	1	1	1	1	1	1	1
1080	13	1	10	11	12	13	2	3	4	5	6	7	8	9	1	1	1	1	1	1	1	1	1	1	1	1	1
1081	13	1	10	11	12	13	2	3	4	5	6	7	8	9	1	1	1	1	1	1	1	1	1	1	1	1	1
1082	13	1	10	11	12	13	2	3	4	5	6	7	8	9	1	1	1	1	1	1	1	1	1	1	1	1	1
1083	13	1	10	11	12	13	2	3	4	5	6	7	8	9	1	1	1	1	1	1	1	1	1	1	1	1	1
1084	13	1	10	11	12	13	2	3	4	5	6	7	8	9	1	1	1	1	1	1	1	1	1	1	1	1	1
1085	13	1	10	11	12	13	2	3	4	5	6	7	8	9	1	1	1	1	1	1	1	1	1	1	1	1	1
1086	13	1	10	11	12	13	2	3	4	5	6	7	8	9	1	1	1	1	1	1	1	1	1	1	1	1	1
1087	13	1	10	11	12	13	2	3	4	5	6	7	8	9	1	1	1	1	1	1	1	1	1	1	1	1	1
1088	13	1	10	11	12	13	2	3	4	5	6	7	8	9	1	1	1	1	1	1	1	1	1	1	1	1	1
1089	13	1	10	11	12	13	2	3	4	5	6	7	8	9	1	1	1	1	1	1	1	1	1	1	1	1	1
1090	13	1	10	11	12	13	2	3	4	5	6	7	8	9	1	1	1	1	1	1	1	1	1	1	1	1	1
1091	13	1	10	11	12	13	2	3	4	5	6	7	8	9	1	1	1	1	1	1	1	1	1	1	1	1	1
1092	13	1	10	11	12	13	2	3	4	5	6	7	8	9	1	1	1	1	1	1	1	1	1	1	1	1	1
1093	13	1	10	11	12	13	2	3	4	5	6	7	8	9	1	1	1	1	1	1	1	1	1	1	1	1	1
1094	13	1	10	11	12	13	2	3	4	5	6	7	8	9	1	1	1	1	1	1	1	1	1	1	1	1	1
1095	13	1	10	11	12	13	2	3	4	5	6	7	8	9	1	1	1	1	1	1	1	1	1	1	1	1	1
1096	7	1	11	13	3	5	7	9							1	0	1	0	1	0	1	0	1	0	1	0	1
1097	13	1	10	11	12	13	2	3	4	5	6	7	8	9	1	1	1	1	1	1	1	1	1	1	1	1	1
1098	13	1	10	11	12	13	2	3	4	5	6	7	8	9	1	1	1	1	1	1	1	1	1	1	1	1	1
1099	13	1	10	11	12	13	2	3	4	5	6	7	8	9	1	1	1	1	1	1	1	1	1	1	1	1	1
1100	13	1	10	11	12	13	2	3	4	5	6	7	8	9	1	1	1	1	1	1	1	1	1	1	1	1	1
1101	13	1	10	11	12	13	2	3	4	5	6	7	8	9	1	1	1	1	1	1	1	1	1	1	1	1	1
1102	13	1	10	11	12	13	2	3	4	5	6	7	8	9	1	1	1	1	1	1	1	1	1	1	1	1	1
1103	13	1	10	11	12	13	2	3	4	5	6	7	8	9	1	1	1	1	1	1	1	1	1	1	1	1	1
1104	13	1	10	11	12	13	2	3	4	5	6	7	8	9	1	1	1	1	1	1	1	1	1	1	1	1	1
1105	13	1	10	11	12	13	2	3	4	5	6	7	8	9	1	1	1	1	1	1	1	1	1	1	1	1	1
1106	6	10	12	2	4	6	8								0	1	0	1	0	1	0	1	0	1	0	1	0
1107	13	1	10	11	12	13	2	3	4	5	6	7	8	9	1	1	1	1	1	1	1	1	1	1	1	1	1
1108	13	1	10	11	12	13	2	3	4	5	6	7	8	9	1	1	1	1	1	1	1	1	1	1	1	1	1
1109	13	1	10	11	12	13	2	3	4	5	6	7	8	9	1	1	1	1	1	1	1	1	1	1	1	1	1
1110	13	1	10	11	12	13	2	3	4	5	6	7	8	9	1	1	1	1	1	1	1	1	1	1	1	1	1
1111	13	1	10	11	12	13	2	3	4	5	6	7	8	9	1	1	1	1	1	1	1	1	1	1	1	1	1
1112	13	1	10	11	12	13	2	3	4	5	6	7	8	9	1	1	1	1	1	1	1	1	1	1	1	1	1
1113	12	1	10	11	12	13	2	3	4	5	6	8	9		1	1	1	1	1	1	0	1	1	1	1	1	1
1114	13	1	10	11	12	13	2	3	4	5	6	7	8	9	1	1	1	1	1	1	1	1	1	1	1	1	1
1115	13	1	10	11	12	13	2	3	4	5	6	7	8	9	1	1	1	1	1	1	1	1	1	1	1	1	1
1116	13	1	10	11	12	13	2	3	4	5	6	7	8	9	1	1	1	1	1	1	1	1	1	1	1	1	1
1117	6	1	11	13	3	5	9								1	0	1	0	1	0	0	0	1	0	1	0	1
1118	12	1	10	11	12	13	2	3	5	6	7	8	9		1	1	1	0	1	1	1	1	1	1	1	1	1
1119	6	11	13	3	5	8	9								0	0	1	0	1	0	0	1	1	0	1	0	1
1120	8	1	11	12	13	3	5	7	9						1	0	1	0	1	0	1	0	1	0	1	1	1
1121	11	1	11	12	13	2	3	5	6	7	8	9			1	1	1	0	1	1	1	1	1	0	1	1	1
1122	13	1	10	11	12	13	2	3	4	5	6	7	8	9	1	1	1	1	1	1	1	1	1	1	1	1	1
1123	13	1	10	11	12	13	2	3	4	5	6	7	8	9	1	1	1	1	1	1	1	1	1	1	1	1	1
1124	13	1	10	11	12	13	2	3	4	5	6	7	8	9	1	1	1	1	1	1	1	1	1	1	1	1	1
1125	13	1	10	11	12	13	2	3	4	5	6	7	8	9	1	1	1	1	1	1	1	1	1	1	1	1	1
1126	13	1	10	11	12	13	2	3	4	5	6	7	8	9	1	1	1	1	1	1	1	1	1	1	1	1	1
1127	13	1	10	11	12	13	2	3	4	5	6	7	8	9	1	1	1	1	1	1	1	1	1	1	1	1	1
1128	6	1	11	13	3	5	9								1	0	1	0	1	0	0	0	1	0	1	0	1
1129	13	1	10	11	12	13	2	3	4	5	6	7	8	9	1	1	1	1	1	1	1	1	1	1	1	1	1
1130	13	1	10	11	12	13	2	3	4	5	6	7	8	9	1	1	1	1	1	1	1	1	1	1	1	1	1
1131	13	1	10	11	12	13	2	3	4	5	6	7	8	9	1	1	1	1	1	1	1	1	1	1	1	1	1
1132	13	1	10	11	12	13	2	3	4	5	6	7	8	9	1	1	1	1	1	1	1	1	1	1	1	1	1
1133	13	1	10	11	12	13	2	3	4	5	6	7	8	9	1	1	1	1	1	1	1	1	1	1	1	1	1
1134	13	1	10	11	12	13	2	3	4	5	6	7	8	9	1	1	1	1	1	1	1	1	1	1	1	1	1
1135	13	1	10	11	12	13	2	3	4	5	6	7	8	9	1	1	1	1	1	1	1	1	1	1	1	1	1
1136	13	1	10	11	12	13	2	3	4	5	6	7	8	9	1	1	1	1	1	1	1	1	1	1	1	1	1
1137	13	1	10	11	12	13	2	3	4	5	6	7	8	9	1	1	1	1	1	1	1	1	1	1	1	1	1
1138	6	10	12	2	4	6	8								0	1	0	1	0	1	0	1	0	1	0	1	0
1139	13	1	10	11	12	13	2	3	4	5	6	7	8	9	1	1	1	1	1	1	1	1	1	1	1	1	1
1140	12	1	10	11	12	13	2	3	4	5	6	8	9		1	1	1	1	1	1	0	1	1	1	1	1	1
1141	13	1	10	11	12	13	2	3	4	5	6	7	8	9	1	1	1	1	1	1	1	1	1	1	1	1	1
1142	13	1	10	11	12	13	2	3	4	5	6	7	8	9	1	1	1	1	1	1	1	1	1	1	1	1	1
1143	1	12													0	0	0	0	0	0	0	0	0	0	0	1	0
1144	6	10	12	2	4	6	8								0	1	0	1	0	1	0	1	0	1	0	1	0
1145	13	1	10	11	12	13	2	3	4	5	6	7	8	9	1	1	1	1	1	1	1	1	1	1	1	1	1
1146	13	1	10	11	12	13	2	3	4	5	6	7	8	9	1	1	1	1	1	1	1	1	1	1	1	1	1
1147	13	1	10	11	12	13	2	3	4	5	6	7	8	9	1	1	1	1	1	1	1	1	1	1	1	1	1
1148	13	1	10	11	12	13	2	3	4	5	6	7	8	9	1	1	1	1	1	1	1	1	1	1	1	1	1
1149	13	1	10	11	12	13	2	3	4	5	6	7	8	9	1	1	1	1	1	1	1	1	1	1	1	1	1
1150	13	1	10	11	12	13	2	3	4	5	6	7	8	9	1	1	1	1	1	1	1	1	1	1	1	1	1
1151	6	10	11	12	4	6	8								0	0	0	1	0	1	0	1	0	1	1	1	0
1152															0	0	0	0	0	0	0	0	0	0	0	0	0
1153	13	1	10	11	12	13	2	3	4	5	6	7	8	9	1	1	1	1	1	1	1	1	1	1	1	1	1
1154	13	1	10	11	12	13	2	3	4	5	6	7	8	9	1	1	1	1	1	1	1	1	1	1	1	1	1
1155	13	1	10	11	12	13	2	3	4	5	6	7	8	9	1	1	1	1	1	1	1	1	1	1	1	1	1
1156	4	1	13	5	9										1	0	0	0	1	0	0	0	1	0	0	0	1
1157	10	1	11	12	13	3	4	5	7	8	9				1	0	1	1	1	0	1	1	1	0	1	1	1
1158	13	1	10	11	12	13	2	3	4	5	6	7	8	9	1	1	1	1	1	1	1	1	1	1	1	1	1
1159	13	1	10	11	12	13	2	3	4	5	6	7	8	9	1	1	1	1	1	1	1	1	1	1	1	1	1
1160	13	1	10	11	12	13	2	3	4	5	6	7	8	9	1	1	1	1	1	1	1	1	1	1	1	1	1
1161	10	1	10	11	12	13	3	5	7	8	9				1	0	1	0	1	0	1	1	1	1	1	1	1
1162	12	1	10	11	12	13	2	3	5	6	7	8	9		1	1	1	0	1	1	1	1	1	1	1	1	1
1163	13	1	10	11	12	13	2	3	4	5	6	7	8	9	1	1	1	1	1	1	1	1	1	1	1	1	1
1164	13	1	10	11	12	13	2	3	4	5	6	7	8	9	1	1	1	1	1	1	1	1	1	1	1	1	1
1165	4	11	5	7	9										0	0	0	0	1	0	1	0	1	0	1	0	0
1166	5	1	11	13	5	9									1	0	0	0	1	0	0	0	1	0	1	0	1
1167	13	1	10	11	12	13	2	3	4	5	6	7	8	9	1	1	1	1	1	1	1	1	1	1	1	1	1
1168	13	1	10	11	12	13	2	3	4	5	6	7	8	9	1	1	1	1	1	1	1	1	1	1	1	1	1
1169	13	1	10	11	12	13	2	3	4	5	6	7	8	9	1	1	1	1	1	1	1	1	1	1	1	1	1
1170	13	1	10	11	12	13	2	3	4	5	6	7	8	9	1	1	1	1	1	1	1	1	1	1	1	1	1
1171	13	1	10	11	12	13	2	3	4	5	6	7	8	9	1	1	1	1	1	1	1	1	1	1	1	1	1
1172	13	1	10	11	12	13	2	3	4	5	6	7	8	9	1	1	1	1	1	1	1	1	1	1	1	1	1
1173	13	1	10	11	12	13	2	3	4	5	6	7	8	9	1	1	1	1	1	1	1	1	1	1	1	1	1
1174	13	1	10	11	12	13	2	3	4	5	6	7	8	9	1	1	1	1	1	1	1	1	1	1	1	1	1
1175	13	1	10	11	12	13	2	3	4	5	6	7	8	9	1	1	1	1	1	1	1	1	1	1	1	1	1
1176	13	1	10	11	12	13	2	3	4	5	6	7	8	9	1	1	1	1	1	1	1	1	1	1	1	1	1
1177	13	1	10	11	12	13	2	3	4	5	6	7	8	9	1	1	1	1	1	1	1	1	1	1	1	1	1
1178	13	1	10	11	12	13	2	3	4	5	6	7	8	9	1	1	1	1	1	1	1	1	1	1	1	1	1
1179	13	1	10	11	12	13	2	3	4	5	6	7	8	9	1	1	1	1	1	1	1	1	1	1	1	1	1
1180	12	1	10	11	12	13	2	3	5	6	7	8	9		1	1	1	0	1	1	1	1	1	1	1	1	1
1181	13	1	10	11	12	13	2	3	4	5	6	7	8	9	1	1	1	1	1	1	1	1	1	1	1	1	1
1182	13	1	10	11	12	13	2	3	4	5	6	7	8	9	1	1	1	1	1	1	1	1	1	1	1	1	1
1183	13	1	10	11	12	13	2	3	4	5	6	7	8	9	1	1	1	1	1	1	1	1	1	1	1	1	1
1184	13	1	10	11	12	13	2	3	4	5	6	7	8	9	1	1	1	1	1	1	1	1	1	1	1	1	1
1185	12	1	10	11	12	13	3	4	5	6	7	8	9		1	0	1	1	1	1	1	1	1	1	1	1	1
1186	13	1	10	11	12	13	2	3	4	5	6	7	8	9	1	1	1	1	1	1	1	1	1	1	1	1	1
1187	13	1	10	11	12	13	2	3	4	5	6	7	8	9	1	1	1	1	1	1	1	1	1	1	1	1	1
1188	13	1	10	11	12	13	2	3	4	5	6	7	8	9	1	1	1	1	1	1	1	1	1	1	1	1	1
1189	13	1	10	11	12	13	2	3	4	5	6	7	8	9	1	1	1	1	1	1	1	1	1	1	1	1	1
1190	13	1	10	11	12	13	2	3	4	5	6	7	8	9	1	1	1	1	1	1	1	1	1	1	1	1	1
1191	13	1	10	11	12	13	2	3	4	5	6	7	8	9	1	1	1	1	1	1	1	1	1	1	1	1	1
1192	11	1	10	11	12	13	2	3	5	6	8	9			1	1	1	0	1	1	0	1	1	1	1	1	1
1193	13	1	10	11	12	13	2	3	4	5	6	7	8	9	1	1	1	1	1	1	1	1	1	1	1	1	1
1194	13	1	10	11	12	13	2	3	4	5	6	7	8	9	1	1	1	1	1	1	1	1	1	1	1	1	1
1195	13	1	10	11	12	13	2	3	4	5	6	7	8	9	1	1	1	1	1	1	1	1	1	1	1	1	1
1196	13	1	10	11	12	13	2	3	4	5	6	7	8	9	1	1	1	1	1	1	1	1	1	1	1	1	1
1197	13	1	10	11	12	13	2	3	4	5	6	7	8	9	1	1	1	1	1	1	1	1	1	1	1	1	1
1198	13	1	10	11	12	13	2	3	4	5	6	7	8	9	1	1	1	1	1	1	1	1	1	1	1	1	1
1199	8	1	11	12	13	3	5	7	9						1	0	1	0	1	0	1	0	1	0	1	1	1
1200	13	1	10	11	12	13	2	3	4	5	6	7	8	9	1	1	1	1	1	1	1	1	1	1	1	1	1
1201	13	1	10	11	12	13	2	3	4	5	6	7	8	9	1	1	1	1	1	1	1	1	1	1	1	1	1
1202	13	1	10	11	12	13	2	3	4	5	6	7	8	9	1	1	1	1	1	1	1	1	1	1	1	1	1
1203	13	1	10	11	12	13	2	3	4	5	6	7	8	9	1	1	1	1	1	1	1	1	1	1	1	1	1
1204	13	1	10	11	12	13	2	3	4	5	6	7	8	9	1	1	1	1	1	1	1	1	1	1	1	1	1
1205	7	1	11	13	3	5	7	9							1	0	1	0	1	0	1	0	1	0	1	0	1
1206	13	1	10	11	12	13	2	3	4	5	6	7	8	9	1	1	1	1	1	1	1	1	1	1	1	1	1
1207	5	1	11	13	5	9									1	0	0	0	1	0	0	0	1	0	1	0	1
1208	13	1	10	11	12	13	2	3	4	5	6	7	8	9	1	1	1	1	1	1	1	1	1	1	1	1	1
1209	11	1	10	11	13	2	3	5	6	7	8	9			1	1	1	0	1	1	1	1	1	1	1	0	1
1210	13	1	10	11	12	13	2	3	4	5	6	7	8	9	1	1	1	1	1	1	1	1	1	1	1	1	1
1211	13	1	10	11	12	13	2	3	4	5	6	7	8	9	1	1	1	1	1	1	1	1	1	1	1	1	1
1212	13	1	10	11	12	13	2	3	4	5	6	7	8	9	1	1	1	1	1	1	1	1	1	1	1	1	1
1213	13	1	10	11	12	13	2	3	4	5	6	7	8	9	1	1	1	1	1	1	1	1	1	1	1	1	1
1214	13	1	10	11	12	13	2	3	4	5	6	7	8	9	1	1	1	1	1	1	1	1	1	1	1	1	1
1215															0	0	0	0	0	0	0	0	0	0	0	0	0
1216	9	1	11	12	13	3	5	6	8	9					1	0	1	0	1	1	0	1	1	0	1	1	1
1217	11	1	10	12	13	2	3	4	5	6	8	9			1	1	1	1	1	1	0	1	1	1	0	1	1
1218	13	1	10	11	12	13	2	3	4	5	6	7	8	9	1	1	1	1	1	1	1	1	1	1	1	1	1
1219	13	1	10	11	12	13	2	3	4	5	6	7	8	9	1	1	1	1	1	1	1	1	1	1	1	1	1
1220	13	1	10	11	12	13	2	3	4	5	6	7	8	9	1	1	1	1	1	1	1	1	1	1	1	1	1
1221	13	1	10	11	12	13	2	3	4	5	6	7	8	9	1	1	1	1	1	1	1	1	1	1	1	1	1
1222	13	1	10	11	12	13	2	3	4	5	6	7	8	9	1	1	1	1	1	1	1	1	1	1	1	1	1
1223	13	1	10	11	12	13	2	3	4	5	6	7	8	9	1	1	1	1	1	1	1	1	1	1	1	1	1
1224	1	1													1	0	0	0	0	0	0	0	0	0	0	0	0
1225	13	1	10	11	12	13	2	3	4	5	6	7	8	9	1	1	1	1	1	1	1	1	1	1	1	1	1
1226	13	1	10	11	12	13	2	3	4	5	6	7	8	9	1	1	1	1	1	1	1	1	1	1	1	1	1
1227	13	1	10	11	12	13	2	3	4	5	6	7	8	9	1	1	1	1	1	1	1	1	1	1	1	1	1
1228	13	1	10	11	12	13	2	3	4	5	6	7	8	9	1	1	1	1	1	1	1	1	1	1	1	1	1
1229	13	1	10	11	12	13	2	3	4	5	6	7	8	9	1	1	1	1	1	1	1	1	1	1	1	1	1
1230	13	1	10	11	12	13	2	3	4	5	6	7	8	9	1	1	1	1	1	1	1	1	1	1	1	1	1
1231	13	1	10	11	12	13	2	3	4	5	6	7	8	9	1	1	1	1	1	1	1	1	1	1	1	1	1
1232	13	1	10	11	12	13	2	3	4	5	6	7	8	9	1	1	1	1	1	1	1	1	1	1	1	1	1
1233															0	0	0	0	0	0	0	0	0	0	0	0	0
1234	13	1	10	11	12	13	2	3	4	5	6	7	8	9	1	1	1	1	1	1	1	1	1	1	1	1	1
1235	12	1	10	11	12	13	2	3	4	5	6	7	9		1	1	1	1	1	1	1	0	1	1	1	1	1
1236	13	1	10	11	12	13	2	3	4	5	6	7	8	9	1	1	1	1	1	1	1	1	1	1	1	1	1
1237	12	1	10	11	12	13	2	3	4	5	6	8	9		1	1	1	1	1	1	0	1	1	1	1	1	1
1238	13	1	10	11	12	13	2	3	4	5	6	7	8	9	1	1	1	1	1	1	1	1	1	1	1	1	1
1239	13	1	10	11	12	13	2	3	4	5	6	7	8	9	1	1	1	1	1	1	1	1	1	1	1	1	1
1240	2	5	9												0	0	0	0	1	0	0	0	1	0	0	0	0
1241	13	1	10	11	12	13	2	3	4	5	6	7	8	9	1	1	1	1	1	1	1	1	1	1	1	1	1
1242	5	11	13	3	5	9									0	0	1	0	1	0	0	0	1	0	1	0	1
1243	5	1	11	13	3	5									1	0	1	0	1	0	0	0	0	0	1	0	1
1244	12	1	10	11	12	13	2	3	4	5	6	8	9		1	1	1	1	1	1	0	1	1	1	1	1	1
1245	13	1	10	11	12	13	2	3	4	5	6	7	8	9	1	1	1	1	1	1	1	1	1	1	1	1	1
1246	13	1	10	11	12	13	2	3	4	5	6	7	8	9	1	1	1	1	1	1	1	1	1	1	1	1	1
1247	8	1	11	13	3	4	5	7	9						1	0	1	1	1	0	1	0	1	0	1	0	1
1248	13	1	10	11	12	13	2	3	4	5	6	7	8	9	1	1	1	1	1	1	1	1	1	1	1	1	1
1249	12	1	10	11	12	13	2	3	4	5	6	7	9		1	1	1	1	1	1	1	0	1	1	1	1	1
1250	13	1	10	11	12	13	2	3	4	5	6	7	8	9	1	1	1	1	1	1	1	1	1	1	1	1	1
1251	13	1	10	11	12	13	2	3	4	5	6	7	8	9	1	1	1	1	1	1	1	1	1	1	1	1	1
1252	13	1	10	11	12	13	2	3	4	5	6	7	8	9	1	1	1	1	1	1	1	1	1	1	1	1	1
1253	13	1	10	11	12	13	2	3	4	5	6	7	8	9	1	1	1	1	1	1	1	1	1	1	1	1	1
1254	13	1	10	11	12	13	2	3	4	5	6	7	8	9	1	1	1	1	1	1	1	1	1	1	1	1	1
1255	13	1	10	11	12	13	2	3	4	5	6	7	8	9	1	1	1	1	1	1	1	1	1	1	1	1	1
1256	13	1	10	11	12	13	2	3	4	5	6	7	8	9	1	1	1	1	1	1	1	1	1	1	1	1	1
1257	13	1	10	11	12	13	2	3	4	5	6	7	8	9	1	1	1	1	1	1	1	1	1	1	1	1	1
1258															0	0	0	0	0	0	0	0	0	0	0	0	0
1259	12	1	10	11	12	13	2	3	5	6	7	8	9		1	1	1	0	1	1	1	1	1	1	1	1	1
1260															0	0	0	0	0	0	0	0	0	0	0	0	0
1261	12	1	10	11	12	13	2	3	5	6	7	8	9		1	1	1	0	1	1	1	1	1	1	1	1	1
1262	11	1	11	12	13	2	3	5	6	7	8	9			1	1	1	0	1	1	1	1	1	0	1	1	1
1263	12	1	10	11	12	13	2	3	4	5	6	7	9		1	1	1	1	1	1	1	0	1	1	1	1	1
1264															0	0	0	0	0	0	0	0	0	0	0	0	0
1265	6	10	12	2	4	6	8								0	1	0	1	0	1	0	1	0	1	0	1	0
1266	13	1	10	11	12	13	2	3	4	5	6	7	8	9	1	1	1	1	1	1	1	1	1	1	1	1	1
1267	13	1	10	11	12	13	2	3	4	5	6	7	8	9	1	1	1	1	1	1	1	1	1	1	1	1	1
1268	13	1	10	11	12	13	2	3	4	5	6	7	8	9	1	1	1	1	1	1	1	1	1	1	1	1	1
1269	13	1	10	11	12	13	2	3	4	5	6	7	8	9	1	1	1	1	1	1	1	1	1	1	1	1	1
1270	7	1	11	13	3	5	7	9							1	0	1	0	1	0	1	0	1	0	1	0	1
1271	13	1	10	11	12	13	2	3	4	5	6	7	8	9	1	1	1	1	1	1	1	1	1	1	1	1	1
1272	13	1	10	11	12	13	2	3	4	5	6	7	8	9	1	1	1	1	1	1	1	1	1	1	1	1	1
1273	13	1	10	11	12	13	2	3	4	5	6	7	8	9	1	1	1	1	1	1	1	1	1	1	1	1	1
1274	13	1	10	11	12	13	2	3	4	5	6	7	8	9	1	1	1	1	1	1	1	1	1	1	1	1	1
1275	13	1	10	11	12	13	2	3	4	5	6	7	8	9	1	1	1	1	1	1	1	1	1	1	1	1	1
1276	13	1	10	11	12	13	2	3	4	5	6	7	8	9	1	1	1	1	1	1	1	1	1	1	1	1	1
1277	13	1	10	11	12	13	2	3	4	5	6	7	8	9	1	1	1	1	1	1	1	1	1	1	1	1	1
1278	12	1	10	11	12	13	3	4	5	6	7	8	9		1	0	1	1	1	1	1	1	1	1	1	1	1
1279															0	0	0	0	0	0	0	0	0	0	0	0	0
1280	13	1	10	11	12	13	2	3	4	5	6	7	8	9	1	1	1	1	1	1	1	1	1	1	1	1	1
1281	13	1	10	11	12	13	2	3	4	5	6	7	8	9	1	1	1	1	1	1	1	1	1	1	1	1	1
1282															0	0	0	0	0	0	0	0	0	0	0	0	0
1283	13	1	10	11	12	13	2	3	4	5	6	7	8	9	1	1	1	1	1	1	1	1	1	1	1	1	1
1284	3	6	7	8											0	0	0	0	0	1	1	1	0	0	0	0	0
1285	11	10	11	12	13	2	3	4	5	6	7	8			0	1	1	1	1	1	1	1	0	1	1	1	1
1286															0	0	0	0	0	0	0	0	0	0	0	0	0
1287	13	1	10	11	12	13	2	3	4	5	6	7	8	9	1	1	1	1	1	1	1	1	1	1	1	1	1
1288	13	1	10	11	12	13	2	3	4	5	6	7	8	9	1	1	1	1	1	1	1	1	1	1	1	1	1
1289	13	1	10	11	12	13	2	3	4	5	6	7	8	9	1	1	1	1	1	1	1	1	1	1	1	1	1
1290	13	1	10	11	12	13	2	3	4	5	6	7	8	9	1	1	1	1	1	1	1	1	1	1	1	1	1
1291	13	1	10	11	12	13	2	3	4	5	6	7	8	9	1	1	1	1	1	1	1	1	1	1	1	1	1
1292	13	1	10	11	12	13	2	3	4	5	6	7	8	9	1	1	1	1	1	1	1	1	1	1	1	1	1
1293	12	1	10	11	12	13	3	4	5	6	7	8	9		1	0	1	1	1	1	1	1	1	1	1	1	1
1294	13	1	10	11	12	13	2	3	4	5	6	7	8	9	1	1	1	1	1	1	1	1	1	1	1	1	1
1295	13	1	10	11	12	13	2	3	4	5	6	7	8	9	1	1	1	1	1	1	1	1	1	1	1	1	1
1296	12	1	10	11	12	13	2	3	4	5	6	7	9		1	1	1	1	1	1	1	0	1	1	1	1	1
1297	13	1	10	11	12	13	2	3	4	5	6	7	8	9	1	1	1	1	1	1	1	1	1	1	1	1	1
1298	6	10	12	2	4	6	8								0	1	0	1	0	1	0	1	0	1	0	1	0
1299	13	1	10	11	12	13	2	3	4	5	6	7	8	9	1	1	1	1	1	1	1	1	1	1	1	1	1
1300	6	10	12	2	4	6	8								0	1	0	1	0	1	0	1	0	1	0	1	0
1301	13	1	10	11	12	13	2	3	4	5	6	7	8	9	1	1	1	1	1	1	1	1	1	1	1	1	1
1302	12	1	10	11	12	13	2	3	5	6	7	8	9		1	1	1	0	1	1	1	1	1	1	1	1	1
1303	13	1	10	11	12	13	2	3	4	5	6	7	8	9	1	1	1	1	1	1	1	1	1	1	1	1	1
1304	13	1	10	11	12	13	2	3	4	5	6	7	8	9	1	1	1	1	1	1	1	1	1	1	1	1	1
1305															0	0	0	0	0	0	0	0	0	0	0	0	0
1306															0	0	0	0	0	0	0	0	0	0	0	0	0
1307															0	0	0	0	0	0	0	0	0	0	0	0	0
1308	13	1	10	11	12	13	2	3	4	5	6	7	8	9	1	1	1	1	1	1	1	1	1	1	1	1	1
1309	13	1	10	11	12	13	2	3	4	5	6	7	8	9	1	1	1	1	1	1	1	1	1	1	1	1	1
1310	13	1	10	11	12	13	2	3	4	5	6	7	8	9	1	1	1	1	1	1	1	1	1	1	1	1	1
1311															0	0	0	0	0	0	0	0	0	0	0	0	0
1312	13	1	10	11	12	13	2	3	4	5	6	7	8	9	1	1	1	1	1	1	1	1	1	1	1	1	1
1313	13	1	10	11	12	13	2	3	4	5	6	7	8	9	1	1	1	1	1	1	1	1	1	1	1	1	1
1314	1	6													0	0	0	0	0	1	0	0	0	0	0	0	0
1315	13	1	10	11	12	13	2	3	4	5	6	7	8	9	1	1	1	1	1	1	1	1	1	1	1	1	1
1316	13	1	10	11	12	13	2	3	4	5	6	7	8	9	1	1	1	1	1	1	1	1	1	1	1	1	1
1317	4	11	13	3	6										0	0	1	0	0	1	0	0	0	0	1	0	1
1318	13	1	10	11	12	13	2	3	4	5	6	7	8	9	1	1	1	1	1	1	1	1	1	1	1	1	1
1319	13	1	10	11	12	13	2	3	4	5	6	7	8	9	1	1	1	1	1	1	1	1	1	1	1	1	1
1320															0	0	0	0	0	0	0	0	0	0	0	0	0
1321	13	1	10	11	12	13	2	3	4	5	6	7	8	9	1	1	1	1	1	1	1	1	1	1	1	1	1
1322	13	1	10	11	12	13	2	3	4	5	6	7	8	9	1	1	1	1	1	1	1	1	1	1	1	1	1
1323	13	1	10	11	12	13	2	3	4	5	6	7	8	9	1	1	1	1	1	1	1	1	1	1	1	1	1
1324	13	1	10	11	12	13	2	3	4	5	6	7	8	9	1	1	1	1	1	1	1	1	1	1	1	1	1
1325	13	1	10	11	12	13	2	3	4	5	6	7	8	9	1	1	1	1	1	1	1	1	1	1	1	1	1
1326	13	1	10	11	12	13	2	3	4	5	6	7	8	9	1	1	1	1	1	1	1	1	1	1	1	1	1
1327	13	1	10	11	12	13	2	3	4	5	6	7	8	9	1	1	1	1	1	1	1	1	1	1	1	1	1
1328	13	1	10	11	12	13	2	3	4	5	6	7	8	9	1	1	1	1	1	1	1	1	1	1	1	1	1
1329	13	1	10	11	12	13	2	3	4	5	6	7	8	9	1	1	1	1	1	1	1	1	1	1	1	1	1
1330	13	1	10	11	12	13	2	3	4	5	6	7	8	9	1	1	1	1	1	1	1	1	1	1	1	1	1
1331	13	1	10	11	12	13	2	3	4	5	6	7	8	9	1	1	1	1	1	1	1	1	1	1	1	1	1
1332															0	0	0	0	0	0	0	0	0	0	0	0	0
1333															0	0	0	0	0	0	0	0	0	0	0	0	0
1334	13	1	10	11	12	13	2	3	4	5	6	7	8	9	1	1	1	1	1	1	1	1	1	1	1	1	1
1335	13	1	10	11	12	13	2	3	4	5	6	7	8	9	1	1	1	1	1	1	1	1	1	1	1	1	1
1336	13	1	10	11	12	13	2	3	4	5	6	7	8	9	1	1	1	1	1	1	1	1	1	1	1	1	1
1337	13	1	10	11	12	13	2	3	4	5	6	7	8	9	1	1	1	1	1	1	1	1	1	1	1	1	1
1338	13	1	10	11	12	13	2	3	4	5	6	7	8	9	1	1	1	1	1	1	1	1	1	1	1	1	1
1339	13	1	10	11	12	13	2	3	4	5	6	7	8	9	1	1	1	1	1	1	1	1	1	1	1	1	1
1340	13	1	10	11	12	13	2	3	4	5	6	7	8	9	1	1	1	1	1	1	1	1	1	1	1	1	1
1341															0	0	0	0	0	0	0	0	0	0	0	0	0
1342	13	1	10	11	12	13	2	3	4	5	6	7	8	9	1	1	1	1	1	1	1	1	1	1	1	1	1
1343	2	6	8												0	0	0	0	0	1	0	1	0	0	0	0	0
1344	13	1	10	11	12	13	2	3	4	5	6	7	8	9	1	1	1	1	1	1	1	1	1	1	1	1	1
1345	13	1	10	11	12	13	2	3	4	5	6	7	8	9	1	1	1	1	1	1	1	1	1	1	1	1	1
1346															0	0	0	0	0	0	0	0	0	0	0	0	0
1347	1	1													1	0	0	0	0	0	0	0	0	0	0	0	0
1348	13	1	10	11	12	13	2	3	4	5	6	7	8	9	1	1	1	1	1	1	1	1	1	1	1	1	1
1349	12	1	10	11	12	13	3	4	5	6	7	8	9		1	0	1	1	1	1	1	1	1	1	1	1	1
1350	13	1	10	11	12	13	2	3	4	5	6	7	8	9	1	1	1	1	1	1	1	1	1	1	1	1	1
1351	13	1	10	11	12	13	2	3	4	5	6	7	8	9	1	1	1	1	1	1	1	1	1	1	1	1	1
1352	13	1	10	11	12	13	2	3	4	5	6	7	8	9	1	1	1	1	1	1	1	1	1	1	1	1	1
1353	13	1	10	11	12	13	2	3	4	5	6	7	8	9	1	1	1	1	1	1	1	1	1	1	1	1	1
1354	13	1	10	11	12	13	2	3	4	5	6	7	8	9	1	1	1	1	1	1	1	1	1	1	1	1	1
1355															0	0	0	0	0	0	0	0	0	0	0	0	0
1356	13	1	10	11	12	13	2	3	4	5	6	7	8	9	1	1	1	1	1	1	1	1	1	1	1	1	1
1357															0	0	0	0	0	0	0	0	0	0	0	0	0
1358															0	0	0	0	0	0	0	0	0	0	0	0	0
1359	6	10	12	2	4	6	8								0	1	0	1	0	1	0	1	0	1	0	1	0
1360	13	1	10	11	12	13	2	3	4	5	6	7	8	9	1	1	1	1	1	1	1	1	1	1	1	1	1
1361															0	0	0	0	0	0	0	0	0	0	0	0	0
1362	13	1	10	11	12	13	2	3	4	5	6	7	8	9	1	1	1	1	1	1	1	1	1	1	1	1	1
1363	13	1	10	11	12	13	2	3	4	5	6	7	8	9	1	1	1	1	1	1	1	1	1	1	1	1	1
1364	13	1	10	11	12	13	2	3	4	5	6	7	8	9	1	1	1	1	1	1	1	1	1	1	1	1	1
1365	13	1	10	11	12	13	2	3	4	5	6	7	8	9	1	1	1	1	1	1	1	1	1	1	1	1	1
1366	13	1	10	11	12	13	2	3	4	5	6	7	8	9	1	1	1	1	1	1	1	1	1	1	1	1	1
1367	13	1	10	11	12	13	2	3	4	5	6	7	8	9	1	1	1	1	1	1	1	1	1	1	1	1	1
1368															0	0	0	0	0	0	0	0	0	0	0	0	0
1369	13	1	10	11	12	13	2	3	4	5	6	7	8	9	1	1	1	1	1	1	1	1	1	1	1	1	1
1370															0	0	0	0	0	0	0	0	0	0	0	0	0
1371	13	1	10	11	12	13	2	3	4	5	6	7	8	9	1	1	1	1	1	1	1	1	1	1	1	1	1
1372	13	1	10	11	12	13	2	3	4	5	6	7	8	9	1	1	1	1	1	1	1	1	1	1	1	1	1
1373	12	1	10	11	12	13	2	3	5	6	7	8	9		1	1	1	0	1	1	1	1	1	1	1	1	1
1374	6	10	12	2	4	6	7								0	1	0	1	0	1	1	0	0	1	0	1	0
1375	13	1	10	11	12	13	2	3	4	5	6	7	8	9	1	1	1	1	1	1	1	1	1	1	1	1	1
1376	2	13	5												0	0	0	0	1	0	0	0	0	0	0	0	1
1377	13	1	10	11	12	13	2	3	4	5	6	7	8	9	1	1	1	1	1	1	1	1	1	1	1	1	1
1378	13	1	10	11	12	13	2	3	4	5	6	7	8	9	1	1	1	1	1	1	1	1	1	1	1	1	1
1379	13	1	10	11	12	13	2	3	4	5	6	7	8	9	1	1	1	1	1	1	1	1	1	1	1	1	1
1380	13	1	10	11	12	13	2	3	4	5	6	7	8	9	1	1	1	1	1	1	1	1	1	1	1	1	1
1381															0	0	0	0	0	0	0	0	0	0	0	0	0
1382	13	1	10	11	12	13	2	3	4	5	6	7	8	9	1	1	1	1	1	1	1	1	1	1	1	1	1
1383	13	1	10	11	12	13	2	3	4	5	6	7	8	9	1	1	1	1	1	1	1	1	1	1	1	1	1
1384	13	1	10	11	12	13	2	3	4	5	6	7	8	9	1	1	1	1	1	1	1	1	1	1	1	1	1
1385															0	0	0	0	0	0	0	0	0	0	0	0	0
1386	13	1	10	11	12	13	2	3	4	5	6	7	8	9	1	1	1	1	1	1	1	1	1	1	1	1	1
1387	13	1	10	11	12	13	2	3	4	5	6	7	8	9	1	1	1	1	1	1	1	1	1	1	1	1	1
1388	9	1	11	13	3	4	5	7	8	9					1	0	1	1	1	0	1	1	1	0	1	0	1
1389	13	1	10	11	12	13	2	3	4	5	6	7	8	9	1	1	1	1	1	1	1	1	1	1	1	1	1
1390	13	1	10	11	12	13	2	3	4	5	6	7	8	9	1	1	1	1	1	1	1	1	1	1	1	1	1
1391	13	1	10	11	12	13	2	3	4	5	6	7	8	9	1	1	1	1	1	1	1	1	1	1	1	1	1
1392	3	1	13	5											1	0	0	0	1	0	0	0	0	0	0	0	1
1393	13	1	10	11	12	13	2	3	4	5	6	7	8	9	1	1	1	1	1	1	1	1	1	1	1	1	1
1394	13	1	10	11	12	13	2	3	4	5	6	7	8	9	1	1	1	1	1	1	1	1	1	1	1	1	1
1395	13	1	10	11	12	13	2	3	4	5	6	7	8	9	1	1	1	1	1	1	1	1	1	1	1	1	1
1396	13	1	10	11	12	13	2	3	4	5	6	7	8	9	1	1	1	1	1	1	1	1	1	1	1	1	1
1397	13	1	10	11	12	13	2	3	4	5	6	7	8	9	1	1	1	1	1	1	1	1	1	1	1	1	1
1398	13	1	10	11	12	13	2	3	4	5	6	7	8	9	1	1	1	1	1	1	1	1	1	1	1	1	1
1399															0	0	0	0	0	0	0	0	0	0	0	0	0
1400															0	0	0	0	0	0	0	0	0	0	0	0	0
1401	13	1	10	11	12	13	2	3	4	5	6	7	8	9	1	1	1	1	1	1	1	1	1	1	1	1	1
1402															0	0	0	0	0	0	0	0	0	0	0	0	0
1403	13	1	10	11	12	13	2	3	4	5	6	7	8	9	1	1	1	1	1	1	1	1	1	1	1	1	1
1404															0	0	0	0	0	0	0	0	0	0	0	0	0
1405															0	0	0	0	0	0	0	0	0	0	0	0	0
1406	13	1	10	11	12	13	2	3	4	5	6	7	8	9	1	1	1	1	1	1	1	1	1	1	1	1	1
1407	13	1	10	11	12	13	2	3	4	5	6	7	8	9	1	1	1	1	1	1	1	1	1	1	1	1	1
1408	13	1	10	11	12	13	2	3	4	5	6	7	8	9	1	1	1	1	1	1	1	1	1	1	1	1	1
1409	13	1	10	11	12	13	2	3	4	5	6	7	8	9	1	1	1	1	1	1	1	1	1	1	1	1	1
1410	3	11	13	7											0	0	0	0	0	0	1	0	0	0	1	0	1
1411	13	1	10	11	12	13	2	3	4	5	6	7	8	9	1	1	1	1	1	1	1	1	1	1	1	1	1
1412	13	1	10	11	12	13	2	3	4	5	6	7	8	9	1	1	1	1	1	1	1	1	1	1	1	1	1
1413															0	0	0	0	0	0	0	0	0	0	0	0	0
1414	13	1	10	11	12	13	2	3	4	5	6	7	8	9	1	1	1	1	1	1	1	1	1	1	1	1	1
1415	13	1	10	11	12	13	2	3	4	5	6	7	8	9	1	1	1	1	1	1	1	1	1	1	1	1	1
1416	13	1	10	11	12	13	2	3	4	5	6	7	8	9	1	1	1	1	1	1	1	1	1	1	1	1	1
1417	13	1	10	11	12	13	2	3	4	5	6	7	8	9	1	1	1	1	1	1	1	1	1	1	1	1	1
1418	13	1	10	11	12	13	2	3	4	5	6	7	8	9	1	1	1	1	1	1	1	1	1	1	1	1	1
1419	13	1	10	11	12	13	2	3	4	5	6	7	8	9	1	1	1	1	1	1	1	1	1	1	1	1	1
1420	13	1	10	11	12	13	2	3	4	5	6	7	8	9	1	1	1	1	1	1	1	1	1	1	1	1	1
1421	13	1	10	11	12	13	2	3	4	5	6	7	8	9	1	1	1	1	1	1	1	1	1	1	1	1	1
1422	13	1	10	11	12	13	2	3	4	5	6	7	8	9	1	1	1	1	1	1	1	1	1	1	1	1	1
1423	13	1	10	11	12	13	2	3	4	5	6	7	8	9	1	1	1	1	1	1	1	1	1	1	1	1	1
1424	13	1	10	11	12	13	2	3	4	5	6	7	8	9	1	1	1	1	1	1	1	1	1	1	1	1	1
1425	13	1	10	11	12	13	2	3	4	5	6	7	8	9	1	1	1	1	1	1	1	1	1	1	1	1	1
1426	13	1	10	11	12	13	2	3	4	5	6	7	8	9	1	1	1	1	1	1	1	1	1	1	1	1	1
1427	8	1	10	12	2	4	5	6	8						1	1	0	1	1	1	0	1	0	1	0	1	0
1428	5	10	12	2	4	6									0	1	0	1	0	1	0	0	0	1	0	1	0
1429	13	1	10	11	12	13	2	3	4	5	6	7	8	9	1	1	1	1	1	1	1	1	1	1	1	1	1
1430	13	1	10	11	12	13	2	3	4	5	6	7	8	9	1	1	1	1	1	1	1	1	1	1	1	1	1
1431	13	1	10	11	12	13	2	3	4	5	6	7	8	9	1	1	1	1	1	1	1	1	1	1	1	1	1
1432	13	1	10	11	12	13	2	3	4	5	6	7	8	9	1	1	1	1	1	1	1	1	1	1	1	1	1
1433	13	1	10	11	12	13	2	3	4	5	6	7	8	9	1	1	1	1	1	1	1	1	1	1	1	1	1
1434	9	1	11	13	3	4	5	6	7	9					1	0	1	1	1	1	1	0	1	0	1	0	1
1435	12	1	10	11	12	13	2	3	4	5	6	7	9		1	1	1	1	1	1	1	0	1	1	1	1	1
1436	13	1	10	11	12	13	2	3	4	5	6	7	8	9	1	1	1	1	1	1	1	1	1	1	1	1	1
1437	13	1	10	11	12	13	2	3	4	5	6	7	8	9	1	1	1	1	1	1	1	1	1	1	1	1	1
1438	13	1	10	11	12	13	2	3	4	5	6	7	8	9	1	1	1	1	1	1	1	1	1	1	1	1	1
1439	1	5													0	0	0	0	1	0	0	0	0	0	0	0	0
1440	13	1	10	11	12	13	2	3	4	5	6	7	8	9	1	1	1	1	1	1	1	1	1	1	1	1	1
1441	13	1	10	11	12	13	2	3	4	5	6	7	8	9	1	1	1	1	1	1	1	1	1	1	1	1	1
1442	12	1	10	11	12	13	2	3	4	5	6	8	9		1	1	1	1	1	1	0	1	1	1	1	1	1
1443	13	1	10	11	12	13	2	3	4	5	6	7	8	9	1	1	1	1	1	1	1	1	1	1	1	1	1
1444	13	1	10	11	12	13	2	3	4	5	6	7	8	9	1	1	1	1	1	1	1	1	1	1	1	1	1
1445	13	1	10	11	12	13	2	3	4	5	6	7	8	9	1	1	1	1	1	1	1	1	1	1	1	1	1
1446	13	1	10	11	12	13	2	3	4	5	6	7	8	9	1	1	1	1	1	1	1	1	1	1	1	1	1
1447	13	1	10	11	12	13	2	3	4	5	6	7	8	9	1	1	1	1	1	1	1	1	1	1	1	1	1
1448	13	1	10	11	12	13	2	3	4	5	6	7	8	9	1	1	1	1	1	1	1	1	1	1	1	1	1
1449	13	1	10	11	12	13	2	3	4	5	6	7	8	9	1	1	1	1	1	1	1	1	1	1	1	1	1
1450	13	1	10	11	12	13	2	3	4	5	6	7	8	9	1	1	1	1	1	1	1	1	1	1	1	1	1
1451	13	1	10	11	12	13	2	3	4	5	6	7	8	9	1	1	1	1	1	1	1	1	1	1	1	1	1
1452															0	0	0	0	0	0	0	0	0	0	0	0	0
1453	13	1	10	11	12	13	2	3	4	5	6	7	8	9	1	1	1	1	1	1	1	1	1	1	1	1	1
1454	11	1	11	12	13	2	3	4	5	7	8	9			1	1	1	1	1	0	1	1	1	0	1	1	1
1455	13	1	10	11	12	13	2	3	4	5	6	7	8	9	1	1	1	1	1	1	1	1	1	1	1	1	1
1456	7	1	11	13	3	5	7	9							1	0	1	0	1	0	1	0	1	0	1	0	1
1457	13	1	10	11	12	13	2	3	4	5	6	7	8	9	1	1	1	1	1	1	1	1	1	1	1	1	1
1458	13	1	10	11	12	13	2	3	4	5	6	7	8	9	1	1	1	1	1	1	1	1	1	1	1	1	1
1459	13	1	10	11	12	13	2	3	4	5	6	7	8	9	1	1	1	1	1	1	1	1	1	1	1	1	1
1460	13	1	10	11	12	13	2	3	4	5	6	7	8	9	1	1	1	1	1	1	1	1	1	1	1	1	1
1461	7	1	11	13	3	5	7	9							1	0	1	0	1	0	1	0	1	0	1	0	1
1462	13	1	10	11	12	13	2	3	4	5	6	7	8	9	1	1	1	1	1	1	1	1	1	1	1	1	1
1463	13	1	10	11	12	13	2	3	4	5	6	7	8	9	1	1	1	1	1	1	1	1	1	1	1	1	1
1464	13	1	10	11	12	13	2	3	4	5	6	7	8	9	1	1	1	1	1	1	1	1	1	1	1	1	1
1465	13	1	10	11	12	13	2	3	4	5	6	7	8	9	1	1	1	1	1	1	1	1	1	1	1	1	1
1466	13	1	10	11	12	13	2	3	4	5	6	7	8	9	1	1	1	1	1	1	1	1	1	1	1	1	1
1467	13	1	10	11	12	13	2	3	4	5	6	7	8	9	1	1	1	1	1	1	1	1	1	1	1	1	1
1468	13	1	10	11	12	13	2	3	4	5	6	7	8	9	1	1	1	1	1	1	1	1	1	1	1	1	1
1469	13	1	10	11	12	13	2	3	4	5	6	7	8	9	1	1	1	1	1	1	1	1	1	1	1	1	1
1470	7	1	11	13	3	5	7	9							1	0	1	0	1	0	1	0	1	0	1	0	1
1471	13	1	10	11	12	13	2	3	4	5	6	7	8	9	1	1	1	1	1	1	1	1	1	1	1	1	1
1472	13	1	10	11	12	13	2	3	4	5	6	7	8	9	1	1	1	1	1	1	1	1	1	1	1	1	1
1473	13	1	10	11	12	13	2	3	4	5	6	7	8	9	1	1	1	1	1	1	1	1	1	1	1	1	1
1474	13	1	10	11	12	13	2	3	4	5	6	7	8	9	1	1	1	1	1	1	1	1	1	1	1	1	1
1475	13	1	10	11	12	13	2	3	4	5	6	7	8	9	1	1	1	1	1	1	1	1	1	1	1	1	1
1476	13	1	10	11	12	13	2	3	4	5	6	7	8	9	1	1	1	1	1	1	1	1	1	1	1	1	1
1477	13	1	10	11	12	13	2	3	4	5	6	7	8	9	1	1	1	1	1	1	1	1	1	1	1	1	1
1478	13	1	10	11	12	13	2	3	4	5	6	7	8	9	1	1	1	1	1	1	1	1	1	1	1	1	1
1479	13	1	10	11	12	13	2	3	4	5	6	7	8	9	1	1	1	1	1	1	1	1	1	1	1	1	1
1480	13	1	10	11	12	13	2	3	4	5	6	7	8	9	1	1	1	1	1	1	1	1	1	1	1	1	1
1481	13	1	10	11	12	13	2	3	4	5	6	7	8	9	1	1	1	1	1	1	1	1	1	1	1	1	1
1482	13	1	10	11	12	13	2	3	4	5	6	7	8	9	1	1	1	1	1	1	1	1	1	1	1	1	1
1483	13	1	10	11	12	13	2	3	4	5	6	7	8	9	1	1	1	1	1	1	1	1	1	1	1	1	1
1484	9	10	12	13	2	4	5	6	8	9					0	1	0	1	1	1	0	1	1	1	0	1	1
1485	13	1	10	11	12	13	2	3	4	5	6	7	8	9	1	1	1	1	1	1	1	1	1	1	1	1	1
1486	13	1	10	11	12	13	2	3	4	5	6	7	8	9	1	1	1	1	1	1	1	1	1	1	1	1	1
1487	12	1	10	11	12	13	2	3	4	5	6	8	9		1	1	1	1	1	1	0	1	1	1	1	1	1
1488	13	1	10	11	12	13	2	3	4	5	6	7	8	9	1	1	1	1	1	1	1	1	1	1	1	1	1
1489	13	1	10	11	12	13	2	3	4	5	6	7	8	9	1	1	1	1	1	1	1	1	1	1	1	1	1
1490	13	1	10	11	12	13	2	3	4	5	6	7	8	9	1	1	1	1	1	1	1	1	1	1	1	1	1
1491	13	1	10	11	12	13	2	3	4	5	6	7	8	9	1	1	1	1	1	1	1	1	1	1	1	1	1
1492	13	1	10	11	12	13	2	3	4	5	6	7	8	9	1	1	1	1	1	1	1	1	1	1	1	1	1
1493	12	1	10	11	12	13	2	3	5	6	7	8	9		1	1	1	0	1	1	1	1	1	1	1	1	1
1494	13	1	10	11	12	13	2	3	4	5	6	7	8	9	1	1	1	1	1	1	1	1	1	1	1	1	1
1495	13	1	10	11	12	13	2	3	4	5	6	7	8	9	1	1	1	1	1	1	1	1	1	1	1	1	1
1496	13	1	10	11	12	13	2	3	4	5	6	7	8	9	1	1	1	1	1	1	1	1	1	1	1	1	1
1497	13	1	10	11	12	13	2	3	4	5	6	7	8	9	1	1	1	1	1	1	1	1	1	1	1	1	1
1498	13	1	10	11	12	13	2	3	4	5	6	7	8	9	1	1	1	1	1	1	1	1	1	1	1	1	1
1499	13	1	10	11	12	13	2	3	4	5	6	7	8	9	1	1	1	1	1	1	1	1	1	1	1	1	1
1500	13	1	10	11	12	13	2	3	4	5	6	7	8	9	1	1	1	1	1	1	1	1	1	1	1	1	1
1501	13	1	10	11	12	13	2	3	4	5	6	7	8	9	1	1	1	1	1	1	1	1	1	1	1	1	1
1502	13	1	10	11	12	13	2	3	4	5	6	7	8	9	1	1	1	1	1	1	1	1	1	1	1	1	1
1503	13	1	10	11	12	13	2	3	4	5	6	7	8	9	1	1	1	1	1	1	1	1	1	1	1	1	1
1504	13	1	10	11	12	13	2	3	4	5	6	7	8	9	1	1	1	1	1	1	1	1	1	1	1	1	1
1505	13	1	10	11	12	13	2	3	4	5	6	7	8	9	1	1	1	1	1	1	1	1	1	1	1	1	1
1506	13	1	10	11	12	13	2	3	4	5	6	7	8	9	1	1	1	1	1	1	1	1	1	1	1	1	1
1507	13	1	10	11	12	13	2	3	4	5	6	7	8	9	1	1	1	1	1	1	1	1	1	1	1	1	1
1508	13	1	10	11	12	13	2	3	4	5	6	7	8	9	1	1	1	1	1	1	1	1	1	1	1	1	1
1509	13	1	10	11	12	13	2	3	4	5	6	7	8	9	1	1	1	1	1	1	1	1	1	1	1	1	1
1510	13	1	10	11	12	13	2	3	4	5	6	7	8	9	1	1	1	1	1	1	1	1	1	1	1	1	1
1511															0	0	0	0	0	0	0	0	0	0	0	0	0
1512	13	1	10	11	12	13	2	3	4	5	6	7	8	9	1	1	1	1	1	1	1	1	1	1	1	1	1
1513	11	1	11	12	13	2	3	4	5	6	7	9			1	1	1	1	1	1	1	0	1	0	1	1	1
1514	13	1	10	11	12	13	2	3	4	5	6	7	8	9	1	1	1	1	1	1	1	1	1	1	1	1	1
1515	13	1	10	11	12	13	2	3	4	5	6	7	8	9	1	1	1	1	1	1	1	1	1	1	1	1	1
1516	13	1	10	11	12	13	2	3	4	5	6	7	8	9	1	1	1	1	1	1	1	1	1	1	1	1	1
1517	13	1	10	11	12	13	2	3	4	5	6	7	8	9	1	1	1	1	1	1	1	1	1	1	1	1	1
1518	13	1	10	11	12	13	2	3	4	5	6	7	8	9	1	1	1	1	1	1	1	1	1	1	1	1	1
1519	13	1	10	11	12	13	2	3	4	5	6	7	8	9	1	1	1	1	1	1	1	1	1	1	1	1	1
1520	13	1	10	11	12	13	2	3	4	5	6	7	8	9	1	1	1	1	1	1	1	1	1	1	1	1	1
1521															0	0	0	0	0	0	0	0	0	0	0	0	0
1522	13	1	10	11	12	13	2	3	4	5	6	7	8	9	1	1	1	1	1	1	1	1	1	1	1	1	1
1523	13	1	10	11	12	13	2	3	4	5	6	7	8	9	1	1	1	1	1	1	1	1	1	1	1	1	1
1524	13	1	10	11	12	13	2	3	4	5	6	7	8	9	1	1	1	1	1	1	1	1	1	1	1	1	1
1525	13	1	10	11	12	13	2	3	4	5	6	7	8	9	1	1	1	1	1	1	1	1	1	1	1	1	1
1526	13	1	10	11	12	13	2	3	4	5	6	7	8	9	1	1	1	1	1	1	1	1	1	1	1	1	1
1527	13	1	10	11	12	13	2	3	4	5	6	7	8	9	1	1	1	1	1	1	1	1	1	1	1	1	1
1528	13	1	10	11	12	13	2	3	4	5	6	7	8	9	1	1	1	1	1	1	1	1	1	1	1	1	1
1529	13	1	10	11	12	13	2	3	4	5	6	7	8	9	1	1	1	1	1	1	1	1	1	1	1	1	1
1530	13	1	10	11	12	13	2	3	4	5	6	7	8	9	1	1	1	1	1	1	1	1	1	1	1	1	1
1531	13	1	10	11	12	13	2	3	4	5	6	7	8	9	1	1	1	1	1	1	1	1	1	1	1	1	1
1532	12	1	10	11	12	13	2	3	5	6	7	8	9		1	1	1	0	1	1	1	1	1	1	1	1	1
1533	13	1	10	11	12	13	2	3	4	5	6	7	8	9	1	1	1	1	1	1	1	1	1	1	1	1	1
1534	13	1	10	11	12	13	2	3	4	5	6	7	8	9	1	1	1	1	1	1	1	1	1	1	1	1	1
1535	13	1	10	11	12	13	2	3	4	5	6	7	8	9	1	1	1	1	1	1	1	1	1	1	1	1	1
1536	10	10	11	12	13	2	3	4	6	8	9				0	1	1	1	0	1	0	1	1	1	1	1	1
1537	13	1	10	11	12	13	2	3	4	5	6	7	8	9	1	1	1	1	1	1	1	1	1	1	1	1	1
1538	13	1	10	11	12	13	2	3	4	5	6	7	8	9	1	1	1	1	1	1	1	1	1	1	1	1	1
1539	6	10	12	2	4	6	8								0	1	0	1	0	1	0	1	0	1	0	1	0
1540	13	1	10	11	12	13	2	3	4	5	6	7	8	9	1	1	1	1	1	1	1	1	1	1	1	1	1
1541	12	1	10	11	12	13	2	3	5	6	7	8	9		1	1	1	0	1	1	1	1	1	1	1	1	1
1542	13	1	10	11	12	13	2	3	4	5	6	7	8	9	1	1	1	1	1	1	1	1	1	1	1	1	1
1543	13	1	10	11	12	13	2	3	4	5	6	7	8	9	1	1	1	1	1	1	1	1	1	1	1	1	1
1544	13	1	10	11	12	13	2	3	4	5	6	7	8	9	1	1	1	1	1	1	1	1	1	1	1	1	1
1545	13	1	10	11	12	13	2	3	4	5	6	7	8	9	1	1	1	1	1	1	1	1	1	1	1	1	1
1546	13	1	10	11	12	13	2	3	4	5	6	7	8	9	1	1	1	1	1	1	1	1	1	1	1	1	1
1547	13	1	10	11	12	13	2	3	4	5	6	7	8	9	1	1	1	1	1	1	1	1	1	1	1	1	1
1548	12	1	10	11	13	2	3	4	5	6	7	8	9		1	1	1	1	1	1	1	1	1	1	1	0	1
1549	13	1	10	11	12	13	2	3	4	5	6	7	8	9	1	1	1	1	1	1	1	1	1	1	1	1	1
1550	13	1	10	11	12	13	2	3	4	5	6	7	8	9	1	1	1	1	1	1	1	1	1	1	1	1	1
1551	13	1	10	11	12	13	2	3	4	5	6	7	8	9	1	1	1	1	1	1	1	1	1	1	1	1	1
1552	13	1	10	11	12	13	2	3	4	5	6	7	8	9	1	1	1	1	1	1	1	1	1	1	1	1	1
1553	13	1	10	11	12	13	2	3	4	5	6	7	8	9	1	1	1	1	1	1	1	1	1	1	1	1	1
1554	13	1	10	11	12	13	2	3	4	5	6	7	8	9	1	1	1	1	1	1	1	1	1	1	1	1	1
1555	13	1	10	11	12	13	2	3	4	5	6	7	8	9	1	1	1	1	1	1	1	1	1	1	1	1	1
1556	13	1	10	11	12	13	2	3	4	5	6	7	8	9	1	1	1	1	1	1	1	1	1	1	1	1	1
1557	13	1	10	11	12	13	2	3	4	5	6	7	8	9	1	1	1	1	1	1	1	1	1	1	1	1	1
1558	13	1	10	11	12	13	2	3	4	5	6	7	8	9	1	1	1	1	1	1	1	1	1	1	1	1	1
1559	13	1	10	11	12	13	2	3	4	5	6	7	8	9	1	1	1	1	1	1	1	1	1	1	1	1	1
1560	13	1	10	11	12	13	2	3	4	5	6	7	8	9	1	1	1	1	1	1	1	1	1	1	1	1	1
1561	13	1	10	11	12	13	2	3	4	5	6	7	8	9	1	1	1	1	1	1	1	1	1	1	1	1	1
1562	13	1	10	11	12	13	2	3	4	5	6	7	8	9	1	1	1	1	1	1	1	1	1	1	1	1	1
1563	13	1	10	11	12	13	2	3	4	5	6	7	8	9	1	1	1	1	1	1	1	1	1	1	1	1	1
1564	13	1	10	11	12	13	2	3	4	5	6	7	8	9	1	1	1	1	1	1	1	1	1	1	1	1	1
1565	13	1	10	11	12	13	2	3	4	5	6	7	8	9	1	1	1	1	1	1	1	1	1	1	1	1	1
1566	13	1	10	11	12	13	2	3	4	5	6	7	8	9	1	1	1	1	1	1	1	1	1	1	1	1	1
1567	13	1	10	11	12	13	2	3	4	5	6	7	8	9	1	1	1	1	1	1	1	1	1	1	1	1	1
1568	13	1	10	11	12	13	2	3	4	5	6	7	8	9	1	1	1	1	1	1	1	1	1	1	1	1	1
1569	13	1	10	11	12	13	2	3	4	5	6	7	8	9	1	1	1	1	1	1	1	1	1	1	1	1	1
1570	13	1	10	11	12	13	2	3	4	5	6	7	8	9	1	1	1	1	1	1	1	1	1	1	1	1	1
1571	9	1	10	11	13	3	4	5	8	9					1	0	1	1	1	0	0	1	1	1	1	0	1
1572	13	1	10	11	12	13	2	3	4	5	6	7	8	9	1	1	1	1	1	1	1	1	1	1	1	1	1
1573	13	1	10	11	12	13	2	3	4	5	6	7	8	9	1	1	1	1	1	1	1	1	1	1	1	1	1
1574	13	1	10	11	12	13	2	3	4	5	6	7	8	9	1	1	1	1	1	1	1	1	1	1	1	1	1
1575	13	1	10	11	12	13	2	3	4	5	6	7	8	9	1	1	1	1	1	1	1	1	1	1	1	1	1
1576	13	1	10	11	12	13	2	3	4	5	6	7	8	9	1	1	1	1	1	1	1	1	1	1	1	1	1
1577	13	1	10	11	12	13	2	3	4	5	6	7	8	9	1	1	1	1	1	1	1	1	1	1	1	1	1
1578	7	1	11	13	3	4	5	9							1	0	1	1	1	0	0	0	1	0	1	0	1
1579	12	1	10	11	12	13	2	3	4	5	6	7	9		1	1	1	1	1	1	1	0	1	1	1	1	1
1580	13	1	10	11	12	13	2	3	4	5	6	7	8	9	1	1	1	1	1	1	1	1	1	1	1	1	1
1581	13	1	10	11	12	13	2	3	4	5	6	7	8	9	1	1	1	1	1	1	1	1	1	1	1	1	1
1582	13	1	10	11	12	13	2	3	4	5	6	7	8	9	1	1	1	1	1	1	1	1	1	1	1	1	1
1583	13	1	10	11	12	13	2	3	4	5	6	7	8	9	1	1	1	1	1	1	1	1	1	1	1	1	1
1584	13	1	10	11	12	13	2	3	4	5	6	7	8	9	1	1	1	1	1	1	1	1	1	1	1	1	1
1585	13	1	10	11	12	13	2	3	4	5	6	7	8	9	1	1	1	1	1	1	1	1	1	1	1	1	1
1586	13	1	10	11	12	13	2	3	4	5	6	7	8	9	1	1	1	1	1	1	1	1	1	1	1	1	1
1587	13	1	10	11	12	13	2	3	4	5	6	7	8	9	1	1	1	1	1	1	1	1	1	1	1	1	1
1588	13	1	10	11	12	13	2	3	4	5	6	7	8	9	1	1	1	1	1	1	1	1	1	1	1	1	1
1589	13	1	10	11	12	13	2	3	4	5	6	7	8	9	1	1	1	1	1	1	1	1	1	1	1	1	1
1590	13	1	10	11	12	13	2	3	4	5	6	7	8	9	1	1	1	1	1	1	1	1	1	1	1	1	1
1591	13	1	10	11	12	13	2	3	4	5	6	7	8	9	1	1	1	1	1	1	1	1	1	1	1	1	1
1592	13	1	10	11	12	13	2	3	4	5	6	7	8	9	1	1	1	1	1	1	1	1	1	1	1	1	1
1593	13	1	10	11	12	13	2	3	4	5	6	7	8	9	1	1	1	1	1	1	1	1	1	1	1	1	1
1594	13	1	10	11	12	13	2	3	4	5	6	7	8	9	1	1	1	1	1	1	1	1	1	1	1	1	1
1595	13	1	10	11	12	13	2	3	4	5	6	7	8	9	1	1	1	1	1	1	1	1	1	1	1	1	1
1596	13	1	10	11	12	13	2	3	4	5	6	7	8	9	1	1	1	1	1	1	1	1	1	1	1	1	1
1597	13	1	10	11	12	13	2	3	4	5	6	7	8	9	1	1	1	1	1	1	1	1	1	1	1	1	1
1598	13	1	10	11	12	13	2	3	4	5	6	7	8	9	1	1	1	1	1	1	1	1	1	1	1	1	1
1599	13	1	10	11	12	13	2	3	4	5	6	7	8	9	1	1	1	1	1	1	1	1	1	1	1	1	1
1600	13	1	10	11	12	13	2	3	4	5	6	7	8	9	1	1	1	1	1	1	1	1	1	1	1	1	1
1601	11	10	11	12	13	2	3	4	5	6	7	8			0	1	1	1	1	1	1	1	0	1	1	1	1
1602	13	1	10	11	12	13	2	3	4	5	6	7	8	9	1	1	1	1	1	1	1	1	1	1	1	1	1
1603	13	1	10	11	12	13	2	3	4	5	6	7	8	9	1	1	1	1	1	1	1	1	1	1	1	1	1
1604	13	1	10	11	12	13	2	3	4	5	6	7	8	9	1	1	1	1	1	1	1	1	1	1	1	1	1
1605	13	1	10	11	12	13	2	3	4	5	6	7	8	9	1	1	1	1	1	1	1	1	1	1	1	1	1
1606	12	1	10	11	12	13	2	3	5	6	7	8	9		1	1	1	0	1	1	1	1	1	1	1	1	1
1607	13	1	10	11	12	13	2	3	4	5	6	7	8	9	1	1	1	1	1	1	1	1	1	1	1	1	1
1608	13	1	10	11	12	13	2	3	4	5	6	7	8	9	1	1	1	1	1	1	1	1	1	1	1	1	1
1609	13	1	10	11	12	13	2	3	4	5	6	7	8	9	1	1	1	1	1	1	1	1	1	1	1	1	1
1610	13	1	10	11	12	13	2	3	4	5	6	7	8	9	1	1	1	1	1	1	1	1	1	1	1	1	1
1611	13	1	10	11	12	13	2	3	4	5	6	7	8	9	1	1	1	1	1	1	1	1	1	1	1	1	1
1612	13	1	10	11	12	13	2	3	4	5	6	7	8	9	1	1	1	1	1	1	1	1	1	1	1	1	1
1613	13	1	10	11	12	13	2	3	4	5	6	7	8	9	1	1	1	1	1	1	1	1	1	1	1	1	1
1614	13	1	10	11	12	13	2	3	4	5	6	7	8	9	1	1	1	1	1	1	1	1	1	1	1	1	1
1615															0	0	0	0	0	0	0	0	0	0	0	0	0
1616	13	1	10	11	12	13	2	3	4	5	6	7	8	9	1	1	1	1	1	1	1	1	1	1	1	1	1
1617	13	1	10	11	12	13	2	3	4	5	6	7	8	9	1	1	1	1	1	1	1	1	1	1	1	1	1
1618	13	1	10	11	12	13	2	3	4	5	6	7	8	9	1	1	1	1	1	1	1	1	1	1	1	1	1
1619	12	1	10	11	13	2	3	4	5	6	7	8	9		1	1	1	1	1	1	1	1	1	1	1	0	1
1620	13	1	10	11	12	13	2	3	4	5	6	7	8	9	1	1	1	1	1	1	1	1	1	1	1	1	1
1621	13	1	10	11	12	13	2	3	4	5	6	7	8	9	1	1	1	1	1	1	1	1	1	1	1	1	1
1622	13	1	10	11	12	13	2	3	4	5	6	7	8	9	1	1	1	1	1	1	1	1	1	1	1	1	1
1623	13	1	10	11	12	13	2	3	4	5	6	7	8	9	1	1	1	1	1	1	1	1	1	1	1	1	1
1624	13	1	10	11	12	13	2	3	4	5	6	7	8	9	1	1	1	1	1	1	1	1	1	1	1	1	1
1625	13	1	10	11	12	13	2	3	4	5	6	7	8	9	1	1	1	1	1	1	1	1	1	1	1	1	1
1626	6	10	12	2	4	6	8								0	1	0	1	0	1	0	1	0	1	0	1	0
1627	13	1	10	11	12	13	2	3	4	5	6	7	8	9	1	1	1	1	1	1	1	1	1	1	1	1	1
1628	13	1	10	11	12	13	2	3	4	5	6	7	8	9	1	1	1	1	1	1	1	1	1	1	1	1	1
1629	13	1	10	11	12	13	2	3	4	5	6	7	8	9	1	1	1	1	1	1	1	1	1	1	1	1	1
1630	11	1	10	11	12	13	2	3	4	5	6	8			1	1	1	1	1	1	0	1	0	1	1	1	1
1631	13	1	10	11	12	13	2	3	4	5	6	7	8	9	1	1	1	1	1	1	1	1	1	1	1	1	1
1632	13	1	10	11	12	13	2	3	4	5	6	7	8	9	1	1	1	1	1	1	1	1	1	1	1	1	1
1633	13	1	10	11	12	13	2	3	4	5	6	7	8	9	1	1	1	1	1	1	1	1	1	1	1	1	1
1634	13	1	10	11	12	13	2	3	4	5	6	7	8	9	1	1	1	1	1	1	1	1	1	1	1	1	1
1635	13	1	10	11	12	13	2	3	4	5	6	7	8	9	1	1	1	1	1	1	1	1	1	1	1	1	1
1636															0	0	0	0	0	0	0	0	0	0	0	0	0
1637	13	1	10	11	12	13	2	3	4	5	6	7	8	9	1	1	1	1	1	1	1	1	1	1	1	1	1
1638	13	1	10	11	12	13	2	3	4	5	6	7	8	9	1	1	1	1	1	1	1	1	1	1	1	1	1
1639	13	1	10	11	12	13	2	3	4	5	6	7	8	9	1	1	1	1	1	1	1	1	1	1	1	1	1
1640	13	1	10	11	12	13	2	3	4	5	6	7	8	9	1	1	1	1	1	1	1	1	1	1	1	1	1
1641	13	1	10	11	12	13	2	3	4	5	6	7	8	9	1	1	1	1	1	1	1	1	1	1	1	1	1
1642	13	1	10	11	12	13	2	3	4	5	6	7	8	9	1	1	1	1	1	1	1	1	1	1	1	1	1
1643	13	1	10	11	12	13	2	3	4	5	6	7	8	9	1	1	1	1	1	1	1	1	1	1	1	1	1
1644	13	1	10	11	12	13	2	3	4	5	6	7	8	9	1	1	1	1	1	1	1	1	1	1	1	1	1
1645	9	1	10	12	2	3	4	5	6	8					1	1	1	1	1	1	0	1	0	1	0	1	0
1646	9	1	10	12	2	4	5	6	8	9					1	1	0	1	1	1	0	1	1	1	0	1	0
1647	13	1	10	11	12	13	2	3	4	5	6	7	8	9	1	1	1	1	1	1	1	1	1	1	1	1	1
1648	13	1	10	11	12	13	2	3	4	5	6	7	8	9	1	1	1	1	1	1	1	1	1	1	1	1	1
1649	13	1	10	11	12	13	2	3	4	5	6	7	8	9	1	1	1	1	1	1	1	1	1	1	1	1	1
1650	13	1	10	11	12	13	2	3	4	5	6	7	8	9	1	1	1	1	1	1	1	1	1	1	1	1	1
1651	13	1	10	11	12	13	2	3	4	5	6	7	8	9	1	1	1	1	1	1	1	1	1	1	1	1	1
1652	13	1	10	11	12	13	2	3	4	5	6	7	8	9	1	1	1	1	1	1	1	1	1	1	1	1	1
1653	13	1	10	11	12	13	2	3	4	5	6	7	8	9	1	1	1	1	1	1	1	1	1	1	1	1	1
1654	13	1	10	11	12	13	2	3	4	5	6	7	8	9	1	1	1	1	1	1	1	1	1	1	1	1	1
1655															0	0	0	0	0	0	0	0	0	0	0	0	0
1656	9	1	11	12	13	3	5	7	8	9					1	0	1	0	1	0	1	1	1	0	1	1	1
1657	13	1	10	11	12	13	2	3	4	5	6	7	8	9	1	1	1	1	1	1	1	1	1	1	1	1	1
1658	13	1	10	11	12	13	2	3	4	5	6	7	8	9	1	1	1	1	1	1	1	1	1	1	1	1	1
1659	13	1	10	11	12	13	2	3	4	5	6	7	8	9	1	1	1	1	1	1	1	1	1	1	1	1	1
1660	13	1	10	11	12	13	2	3	4	5	6	7	8	9	1	1	1	1	1	1	1	1	1	1	1	1	1
1661	13	1	10	11	12	13	2	3	4	5	6	7	8	9	1	1	1	1	1	1	1	1	1	1	1	1	1
1662	12	1	10	11	12	13	2	3	5	6	7	8	9		1	1	1	0	1	1	1	1	1	1	1	1	1
1663	13	1	10	11	12	13	2	3	4	5	6	7	8	9	1	1	1	1	1	1	1	1	1	1	1	1	1
1664	13	1	10	11	12	13	2	3	4	5	6	7	8	9	1	1	1	1	1	1	1	1	1	1	1	1	1
1665	13	1	10	11	12	13	2	3	4	5	6	7	8	9	1	1	1	1	1	1	1	1	1	1	1	1	1
1666	6	10	12	2	4	6	8								0	1	0	1	0	1	0	1	0	1	0	1	0
1667	13	1	10	11	12	13	2	3	4	5	6	7	8	9	1	1	1	1	1	1	1	1	1	1	1	1	1
1668	13	1	10	11	12	13	2	3	4	5	6	7	8	9	1	1	1	1	1	1	1	1	1	1	1	1	1
1669	13	1	10	11	12	13	2	3	4	5	6	7	8	9	1	1	1	1	1	1	1	1	1	1	1	1	1
1670															0	0	0	0	0	0	0	0	0	0	0	0	0
1671	13	1	10	11	12	13	2	3	4	5	6	7	8	9	1	1	1	1	1	1	1	1	1	1	1	1	1
1672	4	10	13	4	8										0	0	0	1	0	0	0	1	0	1	0	0	1
1673	13	1	10	11	12	13	2	3	4	5	6	7	8	9	1	1	1	1	1	1	1	1	1	1	1	1	1
1674	13	1	10	11	12	13	2	3	4	5	6	7	8	9	1	1	1	1	1	1	1	1	1	1	1	1	1
1675															0	0	0	0	0	0	0	0	0	0	0	0	0
1676	13	1	10	11	12	13	2	3	4	5	6	7	8	9	1	1	1	1	1	1	1	1	1	1	1	1	1
1677	13	1	10	11	12	13	2	3	4	5	6	7	8	9	1	1	1	1	1	1	1	1	1	1	1	1	1
1678	6	10	12	2	4	6	8								0	1	0	1	0	1	0	1	0	1	0	1	0
1679	11	1	10	11	13	3	4	5	6	7	8	9			1	0	1	1	1	1	1	1	1	1	1	0	1
1680	13	1	10	11	12	13	2	3	4	5	6	7	8	9	1	1	1	1	1	1	1	1	1	1	1	1	1
1681	13	1	10	11	12	13	2	3	4	5	6	7	8	9	1	1	1	1	1	1	1	1	1	1	1	1	1
1682	13	1	10	11	12	13	2	3	4	5	6	7	8	9	1	1	1	1	1	1	1	1	1	1	1	1	1
1683	13	1	10	11	12	13	2	3	4	5	6	7	8	9	1	1	1	1	1	1	1	1	1	1	1	1	1
1684	13	1	10	11	12	13	2	3	4	5	6	7	8	9	1	1	1	1	1	1	1	1	1	1	1	1	1
1685	13	1	10	11	12	13	2	3	4	5	6	7	8	9	1	1	1	1	1	1	1	1	1	1	1	1	1
1686	13	1	10	11	12	13	2	3	4	5	6	7	8	9	1	1	1	1	1	1	1	1	1	1	1	1	1
1687	13	1	10	11	12	13	2	3	4	5	6	7	8	9	1	1	1	1	1	1	1	1	1	1	1	1	1
1688	13	1	10	11	12	13	2	3	4	5	6	7	8	9	1	1	1	1	1	1	1	1	1	1	1	1	1
1689	6	10	12	2	4	6	8								0	1	0	1	0	1	0	1	0	1	0	1	0
1690	13	1	10	11	12	13	2	3	4	5	6	7	8	9	1	1	1	1	1	1	1	1	1	1	1	1	1
1691															0	0	0	0	0	0	0	0	0	0	0	0	0
1692	13	1	10	11	12	13	2	3	4	5	6	7	8	9	1	1	1	1	1	1	1	1	1	1	1	1	1
1693	13	1	10	11	12	13	2	3	4	5	6	7	8	9	1	1	1	1	1	1	1	1	1	1	1	1	1
1694	13	1	10	11	12	13	2	3	4	5	6	7	8	9	1	1	1	1	1	1	1	1	1	1	1	1	1
1695	13	1	10	11	12	13	2	3	4	5	6	7	8	9	1	1	1	1	1	1	1	1	1	1	1	1	1
1696	13	1	10	11	12	13	2	3	4	5	6	7	8	9	1	1	1	1	1	1	1	1	1	1	1	1	1
1697	13	1	10	11	12	13	2	3	4	5	6	7	8	9	1	1	1	1	1	1	1	1	1	1	1	1	1
1698	13	1	10	11	12	13	2	3	4	5	6	7	8	9	1	1	1	1	1	1	1	1	1	1	1	1	1
1699	13	1	10	11	12	13	2	3	4	5	6	7	8	9	1	1	1	1	1	1	1	1	1	1	1	1	1
1700	13	1	10	11	12	13	2	3	4	5	6	7	8	9	1	1	1	1	1	1	1	1	1	1	1	1	1
1701	13	1	10	11	12	13	2	3	4	5	6	7	8	9	1	1	1	1	1	1	1	1	1	1	1	1	1
1702	13	1	10	11	12	13	2	3	4	5	6	7	8	9	1	1	1	1	1	1	1	1	1	1	1	1	1
1703	13	1	10	11	12	13	2	3	4	5	6	7	8	9	1	1	1	1	1	1	1	1	1	1	1	1	1
1704	13	1	10	11	12	13	2	3	4	5	6	7	8	9	1	1	1	1	1	1	1	1	1	1	1	1	1
1705	13	1	10	11	12	13	2	3	4	5	6	7	8	9	1	1	1	1	1	1	1	1	1	1	1	1	1
1706	13	1	10	11	12	13	2	3	4	5	6	7	8	9	1	1	1	1	1	1	1	1	1	1	1	1	1
1707	13	1	10	11	12	13	2	3	4	5	6	7	8	9	1	1	1	1	1	1	1	1	1	1	1	1	1
1708	13	1	10	11	12	13	2	3	4	5	6	7	8	9	1	1	1	1	1	1	1	1	1	1	1	1	1
1709	13	1	10	11	12	13	2	3	4	5	6	7	8	9	1	1	1	1	1	1	1	1	1	1	1	1	1
1710	13	1	10	11	12	13	2	3	4	5	6	7	8	9	1	1	1	1	1	1	1	1	1	1	1	1	1
1711	13	1	10	11	12	13	2	3	4	5	6	7	8	9	1	1	1	1	1	1	1	1	1	1	1	1	1
1712	13	1	10	11	12	13	2	3	4	5	6	7	8	9	1	1	1	1	1	1	1	1	1	1	1	1	1
1713	13	1	10	11	12	13	2	3	4	5	6	7	8	9	1	1	1	1	1	1	1	1	1	1	1	1	1
1714	12	1	10	11	12	13	2	3	5	6	7	8	9		1	1	1	0	1	1	1	1	1	1	1	1	1
1715	13	1	10	11	12	13	2	3	4	5	6	7	8	9	1	1	1	1	1	1	1	1	1	1	1	1	1
1716	13	1	10	11	12	13	2	3	4	5	6	7	8	9	1	1	1	1	1	1	1	1	1	1	1	1	1
1717	12	1	10	11	12	13	2	3	4	5	6	8	9		1	1	1	1	1	1	0	1	1	1	1	1	1
1718	13	1	10	11	12	13	2	3	4	5	6	7	8	9	1	1	1	1	1	1	1	1	1	1	1	1	1
1719	13	1	10	11	12	13	2	3	4	5	6	7	8	9	1	1	1	1	1	1	1	1	1	1	1	1	1
1720	13	1	10	11	12	13	2	3	4	5	6	7	8	9	1	1	1	1	1	1	1	1	1	1	1	1	1
1721	7	1	11	13	3	5	7	9							1	0	1	0	1	0	1	0	1	0	1	0	1
1722	13	1	10	11	12	13	2	3	4	5	6	7	8	9	1	1	1	1	1	1	1	1	1	1	1	1	1
1723	13	1	10	11	12	13	2	3	4	5	6	7	8	9	1	1	1	1	1	1	1	1	1	1	1	1	1
1724	13	1	10	11	12	13	2	3	4	5	6	7	8	9	1	1	1	1	1	1	1	1	1	1	1	1	1
1725	13	1	10	11	12	13	2	3	4	5	6	7	8	9	1	1	1	1	1	1	1	1	1	1	1	1	1
1726	13	1	10	11	12	13	2	3	4	5	6	7	8	9	1	1	1	1	1	1	1	1	1	1	1	1	1
1727	13	1	10	11	12	13	2	3	4	5	6	7	8	9	1	1	1	1	1	1	1	1	1	1	1	1	1
1728	12	10	11	12	13	2	3	4	5	6	7	8	9		0	1	1	1	1	1	1	1	1	1	1	1	1
1729	13	1	10	11	12	13	2	3	4	5	6	7	8	9	1	1	1	1	1	1	1	1	1	1	1	1	1
1730	13	1	10	11	12	13	2	3	4	5	6	7	8	9	1	1	1	1	1	1	1	1	1	1	1	1	1
1731	13	1	10	11	12	13	2	3	4	5	6	7	8	9	1	1	1	1	1	1	1	1	1	1	1	1	1
1732	13	1	10	11	12	13	2	3	4	5	6	7	8	9	1	1	1	1	1	1	1	1	1	1	1	1	1
1733	13	1	10	11	12	13	2	3	4	5	6	7	8	9	1	1	1	1	1	1	1	1	1	1	1	1	1
1734	13	1	10	11	12	13	2	3	4	5	6	7	8	9	1	1	1	1	1	1	1	1	1	1	1	1	1
1735	13	1	10	11	12	13	2	3	4	5	6	7	8	9	1	1	1	1	1	1	1	1	1	1	1	1	1
1736	10	1	11	12	13	2	3	5	6	7	9				1	1	1	0	1	1	1	0	1	0	1	1	1
1737	13	1	10	11	12	13	2	3	4	5	6	7	8	9	1	1	1	1	1	1	1	1	1	1	1	1	1
1738	13	1	10	11	12	13	2	3	4	5	6	7	8	9	1	1	1	1	1	1	1	1	1	1	1	1	1
1739	13	1	10	11	12	13	2	3	4	5	6	7	8	9	1	1	1	1	1	1	1	1	1	1	1	1	1
1740	13	1	10	11	12	13	2	3	4	5	6	7	8	9	1	1	1	1	1	1	1	1	1	1	1	1	1
1741	13	1	10	11	12	13	2	3	4	5	6	7	8	9	1	1	1	1	1	1	1	1	1	1	1	1	1
1742	13	1	10	11	12	13	2	3	4	5	6	7	8	9	1	1	1	1	1	1	1	1	1	1	1	1	1
1743	13	1	10	11	12	13	2	3	4	5	6	7	8	9	1	1	1	1	1	1	1	1	1	1	1	1	1
1744	9	1	10	11	13	3	5	7	8	9					1	0	1	0	1	0	1	1	1	1	1	0	1
1745	13	1	10	11	12	13	2	3	4	5	6	7	8	9	1	1	1	1	1	1	1	1	1	1	1	1	1
1746	6	1	11	13	3	5	9								1	0	1	0	1	0	0	0	1	0	1	0	1
1747	5	12	13	5	6	8									0	0	0	0	1	1	0	1	0	0	0	1	1
1748	13	1	10	11	12	13	2	3	4	5	6	7	8	9	1	1	1	1	1	1	1	1	1	1	1	1	1
1749	12	1	10	11	12	13	2	3	4	5	6	7	9		1	1	1	1	1	1	1	0	1	1	1	1	1
1750	13	1	10	11	12	13	2	3	4	5	6	7	8	9	1	1	1	1	1	1	1	1	1	1	1	1	1
1751	13	1	10	11	12	13	2	3	4	5	6	7	8	9	1	1	1	1	1	1	1	1	1	1	1	1	1
1752	13	1	10	11	12	13	2	3	4	5	6	7	8	9	1	1	1	1	1	1	1	1	1	1	1	1	1
1753	13	1	10	11	12	13	2	3	4	5	6	7	8	9	1	1	1	1	1	1	1	1	1	1	1	1	1
1754	13	1	10	11	12	13	2	3	4	5	6	7	8	9	1	1	1	1	1	1	1	1	1	1	1	1	1
1755	13	1	10	11	12	13	2	3	4	5	6	7	8	9	1	1	1	1	1	1	1	1	1	1	1	1	1
1756	13	1	10	11	12	13	2	3	4	5	6	7	8	9	1	1	1	1	1	1	1	1	1	1	1	1	1
1757	13	1	10	11	12	13	2	3	4	5	6	7	8	9	1	1	1	1	1	1	1	1	1	1	1	1	1
1758	13	1	10	11	12	13	2	3	4	5	6	7	8	9	1	1	1	1	1	1	1	1	1	1	1	1	1
1759	13	1	10	11	12	13	2	3	4	5	6	7	8	9	1	1	1	1	1	1	1	1	1	1	1	1	1
1760	4	10	11	2	5										0	1	0	0	1	0	0	0	0	1	1	0	0
1761	13	1	10	11	12	13	2	3	4	5	6	7	8	9	1	1	1	1	1	1	1	1	1	1	1	1	1
1762	13	1	10	11	12	13	2	3	4	5	6	7	8	9	1	1	1	1	1	1	1	1	1	1	1	1	1
1763	13	1	10	11	12	13	2	3	4	5	6	7	8	9	1	1	1	1	1	1	1	1	1	1	1	1	1
1764	13	1	10	11	12	13	2	3	4	5	6	7	8	9	1	1	1	1	1	1	1	1	1	1	1	1	1
1765	13	1	10	11	12	13	2	3	4	5	6	7	8	9	1	1	1	1	1	1	1	1	1	1	1	1	1
1766	13	1	10	11	12	13	2	3	4	5	6	7	8	9	1	1	1	1	1	1	1	1	1	1	1	1	1
1767	10	1	10	11	12	13	2	3	5	6	8				1	1	1	0	1	1	0	1	0	1	1	1	1
1768	13	1	10	11	12	13	2	3	4	5	6	7	8	9	1	1	1	1	1	1	1	1	1	1	1	1	1
1769	1	1													1	0	0	0	0	0	0	0	0	0	0	0	0
1770	13	1	10	11	12	13	2	3	4	5	6	7	8	9	1	1	1	1	1	1	1	1	1	1	1	1	1
1771	13	1	10	11	12	13	2	3	4	5	6	7	8	9	1	1	1	1	1	1	1	1	1	1	1	1	1
1772	3	10	6	8											0	0	0	0	0	1	0	1	0	1	0	0	0
1773	13	1	10	11	12	13	2	3	4	5	6	7	8	9	1	1	1	1	1	1	1	1	1	1	1	1	1
1774	13	1	10	11	12	13	2	3	4	5	6	7	8	9	1	1	1	1	1	1	1	1	1	1	1	1	1
1775	13	1	10	11	12	13	2	3	4	5	6	7	8	9	1	1	1	1	1	1	1	1	1	1	1	1	1
1776	13	1	10	11	12	13	2	3	4	5	6	7	8	9	1	1	1	1	1	1	1	1	1	1	1	1	1
1777	5	1	13	3	5	9									1	0	1	0	1	0	0	0	1	0	0	0	1
1778	13	1	10	11	12	13	2	3	4	5	6	7	8	9	1	1	1	1	1	1	1	1	1	1	1	1	1
1779	13	1	10	11	12	13	2	3	4	5	6	7	8	9	1	1	1	1	1	1	1	1	1	1	1	1	1
1780	13	1	10	11	12	13	2	3	4	5	6	7	8	9	1	1	1	1	1	1	1	1	1	1	1	1	1
1781	13	1	10	11	12	13	2	3	4	5	6	7	8	9	1	1	1	1	1	1	1	1	1	1	1	1	1
1782	13	1	10	11	12	13	2	3	4	5	6	7	8	9	1	1	1	1	1	1	1	1	1	1	1	1	1
1783	10	1	10	11	12	13	3	5	6	7	9				1	0	1	0	1	1	1	0	1	1	1	1	1
1784	13	1	10	11	12	13	2	3	4	5	6	7	8	9	1	1	1	1	1	1	1	1	1	1	1	1	1
1785	13	1	10	11	12	13	2	3	4	5	6	7	8	9	1	1	1	1	1	1	1	1	1	1	1	1	1
1786	13	1	10	11	12	13	2	3	4	5	6	7	8	9	1	1	1	1	1	1	1	1	1	1	1	1	1
1787	13	1	10	11	12	13	2	3	4	5	6	7	8	9	1	1	1	1	1	1	1	1	1	1	1	1	1
1788	13	1	10	11	12	13	2	3	4	5	6	7	8	9	1	1	1	1	1	1	1	1	1	1	1	1	1
1789	13	1	10	11	12	13	2	3	4	5	6	7	8	9	1	1	1	1	1	1	1	1	1	1	1	1	1
1790	13	1	10	11	12	13	2	3	4	5	6	7	8	9	1	1	1	1	1	1	1	1	1	1	1	1	1
1791	13	1	10	11	12	13	2	3	4	5	6	7	8	9	1	1	1	1	1	1	1	1	1	1	1	1	1
1792	7	1	11	13	3	5	7	9							1	0	1	0	1	0	1	0	1	0	1	0	1
1793															0	0	0	0	0	0	0	0	0	0	0	0	0
1794	4	1	13	3	5										1	0	1	0	1	0	0	0	0	0	0	0	1
1795	6	10	12	2	4	6	8								0	1	0	1	0	1	0	1	0	1	0	1	0
1796	13	1	10	11	12	13	2	3	4	5	6	7	8	9	1	1	1	1	1	1	1	1	1	1	1	1	1
1797	13	1	10	11	12	13	2	3	4	5	6	7	8	9	1	1	1	1	1	1	1	1	1	1	1	1	1
1798	13	1	10	11	12	13	2	3	4	5	6	7	8	9	1	1	1	1	1	1	1	1	1	1	1	1	1
1799	13	1	10	11	12	13	2	3	4	5	6	7	8	9	1	1	1	1	1	1	1	1	1	1	1	1	1
1800	1	5													0	0	0	0	1	0	0	0	0	0	0	0	0
1801															0	0	0	0	0	0	0	0	0	0	0	0	0
1802	13	1	10	11	12	13	2	3	4	5	6	7	8	9	1	1	1	1	1	1	1	1	1	1	1	1	1
1803	13	1	10	11	12	13	2	3	4	5	6	7	8	9	1	1	1	1	1	1	1	1	1	1	1	1	1
1804	7	1	11	13	3	5	7	9							1	0	1	0	1	0	1	0	1	0	1	0	1
1805	13	1	10	11	12	13	2	3	4	5	6	7	8	9	1	1	1	1	1	1	1	1	1	1	1	1	1
1806	9	1	11	13	3	5	6	7	8	9					1	0	1	0	1	1	1	1	1	0	1	0	1
1807	13	1	10	11	12	13	2	3	4	5	6	7	8	9	1	1	1	1	1	1	1	1	1	1	1	1	1
1808	13	1	10	11	12	13	2	3	4	5	6	7	8	9	1	1	1	1	1	1	1	1	1	1	1	1	1
1809	13	1	10	11	12	13	2	3	4	5	6	7	8	9	1	1	1	1	1	1	1	1	1	1	1	1	1
1810	13	1	10	11	12	13	2	3	4	5	6	7	8	9	1	1	1	1	1	1	1	1	1	1	1	1	1
1811	13	1	10	11	12	13	2	3	4	5	6	7	8	9	1	1	1	1	1	1	1	1	1	1	1	1	1
1812	13	1	10	11	12	13	2	3	4	5	6	7	8	9	1	1	1	1	1	1	1	1	1	1	1	1	1
1813	13	1	10	11	12	13	2	3	4	5	6	7	8	9	1	1	1	1	1	1	1	1	1	1	1	1	1
1814	12	1	10	11	12	13	2	3	4	5	6	7	9		1	1	1	1	1	1	1	0	1	1	1	1	1
1815															0	0	0	0	0	0	0	0	0	0	0	0	0
1816	13	1	10	11	12	13	2	3	4	5	6	7	8	9	1	1	1	1	1	1	1	1	1	1	1	1	1
1817	13	1	10	11	12	13	2	3	4	5	6	7	8	9	1	1	1	1	1	1	1	1	1	1	1	1	1
1818	2	12	8												0	0	0	0	0	0	0	1	0	0	0	1	0
1819	13	1	10	11	12	13	2	3	4	5	6	7	8	9	1	1	1	1	1	1	1	1	1	1	1	1	1
1820	11	1	10	11	12	13	3	5	6	7	8	9			1	0	1	0	1	1	1	1	1	1	1	1	1
1821	1	8													0	0	0	0	0	0	0	1	0	0	0	0	0
1822	13	1	10	11	12	13	2	3	4	5	6	7	8	9	1	1	1	1	1	1	1	1	1	1	1	1	1
1823	13	1	10	11	12	13	2	3	4	5	6	7	8	9	1	1	1	1	1	1	1	1	1	1	1	1	1
1824	13	1	10	11	12	13	2	3	4	5	6	7	8	9	1	1	1	1	1	1	1	1	1	1	1	1	1
1825	13	1	10	11	12	13	2	3	4	5	6	7	8	9	1	1	1	1	1	1	1	1	1	1	1	1	1
1826	13	1	10	11	12	13	2	3	4	5	6	7	8	9	1	1	1	1	1	1	1	1	1	1	1	1	1
1827	13	1	10	11	12	13	2	3	4	5	6	7	8	9	1	1	1	1	1	1	1	1	1	1	1	1	1
1828	13	1	10	11	12	13	2	3	4	5	6	7	8	9	1	1	1	1	1	1	1	1	1	1	1	1	1
1829															0	0	0	0	0	0	0	0	0	0	0	0	0
1830	13	1	10	11	12	13	2	3	4	5	6	7	8	9	1	1	1	1	1	1	1	1	1	1	1	1	1
1831	13	1	10	11	12	13	2	3	4	5	6	7	8	9	1	1	1	1	1	1	1	1	1	1	1	1	1
1832	13	1	10	11	12	13	2	3	4	5	6	7	8	9	1	1	1	1	1	1	1	1	1	1	1	1	1
1833															0	0	0	0	0	0	0	0	0	0	0	0	0
1834	4	1	11	13	5										1	0	0	0	1	0	0	0	0	0	1	0	1
1835	13	1	10	11	12	13	2	3	4	5	6	7	8	9	1	1	1	1	1	1	1	1	1	1	1	1	1
1836	13	1	10	11	12	13	2	3	4	5	6	7	8	9	1	1	1	1	1	1	1	1	1	1	1	1	1
1837	11	1	11	12	13	3	4	5	6	7	8	9			1	0	1	1	1	1	1	1	1	0	1	1	1
1838															0	0	0	0	0	0	0	0	0	0	0	0	0
1839	13	1	10	11	12	13	2	3	4	5	6	7	8	9	1	1	1	1	1	1	1	1	1	1	1	1	1
1840	13	1	10	11	12	13	2	3	4	5	6	7	8	9	1	1	1	1	1	1	1	1	1	1	1	1	1
1841	13	1	10	11	12	13	2	3	4	5	6	7	8	9	1	1	1	1	1	1	1	1	1	1	1	1	1
1842	13	1	10	11	12	13	2	3	4	5	6	7	8	9	1	1	1	1	1	1	1	1	1	1	1	1	1
1843	6	10	12	2	4	6	8								0	1	0	1	0	1	0	1	0	1	0	1	0
1844	13	1	10	11	12	13	2	3	4	5	6	7	8	9	1	1	1	1	1	1	1	1	1	1	1	1	1
1845	13	1	10	11	12	13	2	3	4	5	6	7	8	9	1	1	1	1	1	1	1	1	1	1	1	1	1
1846	13	1	10	11	12	13	2	3	4	5	6	7	8	9	1	1	1	1	1	1	1	1	1	1	1	1	1
1847	13	1	10	11	12	13	2	3	4	5	6	7	8	9	1	1	1	1	1	1	1	1	1	1	1	1	1
1848	13	1	10	11	12	13	2	3	4	5	6	7	8	9	1	1	1	1	1	1	1	1	1	1	1	1	1
1849	13	1	10	11	12	13	2	3	4	5	6	7	8	9	1	1	1	1	1	1	1	1	1	1	1	1	1
1850	13	1	10	11	12	13	2	3	4	5	6	7	8	9	1	1	1	1	1	1	1	1	1	1	1	1	1
1851	13	1	10	11	12	13	2	3	4	5	6	7	8	9	1	1	1	1	1	1	1	1	1	1	1	1	1
1852	13	1	10	11	12	13	2	3	4	5	6	7	8	9	1	1	1	1	1	1	1	1	1	1	1	1	1
1853	9	10	11	13	2	3	4	5	6	9					0	1	1	1	1	1	0	0	1	1	1	0	1
1854	11	1	10	11	12	13	2	3	4	5	6	8			1	1	1	1	1	1	0	1	0	1	1	1	1
1855	13	1	10	11	12	13	2	3	4	5	6	7	8	9	1	1	1	1	1	1	1	1	1	1	1	1	1
1856	13	1	10	11	12	13	2	3	4	5	6	7	8	9	1	1	1	1	1	1	1	1	1	1	1	1	1
1857	13	1	10	11	12	13	2	3	4	5	6	7	8	9	1	1	1	1	1	1	1	1	1	1	1	1	1
1858	13	1	10	11	12	13	2	3	4	5	6	7	8	9	1	1	1	1	1	1	1	1	1	1	1	1	1
1859	13	1	10	11	12	13	2	3	4	5	6	7	8	9	1	1	1	1	1	1	1	1	1	1	1	1	1
1860	7	1	11	13	3	5	7	9							1	0	1	0	1	0	1	0	1	0	1	0	1
1861	13	1	10	11	12	13	2	3	4	5	6	7	8	9	1	1	1	1	1	1	1	1	1	1	1	1	1
1862	13	1	10	11	12	13	2	3	4	5	6	7	8	9	1	1	1	1	1	1	1	1	1	1	1	1	1
1863	13	1	10	11	12	13	2	3	4	5	6	7	8	9	1	1	1	1	1	1	1	1	1	1	1	1	1
1864	13	1	10	11	12	13	2	3	4	5	6	7	8	9	1	1	1	1	1	1	1	1	1	1	1	1	1
1865	13	1	10	11	12	13	2	3	4	5	6	7	8	9	1	1	1	1	1	1	1	1	1	1	1	1	1
1866	13	1	10	11	12	13	2	3	4	5	6	7	8	9	1	1	1	1	1	1	1	1	1	1	1	1	1
1867															0	0	0	0	0	0	0	0	0	0	0	0	0
1868	13	1	10	11	12	13	2	3	4	5	6	7	8	9	1	1	1	1	1	1	1	1	1	1	1	1	1
1869	13	1	10	11	12	13	2	3	4	5	6	7	8	9	1	1	1	1	1	1	1	1	1	1	1	1	1
1870	13	1	10	11	12	13	2	3	4	5	6	7	8	9	1	1	1	1	1	1	1	1	1	1	1	1	1
1871	13	1	10	11	12	13	2	3	4	5	6	7	8	9	1	1	1	1	1	1	1	1	1	1	1	1	1
1872	13	1	10	11	12	13	2	3	4	5	6	7	8	9	1	1	1	1	1	1	1	1	1	1	1	1	1
1873	13	1	10	11	12	13	2	3	4	5	6	7	8	9	1	1	1	1	1	1	1	1	1	1	1	1	1
1874	13	1	10	11	12	13	2	3	4	5	6	7	8	9	1	1	1	1	1	1	1	1	1	1	1	1	1
1875	13	1	10	11	12	13	2	3	4	5	6	7	8	9	1	1	1	1	1	1	1	1	1	1	1	1	1
1876															0	0	0	0	0	0	0	0	0	0	0	0	0
1877	13	1	10	11	12	13	2	3	4	5	6	7	8	9	1	1	1	1	1	1	1	1	1	1	1	1	1
1878	13	1	10	11	12	13	2	3	4	5	6	7	8	9	1	1	1	1	1	1	1	1	1	1	1	1	1
1879	13	1	10	11	12	13	2	3	4	5	6	7	8	9	1	1	1	1	1	1	1	1	1	1	1	1	1
1880	13	1	10	11	12	13	2	3	4	5	6	7	8	9	1	1	1	1	1	1	1	1	1	1	1	1	1
1881	13	1	10	11	12	13	2	3	4	5	6	7	8	9	1	1	1	1	1	1	1	1	1	1	1	1	1
1882	13	1	10	11	12	13	2	3	4	5	6	7	8	9	1	1	1	1	1	1	1	1	1	1	1	1	1
1883	13	1	10	11	12	13	2	3	4	5	6	7	8	9	1	1	1	1	1	1	1	1	1	1	1	1	1
1884	13	1	10	11	12	13	2	3	4	5	6	7	8	9	1	1	1	1	1	1	1	1	1	1	1	1	1
1885	6	10	12	2	4	6	8								0	1	0	1	0	1	0	1	0	1	0	1	0
1886	13	1	10	11	12	13	2	3	4	5	6	7	8	9	1	1	1	1	1	1	1	1	1	1	1	1	1
1887	13	1	10	11	12	13	2	3	4	5	6	7	8	9	1	1	1	1	1	1	1	1	1	1	1	1	1
1888	13	1	10	11	12	13	2	3	4	5	6	7	8	9	1	1	1	1	1	1	1	1	1	1	1	1	1
1889	13	1	10	11	12	13	2	3	4	5	6	7	8	9	1	1	1	1	1	1	1	1	1	1	1	1	1
1890	13	1	10	11	12	13	2	3	4	5	6	7	8	9	1	1	1	1	1	1	1	1	1	1	1	1	1
1891	13	1	10	11	12	13	2	3	4	5	6	7	8	9	1	1	1	1	1	1	1	1	1	1	1	1	1
1892	13	1	10	11	12	13	2	3	4	5	6	7	8	9	1	1	1	1	1	1	1	1	1	1	1	1	1
1893	13	1	10	11	12	13	2	3	4	5	6	7	8	9	1	1	1	1	1	1	1	1	1	1	1	1	1
1894	13	1	10	11	12	13	2	3	4	5	6	7	8	9	1	1	1	1	1	1	1	1	1	1	1	1	1
1895	6	10	12	2	4	6	8								0	1	0	1	0	1	0	1	0	1	0	1	0
1896	13	1	10	11	12	13	2	3	4	5	6	7	8	9	1	1	1	1	1	1	1	1	1	1	1	1	1
1897	13	1	10	11	12	13	2	3	4	5	6	7	8	9	1	1	1	1	1	1	1	1	1	1	1	1	1
1898															0	0	0	0	0	0	0	0	0	0	0	0	0
1899	13	1	10	11	12	13	2	3	4	5	6	7	8	9	1	1	1	1	1	1	1	1	1	1	1	1	1
1900	13	1	10	11	12	13	2	3	4	5	6	7	8	9	1	1	1	1	1	1	1	1	1	1	1	1	1
1901	13	1	10	11	12	13	2	3	4	5	6	7	8	9	1	1	1	1	1	1	1	1	1	1	1	1	1
1902	13	1	10	11	12	13	2	3	4	5	6	7	8	9	1	1	1	1	1	1	1	1	1	1	1	1	1
1903	13	1	10	11	12	13	2	3	4	5	6	7	8	9	1	1	1	1	1	1	1	1	1	1	1	1	1
1904	13	1	10	11	12	13	2	3	4	5	6	7	8	9	1	1	1	1	1	1	1	1	1	1	1	1	1
1905	13	1	10	11	12	13	2	3	4	5	6	7	8	9	1	1	1	1	1	1	1	1	1	1	1	1	1
1906															0	0	0	0	0	0	0	0	0	0	0	0	0
1907	13	1	10	11	12	13	2	3	4	5	6	7	8	9	1	1	1	1	1	1	1	1	1	1	1	1	1
1908	13	1	10	11	12	13	2	3	4	5	6	7	8	9	1	1	1	1	1	1	1	1	1	1	1	1	1
1909	13	1	10	11	12	13	2	3	4	5	6	7	8	9	1	1	1	1	1	1	1	1	1	1	1	1	1
1910	13	1	10	11	12	13	2	3	4	5	6	7	8	9	1	1	1	1	1	1	1	1	1	1	1	1	1
1911	13	1	10	11	12	13	2	3	4	5	6	7	8	9	1	1	1	1	1	1	1	1	1	1	1	1	1
1912															0	0	0	0	0	0	0	0	0	0	0	0	0
1913	13	1	10	11	12	13	2	3	4	5	6	7	8	9	1	1	1	1	1	1	1	1	1	1	1	1	1
1914	13	1	10	11	12	13	2	3	4	5	6	7	8	9	1	1	1	1	1	1	1	1	1	1	1	1	1
1915															0	0	0	0	0	0	0	0	0	0	0	0	0
1916															0	0	0	0	0	0	0	0	0	0	0	0	0
1917	13	1	10	11	12	13	2	3	4	5	6	7	8	9	1	1	1	1	1	1	1	1	1	1	1	1	1
1918	13	1	10	11	12	13	2	3	4	5	6	7	8	9	1	1	1	1	1	1	1	1	1	1	1	1	1
1919	13	1	10	11	12	13	2	3	4	5	6	7	8	9	1	1	1	1	1	1	1	1	1	1	1	1	1
1920	13	1	10	11	12	13	2	3	4	5	6	7	8	9	1	1	1	1	1	1	1	1	1	1	1	1	1
1921	13	1	10	11	12	13	2	3	4	5	6	7	8	9	1	1	1	1	1	1	1	1	1	1	1	1	1
1922	13	1	10	11	12	13	2	3	4	5	6	7	8	9	1	1	1	1	1	1	1	1	1	1	1	1	1
1923	13	1	10	11	12	13	2	3	4	5	6	7	8	9	1	1	1	1	1	1	1	1	1	1	1	1	1
1924	13	1	10	11	12	13	2	3	4	5	6	7	8	9	1	1	1	1	1	1	1	1	1	1	1	1	1
1925	9	1	11	13	2	3	4	5	7	9					1	1	1	1	1	0	1	0	1	0	1	0	1
1926	10	1	10	12	13	2	3	4	5	6	8				1	1	1	1	1	1	0	1	0	1	0	1	1
1927	12	1	10	11	12	13	2	3	4	5	6	8	9		1	1	1	1	1	1	0	1	1	1	1	1	1
1928	13	1	10	11	12	13	2	3	4	5	6	7	8	9	1	1	1	1	1	1	1	1	1	1	1	1	1
1929	12	1	10	11	12	13	2	3	4	5	6	8	9		1	1	1	1	1	1	0	1	1	1	1	1	1
1930	13	1	10	11	12	13	2	3	4	5	6	7	8	9	1	1	1	1	1	1	1	1	1	1	1	1	1
1931	13	1	10	11	12	13	2	3	4	5	6	7	8	9	1	1	1	1	1	1	1	1	1	1	1	1	1
1932	13	1	10	11	12	13	2	3	4	5	6	7	8	9	1	1	1	1	1	1	1	1	1	1	1	1	1
1933	13	1	10	11	12	13	2	3	4	5	6	7	8	9	1	1	1	1	1	1	1	1	1	1	1	1	1
1934	13	1	10	11	12	13	2	3	4	5	6	7	8	9	1	1	1	1	1	1	1	1	1	1	1	1	1
1935	13	1	10	11	12	13	2	3	4	5	6	7	8	9	1	1	1	1	1	1	1	1	1	1	1	1	1
1936	13	1	10	11	12	13	2	3	4	5	6	7	8	9	1	1	1	1	1	1	1	1	1	1	1	1	1
1937	13	1	10	11	12	13	2	3	4	5	6	7	8	9	1	1	1	1	1	1	1	1	1	1	1	1	1
1938	13	1	10	11	12	13	2	3	4	5	6	7	8	9	1	1	1	1	1	1	1	1	1	1	1	1	1
1939	13	1	10	11	12	13	2	3	4	5	6	7	8	9	1	1	1	1	1	1	1	1	1	1	1	1	1
1940	13	1	10	11	12	13	2	3	4	5	6	7	8	9	1	1	1	1	1	1	1	1	1	1	1	1	1
1941	13	1	10	11	12	13	2	3	4	5	6	7	8	9	1	1	1	1	1	1	1	1	1	1	1	1	1
1942															0	0	0	0	0	0	0	0	0	0	0	0	0
1943	1	13													0	0	0	0	0	0	0	0	0	0	0	0	1
1944	13	1	10	11	12	13	2	3	4	5	6	7	8	9	1	1	1	1	1	1	1	1	1	1	1	1	1
1945	13	1	10	11	12	13	2	3	4	5	6	7	8	9	1	1	1	1	1	1	1	1	1	1	1	1	1
1946	13	1	10	11	12	13	2	3	4	5	6	7	8	9	1	1	1	1	1	1	1	1	1	1	1	1	1
1947	13	1	10	11	12	13	2	3	4	5	6	7	8	9	1	1	1	1	1	1	1	1	1	1	1	1	1
1948	13	1	10	11	12	13	2	3	4	5	6	7	8	9	1	1	1	1	1	1	1	1	1	1	1	1	1
1949	13	1	10	11	12	13	2	3	4	5	6	7	8	9	1	1	1	1	1	1	1	1	1	1	1	1	1
1950	6	10	12	2	4	6	8								0	1	0	1	0	1	0	1	0	1	0	1	0
1951	13	1	10	11	12	13	2	3	4	5	6	7	8	9	1	1	1	1	1	1	1	1	1	1	1	1	1
1952	13	1	10	11	12	13	2	3	4	5	6	7	8	9	1	1	1	1	1	1	1	1	1	1	1	1	1
1953	13	1	10	11	12	13	2	3	4	5	6	7	8	9	1	1	1	1	1	1	1	1	1	1	1	1	1
1954	13	1	10	11	12	13	2	3	4	5	6	7	8	9	1	1	1	1	1	1	1	1	1	1	1	1	1
1955	7	11	13	3	5	6	7	9							0	0	1	0	1	1	1	0	1	0	1	0	1
1956	13	1	10	11	12	13	2	3	4	5	6	7	8	9	1	1	1	1	1	1	1	1	1	1	1	1	1
1957	13	1	10	11	12	13	2	3	4	5	6	7	8	9	1	1	1	1	1	1	1	1	1	1	1	1	1
1958	13	1	10	11	12	13	2	3	4	5	6	7	8	9	1	1	1	1	1	1	1	1	1	1	1	1	1
1959	13	1	10	11	12	13	2	3	4	5	6	7	8	9	1	1	1	1	1	1	1	1	1	1	1	1	1
1960	13	1	10	11	12	13	2	3	4	5	6	7	8	9	1	1	1	1	1	1	1	1	1	1	1	1	1
1961	13	1	10	11	12	13	2	3	4	5	6	7	8	9	1	1	1	1	1	1	1	1	1	1	1	1	1
1962	13	1	10	11	12	13	2	3	4	5	6	7	8	9	1	1	1	1	1	1	1	1	1	1	1	1	1
1963	13	1	10	11	12	13	2	3	4	5	6	7	8	9	1	1	1	1	1	1	1	1	1	1	1	1	1
1964	13	1	10	11	12	13	2	3	4	5	6	7	8	9	1	1	1	1	1	1	1	1	1	1	1	1	1
1965	13	1	10	11	12	13	2	3	4	5	6	7	8	9	1	1	1	1	1	1	1	1	1	1	1	1	1
1966	13	1	10	11	12	13	2	3	4	5	6	7	8	9	1	1	1	1	1	1	1	1	1	1	1	1	1
1967	13	1	10	11	12	13	2	3	4	5	6	7	8	9	1	1	1	1	1	1	1	1	1	1	1	1	1
1968	13	1	10	11	12	13	2	3	4	5	6	7	8	9	1	1	1	1	1	1	1	1	1	1	1	1	1
1969															0	0	0	0	0	0	0	0	0	0	0	0	0
1970	13	1	10	11	12	13	2	3	4	5	6	7	8	9	1	1	1	1	1	1	1	1	1	1	1	1	1
1971	13	1	10	11	12	13	2	3	4	5	6	7	8	9	1	1	1	1	1	1	1	1	1	1	1	1	1
1972	13	1	10	11	12	13	2	3	4	5	6	7	8	9	1	1	1	1	1	1	1	1	1	1	1	1	1
1973	13	1	10	11	12	13	2	3	4	5	6	7	8	9	1	1	1	1	1	1	1	1	1	1	1	1	1
1974	13	1	10	11	12	13	2	3	4	5	6	7	8	9	1	1	1	1	1	1	1	1	1	1	1	1	1
1975	12	1	10	11	12	13	2	3	4	5	6	7	9		1	1	1	1	1	1	1	0	1	1	1	1	1
1976	13	1	10	11	12	13	2	3	4	5	6	7	8	9	1	1	1	1	1	1	1	1	1	1	1	1	1
1977	13	1	10	11	12	13	2	3	4	5	6	7	8	9	1	1	1	1	1	1	1	1	1	1	1	1	1
1978	13	1	10	11	12	13	2	3	4	5	6	7	8	9	1	1	1	1	1	1	1	1	1	1	1	1	1
1979	13	1	10	11	12	13	2	3	4	5	6	7	8	9	1	1	1	1	1	1	1	1	1	1	1	1	1
1980	13	1	10	11	12	13	2	3	4	5	6	7	8	9	1	1	1	1	1	1	1	1	1	1	1	1	1
1981	13	1	10	11	12	13	2	3	4	5	6	7	8	9	1	1	1	1	1	1	1	1	1	1	1	1	1
1982	13	1	10	11	12	13	2	3	4	5	6	7	8	9	1	1	1	1	1	1	1	1	1	1	1	1	1
1983	13	1	10	11	12	13	2	3	4	5	6	7	8	9	1	1	1	1	1	1	1	1	1	1	1	1	1
1984	13	1	10	11	12	13	2	3	4	5	6	7	8	9	1	1	1	1	1	1	1	1	1	1	1	1	1
1985	13	1	10	11	12	13	2	3	4	5	6	7	8	9	1	1	1	1	1	1	1	1	1	1	1	1	1
1986	13	1	10	11	12	13	2	3	4	5	6	7	8	9	1	1	1	1	1	1	1	1	1	1	1	1	1
1987	13	1	10	11	12	13	2	3	4	5	6	7	8	9	1	1	1	1	1	1	1	1	1	1	1	1	1
1988	13	1	10	11	12	13	2	3	4	5	6	7	8	9	1	1	1	1	1	1	1	1	1	1	1	1	1
1989	13	1	10	11	12	13	2	3	4	5	6	7	8	9	1	1	1	1	1	1	1	1	1	1	1	1	1
1990	13	1	10	11	12	13	2	3	4	5	6	7	8	9	1	1	1	1	1	1	1	1	1	1	1	1	1
1991															0	0	0	0	0	0	0	0	0	0	0	0	0
1992	8	10	11	12	2	4	6	8	9						0	1	0	1	0	1	0	1	1	1	1	1	0
1993	13	1	10	11	12	13	2	3	4	5	6	7	8	9	1	1	1	1	1	1	1	1	1	1	1	1	1
1994	13	1	10	11	12	13	2	3	4	5	6	7	8	9	1	1	1	1	1	1	1	1	1	1	1	1	1
1995	13	1	10	11	12	13	2	3	4	5	6	7	8	9	1	1	1	1	1	1	1	1	1	1	1	1	1
1996															0	0	0	0	0	0	0	0	0	0	0	0	0
1997	13	1	10	11	12	13	2	3	4	5	6	7	8	9	1	1	1	1	1	1	1	1	1	1	1	1	1
1998	13	1	10	11	12	13	2	3	4	5	6	7	8	9	1	1	1	1	1	1	1	1	1	1	1	1	1
1999	13	1	10	11	12	13	2	3	4	5	6	7	8	9	1	1	1	1	1	1	1	1	1	1	1	1	1
2000	13	1	10	11	12	13	2	3	4	5	6	7	8	9	1	1	1	1	1	1	1	1	1	1	1	1	1
2001	11	10	11	12	13	2	3	4	5	6	7	8			0	1	1	1	1	1	1	1	0	1	1	1	1
2002	13	1	10	11	12	13	2	3	4	5	6	7	8	9	1	1	1	1	1	1	1	1	1	1	1	1	1
2003	13	1	10	11	12	13	2	3	4	5	6	7	8	9	1	1	1	1	1	1	1	1	1	1	1	1	1
2004	13	1	10	11	12	13	2	3	4	5	6	7	8	9	1	1	1	1	1	1	1	1	1	1	1	1	1
2005	13	1	10	11	12	13	2	3	4	5	6	7	8	9	1	1	1	1	1	1	1	1	1	1	1	1	1
2006	13	1	10	11	12	13	2	3	4	5	6	7	8	9	1	1	1	1	1	1	1	1	1	1	1	1	1
2007	13	1	10	11	12	13	2	3	4	5	6	7	8	9	1	1	1	1	1	1	1	1	1	1	1	1	1
2008	13	1	10	11	12	13	2	3	4	5	6	7	8	9	1	1	1	1	1	1	1	1	1	1	1	1	1
2009	13	1	10	11	12	13	2	3	4	5	6	7	8	9	1	1	1	1	1	1	1	1	1	1	1	1	1
2010	7	1	11	13	3	5	7	9							1	0	1	0	1	0	1	0	1	0	1	0	1
2011	13	1	10	11	12	13	2	3	4	5	6	7	8	9	1	1	1	1	1	1	1	1	1	1	1	1	1
2012	13	1	10	11	12	13	2	3	4	5	6	7	8	9	1	1	1	1	1	1	1	1	1	1	1	1	1
2013	13	1	10	11	12	13	2	3	4	5	6	7	8	9	1	1	1	1	1	1	1	1	1	1	1	1	1
2014	13	1	10	11	12	13	2	3	4	5	6	7	8	9	1	1	1	1	1	1	1	1	1	1	1	1	1
2015	13	1	10	11	12	13	2	3	4	5	6	7	8	9	1	1	1	1	1	1	1	1	1	1	1	1	1
2016															0	0	0	0	0	0	0	0	0	0	0	0	0
2017	13	1	10	11	12	13	2	3	4	5	6	7	8	9	1	1	1	1	1	1	1	1	1	1	1	1	1
2018															0	0	0	0	0	0	0	0	0	0	0	0	0
2019	13	1	10	11	12	13	2	3	4	5	6	7	8	9	1	1	1	1	1	1	1	1	1	1	1	1	1
2020															0	0	0	0	0	0	0	0	0	0	0	0	0
2021	13	1	10	11	12	13	2	3	4	5	6	7	8	9	1	1	1	1	1	1	1	1	1	1	1	1	1
2022															0	0	0	0	0	0	0	0	0	0	0	0	0
2023	13	1	10	11	12	13	2	3	4	5	6	7	8	9	1	1	1	1	1	1	1	1	1	1	1	1	1
2024	13	1	10	11	12	13	2	3	4	5	6	7	8	9	1	1	1	1	1	1	1	1	1	1	1	1	1
2025	13	1	10	11	12	13	2	3	4	5	6	7	8	9	1	1	1	1	1	1	1	1	1	1	1	1	1
2026	13	1	10	11	12	13	2	3	4	5	6	7	8	9	1	1	1	1	1	1	1	1	1	1	1	1	1
2027	13	1	10	11	12	13	2	3	4	5	6	7	8	9	1	1	1	1	1	1	1	1	1	1	1	1	1
2028	13	1	10	11	12	13	2	3	4	5	6	7	8	9	1	1	1	1	1	1	1	1	1	1	1	1	1
2029	12	1	10	11	12	13	2	3	5	6	7	8	9		1	1	1	0	1	1	1	1	1	1	1	1	1
2030	13	1	10	11	12	13	2	3	4	5	6	7	8	9	1	1	1	1	1	1	1	1	1	1	1	1	1
2031	13	1	10	11	12	13	2	3	4	5	6	7	8	9	1	1	1	1	1	1	1	1	1	1	1	1	1
2032	6	10	12	2	4	6	8								0	1	0	1	0	1	0	1	0	1	0	1	0
2033	13	1	10	11	12	13	2	3	4	5	6	7	8	9	1	1	1	1	1	1	1	1	1	1	1	1	1
2034	12	1	10	11	12	13	2	3	4	5	6	8	9		1	1	1	1	1	1	0	1	1	1	1	1	1
2035	13	1	10	11	12	13	2	3	4	5	6	7	8	9	1	1	1	1	1	1	1	1	1	1	1	1	1
2036	13	1	10	11	12	13	2	3	4	5	6	7	8	9	1	1	1	1	1	1	1	1	1	1	1	1	1
2037	13	1	10	11	12	13	2	3	4	5	6	7	8	9	1	1	1	1	1	1	1	1	1	1	1	1	1
2038	13	1	10	11	12	13	2	3	4	5	6	7	8	9	1	1	1	1	1	1	1	1	1	1	1	1	1
2039	6	10	12	2	4	6	8								0	1	0	1	0	1	0	1	0	1	0	1	0
2040	13	1	10	11	12	13	2	3	4	5	6	7	8	9	1	1	1	1	1	1	1	1	1	1	1	1	1
2041	13	1	10	11	12	13	2	3	4	5	6	7	8	9	1	1	1	1	1	1	1	1	1	1	1	1	1
2042	13	1	10	11	12	13	2	3	4	5	6	7	8	9	1	1	1	1	1	1	1	1	1	1	1	1	1
2043															0	0	0	0	0	0	0	0	0	0	0	0	0
2044	13	1	10	11	12	13	2	3	4	5	6	7	8	9	1	1	1	1	1	1	1	1	1	1	1	1	1
2045	13	1	10	11	12	13	2	3	4	5	6	7	8	9	1	1	1	1	1	1	1	1	1	1	1	1	1
2046	7	1	11	13	3	5	7	9							1	0	1	0	1	0	1	0	1	0	1	0	1
2047	13	1	10	11	12	13	2	3	4	5	6	7	8	9	1	1	1	1	1	1	1	1	1	1	1	1	1
2048	13	1	10	11	12	13	2	3	4	5	6	7	8	9	1	1	1	1	1	1	1	1	1	1	1	1	1
2049	13	1	10	11	12	13	2	3	4	5	6	7	8	9	1	1	1	1	1	1	1	1	1	1	1	1	1
2050	13	1	10	11	12	13	2	3	4	5	6	7	8	9	1	1	1	1	1	1	1	1	1	1	1	1	1
2051	13	1	10	11	12	13	2	3	4	5	6	7	8	9	1	1	1	1	1	1	1	1	1	1	1	1	1
2052															0	0	0	0	0	0	0	0	0	0	0	0	0
2053	13	1	10	11	12	13	2	3	4	5	6	7	8	9	1	1	1	1	1	1	1	1	1	1	1	1	1
2054	13	1	10	11	12	13	2	3	4	5	6	7	8	9	1	1	1	1	1	1	1	1	1	1	1	1	1
2055	13	1	10	11	12	13	2	3	4	5	6	7	8	9	1	1	1	1	1	1	1	1	1	1	1	1	1
2056	13	1	10	11	12	13	2	3	4	5	6	7	8	9	1	1	1	1	1	1	1	1	1	1	1	1	1
2057	13	1	10	11	12	13	2	3	4	5	6	7	8	9	1	1	1	1	1	1	1	1	1	1	1	1	1
2058	13	1	10	11	12	13	2	3	4	5	6	7	8	9	1	1	1	1	1	1	1	1	1	1	1	1	1
2059	13	1	10	11	12	13	2	3	4	5	6	7	8	9	1	1	1	1	1	1	1	1	1	1	1	1	1
2060	13	1	10	11	12	13	2	3	4	5	6	7	8	9	1	1	1	1	1	1	1	1	1	1	1	1	1
2061															0	0	0	0	0	0	0	0	0	0	0	0	0
2062															0	0	0	0	0	0	0	0	0	0	0	0	0
2063	13	1	10	11	12	13	2	3	4	5	6	7	8	9	1	1	1	1	1	1	1	1	1	1	1	1	1
2064	8	1	10	12	2	3	4	5	6						1	1	1	1	1	1	0	0	0	1	0	1	0
2065	13	1	10	11	12	13	2	3	4	5	6	7	8	9	1	1	1	1	1	1	1	1	1	1	1	1	1
2066	13	1	10	11	12	13	2	3	4	5	6	7	8	9	1	1	1	1	1	1	1	1	1	1	1	1	1
2067	13	1	10	11	12	13	2	3	4	5	6	7	8	9	1	1	1	1	1	1	1	1	1	1	1	1	1
2068	13	1	10	11	12	13	2	3	4	5	6	7	8	9	1	1	1	1	1	1	1	1	1	1	1	1	1
2069	6	10	12	2	4	6	8								0	1	0	1	0	1	0	1	0	1	0	1	0
2070	13	1	10	11	12	13	2	3	4	5	6	7	8	9	1	1	1	1	1	1	1	1	1	1	1	1	1
2071	13	1	10	11	12	13	2	3	4	5	6	7	8	9	1	1	1	1	1	1	1	1	1	1	1	1	1
2072															0	0	0	0	0	0	0	0	0	0	0	0	0
2073	13	1	10	11	12	13	2	3	4	5	6	7	8	9	1	1	1	1	1	1	1	1	1	1	1	1	1
2074	13	1	10	11	12	13	2	3	4	5	6	7	8	9	1	1	1	1	1	1	1	1	1	1	1	1	1
2075	12	10	11	12	13	2	3	4	5	6	7	8	9		0	1	1	1	1	1	1	1	1	1	1	1	1
2076	13	1	10	11	12	13	2	3	4	5	6	7	8	9	1	1	1	1	1	1	1	1	1	1	1	1	1
2077	13	1	10	11	12	13	2	3	4	5	6	7	8	9	1	1	1	1	1	1	1	1	1	1	1	1	1
2078	13	1	10	11	12	13	2	3	4	5	6	7	8	9	1	1	1	1	1	1	1	1	1	1	1	1	1
2079	13	1	10	11	12	13	2	3	4	5	6	7	8	9	1	1	1	1	1	1	1	1	1	1	1	1	1
2080	13	1	10	11	12	13	2	3	4	5	6	7	8	9	1	1	1	1	1	1	1	1	1	1	1	1	1
2081	13	1	10	11	12	13	2	3	4	5	6	7	8	9	1	1	1	1	1	1	1	1	1	1	1	1	1
2082	13	1	10	11	12	13	2	3	4	5	6	7	8	9	1	1	1	1	1	1	1	1	1	1	1	1	1
2083	13	1	10	11	12	13	2	3	4	5	6	7	8	9	1	1	1	1	1	1	1	1	1	1	1	1	1
2084	13	1	10	11	12	13	2	3	4	5	6	7	8	9	1	1	1	1	1	1	1	1	1	1	1	1	1
2085	13	1	10	11	12	13	2	3	4	5	6	7	8	9	1	1	1	1	1	1	1	1	1	1	1	1	1
2086	13	1	10	11	12	13	2	3	4	5	6	7	8	9	1	1	1	1	1	1	1	1	1	1	1	1	1
2087	13	1	10	11	12	13	2	3	4	5	6	7	8	9	1	1	1	1	1	1	1	1	1	1	1	1	1
2088	13	1	10	11	12	13	2	3	4	5	6	7	8	9	1	1	1	1	1	1	1	1	1	1	1	1	1
2089	13	1	10	11	12	13	2	3	4	5	6	7	8	9	1	1	1	1	1	1	1	1	1	1	1	1	1
2090															0	0	0	0	0	0	0	0	0	0	0	0	0
2091	13	1	10	11	12	13	2	3	4	5	6	7	8	9	1	1	1	1	1	1	1	1	1	1	1	1	1
2092	13	1	10	11	12	13	2	3	4	5	6	7	8	9	1	1	1	1	1	1	1	1	1	1	1	1	1
2093	13	1	10	11	12	13	2	3	4	5	6	7	8	9	1	1	1	1	1	1	1	1	1	1	1	1	1
2094	13	1	10	11	12	13	2	3	4	5	6	7	8	9	1	1	1	1	1	1	1	1	1	1	1	1	1
2095	13	1	10	11	12	13	2	3	4	5	6	7	8	9	1	1	1	1	1	1	1	1	1	1	1	1	1
2096	12	1	10	11	12	13	2	3	5	6	7	8	9		1	1	1	0	1	1	1	1	1	1	1	1	1
2097	13	1	10	11	12	13	2	3	4	5	6	7	8	9	1	1	1	1	1	1	1	1	1	1	1	1	1
2098	1	13													0	0	0	0	0	0	0	0	0	0	0	0	1
2099	8	11	13	2	3	4	5	7	8						0	1	1	1	1	0	1	1	0	0	1	0	1
2100	13	1	10	11	12	13	2	3	4	5	6	7	8	9	1	1	1	1	1	1	1	1	1	1	1	1	1
2101	6	10	12	2	4	6	8								0	1	0	1	0	1	0	1	0	1	0	1	0
2102	13	1	10	11	12	13	2	3	4	5	6	7	8	9	1	1	1	1	1	1	1	1	1	1	1	1	1
2103	13	1	10	11	12	13	2	3	4	5	6	7	8	9	1	1	1	1	1	1	1	1	1	1	1	1	1
2104	13	1	10	11	12	13	2	3	4	5	6	7	8	9	1	1	1	1	1	1	1	1	1	1	1	1	1
2105	5	1	3	4	5	7									1	0	1	1	1	0	1	0	0	0	0	0	0
2106	13	1	10	11	12	13	2	3	4	5	6	7	8	9	1	1	1	1	1	1	1	1	1	1	1	1	1
2107	13	1	10	11	12	13	2	3	4	5	6	7	8	9	1	1	1	1	1	1	1	1	1	1	1	1	1
2108															0	0	0	0	0	0	0	0	0	0	0	0	0
2109	13	1	10	11	12	13	2	3	4	5	6	7	8	9	1	1	1	1	1	1	1	1	1	1	1	1	1
2110	12	1	10	11	12	13	2	3	5	6	7	8	9		1	1	1	0	1	1	1	1	1	1	1	1	1
2111	13	1	10	11	12	13	2	3	4	5	6	7	8	9	1	1	1	1	1	1	1	1	1	1	1	1	1
2112	13	1	10	11	12	13	2	3	4	5	6	7	8	9	1	1	1	1	1	1	1	1	1	1	1	1	1
2113															0	0	0	0	0	0	0	0	0	0	0	0	0
2114	13	1	10	11	12	13	2	3	4	5	6	7	8	9	1	1	1	1	1	1	1	1	1	1	1	1	1
2115	13	1	10	11	12	13	2	3	4	5	6	7	8	9	1	1	1	1	1	1	1	1	1	1	1	1	1
2116	13	1	10	11	12	13	2	3	4	5	6	7	8	9	1	1	1	1	1	1	1	1	1	1	1	1	1
2117	13	1	10	11	12	13	2	3	4	5	6	7	8	9	1	1	1	1	1	1	1	1	1	1	1	1	1
2118	13	1	10	11	12	13	2	3	4	5	6	7	8	9	1	1	1	1	1	1	1	1	1	1	1	1	1
2119	13	1	10	11	12	13	2	3	4	5	6	7	8	9	1	1	1	1	1	1	1	1	1	1	1	1	1
2120	13	1	10	11	12	13	2	3	4	5	6	7	8	9	1	1	1	1	1	1	1	1	1	1	1	1	1
2121	13	1	10	11	12	13	2	3	4	5	6	7	8	9	1	1	1	1	1	1	1	1	1	1	1	1	1
2122	13	1	10	11	12	13	2	3	4	5	6	7	8	9	1	1	1	1	1	1	1	1	1	1	1	1	1
2123	13	1	10	11	12	13	2	3	4	5	6	7	8	9	1	1	1	1	1	1	1	1	1	1	1	1	1
2124	13	1	10	11	12	13	2	3	4	5	6	7	8	9	1	1	1	1	1	1	1	1	1	1	1	1	1
2125	12	1	10	11	12	13	2	3	4	5	6	7	9		1	1	1	1	1	1	1	0	1	1	1	1	1
2126	13	1	10	11	12	13	2	3	4	5	6	7	8	9	1	1	1	1	1	1	1	1	1	1	1	1	1
2127	13	1	10	11	12	13	2	3	4	5	6	7	8	9	1	1	1	1	1	1	1	1	1	1	1	1	1
2128	13	1	10	11	12	13	2	3	4	5	6	7	8	9	1	1	1	1	1	1	1	1	1	1	1	1	1
2129	13	1	10	11	12	13	2	3	4	5	6	7	8	9	1	1	1	1	1	1	1	1	1	1	1	1	1
2130	13	1	10	11	12	13	2	3	4	5	6	7	8	9	1	1	1	1	1	1	1	1	1	1	1	1	1
2131	13	1	10	11	12	13	2	3	4	5	6	7	8	9	1	1	1	1	1	1	1	1	1	1	1	1	1
2132	13	1	10	11	12	13	2	3	4	5	6	7	8	9	1	1	1	1	1	1	1	1	1	1	1	1	1
2133	6	10	12	2	4	6	8								0	1	0	1	0	1	0	1	0	1	0	1	0
2134	13	1	10	11	12	13	2	3	4	5	6	7	8	9	1	1	1	1	1	1	1	1	1	1	1	1	1
2135	13	1	10	11	12	13	2	3	4	5	6	7	8	9	1	1	1	1	1	1	1	1	1	1	1	1	1
2136	13	1	10	11	12	13	2	3	4	5	6	7	8	9	1	1	1	1	1	1	1	1	1	1	1	1	1
2137	13	1	10	11	12	13	2	3	4	5	6	7	8	9	1	1	1	1	1	1	1	1	1	1	1	1	1
2138	13	1	10	11	12	13	2	3	4	5	6	7	8	9	1	1	1	1	1	1	1	1	1	1	1	1	1
2139	13	1	10	11	12	13	2	3	4	5	6	7	8	9	1	1	1	1	1	1	1	1	1	1	1	1	1
2140	13	1	10	11	12	13	2	3	4	5	6	7	8	9	1	1	1	1	1	1	1	1	1	1	1	1	1
2141	13	1	10	11	12	13	2	3	4	5	6	7	8	9	1	1	1	1	1	1	1	1	1	1	1	1	1
2142	13	1	10	11	12	13	2	3	4	5	6	7	8	9	1	1	1	1	1	1	1	1	1	1	1	1	1
2143	13	1	10	11	12	13	2	3	4	5	6	7	8	9	1	1	1	1	1	1	1	1	1	1	1	1	1
2144	13	1	10	11	12	13	2	3	4	5	6	7	8	9	1	1	1	1	1	1	1	1	1	1	1	1	1
2145	13	1	10	11	12	13	2	3	4	5	6	7	8	9	1	1	1	1	1	1	1	1	1	1	1	1	1
2146	13	1	10	11	12	13	2	3	4	5	6	7	8	9	1	1	1	1	1	1	1	1	1	1	1	1	1
2147	13	1	10	11	12	13	2	3	4	5	6	7	8	9	1	1	1	1	1	1	1	1	1	1	1	1	1
2148	13	1	10	11	12	13	2	3	4	5	6	7	8	9	1	1	1	1	1	1	1	1	1	1	1	1	1
2149															0	0	0	0	0	0	0	0	0	0	0	0	0
2150	13	1	10	11	12	13	2	3	4	5	6	7	8	9	1	1	1	1	1	1	1	1	1	1	1	1	1
2151															0	0	0	0	0	0	0	0	0	0	0	0	0
2152	4	10	12	6	8										0	0	0	0	0	1	0	1	0	1	0	1	0
2153	13	1	10	11	12	13	2	3	4	5	6	7	8	9	1	1	1	1	1	1	1	1	1	1	1	1	1
2154	13	1	10	11	12	13	2	3	4	5	6	7	8	9	1	1	1	1	1	1	1	1	1	1	1	1	1
2155	13	1	10	11	12	13	2	3	4	5	6	7	8	9	1	1	1	1	1	1	1	1	1	1	1	1	1
2156	12	1	10	11	12	13	2	3	5	6	7	8	9		1	1	1	0	1	1	1	1	1	1	1	1	1
2157	3	2	4	6											0	1	0	1	0	1	0	0	0	0	0	0	0
2158	13	1	10	11	12	13	2	3	4	5	6	7	8	9	1	1	1	1	1	1	1	1	1	1	1	1	1
2159	6	10	12	2	4	6	8								0	1	0	1	0	1	0	1	0	1	0	1	0
2160	13	1	10	11	12	13	2	3	4	5	6	7	8	9	1	1	1	1	1	1	1	1	1	1	1	1	1
2161	13	1	10	11	12	13	2	3	4	5	6	7	8	9	1	1	1	1	1	1	1	1	1	1	1	1	1
2162	13	1	10	11	12	13	2	3	4	5	6	7	8	9	1	1	1	1	1	1	1	1	1	1	1	1	1
2163	12	1	10	11	12	13	2	3	4	5	6	7	9		1	1	1	1	1	1	1	0	1	1	1	1	1
2164	13	1	10	11	12	13	2	3	4	5	6	7	8	9	1	1	1	1	1	1	1	1	1	1	1	1	1
2165	13	1	10	11	12	13	2	3	4	5	6	7	8	9	1	1	1	1	1	1	1	1	1	1	1	1	1
2166	13	1	10	11	12	13	2	3	4	5	6	7	8	9	1	1	1	1	1	1	1	1	1	1	1	1	1
2167	13	1	10	11	12	13	2	3	4	5	6	7	8	9	1	1	1	1	1	1	1	1	1	1	1	1	1
2168	13	1	10	11	12	13	2	3	4	5	6	7	8	9	1	1	1	1	1	1	1	1	1	1	1	1	1
2169	13	1	10	11	12	13	2	3	4	5	6	7	8	9	1	1	1	1	1	1	1	1	1	1	1	1	1
2170	13	1	10	11	12	13	2	3	4	5	6	7	8	9	1	1	1	1	1	1	1	1	1	1	1	1	1
2171	13	1	10	11	12	13	2	3	4	5	6	7	8	9	1	1	1	1	1	1	1	1	1	1	1	1	1
2172	13	1	10	11	12	13	2	3	4	5	6	7	8	9	1	1	1	1	1	1	1	1	1	1	1	1	1
2173	13	1	10	11	12	13	2	3	4	5	6	7	8	9	1	1	1	1	1	1	1	1	1	1	1	1	1
2174	13	1	10	11	12	13	2	3	4	5	6	7	8	9	1	1	1	1	1	1	1	1	1	1	1	1	1
2175	13	1	10	11	12	13	2	3	4	5	6	7	8	9	1	1	1	1	1	1	1	1	1	1	1	1	1
2176	6	10	12	2	4	6	8								0	1	0	1	0	1	0	1	0	1	0	1	0
2177	13	1	10	11	12	13	2	3	4	5	6	7	8	9	1	1	1	1	1	1	1	1	1	1	1	1	1
2178	13	1	10	11	12	13	2	3	4	5	6	7	8	9	1	1	1	1	1	1	1	1	1	1	1	1	1
2179	13	1	10	11	12	13	2	3	4	5	6	7	8	9	1	1	1	1	1	1	1	1	1	1	1	1	1
2180	13	1	10	11	12	13	2	3	4	5	6	7	8	9	1	1	1	1	1	1	1	1	1	1	1	1	1
2181	13	1	10	11	12	13	2	3	4	5	6	7	8	9	1	1	1	1	1	1	1	1	1	1	1	1	1
2182															0	0	0	0	0	0	0	0	0	0	0	0	0
2183	13	1	10	11	12	13	2	3	4	5	6	7	8	9	1	1	1	1	1	1	1	1	1	1	1	1	1
2184	13	1	10	11	12	13	2	3	4	5	6	7	8	9	1	1	1	1	1	1	1	1	1	1	1	1	1
2185	7	1	11	13	3	5	7	9							1	0	1	0	1	0	1	0	1	0	1	0	1
2186															0	0	0	0	0	0	0	0	0	0	0	0	0
2187															0	0	0	0	0	0	0	0	0	0	0	0	0
2188	13	1	10	11	12	13	2	3	4	5	6	7	8	9	1	1	1	1	1	1	1	1	1	1	1	1	1
2189	13	1	10	11	12	13	2	3	4	5	6	7	8	9	1	1	1	1	1	1	1	1	1	1	1	1	1
2190	13	1	10	11	12	13	2	3	4	5	6	7	8	9	1	1	1	1	1	1	1	1	1	1	1	1	1
2191	13	1	10	11	12	13	2	3	4	5	6	7	8	9	1	1	1	1	1	1	1	1	1	1	1	1	1
2192	6	10	11	13	3	5	9								0	0	1	0	1	0	0	0	1	1	1	0	1
2193	13	1	10	11	12	13	2	3	4	5	6	7	8	9	1	1	1	1	1	1	1	1	1	1	1	1	1
2194	13	1	10	11	12	13	2	3	4	5	6	7	8	9	1	1	1	1	1	1	1	1	1	1	1	1	1
2195															0	0	0	0	0	0	0	0	0	0	0	0	0
2196	13	1	10	11	12	13	2	3	4	5	6	7	8	9	1	1	1	1	1	1	1	1	1	1	1	1	1
2197	13	1	10	11	12	13	2	3	4	5	6	7	8	9	1	1	1	1	1	1	1	1	1	1	1	1	1
2198	13	1	10	11	12	13	2	3	4	5	6	7	8	9	1	1	1	1	1	1	1	1	1	1	1	1	1
2199															0	0	0	0	0	0	0	0	0	0	0	0	0
2200	12	1	10	11	12	13	2	4	5	6	7	8	9		1	1	0	1	1	1	1	1	1	1	1	1	1
2201	6	10	12	2	4	6	8								0	1	0	1	0	1	0	1	0	1	0	1	0
2202	12	1	10	11	12	13	2	3	5	6	7	8	9		1	1	1	0	1	1	1	1	1	1	1	1	1
2203	13	1	10	11	12	13	2	3	4	5	6	7	8	9	1	1	1	1	1	1	1	1	1	1	1	1	1
2204	13	1	10	11	12	13	2	3	4	5	6	7	8	9	1	1	1	1	1	1	1	1	1	1	1	1	1
2205	13	1	10	11	12	13	2	3	4	5	6	7	8	9	1	1	1	1	1	1	1	1	1	1	1	1	1
2206	7	1	11	13	3	5	7	9							1	0	1	0	1	0	1	0	1	0	1	0	1
2207	13	1	10	11	12	13	2	3	4	5	6	7	8	9	1	1	1	1	1	1	1	1	1	1	1	1	1
2208	13	1	10	11	12	13	2	3	4	5	6	7	8	9	1	1	1	1	1	1	1	1	1	1	1	1	1
2209	13	1	10	11	12	13	2	3	4	5	6	7	8	9	1	1	1	1	1	1	1	1	1	1	1	1	1
2210	13	1	10	11	12	13	2	3	4	5	6	7	8	9	1	1	1	1	1	1	1	1	1	1	1	1	1
2211	7	1	11	13	3	5	7	9							1	0	1	0	1	0	1	0	1	0	1	0	1
2212	13	1	10	11	12	13	2	3	4	5	6	7	8	9	1	1	1	1	1	1	1	1	1	1	1	1	1
2213	11	1	10	11	12	13	2	4	5	6	8	9			1	1	0	1	1	1	0	1	1	1	1	1	1
2214	13	1	10	11	12	13	2	3	4	5	6	7	8	9	1	1	1	1	1	1	1	1	1	1	1	1	1
2215															0	0	0	0	0	0	0	0	0	0	0	0	0
2216															0	0	0	0	0	0	0	0	0	0	0	0	0
2217															0	0	0	0	0	0	0	0	0	0	0	0	0
2218	13	1	10	11	12	13	2	3	4	5	6	7	8	9	1	1	1	1	1	1	1	1	1	1	1	1	1
2219	13	1	10	11	12	13	2	3	4	5	6	7	8	9	1	1	1	1	1	1	1	1	1	1	1	1	1
2220	13	1	10	11	12	13	2	3	4	5	6	7	8	9	1	1	1	1	1	1	1	1	1	1	1	1	1
2221	13	1	10	11	12	13	2	3	4	5	6	7	8	9	1	1	1	1	1	1	1	1	1	1	1	1	1
2222	13	1	10	11	12	13	2	3	4	5	6	7	8	9	1	1	1	1	1	1	1	1	1	1	1	1	1
2223	13	1	10	11	12	13	2	3	4	5	6	7	8	9	1	1	1	1	1	1	1	1	1	1	1	1	1
2224	13	1	10	11	12	13	2	3	4	5	6	7	8	9	1	1	1	1	1	1	1	1	1	1	1	1	1
2225	13	1	10	11	12	13	2	3	4	5	6	7	8	9	1	1	1	1	1	1	1	1	1	1	1	1	1
2226	13	1	10	11	12	13	2	3	4	5	6	7	8	9	1	1	1	1	1	1	1	1	1	1	1	1	1
2227	13	1	10	11	12	13	2	3	4	5	6	7	8	9	1	1	1	1	1	1	1	1	1	1	1	1	1
2228															0	0	0	0	0	0	0	0	0	0	0	0	0
2229															0	0	0	0	0	0	0	0	0	0	0	0	0
2230	13	1	10	11	12	13	2	3	4	5	6	7	8	9	1	1	1	1	1	1	1	1	1	1	1	1	1
2231	13	1	10	11	12	13	2	3	4	5	6	7	8	9	1	1	1	1	1	1	1	1	1	1	1	1	1
2232	13	1	10	11	12	13	2	3	4	5	6	7	8	9	1	1	1	1	1	1	1	1	1	1	1	1	1
2233	13	1	10	11	12	13	2	3	4	5	6	7	8	9	1	1	1	1	1	1	1	1	1	1	1	1	1
2234	13	1	10	11	12	13	2	3	4	5	6	7	8	9	1	1	1	1	1	1	1	1	1	1	1	1	1
2235	13	1	10	11	12	13	2	3	4	5	6	7	8	9	1	1	1	1	1	1	1	1	1	1	1	1	1
2236	8	1	11	13	3	4	5	7	9						1	0	1	1	1	0	1	0	1	0	1	0	1
2237	13	1	10	11	12	13	2	3	4	5	6	7	8	9	1	1	1	1	1	1	1	1	1	1	1	1	1
2238	8	10	11	12	3	4	5	6	8						0	0	1	1	1	1	0	1	0	1	1	1	0
2239	13	1	10	11	12	13	2	3	4	5	6	7	8	9	1	1	1	1	1	1	1	1	1	1	1	1	1
2240	6	10	12	2	4	6	8								0	1	0	1	0	1	0	1	0	1	0	1	0
2241	13	1	10	11	12	13	2	3	4	5	6	7	8	9	1	1	1	1	1	1	1	1	1	1	1	1	1
2242	13	1	10	11	12	13	2	3	4	5	6	7	8	9	1	1	1	1	1	1	1	1	1	1	1	1	1
2243	13	1	10	11	12	13	2	3	4	5	6	7	8	9	1	1	1	1	1	1	1	1	1	1	1	1	1
2244	13	1	10	11	12	13	2	3	4	5	6	7	8	9	1	1	1	1	1	1	1	1	1	1	1	1	1
2245	13	1	10	11	12	13	2	3	4	5	6	7	8	9	1	1	1	1	1	1	1	1	1	1	1	1	1
2246	13	1	10	11	12	13	2	3	4	5	6	7	8	9	1	1	1	1	1	1	1	1	1	1	1	1	1
2247	13	1	10	11	12	13	2	3	4	5	6	7	8	9	1	1	1	1	1	1	1	1	1	1	1	1	1
2248	13	1	10	11	12	13	2	3	4	5	6	7	8	9	1	1	1	1	1	1	1	1	1	1	1	1	1
2249	8	1	11	12	13	3	5	7	9						1	0	1	0	1	0	1	0	1	0	1	1	1
2250	13	1	10	11	12	13	2	3	4	5	6	7	8	9	1	1	1	1	1	1	1	1	1	1	1	1	1
2251	13	1	10	11	12	13	2	3	4	5	6	7	8	9	1	1	1	1	1	1	1	1	1	1	1	1	1
2252	13	1	10	11	12	13	2	3	4	5	6	7	8	9	1	1	1	1	1	1	1	1	1	1	1	1	1
2253	13	1	10	11	12	13	2	3	4	5	6	7	8	9	1	1	1	1	1	1	1	1	1	1	1	1	1
2254	13	1	10	11	12	13	2	3	4	5	6	7	8	9	1	1	1	1	1	1	1	1	1	1	1	1	1
2255	13	1	10	11	12	13	2	3	4	5	6	7	8	9	1	1	1	1	1	1	1	1	1	1	1	1	1
2256	13	1	10	11	12	13	2	3	4	5	6	7	8	9	1	1	1	1	1	1	1	1	1	1	1	1	1
2257	13	1	10	11	12	13	2	3	4	5	6	7	8	9	1	1	1	1	1	1	1	1	1	1	1	1	1
2258	13	1	10	11	12	13	2	3	4	5	6	7	8	9	1	1	1	1	1	1	1	1	1	1	1	1	1
2259	13	1	10	11	12	13	2	3	4	5	6	7	8	9	1	1	1	1	1	1	1	1	1	1	1	1	1
2260	13	1	10	11	12	13	2	3	4	5	6	7	8	9	1	1	1	1	1	1	1	1	1	1	1	1	1
2261	7	1	11	13	3	4	5	7							1	0	1	1	1	0	1	0	0	0	1	0	1
2262	13	1	10	11	12	13	2	3	4	5	6	7	8	9	1	1	1	1	1	1	1	1	1	1	1	1	1
2263	13	1	10	11	12	13	2	3	4	5	6	7	8	9	1	1	1	1	1	1	1	1	1	1	1	1	1
2264	13	1	10	11	12	13	2	3	4	5	6	7	8	9	1	1	1	1	1	1	1	1	1	1	1	1	1
2265	7	1	11	13	3	5	7	9							1	0	1	0	1	0	1	0	1	0	1	0	1
2266	13	1	10	11	12	13	2	3	4	5	6	7	8	9	1	1	1	1	1	1	1	1	1	1	1	1	1
2267	13	1	10	11	12	13	2	3	4	5	6	7	8	9	1	1	1	1	1	1	1	1	1	1	1	1	1
2268	13	1	10	11	12	13	2	3	4	5	6	7	8	9	1	1	1	1	1	1	1	1	1	1	1	1	1
2269	13	1	10	11	12	13	2	3	4	5	6	7	8	9	1	1	1	1	1	1	1	1	1	1	1	1	1
2270															0	0	0	0	0	0	0	0	0	0	0	0	0
2271	13	1	10	11	12	13	2	3	4	5	6	7	8	9	1	1	1	1	1	1	1	1	1	1	1	1	1
2272	13	1	10	11	12	13	2	3	4	5	6	7	8	9	1	1	1	1	1	1	1	1	1	1	1	1	1
2273	13	1	10	11	12	13	2	3	4	5	6	7	8	9	1	1	1	1	1	1	1	1	1	1	1	1	1
2274	13	1	10	11	12	13	2	3	4	5	6	7	8	9	1	1	1	1	1	1	1	1	1	1	1	1	1
2275	13	1	10	11	12	13	2	3	4	5	6	7	8	9	1	1	1	1	1	1	1	1	1	1	1	1	1
2276	13	1	10	11	12	13	2	3	4	5	6	7	8	9	1	1	1	1	1	1	1	1	1	1	1	1	1
2277	13	1	10	11	12	13	2	3	4	5	6	7	8	9	1	1	1	1	1	1	1	1	1	1	1	1	1
2278	13	1	10	11	12	13	2	3	4	5	6	7	8	9	1	1	1	1	1	1	1	1	1	1	1	1	1
2279	6	10	12	2	4	6	8								0	1	0	1	0	1	0	1	0	1	0	1	0
2280	13	1	10	11	12	13	2	3	4	5	6	7	8	9	1	1	1	1	1	1	1	1	1	1	1	1	1
2281	13	1	10	11	12	13	2	3	4	5	6	7	8	9	1	1	1	1	1	1	1	1	1	1	1	1	1
2282	13	1	10	11	12	13	2	3	4	5	6	7	8	9	1	1	1	1	1	1	1	1	1	1	1	1	1
2283	9	10	11	13	2	3	4	5	6	8					0	1	1	1	1	1	0	1	0	1	1	0	1
2284	13	1	10	11	12	13	2	3	4	5	6	7	8	9	1	1	1	1	1	1	1	1	1	1	1	1	1
2285	13	1	10	11	12	13	2	3	4	5	6	7	8	9	1	1	1	1	1	1	1	1	1	1	1	1	1
2286	13	1	10	11	12	13	2	3	4	5	6	7	8	9	1	1	1	1	1	1	1	1	1	1	1	1	1
2287	13	1	10	11	12	13	2	3	4	5	6	7	8	9	1	1	1	1	1	1	1	1	1	1	1	1	1
2288	13	1	10	11	12	13	2	3	4	5	6	7	8	9	1	1	1	1	1	1	1	1	1	1	1	1	1
2289	13	1	10	11	12	13	2	3	4	5	6	7	8	9	1	1	1	1	1	1	1	1	1	1	1	1	1
2290	13	1	10	11	12	13	2	3	4	5	6	7	8	9	1	1	1	1	1	1	1	1	1	1	1	1	1
2291	1	13													0	0	0	0	0	0	0	0	0	0	0	0	1
2292	13	1	10	11	12	13	2	3	4	5	6	7	8	9	1	1	1	1	1	1	1	1	1	1	1	1	1
2293	13	1	10	11	12	13	2	3	4	5	6	7	8	9	1	1	1	1	1	1	1	1	1	1	1	1	1
2294	13	1	10	11	12	13	2	3	4	5	6	7	8	9	1	1	1	1	1	1	1	1	1	1	1	1	1
2295	13	1	10	11	12	13	2	3	4	5	6	7	8	9	1	1	1	1	1	1	1	1	1	1	1	1	1
2296	13	1	10	11	12	13	2	3	4	5	6	7	8	9	1	1	1	1	1	1	1	1	1	1	1	1	1
2297	13	1	10	11	12	13	2	3	4	5	6	7	8	9	1	1	1	1	1	1	1	1	1	1	1	1	1
2298	13	1	10	11	12	13	2	3	4	5	6	7	8	9	1	1	1	1	1	1	1	1	1	1	1	1	1
2299	13	1	10	11	12	13	2	3	4	5	6	7	8	9	1	1	1	1	1	1	1	1	1	1	1	1	1
2300	13	1	10	11	12	13	2	3	4	5	6	7	8	9	1	1	1	1	1	1	1	1	1	1	1	1	1
2301	13	1	10	11	12	13	2	3	4	5	6	7	8	9	1	1	1	1	1	1	1	1	1	1	1	1	1
2302	13	1	10	11	12	13	2	3	4	5	6	7	8	9	1	1	1	1	1	1	1	1	1	1	1	1	1
2303	13	1	10	11	12	13	2	3	4	5	6	7	8	9	1	1	1	1	1	1	1	1	1	1	1	1	1
2304	13	1	10	11	12	13	2	3	4	5	6	7	8	9	1	1	1	1	1	1	1	1	1	1	1	1	1
2305															0	0	0	0	0	0	0	0	0	0	0	0	0
2306	13	1	10	11	12	13	2	3	4	5	6	7	8	9	1	1	1	1	1	1	1	1	1	1	1	1	1
2307	12	1	10	11	12	13	2	3	5	6	7	8	9		1	1	1	0	1	1	1	1	1	1	1	1	1
2308	12	1	10	11	12	13	2	3	5	6	7	8	9		1	1	1	0	1	1	1	1	1	1	1	1	1
2309	13	1	10	11	12	13	2	3	4	5	6	7	8	9	1	1	1	1	1	1	1	1	1	1	1	1	1
2310	13	1	10	11	12	13	2	3	4	5	6	7	8	9	1	1	1	1	1	1	1	1	1	1	1	1	1
2311	8	1	11	13	3	4	5	7	9						1	0	1	1	1	0	1	0	1	0	1	0	1
2312	13	1	10	11	12	13	2	3	4	5	6	7	8	9	1	1	1	1	1	1	1	1	1	1	1	1	1
2313	13	1	10	11	12	13	2	3	4	5	6	7	8	9	1	1	1	1	1	1	1	1	1	1	1	1	1
2314	13	1	10	11	12	13	2	3	4	5	6	7	8	9	1	1	1	1	1	1	1	1	1	1	1	1	1
2315	13	1	10	11	12	13	2	3	4	5	6	7	8	9	1	1	1	1	1	1	1	1	1	1	1	1	1
2316	13	1	10	11	12	13	2	3	4	5	6	7	8	9	1	1	1	1	1	1	1	1	1	1	1	1	1
2317	13	1	10	11	12	13	2	3	4	5	6	7	8	9	1	1	1	1	1	1	1	1	1	1	1	1	1
2318	13	1	10	11	12	13	2	3	4	5	6	7	8	9	1	1	1	1	1	1	1	1	1	1	1	1	1
2319	13	1	10	11	12	13	2	3	4	5	6	7	8	9	1	1	1	1	1	1	1	1	1	1	1	1	1
2320	13	1	10	11	12	13	2	3	4	5	6	7	8	9	1	1	1	1	1	1	1	1	1	1	1	1	1
2321	13	1	10	11	12	13	2	3	4	5	6	7	8	9	1	1	1	1	1	1	1	1	1	1	1	1	1
2322	12	1	10	11	12	13	2	3	5	6	7	8	9		1	1	1	0	1	1	1	1	1	1	1	1	1
2323	13	1	10	11	12	13	2	3	4	5	6	7	8	9	1	1	1	1	1	1	1	1	1	1	1	1	1
2324	13	1	10	11	12	13	2	3	4	5	6	7	8	9	1	1	1	1	1	1	1	1	1	1	1	1	1
2325	13	1	10	11	12	13	2	3	4	5	6	7	8	9	1	1	1	1	1	1	1	1	1	1	1	1	1
2326	13	1	10	11	12	13	2	3	4	5	6	7	8	9	1	1	1	1	1	1	1	1	1	1	1	1	1
2327															0	0	0	0	0	0	0	0	0	0	0	0	0
2328	13	1	10	11	12	13	2	3	4	5	6	7	8	9	1	1	1	1	1	1	1	1	1	1	1	1	1
2329	13	1	10	11	12	13	2	3	4	5	6	7	8	9	1	1	1	1	1	1	1	1	1	1	1	1	1
2330	12	1	10	11	12	13	3	4	5	6	7	8	9		1	0	1	1	1	1	1	1	1	1	1	1	1
2331	13	1	10	11	12	13	2	3	4	5	6	7	8	9	1	1	1	1	1	1	1	1	1	1	1	1	1
2332	13	1	10	11	12	13	2	3	4	5	6	7	8	9	1	1	1	1	1	1	1	1	1	1	1	1	1
2333	13	1	10	11	12	13	2	3	4	5	6	7	8	9	1	1	1	1	1	1	1	1	1	1	1	1	1
2334	13	1	10	11	12	13	2	3	4	5	6	7	8	9	1	1	1	1	1	1	1	1	1	1	1	1	1
2335															0	0	0	0	0	0	0	0	0	0	0	0	0
2336	13	1	10	11	12	13	2	3	4	5	6	7	8	9	1	1	1	1	1	1	1	1	1	1	1	1	1
2337	13	1	10	11	12	13	2	3	4	5	6	7	8	9	1	1	1	1	1	1	1	1	1	1	1	1	1
2338	7	1	10	11	12	13	3	5							1	0	1	0	1	0	0	0	0	1	1	1	1
2339	13	1	10	11	12	13	2	3	4	5	6	7	8	9	1	1	1	1	1	1	1	1	1	1	1	1	1
2340	13	1	10	11	12	13	2	3	4	5	6	7	8	9	1	1	1	1	1	1	1	1	1	1	1	1	1
2341	12	1	10	11	12	13	2	3	5	6	7	8	9		1	1	1	0	1	1	1	1	1	1	1	1	1
2342	13	1	10	11	12	13	2	3	4	5	6	7	8	9	1	1	1	1	1	1	1	1	1	1	1	1	1
2343	13	1	10	11	12	13	2	3	4	5	6	7	8	9	1	1	1	1	1	1	1	1	1	1	1	1	1
2344	13	1	10	11	12	13	2	3	4	5	6	7	8	9	1	1	1	1	1	1	1	1	1	1	1	1	1
2345	13	1	10	11	12	13	2	3	4	5	6	7	8	9	1	1	1	1	1	1	1	1	1	1	1	1	1
2346	13	1	10	11	12	13	2	3	4	5	6	7	8	9	1	1	1	1	1	1	1	1	1	1	1	1	1
2347	13	1	10	11	12	13	2	3	4	5	6	7	8	9	1	1	1	1	1	1	1	1	1	1	1	1	1
2348	13	1	10	11	12	13	2	3	4	5	6	7	8	9	1	1	1	1	1	1	1	1	1	1	1	1	1
2349	13	1	10	11	12	13	2	3	4	5	6	7	8	9	1	1	1	1	1	1	1	1	1	1	1	1	1
2350	13	1	10	11	12	13	2	3	4	5	6	7	8	9	1	1	1	1	1	1	1	1	1	1	1	1	1
2351	13	1	10	11	12	13	2	3	4	5	6	7	8	9	1	1	1	1	1	1	1	1	1	1	1	1	1
2352	13	1	10	11	12	13	2	3	4	5	6	7	8	9	1	1	1	1	1	1	1	1	1	1	1	1	1
2353	13	1	10	11	12	13	2	3	4	5	6	7	8	9	1	1	1	1	1	1	1	1	1	1	1	1	1
2354	12	1	10	11	12	13	2	3	5	6	7	8	9		1	1	1	0	1	1	1	1	1	1	1	1	1
2355	13	1	10	11	12	13	2	3	4	5	6	7	8	9	1	1	1	1	1	1	1	1	1	1	1	1	1
2356	13	1	10	11	12	13	2	3	4	5	6	7	8	9	1	1	1	1	1	1	1	1	1	1	1	1	1
2357	13	1	10	11	12	13	2	3	4	5	6	7	8	9	1	1	1	1	1	1	1	1	1	1	1	1	1
2358	6	10	12	2	4	6	8								0	1	0	1	0	1	0	1	0	1	0	1	0
2359	13	1	10	11	12	13	2	3	4	5	6	7	8	9	1	1	1	1	1	1	1	1	1	1	1	1	1
2360	13	1	10	11	12	13	2	3	4	5	6	7	8	9	1	1	1	1	1	1	1	1	1	1	1	1	1
2361	13	1	10	11	12	13	2	3	4	5	6	7	8	9	1	1	1	1	1	1	1	1	1	1	1	1	1
2362	13	1	10	11	12	13	2	3	4	5	6	7	8	9	1	1	1	1	1	1	1	1	1	1	1	1	1
2363	13	1	10	11	12	13	2	3	4	5	6	7	8	9	1	1	1	1	1	1	1	1	1	1	1	1	1
2364	13	1	10	11	12	13	2	3	4	5	6	7	8	9	1	1	1	1	1	1	1	1	1	1	1	1	1
2365	13	1	10	11	12	13	2	3	4	5	6	7	8	9	1	1	1	1	1	1	1	1	1	1	1	1	1
2366	13	1	10	11	12	13	2	3	4	5	6	7	8	9	1	1	1	1	1	1	1	1	1	1	1	1	1
2367	13	1	10	11	12	13	2	3	4	5	6	7	8	9	1	1	1	1	1	1	1	1	1	1	1	1	1
2368															0	0	0	0	0	0	0	0	0	0	0	0	0
2369	13	1	10	11	12	13	2	3	4	5	6	7	8	9	1	1	1	1	1	1	1	1	1	1	1	1	1
2370	13	1	10	11	12	13	2	3	4	5	6	7	8	9	1	1	1	1	1	1	1	1	1	1	1	1	1
2371	13	1	10	11	12	13	2	3	4	5	6	7	8	9	1	1	1	1	1	1	1	1	1	1	1	1	1
														SUM:	2093	2068	2088	2058	2118	2092	2023	2081	2086	2080	2102	2085	2115
														Fraction	0.88275	0.872206	0.880641	0.867988	0.893294	0.882328	0.853226	0.877689	0.879798	0.877267	0.886546	0.879376	0.892029
														Percentage	88.275	87.2206	88.0641	86.7988	89.3294	88.2328	85.3226	87.7689	87.9798	87.7267	88.6546	87.9376	89.2029

### Sheet: Run9
Sample number	Number TilesAboveMedC	Tiles Above Med Cutoff													Tile 1	Tile 2	Tile 3	Tile 4	Tile 5	Tile 6	Tile 7	Tile 8	Tile 9	Tile 10	Tile 11	Tile 12	Tile 13
1	6	10	12	2	4	6	8								0	1	0	1	0	1	0	1	0	1	0	1	0
2	13	1	10	11	12	13	2	3	4	5	6	7	8	9	1	1	1	1	1	1	1	1	1	1	1	1	1
3	8	1	10	12	2	3	4	6	8						1	1	1	1	0	1	0	1	0	1	0	1	0
4															0	0	0	0	0	0	0	0	0	0	0	0	0		0 = Tile not covered
5	13	1	10	11	12	13	2	3	4	5	6	7	8	9	1	1	1	1	1	1	1	1	1	1	1	1	1		1 = Tile covered
6	13	1	10	11	12	13	2	3	4	5	6	7	8	9	1	1	1	1	1	1	1	1	1	1	1	1	1
7	6	10	12	2	4	6	8								0	1	0	1	0	1	0	1	0	1	0	1	0
8	13	1	10	11	12	13	2	3	4	5	6	7	8	9	1	1	1	1	1	1	1	1	1	1	1	1	1
9	13	1	10	11	12	13	2	3	4	5	6	7	8	9	1	1	1	1	1	1	1	1	1	1	1	1	1
10	13	1	10	11	12	13	2	3	4	5	6	7	8	9	1	1	1	1	1	1	1	1	1	1	1	1	1
11	6	10	12	2	4	6	8								0	1	0	1	0	1	0	1	0	1	0	1	0
12	13	1	10	11	12	13	2	3	4	5	6	7	8	9	1	1	1	1	1	1	1	1	1	1	1	1	1
13															0	0	0	0	0	0	0	0	0	0	0	0	0
14	13	1	10	11	12	13	2	3	4	5	6	7	8	9	1	1	1	1	1	1	1	1	1	1	1	1	1
15	13	1	10	11	12	13	2	3	4	5	6	7	8	9	1	1	1	1	1	1	1	1	1	1	1	1	1
16	5	10	12	2	6	8									0	1	0	0	0	1	0	1	0	1	0	1	0
17															0	0	0	0	0	0	0	0	0	0	0	0	0
18	12	1	10	11	12	2	3	4	5	6	7	8	9		1	1	1	1	1	1	1	1	1	1	1	1	0
19	3	12	4	8											0	0	0	1	0	0	0	1	0	0	0	1	0
20	5	10	2	4	6	8									0	1	0	1	0	1	0	1	0	1	0	0	0
21	13	1	10	11	12	13	2	3	4	5	6	7	8	9	1	1	1	1	1	1	1	1	1	1	1	1	1
22															0	0	0	0	0	0	0	0	0	0	0	0	0
23	13	1	10	11	12	13	2	3	4	5	6	7	8	9	1	1	1	1	1	1	1	1	1	1	1	1	1
24															0	0	0	0	0	0	0	0	0	0	0	0	0
25	13	1	10	11	12	13	2	3	4	5	6	7	8	9	1	1	1	1	1	1	1	1	1	1	1	1	1
26	6	10	12	2	4	6	8								0	1	0	1	0	1	0	1	0	1	0	1	0
27	4	1	3	5	9										1	0	1	0	1	0	0	0	1	0	0	0	0
28	4	10	4	6	8										0	0	0	1	0	1	0	1	0	1	0	0	0
29															0	0	0	0	0	0	0	0	0	0	0	0	0
30	13	1	10	11	12	13	2	3	4	5	6	7	8	9	1	1	1	1	1	1	1	1	1	1	1	1	1
31															0	0	0	0	0	0	0	0	0	0	0	0	0
32	13	1	10	11	12	13	2	3	4	5	6	7	8	9	1	1	1	1	1	1	1	1	1	1	1	1	1
33	13	1	10	11	12	13	2	3	4	5	6	7	8	9	1	1	1	1	1	1	1	1	1	1	1	1	1
34	13	1	10	11	12	13	2	3	4	5	6	7	8	9	1	1	1	1	1	1	1	1	1	1	1	1	1
35	13	1	10	11	12	13	2	3	4	5	6	7	8	9	1	1	1	1	1	1	1	1	1	1	1	1	1
36	13	1	10	11	12	13	2	3	4	5	6	7	8	9	1	1	1	1	1	1	1	1	1	1	1	1	1
37	13	1	10	11	12	13	2	3	4	5	6	7	8	9	1	1	1	1	1	1	1	1	1	1	1	1	1
38	13	1	10	11	12	13	2	3	4	5	6	7	8	9	1	1	1	1	1	1	1	1	1	1	1	1	1
39	13	1	10	11	12	13	2	3	4	5	6	7	8	9	1	1	1	1	1	1	1	1	1	1	1	1	1
40	12	1	10	11	12	13	2	3	5	6	7	8	9		1	1	1	0	1	1	1	1	1	1	1	1	1
41	11	1	10	11	12	13	2	3	5	7	8	9			1	1	1	0	1	0	1	1	1	1	1	1	1
42	13	1	10	11	12	13	2	3	4	5	6	7	8	9	1	1	1	1	1	1	1	1	1	1	1	1	1
43	13	1	10	11	12	13	2	3	4	5	6	7	8	9	1	1	1	1	1	1	1	1	1	1	1	1	1
44	13	1	10	11	12	13	2	3	4	5	6	7	8	9	1	1	1	1	1	1	1	1	1	1	1	1	1
45	13	1	10	11	12	13	2	3	4	5	6	7	8	9	1	1	1	1	1	1	1	1	1	1	1	1	1
46	13	1	10	11	12	13	2	3	4	5	6	7	8	9	1	1	1	1	1	1	1	1	1	1	1	1	1
47	13	1	10	11	12	13	2	3	4	5	6	7	8	9	1	1	1	1	1	1	1	1	1	1	1	1	1
48	12	1	10	11	12	13	2	3	5	6	7	8	9		1	1	1	0	1	1	1	1	1	1	1	1	1
49	13	1	10	11	12	13	2	3	4	5	6	7	8	9	1	1	1	1	1	1	1	1	1	1	1	1	1
50															0	0	0	0	0	0	0	0	0	0	0	0	0
51	13	1	10	11	12	13	2	3	4	5	6	7	8	9	1	1	1	1	1	1	1	1	1	1	1	1	1
52	12	1	10	11	12	13	2	3	5	6	7	8	9		1	1	1	0	1	1	1	1	1	1	1	1	1
53	13	1	10	11	12	13	2	3	4	5	6	7	8	9	1	1	1	1	1	1	1	1	1	1	1	1	1
54	13	1	10	11	12	13	2	3	4	5	6	7	8	9	1	1	1	1	1	1	1	1	1	1	1	1	1
55	13	1	10	11	12	13	2	3	4	5	6	7	8	9	1	1	1	1	1	1	1	1	1	1	1	1	1
56	13	1	10	11	12	13	2	3	4	5	6	7	8	9	1	1	1	1	1	1	1	1	1	1	1	1	1
57	13	1	10	11	12	13	2	3	4	5	6	7	8	9	1	1	1	1	1	1	1	1	1	1	1	1	1
58	13	1	10	11	12	13	2	3	4	5	6	7	8	9	1	1	1	1	1	1	1	1	1	1	1	1	1
59	13	1	10	11	12	13	2	3	4	5	6	7	8	9	1	1	1	1	1	1	1	1	1	1	1	1	1
60	13	1	10	11	12	13	2	3	4	5	6	7	8	9	1	1	1	1	1	1	1	1	1	1	1	1	1
61	13	1	10	11	12	13	2	3	4	5	6	7	8	9	1	1	1	1	1	1	1	1	1	1	1	1	1
62	13	1	10	11	12	13	2	3	4	5	6	7	8	9	1	1	1	1	1	1	1	1	1	1	1	1	1
63	13	1	10	11	12	13	2	3	4	5	6	7	8	9	1	1	1	1	1	1	1	1	1	1	1	1	1
64	13	1	10	11	12	13	2	3	4	5	6	7	8	9	1	1	1	1	1	1	1	1	1	1	1	1	1
65	13	1	10	11	12	13	2	3	4	5	6	7	8	9	1	1	1	1	1	1	1	1	1	1	1	1	1
66	13	1	10	11	12	13	2	3	4	5	6	7	8	9	1	1	1	1	1	1	1	1	1	1	1	1	1
67	13	1	10	11	12	13	2	3	4	5	6	7	8	9	1	1	1	1	1	1	1	1	1	1	1	1	1
68	13	1	10	11	12	13	2	3	4	5	6	7	8	9	1	1	1	1	1	1	1	1	1	1	1	1	1
69	13	1	10	11	12	13	2	3	4	5	6	7	8	9	1	1	1	1	1	1	1	1	1	1	1	1	1
70	13	1	10	11	12	13	2	3	4	5	6	7	8	9	1	1	1	1	1	1	1	1	1	1	1	1	1
71	13	1	10	11	12	13	2	3	4	5	6	7	8	9	1	1	1	1	1	1	1	1	1	1	1	1	1
72	13	1	10	11	12	13	2	3	4	5	6	7	8	9	1	1	1	1	1	1	1	1	1	1	1	1	1
73	13	1	10	11	12	13	2	3	4	5	6	7	8	9	1	1	1	1	1	1	1	1	1	1	1	1	1
74	13	1	10	11	12	13	2	3	4	5	6	7	8	9	1	1	1	1	1	1	1	1	1	1	1	1	1
75	13	1	10	11	12	13	2	3	4	5	6	7	8	9	1	1	1	1	1	1	1	1	1	1	1	1	1
76	13	1	10	11	12	13	2	3	4	5	6	7	8	9	1	1	1	1	1	1	1	1	1	1	1	1	1
77	13	1	10	11	12	13	2	3	4	5	6	7	8	9	1	1	1	1	1	1	1	1	1	1	1	1	1
78	13	1	10	11	12	13	2	3	4	5	6	7	8	9	1	1	1	1	1	1	1	1	1	1	1	1	1
79	13	1	10	11	12	13	2	3	4	5	6	7	8	9	1	1	1	1	1	1	1	1	1	1	1	1	1
80	13	1	10	11	12	13	2	3	4	5	6	7	8	9	1	1	1	1	1	1	1	1	1	1	1	1	1
81	13	1	10	11	12	13	2	3	4	5	6	7	8	9	1	1	1	1	1	1	1	1	1	1	1	1	1
82	13	1	10	11	12	13	2	3	4	5	6	7	8	9	1	1	1	1	1	1	1	1	1	1	1	1	1
83	13	1	10	11	12	13	2	3	4	5	6	7	8	9	1	1	1	1	1	1	1	1	1	1	1	1	1
84	13	1	10	11	12	13	2	3	4	5	6	7	8	9	1	1	1	1	1	1	1	1	1	1	1	1	1
85	13	1	10	11	12	13	2	3	4	5	6	7	8	9	1	1	1	1	1	1	1	1	1	1	1	1	1
86	13	1	10	11	12	13	2	3	4	5	6	7	8	9	1	1	1	1	1	1	1	1	1	1	1	1	1
87	13	1	10	11	12	13	2	3	4	5	6	7	8	9	1	1	1	1	1	1	1	1	1	1	1	1	1
88	13	1	10	11	12	13	2	3	4	5	6	7	8	9	1	1	1	1	1	1	1	1	1	1	1	1	1
89	13	1	10	11	12	13	2	3	4	5	6	7	8	9	1	1	1	1	1	1	1	1	1	1	1	1	1
90	13	1	10	11	12	13	2	3	4	5	6	7	8	9	1	1	1	1	1	1	1	1	1	1	1	1	1
91	13	1	10	11	12	13	2	3	4	5	6	7	8	9	1	1	1	1	1	1	1	1	1	1	1	1	1
92	13	1	10	11	12	13	2	3	4	5	6	7	8	9	1	1	1	1	1	1	1	1	1	1	1	1	1
93	13	1	10	11	12	13	2	3	4	5	6	7	8	9	1	1	1	1	1	1	1	1	1	1	1	1	1
94	13	1	10	11	12	13	2	3	4	5	6	7	8	9	1	1	1	1	1	1	1	1	1	1	1	1	1
95	13	1	10	11	12	13	2	3	4	5	6	7	8	9	1	1	1	1	1	1	1	1	1	1	1	1	1
96	13	1	10	11	12	13	2	3	4	5	6	7	8	9	1	1	1	1	1	1	1	1	1	1	1	1	1
97	13	1	10	11	12	13	2	3	4	5	6	7	8	9	1	1	1	1	1	1	1	1	1	1	1	1	1
98	13	1	10	11	12	13	2	3	4	5	6	7	8	9	1	1	1	1	1	1	1	1	1	1	1	1	1
99	13	1	10	11	12	13	2	3	4	5	6	7	8	9	1	1	1	1	1	1	1	1	1	1	1	1	1
100	13	1	10	11	12	13	2	3	4	5	6	7	8	9	1	1	1	1	1	1	1	1	1	1	1	1	1
101	13	1	10	11	12	13	2	3	4	5	6	7	8	9	1	1	1	1	1	1	1	1	1	1	1	1	1
102	13	1	10	11	12	13	2	3	4	5	6	7	8	9	1	1	1	1	1	1	1	1	1	1	1	1	1
103	13	1	10	11	12	13	2	3	4	5	6	7	8	9	1	1	1	1	1	1	1	1	1	1	1	1	1
104	13	1	10	11	12	13	2	3	4	5	6	7	8	9	1	1	1	1	1	1	1	1	1	1	1	1	1
105	13	1	10	11	12	13	2	3	4	5	6	7	8	9	1	1	1	1	1	1	1	1	1	1	1	1	1
106	12	10	11	12	13	2	3	4	5	6	7	8	9		0	1	1	1	1	1	1	1	1	1	1	1	1
107															0	0	0	0	0	0	0	0	0	0	0	0	0
108	13	1	10	11	12	13	2	3	4	5	6	7	8	9	1	1	1	1	1	1	1	1	1	1	1	1	1
109	13	1	10	11	12	13	2	3	4	5	6	7	8	9	1	1	1	1	1	1	1	1	1	1	1	1	1
110	13	1	10	11	12	13	2	3	4	5	6	7	8	9	1	1	1	1	1	1	1	1	1	1	1	1	1
111	13	1	10	11	12	13	2	3	4	5	6	7	8	9	1	1	1	1	1	1	1	1	1	1	1	1	1
112	13	1	10	11	12	13	2	3	4	5	6	7	8	9	1	1	1	1	1	1	1	1	1	1	1	1	1
113	13	1	10	11	12	13	2	3	4	5	6	7	8	9	1	1	1	1	1	1	1	1	1	1	1	1	1
114	13	1	10	11	12	13	2	3	4	5	6	7	8	9	1	1	1	1	1	1	1	1	1	1	1	1	1
115	13	1	10	11	12	13	2	3	4	5	6	7	8	9	1	1	1	1	1	1	1	1	1	1	1	1	1
116	13	1	10	11	12	13	2	3	4	5	6	7	8	9	1	1	1	1	1	1	1	1	1	1	1	1	1
117	13	1	10	11	12	13	2	3	4	5	6	7	8	9	1	1	1	1	1	1	1	1	1	1	1	1	1
118	13	1	10	11	12	13	2	3	4	5	6	7	8	9	1	1	1	1	1	1	1	1	1	1	1	1	1
119	13	1	10	11	12	13	2	3	4	5	6	7	8	9	1	1	1	1	1	1	1	1	1	1	1	1	1
120	13	1	10	11	12	13	2	3	4	5	6	7	8	9	1	1	1	1	1	1	1	1	1	1	1	1	1
121	13	1	10	11	12	13	2	3	4	5	6	7	8	9	1	1	1	1	1	1	1	1	1	1	1	1	1
122	13	1	10	11	12	13	2	3	4	5	6	7	8	9	1	1	1	1	1	1	1	1	1	1	1	1	1
123	13	1	10	11	12	13	2	3	4	5	6	7	8	9	1	1	1	1	1	1	1	1	1	1	1	1	1
124	13	1	10	11	12	13	2	3	4	5	6	7	8	9	1	1	1	1	1	1	1	1	1	1	1	1	1
125	13	1	10	11	12	13	2	3	4	5	6	7	8	9	1	1	1	1	1	1	1	1	1	1	1	1	1
126	13	1	10	11	12	13	2	3	4	5	6	7	8	9	1	1	1	1	1	1	1	1	1	1	1	1	1
127	13	1	10	11	12	13	2	3	4	5	6	7	8	9	1	1	1	1	1	1	1	1	1	1	1	1	1
128	13	1	10	11	12	13	2	3	4	5	6	7	8	9	1	1	1	1	1	1	1	1	1	1	1	1	1
129	13	1	10	11	12	13	2	3	4	5	6	7	8	9	1	1	1	1	1	1	1	1	1	1	1	1	1
130	13	1	10	11	12	13	2	3	4	5	6	7	8	9	1	1	1	1	1	1	1	1	1	1	1	1	1
131	13	1	10	11	12	13	2	3	4	5	6	7	8	9	1	1	1	1	1	1	1	1	1	1	1	1	1
132	13	1	10	11	12	13	2	3	4	5	6	7	8	9	1	1	1	1	1	1	1	1	1	1	1	1	1
133	13	1	10	11	12	13	2	3	4	5	6	7	8	9	1	1	1	1	1	1	1	1	1	1	1	1	1
134	13	1	10	11	12	13	2	3	4	5	6	7	8	9	1	1	1	1	1	1	1	1	1	1	1	1	1
135	13	1	10	11	12	13	2	3	4	5	6	7	8	9	1	1	1	1	1	1	1	1	1	1	1	1	1
136	13	1	10	11	12	13	2	3	4	5	6	7	8	9	1	1	1	1	1	1	1	1	1	1	1	1	1
137	13	1	10	11	12	13	2	3	4	5	6	7	8	9	1	1	1	1	1	1	1	1	1	1	1	1	1
138	13	1	10	11	12	13	2	3	4	5	6	7	8	9	1	1	1	1	1	1	1	1	1	1	1	1	1
139	13	1	10	11	12	13	2	3	4	5	6	7	8	9	1	1	1	1	1	1	1	1	1	1	1	1	1
140	13	1	10	11	12	13	2	3	4	5	6	7	8	9	1	1	1	1	1	1	1	1	1	1	1	1	1
141	13	1	10	11	12	13	2	3	4	5	6	7	8	9	1	1	1	1	1	1	1	1	1	1	1	1	1
142	13	1	10	11	12	13	2	3	4	5	6	7	8	9	1	1	1	1	1	1	1	1	1	1	1	1	1
143	13	1	10	11	12	13	2	3	4	5	6	7	8	9	1	1	1	1	1	1	1	1	1	1	1	1	1
144	13	1	10	11	12	13	2	3	4	5	6	7	8	9	1	1	1	1	1	1	1	1	1	1	1	1	1
145	13	1	10	11	12	13	2	3	4	5	6	7	8	9	1	1	1	1	1	1	1	1	1	1	1	1	1
146	13	1	10	11	12	13	2	3	4	5	6	7	8	9	1	1	1	1	1	1	1	1	1	1	1	1	1
147	13	1	10	11	12	13	2	3	4	5	6	7	8	9	1	1	1	1	1	1	1	1	1	1	1	1	1
148	13	1	10	11	12	13	2	3	4	5	6	7	8	9	1	1	1	1	1	1	1	1	1	1	1	1	1
149	13	1	10	11	12	13	2	3	4	5	6	7	8	9	1	1	1	1	1	1	1	1	1	1	1	1	1
150	13	1	10	11	12	13	2	3	4	5	6	7	8	9	1	1	1	1	1	1	1	1	1	1	1	1	1
151	13	1	10	11	12	13	2	3	4	5	6	7	8	9	1	1	1	1	1	1	1	1	1	1	1	1	1
152	13	1	10	11	12	13	2	3	4	5	6	7	8	9	1	1	1	1	1	1	1	1	1	1	1	1	1
153	13	1	10	11	12	13	2	3	4	5	6	7	8	9	1	1	1	1	1	1	1	1	1	1	1	1	1
154	13	1	10	11	12	13	2	3	4	5	6	7	8	9	1	1	1	1	1	1	1	1	1	1	1	1	1
155	2	13	5												0	0	0	0	1	0	0	0	0	0	0	0	1
156	13	1	10	11	12	13	2	3	4	5	6	7	8	9	1	1	1	1	1	1	1	1	1	1	1	1	1
157	13	1	10	11	12	13	2	3	4	5	6	7	8	9	1	1	1	1	1	1	1	1	1	1	1	1	1
158	13	1	10	11	12	13	2	3	4	5	6	7	8	9	1	1	1	1	1	1	1	1	1	1	1	1	1
159	13	1	10	11	12	13	2	3	4	5	6	7	8	9	1	1	1	1	1	1	1	1	1	1	1	1	1
160	13	1	10	11	12	13	2	3	4	5	6	7	8	9	1	1	1	1	1	1	1	1	1	1	1	1	1
161	13	1	10	11	12	13	2	3	4	5	6	7	8	9	1	1	1	1	1	1	1	1	1	1	1	1	1
162	13	1	10	11	12	13	2	3	4	5	6	7	8	9	1	1	1	1	1	1	1	1	1	1	1	1	1
163	13	1	10	11	12	13	2	3	4	5	6	7	8	9	1	1	1	1	1	1	1	1	1	1	1	1	1
164	13	1	10	11	12	13	2	3	4	5	6	7	8	9	1	1	1	1	1	1	1	1	1	1	1	1	1
165	13	1	10	11	12	13	2	3	4	5	6	7	8	9	1	1	1	1	1	1	1	1	1	1	1	1	1
166	13	1	10	11	12	13	2	3	4	5	6	7	8	9	1	1	1	1	1	1	1	1	1	1	1	1	1
167	7	1	11	13	3	5	7	9							1	0	1	0	1	0	1	0	1	0	1	0	1
168															0	0	0	0	0	0	0	0	0	0	0	0	0
169	13	1	10	11	12	13	2	3	4	5	6	7	8	9	1	1	1	1	1	1	1	1	1	1	1	1	1
170	13	1	10	11	12	13	2	3	4	5	6	7	8	9	1	1	1	1	1	1	1	1	1	1	1	1	1
171	13	1	10	11	12	13	2	3	4	5	6	7	8	9	1	1	1	1	1	1	1	1	1	1	1	1	1
172	13	1	10	11	12	13	2	3	4	5	6	7	8	9	1	1	1	1	1	1	1	1	1	1	1	1	1
173	13	1	10	11	12	13	2	3	4	5	6	7	8	9	1	1	1	1	1	1	1	1	1	1	1	1	1
174	13	1	10	11	12	13	2	3	4	5	6	7	8	9	1	1	1	1	1	1	1	1	1	1	1	1	1
175	13	1	10	11	12	13	2	3	4	5	6	7	8	9	1	1	1	1	1	1	1	1	1	1	1	1	1
176	13	1	10	11	12	13	2	3	4	5	6	7	8	9	1	1	1	1	1	1	1	1	1	1	1	1	1
177	13	1	10	11	12	13	2	3	4	5	6	7	8	9	1	1	1	1	1	1	1	1	1	1	1	1	1
178	13	1	10	11	12	13	2	3	4	5	6	7	8	9	1	1	1	1	1	1	1	1	1	1	1	1	1
179	13	1	10	11	12	13	2	3	4	5	6	7	8	9	1	1	1	1	1	1	1	1	1	1	1	1	1
180	13	1	10	11	12	13	2	3	4	5	6	7	8	9	1	1	1	1	1	1	1	1	1	1	1	1	1
181	13	1	10	11	12	13	2	3	4	5	6	7	8	9	1	1	1	1	1	1	1	1	1	1	1	1	1
182	13	1	10	11	12	13	2	3	4	5	6	7	8	9	1	1	1	1	1	1	1	1	1	1	1	1	1
183	13	1	10	11	12	13	2	3	4	5	6	7	8	9	1	1	1	1	1	1	1	1	1	1	1	1	1
184	13	1	10	11	12	13	2	3	4	5	6	7	8	9	1	1	1	1	1	1	1	1	1	1	1	1	1
185	13	1	10	11	12	13	2	3	4	5	6	7	8	9	1	1	1	1	1	1	1	1	1	1	1	1	1
186	13	1	10	11	12	13	2	3	4	5	6	7	8	9	1	1	1	1	1	1	1	1	1	1	1	1	1
187	13	1	10	11	12	13	2	3	4	5	6	7	8	9	1	1	1	1	1	1	1	1	1	1	1	1	1
188	13	1	10	11	12	13	2	3	4	5	6	7	8	9	1	1	1	1	1	1	1	1	1	1	1	1	1
189	13	1	10	11	12	13	2	3	4	5	6	7	8	9	1	1	1	1	1	1	1	1	1	1	1	1	1
190	13	1	10	11	12	13	2	3	4	5	6	7	8	9	1	1	1	1	1	1	1	1	1	1	1	1	1
191	13	1	10	11	12	13	2	3	4	5	6	7	8	9	1	1	1	1	1	1	1	1	1	1	1	1	1
192	13	1	10	11	12	13	2	3	4	5	6	7	8	9	1	1	1	1	1	1	1	1	1	1	1	1	1
193	13	1	10	11	12	13	2	3	4	5	6	7	8	9	1	1	1	1	1	1	1	1	1	1	1	1	1
194	13	1	10	11	12	13	2	3	4	5	6	7	8	9	1	1	1	1	1	1	1	1	1	1	1	1	1
195	13	1	10	11	12	13	2	3	4	5	6	7	8	9	1	1	1	1	1	1	1	1	1	1	1	1	1
196	8	1	11	12	13	3	5	7	9						1	0	1	0	1	0	1	0	1	0	1	1	1
197	13	1	10	11	12	13	2	3	4	5	6	7	8	9	1	1	1	1	1	1	1	1	1	1	1	1	1
198	13	1	10	11	12	13	2	3	4	5	6	7	8	9	1	1	1	1	1	1	1	1	1	1	1	1	1
199	13	1	10	11	12	13	2	3	4	5	6	7	8	9	1	1	1	1	1	1	1	1	1	1	1	1	1
200	13	1	10	11	12	13	2	3	4	5	6	7	8	9	1	1	1	1	1	1	1	1	1	1	1	1	1
201	13	1	10	11	12	13	2	3	4	5	6	7	8	9	1	1	1	1	1	1	1	1	1	1	1	1	1
202	13	1	10	11	12	13	2	3	4	5	6	7	8	9	1	1	1	1	1	1	1	1	1	1	1	1	1
203	13	1	10	11	12	13	2	3	4	5	6	7	8	9	1	1	1	1	1	1	1	1	1	1	1	1	1
204															0	0	0	0	0	0	0	0	0	0	0	0	0
205	13	1	10	11	12	13	2	3	4	5	6	7	8	9	1	1	1	1	1	1	1	1	1	1	1	1	1
206	13	1	10	11	12	13	2	3	4	5	6	7	8	9	1	1	1	1	1	1	1	1	1	1	1	1	1
207	13	1	10	11	12	13	2	3	4	5	6	7	8	9	1	1	1	1	1	1	1	1	1	1	1	1	1
208	13	1	10	11	12	13	2	3	4	5	6	7	8	9	1	1	1	1	1	1	1	1	1	1	1	1	1
209	13	1	10	11	12	13	2	3	4	5	6	7	8	9	1	1	1	1	1	1	1	1	1	1	1	1	1
210	13	1	10	11	12	13	2	3	4	5	6	7	8	9	1	1	1	1	1	1	1	1	1	1	1	1	1
211	13	1	10	11	12	13	2	3	4	5	6	7	8	9	1	1	1	1	1	1	1	1	1	1	1	1	1
212	13	1	10	11	12	13	2	3	4	5	6	7	8	9	1	1	1	1	1	1	1	1	1	1	1	1	1
213	13	1	10	11	12	13	2	3	4	5	6	7	8	9	1	1	1	1	1	1	1	1	1	1	1	1	1
214	13	1	10	11	12	13	2	3	4	5	6	7	8	9	1	1	1	1	1	1	1	1	1	1	1	1	1
215	2	11	5												0	0	0	0	1	0	0	0	0	0	1	0	0
216	13	1	10	11	12	13	2	3	4	5	6	7	8	9	1	1	1	1	1	1	1	1	1	1	1	1	1
217	13	1	10	11	12	13	2	3	4	5	6	7	8	9	1	1	1	1	1	1	1	1	1	1	1	1	1
218	13	1	10	11	12	13	2	3	4	5	6	7	8	9	1	1	1	1	1	1	1	1	1	1	1	1	1
219	13	1	10	11	12	13	2	3	4	5	6	7	8	9	1	1	1	1	1	1	1	1	1	1	1	1	1
220	13	1	10	11	12	13	2	3	4	5	6	7	8	9	1	1	1	1	1	1	1	1	1	1	1	1	1
221	13	1	10	11	12	13	2	3	4	5	6	7	8	9	1	1	1	1	1	1	1	1	1	1	1	1	1
222	13	1	10	11	12	13	2	3	4	5	6	7	8	9	1	1	1	1	1	1	1	1	1	1	1	1	1
223															0	0	0	0	0	0	0	0	0	0	0	0	0
224	13	1	10	11	12	13	2	3	4	5	6	7	8	9	1	1	1	1	1	1	1	1	1	1	1	1	1
225	9	10	12	2	3	4	5	6	8	9					0	1	1	1	1	1	0	1	1	1	0	1	0
226	13	1	10	11	12	13	2	3	4	5	6	7	8	9	1	1	1	1	1	1	1	1	1	1	1	1	1
227	13	1	10	11	12	13	2	3	4	5	6	7	8	9	1	1	1	1	1	1	1	1	1	1	1	1	1
228	12	1	10	11	12	13	2	3	4	5	6	7	9		1	1	1	1	1	1	1	0	1	1	1	1	1
229	12	10	11	12	13	2	3	4	5	6	7	8	9		0	1	1	1	1	1	1	1	1	1	1	1	1
230	13	1	10	11	12	13	2	3	4	5	6	7	8	9	1	1	1	1	1	1	1	1	1	1	1	1	1
231	13	1	10	11	12	13	2	3	4	5	6	7	8	9	1	1	1	1	1	1	1	1	1	1	1	1	1
232	13	1	10	11	12	13	2	3	4	5	6	7	8	9	1	1	1	1	1	1	1	1	1	1	1	1	1
233	13	1	10	11	12	13	2	3	4	5	6	7	8	9	1	1	1	1	1	1	1	1	1	1	1	1	1
234	6	10	12	2	4	6	8								0	1	0	1	0	1	0	1	0	1	0	1	0
235	13	1	10	11	12	13	2	3	4	5	6	7	8	9	1	1	1	1	1	1	1	1	1	1	1	1	1
236	13	1	10	11	12	13	2	3	4	5	6	7	8	9	1	1	1	1	1	1	1	1	1	1	1	1	1
237	13	1	10	11	12	13	2	3	4	5	6	7	8	9	1	1	1	1	1	1	1	1	1	1	1	1	1
238	13	1	10	11	12	13	2	3	4	5	6	7	8	9	1	1	1	1	1	1	1	1	1	1	1	1	1
239	13	1	10	11	12	13	2	3	4	5	6	7	8	9	1	1	1	1	1	1	1	1	1	1	1	1	1
240	12	1	10	11	12	13	2	3	4	5	6	7	9		1	1	1	1	1	1	1	0	1	1	1	1	1
241	13	1	10	11	12	13	2	3	4	5	6	7	8	9	1	1	1	1	1	1	1	1	1	1	1	1	1
242	13	1	10	11	12	13	2	3	4	5	6	7	8	9	1	1	1	1	1	1	1	1	1	1	1	1	1
243	13	1	10	11	12	13	2	3	4	5	6	7	8	9	1	1	1	1	1	1	1	1	1	1	1	1	1
244	13	1	10	11	12	13	2	3	4	5	6	7	8	9	1	1	1	1	1	1	1	1	1	1	1	1	1
245	13	1	10	11	12	13	2	3	4	5	6	7	8	9	1	1	1	1	1	1	1	1	1	1	1	1	1
246	13	1	10	11	12	13	2	3	4	5	6	7	8	9	1	1	1	1	1	1	1	1	1	1	1	1	1
247	13	1	10	11	12	13	2	3	4	5	6	7	8	9	1	1	1	1	1	1	1	1	1	1	1	1	1
248	13	1	10	11	12	13	2	3	4	5	6	7	8	9	1	1	1	1	1	1	1	1	1	1	1	1	1
249	13	1	10	11	12	13	2	3	4	5	6	7	8	9	1	1	1	1	1	1	1	1	1	1	1	1	1
250	13	1	10	11	12	13	2	3	4	5	6	7	8	9	1	1	1	1	1	1	1	1	1	1	1	1	1
251	13	1	10	11	12	13	2	3	4	5	6	7	8	9	1	1	1	1	1	1	1	1	1	1	1	1	1
252	13	1	10	11	12	13	2	3	4	5	6	7	8	9	1	1	1	1	1	1	1	1	1	1	1	1	1
253	13	1	10	11	12	13	2	3	4	5	6	7	8	9	1	1	1	1	1	1	1	1	1	1	1	1	1
254	13	1	10	11	12	13	2	3	4	5	6	7	8	9	1	1	1	1	1	1	1	1	1	1	1	1	1
255	13	1	10	11	12	13	2	3	4	5	6	7	8	9	1	1	1	1	1	1	1	1	1	1	1	1	1
256	13	1	10	11	12	13	2	3	4	5	6	7	8	9	1	1	1	1	1	1	1	1	1	1	1	1	1
257	13	1	10	11	12	13	2	3	4	5	6	7	8	9	1	1	1	1	1	1	1	1	1	1	1	1	1
258	13	1	10	11	12	13	2	3	4	5	6	7	8	9	1	1	1	1	1	1	1	1	1	1	1	1	1
259	13	1	10	11	12	13	2	3	4	5	6	7	8	9	1	1	1	1	1	1	1	1	1	1	1	1	1
260	13	1	10	11	12	13	2	3	4	5	6	7	8	9	1	1	1	1	1	1	1	1	1	1	1	1	1
261	13	1	10	11	12	13	2	3	4	5	6	7	8	9	1	1	1	1	1	1	1	1	1	1	1	1	1
262	13	1	10	11	12	13	2	3	4	5	6	7	8	9	1	1	1	1	1	1	1	1	1	1	1	1	1
263	13	1	10	11	12	13	2	3	4	5	6	7	8	9	1	1	1	1	1	1	1	1	1	1	1	1	1
264	13	1	10	11	12	13	2	3	4	5	6	7	8	9	1	1	1	1	1	1	1	1	1	1	1	1	1
265	13	1	10	11	12	13	2	3	4	5	6	7	8	9	1	1	1	1	1	1	1	1	1	1	1	1	1
266	13	1	10	11	12	13	2	3	4	5	6	7	8	9	1	1	1	1	1	1	1	1	1	1	1	1	1
267	13	1	10	11	12	13	2	3	4	5	6	7	8	9	1	1	1	1	1	1	1	1	1	1	1	1	1
268	13	1	10	11	12	13	2	3	4	5	6	7	8	9	1	1	1	1	1	1	1	1	1	1	1	1	1
269	13	1	10	11	12	13	2	3	4	5	6	7	8	9	1	1	1	1	1	1	1	1	1	1	1	1	1
270	13	1	10	11	12	13	2	3	4	5	6	7	8	9	1	1	1	1	1	1	1	1	1	1	1	1	1
271	13	1	10	11	12	13	2	3	4	5	6	7	8	9	1	1	1	1	1	1	1	1	1	1	1	1	1
272	13	1	10	11	12	13	2	3	4	5	6	7	8	9	1	1	1	1	1	1	1	1	1	1	1	1	1
273	13	1	10	11	12	13	2	3	4	5	6	7	8	9	1	1	1	1	1	1	1	1	1	1	1	1	1
274	13	1	10	11	12	13	2	3	4	5	6	7	8	9	1	1	1	1	1	1	1	1	1	1	1	1	1
275	13	1	10	11	12	13	2	3	4	5	6	7	8	9	1	1	1	1	1	1	1	1	1	1	1	1	1
276	13	1	10	11	12	13	2	3	4	5	6	7	8	9	1	1	1	1	1	1	1	1	1	1	1	1	1
277	13	1	10	11	12	13	2	3	4	5	6	7	8	9	1	1	1	1	1	1	1	1	1	1	1	1	1
278	13	1	10	11	12	13	2	3	4	5	6	7	8	9	1	1	1	1	1	1	1	1	1	1	1	1	1
279	13	1	10	11	12	13	2	3	4	5	6	7	8	9	1	1	1	1	1	1	1	1	1	1	1	1	1
280	13	1	10	11	12	13	2	3	4	5	6	7	8	9	1	1	1	1	1	1	1	1	1	1	1	1	1
281	12	1	10	11	12	13	2	3	4	5	6	8	9		1	1	1	1	1	1	0	1	1	1	1	1	1
282	13	1	10	11	12	13	2	3	4	5	6	7	8	9	1	1	1	1	1	1	1	1	1	1	1	1	1
283	13	1	10	11	12	13	2	3	4	5	6	7	8	9	1	1	1	1	1	1	1	1	1	1	1	1	1
284	6	10	12	2	4	6	8								0	1	0	1	0	1	0	1	0	1	0	1	0
285	6	10	12	2	4	6	8								0	1	0	1	0	1	0	1	0	1	0	1	0
286	5	10	12	2	6	8									0	1	0	0	0	1	0	1	0	1	0	1	0
287	1	8													0	0	0	0	0	0	0	1	0	0	0	0	0
288	6	10	12	2	4	6	8								0	1	0	1	0	1	0	1	0	1	0	1	0
289	6	10	12	2	4	6	8								0	1	0	1	0	1	0	1	0	1	0	1	0
290	6	10	12	2	4	6	8								0	1	0	1	0	1	0	1	0	1	0	1	0
291	6	10	12	2	4	6	8								0	1	0	1	0	1	0	1	0	1	0	1	0
292	6	10	12	2	4	6	8								0	1	0	1	0	1	0	1	0	1	0	1	0
293	6	10	12	2	4	6	8								0	1	0	1	0	1	0	1	0	1	0	1	0
294	6	10	12	2	4	6	8								0	1	0	1	0	1	0	1	0	1	0	1	0
295	6	10	12	2	4	6	8								0	1	0	1	0	1	0	1	0	1	0	1	0
296	6	10	12	2	4	6	8								0	1	0	1	0	1	0	1	0	1	0	1	0
297	6	10	12	2	4	6	8								0	1	0	1	0	1	0	1	0	1	0	1	0
298	13	1	10	11	12	13	2	3	4	5	6	7	8	9	1	1	1	1	1	1	1	1	1	1	1	1	1
299	7	10	12	2	4	5	6	9							0	1	0	1	1	1	0	0	1	1	0	1	0
300	6	10	12	2	4	6	8								0	1	0	1	0	1	0	1	0	1	0	1	0
301	6	10	12	2	4	6	8								0	1	0	1	0	1	0	1	0	1	0	1	0
302	5	10	12	2	4	6									0	1	0	1	0	1	0	0	0	1	0	1	0
303	5	10	12	2	4	6									0	1	0	1	0	1	0	0	0	1	0	1	0
304	6	10	12	2	4	6	8								0	1	0	1	0	1	0	1	0	1	0	1	0
305	6	10	12	2	4	6	8								0	1	0	1	0	1	0	1	0	1	0	1	0
306	6	1	10	12	2	4	6								1	1	0	1	0	1	0	0	0	1	0	1	0
307	5	10	12	2	4	6									0	1	0	1	0	1	0	0	0	1	0	1	0
308	5	10	12	4	6	8									0	0	0	1	0	1	0	1	0	1	0	1	0
309	1	4													0	0	0	1	0	0	0	0	0	0	0	0	0
310	13	1	10	11	12	13	2	3	4	5	6	7	8	9	1	1	1	1	1	1	1	1	1	1	1	1	1
311	13	1	10	11	12	13	2	3	4	5	6	7	8	9	1	1	1	1	1	1	1	1	1	1	1	1	1
312	7	1	10	12	2	4	6	8							1	1	0	1	0	1	0	1	0	1	0	1	0
313	6	10	12	2	4	6	8								0	1	0	1	0	1	0	1	0	1	0	1	0
314	6	10	12	2	4	6	8								0	1	0	1	0	1	0	1	0	1	0	1	0
315	6	10	12	2	4	6	8								0	1	0	1	0	1	0	1	0	1	0	1	0
316	6	10	12	2	4	6	8								0	1	0	1	0	1	0	1	0	1	0	1	0
317	6	10	12	2	4	6	8								0	1	0	1	0	1	0	1	0	1	0	1	0
318	13	1	10	11	12	13	2	3	4	5	6	7	8	9	1	1	1	1	1	1	1	1	1	1	1	1	1
319	13	1	10	11	12	13	2	3	4	5	6	7	8	9	1	1	1	1	1	1	1	1	1	1	1	1	1
320	9	1	10	12	2	3	4	6	8	9					1	1	1	1	0	1	0	1	1	1	0	1	0
321	12	1	10	11	12	13	2	3	4	5	6	8	9		1	1	1	1	1	1	0	1	1	1	1	1	1
322	3	12	6	8											0	0	0	0	0	1	0	1	0	0	0	1	0
323	3	12	6	8											0	0	0	0	0	1	0	1	0	0	0	1	0
324	13	1	10	11	12	13	2	3	4	5	6	7	8	9	1	1	1	1	1	1	1	1	1	1	1	1	1
325	13	1	10	11	12	13	2	3	4	5	6	7	8	9	1	1	1	1	1	1	1	1	1	1	1	1	1
326	13	1	10	11	12	13	2	3	4	5	6	7	8	9	1	1	1	1	1	1	1	1	1	1	1	1	1
327	13	1	10	11	12	13	2	3	4	5	6	7	8	9	1	1	1	1	1	1	1	1	1	1	1	1	1
328	13	1	10	11	12	13	2	3	4	5	6	7	8	9	1	1	1	1	1	1	1	1	1	1	1	1	1
329	13	1	10	11	12	13	2	3	4	5	6	7	8	9	1	1	1	1	1	1	1	1	1	1	1	1	1
330	6	10	12	2	4	6	8								0	1	0	1	0	1	0	1	0	1	0	1	0
331	6	10	12	2	4	6	8								0	1	0	1	0	1	0	1	0	1	0	1	0
332	3	12	6	8											0	0	0	0	0	1	0	1	0	0	0	1	0
333	2	4	8												0	0	0	1	0	0	0	1	0	0	0	0	0
334															0	0	0	0	0	0	0	0	0	0	0	0	0
335															0	0	0	0	0	0	0	0	0	0	0	0	0
336	13	1	10	11	12	13	2	3	4	5	6	7	8	9	1	1	1	1	1	1	1	1	1	1	1	1	1
337	13	1	10	11	12	13	2	3	4	5	6	7	8	9	1	1	1	1	1	1	1	1	1	1	1	1	1
338	13	1	10	11	12	13	2	3	4	5	6	7	8	9	1	1	1	1	1	1	1	1	1	1	1	1	1
339	13	1	10	11	12	13	2	3	4	5	6	7	8	9	1	1	1	1	1	1	1	1	1	1	1	1	1
340	6	10	12	2	4	6	8								0	1	0	1	0	1	0	1	0	1	0	1	0
341	6	10	12	2	4	6	8								0	1	0	1	0	1	0	1	0	1	0	1	0
342															0	0	0	0	0	0	0	0	0	0	0	0	0
343	2	12	8												0	0	0	0	0	0	0	1	0	0	0	1	0
344	13	1	10	11	12	13	2	3	4	5	6	7	8	9	1	1	1	1	1	1	1	1	1	1	1	1	1
345	13	1	10	11	12	13	2	3	4	5	6	7	8	9	1	1	1	1	1	1	1	1	1	1	1	1	1
346	6	10	12	2	4	6	8								0	1	0	1	0	1	0	1	0	1	0	1	0
347	6	10	12	2	4	6	8								0	1	0	1	0	1	0	1	0	1	0	1	0
348	13	1	10	11	12	13	2	3	4	5	6	7	8	9	1	1	1	1	1	1	1	1	1	1	1	1	1
349	13	1	10	11	12	13	2	3	4	5	6	7	8	9	1	1	1	1	1	1	1	1	1	1	1	1	1
350	13	1	10	11	12	13	2	3	4	5	6	7	8	9	1	1	1	1	1	1	1	1	1	1	1	1	1
351	13	1	10	11	12	13	2	3	4	5	6	7	8	9	1	1	1	1	1	1	1	1	1	1	1	1	1
352	13	1	10	11	12	13	2	3	4	5	6	7	8	9	1	1	1	1	1	1	1	1	1	1	1	1	1
353	13	1	10	11	12	13	2	3	4	5	6	7	8	9	1	1	1	1	1	1	1	1	1	1	1	1	1
354															0	0	0	0	0	0	0	0	0	0	0	0	0
355															0	0	0	0	0	0	0	0	0	0	0	0	0
356	13	1	10	11	12	13	2	3	4	5	6	7	8	9	1	1	1	1	1	1	1	1	1	1	1	1	1
357	12	10	11	12	13	2	3	4	5	6	7	8	9		0	1	1	1	1	1	1	1	1	1	1	1	1
358	13	1	10	11	12	13	2	3	4	5	6	7	8	9	1	1	1	1	1	1	1	1	1	1	1	1	1
359	10	10	11	12	13	2	4	5	6	8	9				0	1	0	1	1	1	0	1	1	1	1	1	1
360	13	1	10	11	12	13	2	3	4	5	6	7	8	9	1	1	1	1	1	1	1	1	1	1	1	1	1
361	10	10	11	12	2	3	4	5	6	8	9				0	1	1	1	1	1	0	1	1	1	1	1	0
362	13	1	10	11	12	13	2	3	4	5	6	7	8	9	1	1	1	1	1	1	1	1	1	1	1	1	1
363	10	10	11	12	2	3	4	5	6	8	9				0	1	1	1	1	1	0	1	1	1	1	1	0
364	13	1	10	11	12	13	2	3	4	5	6	7	8	9	1	1	1	1	1	1	1	1	1	1	1	1	1
365	13	1	10	11	12	13	2	3	4	5	6	7	8	9	1	1	1	1	1	1	1	1	1	1	1	1	1
366															0	0	0	0	0	0	0	0	0	0	0	0	0
367															0	0	0	0	0	0	0	0	0	0	0	0	0
368	6	10	12	2	4	6	8								0	1	0	1	0	1	0	1	0	1	0	1	0
369	6	10	12	2	4	6	8								0	1	0	1	0	1	0	1	0	1	0	1	0
370	13	1	10	11	12	13	2	3	4	5	6	7	8	9	1	1	1	1	1	1	1	1	1	1	1	1	1
371	6	10	12	2	4	6	8								0	1	0	1	0	1	0	1	0	1	0	1	0
372	12	1	10	11	12	13	2	3	4	5	6	8	9		1	1	1	1	1	1	0	1	1	1	1	1	1
373	6	10	12	2	4	6	8								0	1	0	1	0	1	0	1	0	1	0	1	0
374	6	10	12	2	4	6	8								0	1	0	1	0	1	0	1	0	1	0	1	0
375															0	0	0	0	0	0	0	0	0	0	0	0	0
376	13	1	10	11	12	13	2	3	4	5	6	7	8	9	1	1	1	1	1	1	1	1	1	1	1	1	1
377	13	1	10	11	12	13	2	3	4	5	6	7	8	9	1	1	1	1	1	1	1	1	1	1	1	1	1
378	13	1	10	11	12	13	2	3	4	5	6	7	8	9	1	1	1	1	1	1	1	1	1	1	1	1	1
379	13	1	10	11	12	13	2	3	4	5	6	7	8	9	1	1	1	1	1	1	1	1	1	1	1	1	1
380	13	1	10	11	12	13	2	3	4	5	6	7	8	9	1	1	1	1	1	1	1	1	1	1	1	1	1
381	13	1	10	11	12	13	2	3	4	5	6	7	8	9	1	1	1	1	1	1	1	1	1	1	1	1	1
382	13	1	10	11	12	13	2	3	4	5	6	7	8	9	1	1	1	1	1	1	1	1	1	1	1	1	1
383	13	1	10	11	12	13	2	3	4	5	6	7	8	9	1	1	1	1	1	1	1	1	1	1	1	1	1
384	4	1	3	4	5										1	0	1	1	1	0	0	0	0	0	0	0	0
385	13	1	10	11	12	13	2	3	4	5	6	7	8	9	1	1	1	1	1	1	1	1	1	1	1	1	1
386	13	1	10	11	12	13	2	3	4	5	6	7	8	9	1	1	1	1	1	1	1	1	1	1	1	1	1
387	13	1	10	11	12	13	2	3	4	5	6	7	8	9	1	1	1	1	1	1	1	1	1	1	1	1	1
388	13	1	10	11	12	13	2	3	4	5	6	7	8	9	1	1	1	1	1	1	1	1	1	1	1	1	1
389	13	1	10	11	12	13	2	3	4	5	6	7	8	9	1	1	1	1	1	1	1	1	1	1	1	1	1
390	13	1	10	11	12	13	2	3	4	5	6	7	8	9	1	1	1	1	1	1	1	1	1	1	1	1	1
391	13	1	10	11	12	13	2	3	4	5	6	7	8	9	1	1	1	1	1	1	1	1	1	1	1	1	1
392	13	1	10	11	12	13	2	3	4	5	6	7	8	9	1	1	1	1	1	1	1	1	1	1	1	1	1
393	13	1	10	11	12	13	2	3	4	5	6	7	8	9	1	1	1	1	1	1	1	1	1	1	1	1	1
394	12	1	10	11	12	13	2	3	5	6	7	8	9		1	1	1	0	1	1	1	1	1	1	1	1	1
395	13	1	10	11	12	13	2	3	4	5	6	7	8	9	1	1	1	1	1	1	1	1	1	1	1	1	1
396	12	1	10	11	12	13	2	3	5	6	7	8	9		1	1	1	0	1	1	1	1	1	1	1	1	1
397	13	1	10	11	12	13	2	3	4	5	6	7	8	9	1	1	1	1	1	1	1	1	1	1	1	1	1
398	12	1	10	11	12	13	2	3	5	6	7	8	9		1	1	1	0	1	1	1	1	1	1	1	1	1
399	13	1	10	11	12	13	2	3	4	5	6	7	8	9	1	1	1	1	1	1	1	1	1	1	1	1	1
400	13	1	10	11	12	13	2	3	4	5	6	7	8	9	1	1	1	1	1	1	1	1	1	1	1	1	1
401	13	1	10	11	12	13	2	3	4	5	6	7	8	9	1	1	1	1	1	1	1	1	1	1	1	1	1
402	13	1	10	11	12	13	2	3	4	5	6	7	8	9	1	1	1	1	1	1	1	1	1	1	1	1	1
403	10	1	10	11	13	3	4	5	7	8	9				1	0	1	1	1	0	1	1	1	1	1	0	1
404	13	1	10	11	12	13	2	3	4	5	6	7	8	9	1	1	1	1	1	1	1	1	1	1	1	1	1
405	13	1	10	11	12	13	2	3	4	5	6	7	8	9	1	1	1	1	1	1	1	1	1	1	1	1	1
406	13	1	10	11	12	13	2	3	4	5	6	7	8	9	1	1	1	1	1	1	1	1	1	1	1	1	1
407	13	1	10	11	12	13	2	3	4	5	6	7	8	9	1	1	1	1	1	1	1	1	1	1	1	1	1
408	13	1	10	11	12	13	2	3	4	5	6	7	8	9	1	1	1	1	1	1	1	1	1	1	1	1	1
409	13	1	10	11	12	13	2	3	4	5	6	7	8	9	1	1	1	1	1	1	1	1	1	1	1	1	1
410	13	1	10	11	12	13	2	3	4	5	6	7	8	9	1	1	1	1	1	1	1	1	1	1	1	1	1
411	13	1	10	11	12	13	2	3	4	5	6	7	8	9	1	1	1	1	1	1	1	1	1	1	1	1	1
412	13	1	10	11	12	13	2	3	4	5	6	7	8	9	1	1	1	1	1	1	1	1	1	1	1	1	1
413	13	1	10	11	12	13	2	3	4	5	6	7	8	9	1	1	1	1	1	1	1	1	1	1	1	1	1
414	13	1	10	11	12	13	2	3	4	5	6	7	8	9	1	1	1	1	1	1	1	1	1	1	1	1	1
415	13	1	10	11	12	13	2	3	4	5	6	7	8	9	1	1	1	1	1	1	1	1	1	1	1	1	1
416	13	1	10	11	12	13	2	3	4	5	6	7	8	9	1	1	1	1	1	1	1	1	1	1	1	1	1
417	6	10	12	2	4	6	8								0	1	0	1	0	1	0	1	0	1	0	1	0
418	13	1	10	11	12	13	2	3	4	5	6	7	8	9	1	1	1	1	1	1	1	1	1	1	1	1	1
419	13	1	10	11	12	13	2	3	4	5	6	7	8	9	1	1	1	1	1	1	1	1	1	1	1	1	1
420	13	1	10	11	12	13	2	3	4	5	6	7	8	9	1	1	1	1	1	1	1	1	1	1	1	1	1
421	13	1	10	11	12	13	2	3	4	5	6	7	8	9	1	1	1	1	1	1	1	1	1	1	1	1	1
422	13	1	10	11	12	13	2	3	4	5	6	7	8	9	1	1	1	1	1	1	1	1	1	1	1	1	1
423	13	1	10	11	12	13	2	3	4	5	6	7	8	9	1	1	1	1	1	1	1	1	1	1	1	1	1
424	13	1	10	11	12	13	2	3	4	5	6	7	8	9	1	1	1	1	1	1	1	1	1	1	1	1	1
425	13	1	10	11	12	13	2	3	4	5	6	7	8	9	1	1	1	1	1	1	1	1	1	1	1	1	1
426	13	1	10	11	12	13	2	3	4	5	6	7	8	9	1	1	1	1	1	1	1	1	1	1	1	1	1
427	13	1	10	11	12	13	2	3	4	5	6	7	8	9	1	1	1	1	1	1	1	1	1	1	1	1	1
428	13	1	10	11	12	13	2	3	4	5	6	7	8	9	1	1	1	1	1	1	1	1	1	1	1	1	1
429	13	1	10	11	12	13	2	3	4	5	6	7	8	9	1	1	1	1	1	1	1	1	1	1	1	1	1
430	13	1	10	11	12	13	2	3	4	5	6	7	8	9	1	1	1	1	1	1	1	1	1	1	1	1	1
431	13	1	10	11	12	13	2	3	4	5	6	7	8	9	1	1	1	1	1	1	1	1	1	1	1	1	1
432	13	1	10	11	12	13	2	3	4	5	6	7	8	9	1	1	1	1	1	1	1	1	1	1	1	1	1
433	13	1	10	11	12	13	2	3	4	5	6	7	8	9	1	1	1	1	1	1	1	1	1	1	1	1	1
434	13	1	10	11	12	13	2	3	4	5	6	7	8	9	1	1	1	1	1	1	1	1	1	1	1	1	1
435	13	1	10	11	12	13	2	3	4	5	6	7	8	9	1	1	1	1	1	1	1	1	1	1	1	1	1
436	13	1	10	11	12	13	2	3	4	5	6	7	8	9	1	1	1	1	1	1	1	1	1	1	1	1	1
437	13	1	10	11	12	13	2	3	4	5	6	7	8	9	1	1	1	1	1	1	1	1	1	1	1	1	1
438	13	1	10	11	12	13	2	3	4	5	6	7	8	9	1	1	1	1	1	1	1	1	1	1	1	1	1
439	13	1	10	11	12	13	2	3	4	5	6	7	8	9	1	1	1	1	1	1	1	1	1	1	1	1	1
440	13	1	10	11	12	13	2	3	4	5	6	7	8	9	1	1	1	1	1	1	1	1	1	1	1	1	1
441	13	1	10	11	12	13	2	3	4	5	6	7	8	9	1	1	1	1	1	1	1	1	1	1	1	1	1
442	13	1	10	11	12	13	2	3	4	5	6	7	8	9	1	1	1	1	1	1	1	1	1	1	1	1	1
443	13	1	10	11	12	13	2	3	4	5	6	7	8	9	1	1	1	1	1	1	1	1	1	1	1	1	1
444	13	1	10	11	12	13	2	3	4	5	6	7	8	9	1	1	1	1	1	1	1	1	1	1	1	1	1
445	13	1	10	11	12	13	2	3	4	5	6	7	8	9	1	1	1	1	1	1	1	1	1	1	1	1	1
446	13	1	10	11	12	13	2	3	4	5	6	7	8	9	1	1	1	1	1	1	1	1	1	1	1	1	1
447															0	0	0	0	0	0	0	0	0	0	0	0	0
448	13	1	10	11	12	13	2	3	4	5	6	7	8	9	1	1	1	1	1	1	1	1	1	1	1	1	1
449	13	1	10	11	12	13	2	3	4	5	6	7	8	9	1	1	1	1	1	1	1	1	1	1	1	1	1
450	13	1	10	11	12	13	2	3	4	5	6	7	8	9	1	1	1	1	1	1	1	1	1	1	1	1	1
451	7	10	11	12	2	4	6	8							0	1	0	1	0	1	0	1	0	1	1	1	0
452	13	1	10	11	12	13	2	3	4	5	6	7	8	9	1	1	1	1	1	1	1	1	1	1	1	1	1
453	13	1	10	11	12	13	2	3	4	5	6	7	8	9	1	1	1	1	1	1	1	1	1	1	1	1	1
454	9	10	11	12	13	2	4	6	8	9					0	1	0	1	0	1	0	1	1	1	1	1	1
455	13	1	10	11	12	13	2	3	4	5	6	7	8	9	1	1	1	1	1	1	1	1	1	1	1	1	1
456	11	10	11	12	13	2	3	4	5	6	8	9			0	1	1	1	1	1	0	1	1	1	1	1	1
457	13	1	10	11	12	13	2	3	4	5	6	7	8	9	1	1	1	1	1	1	1	1	1	1	1	1	1
458	13	1	10	11	12	13	2	3	4	5	6	7	8	9	1	1	1	1	1	1	1	1	1	1	1	1	1
459	12	1	10	11	12	13	2	3	5	6	7	8	9		1	1	1	0	1	1	1	1	1	1	1	1	1
460	11	10	11	12	13	2	3	4	5	6	8	9			0	1	1	1	1	1	0	1	1	1	1	1	1
461	13	1	10	11	12	13	2	3	4	5	6	7	8	9	1	1	1	1	1	1	1	1	1	1	1	1	1
462	12	1	10	11	12	13	2	3	4	5	6	8	9		1	1	1	1	1	1	0	1	1	1	1	1	1
463	13	1	10	11	12	13	2	3	4	5	6	7	8	9	1	1	1	1	1	1	1	1	1	1	1	1	1
464	13	1	10	11	12	13	2	3	4	5	6	7	8	9	1	1	1	1	1	1	1	1	1	1	1	1	1
465	13	1	10	11	12	13	2	3	4	5	6	7	8	9	1	1	1	1	1	1	1	1	1	1	1	1	1
466	13	1	10	11	12	13	2	3	4	5	6	7	8	9	1	1	1	1	1	1	1	1	1	1	1	1	1
467	10	10	11	12	13	2	4	5	6	8	9				0	1	0	1	1	1	0	1	1	1	1	1	1
468	13	1	10	11	12	13	2	3	4	5	6	7	8	9	1	1	1	1	1	1	1	1	1	1	1	1	1
469	13	1	10	11	12	13	2	3	4	5	6	7	8	9	1	1	1	1	1	1	1	1	1	1	1	1	1
470	13	1	10	11	12	13	2	3	4	5	6	7	8	9	1	1	1	1	1	1	1	1	1	1	1	1	1
471	13	1	10	11	12	13	2	3	4	5	6	7	8	9	1	1	1	1	1	1	1	1	1	1	1	1	1
472	13	1	10	11	12	13	2	3	4	5	6	7	8	9	1	1	1	1	1	1	1	1	1	1	1	1	1
473	13	1	10	11	12	13	2	3	4	5	6	7	8	9	1	1	1	1	1	1	1	1	1	1	1	1	1
474	13	1	10	11	12	13	2	3	4	5	6	7	8	9	1	1	1	1	1	1	1	1	1	1	1	1	1
475	13	1	10	11	12	13	2	3	4	5	6	7	8	9	1	1	1	1	1	1	1	1	1	1	1	1	1
476	12	1	10	11	12	13	2	4	5	6	7	8	9		1	1	0	1	1	1	1	1	1	1	1	1	1
477	13	1	10	11	12	13	2	3	4	5	6	7	8	9	1	1	1	1	1	1	1	1	1	1	1	1	1
478	13	1	10	11	12	13	2	3	4	5	6	7	8	9	1	1	1	1	1	1	1	1	1	1	1	1	1
479	13	1	10	11	12	13	2	3	4	5	6	7	8	9	1	1	1	1	1	1	1	1	1	1	1	1	1
480	13	1	10	11	12	13	2	3	4	5	6	7	8	9	1	1	1	1	1	1	1	1	1	1	1	1	1
481	13	1	10	11	12	13	2	3	4	5	6	7	8	9	1	1	1	1	1	1	1	1	1	1	1	1	1
482	13	1	10	11	12	13	2	3	4	5	6	7	8	9	1	1	1	1	1	1	1	1	1	1	1	1	1
483	13	1	10	11	12	13	2	3	4	5	6	7	8	9	1	1	1	1	1	1	1	1	1	1	1	1	1
484	13	1	10	11	12	13	2	3	4	5	6	7	8	9	1	1	1	1	1	1	1	1	1	1	1	1	1
485	6	10	12	2	4	6	8								0	1	0	1	0	1	0	1	0	1	0	1	0
486	13	1	10	11	12	13	2	3	4	5	6	7	8	9	1	1	1	1	1	1	1	1	1	1	1	1	1
487	13	1	10	11	12	13	2	3	4	5	6	7	8	9	1	1	1	1	1	1	1	1	1	1	1	1	1
488	13	1	10	11	12	13	2	3	4	5	6	7	8	9	1	1	1	1	1	1	1	1	1	1	1	1	1
489	13	1	10	11	12	13	2	3	4	5	6	7	8	9	1	1	1	1	1	1	1	1	1	1	1	1	1
490	13	1	10	11	12	13	2	3	4	5	6	7	8	9	1	1	1	1	1	1	1	1	1	1	1	1	1
491	13	1	10	11	12	13	2	3	4	5	6	7	8	9	1	1	1	1	1	1	1	1	1	1	1	1	1
492	13	1	10	11	12	13	2	3	4	5	6	7	8	9	1	1	1	1	1	1	1	1	1	1	1	1	1
493	13	1	10	11	12	13	2	3	4	5	6	7	8	9	1	1	1	1	1	1	1	1	1	1	1	1	1
494	13	1	10	11	12	13	2	3	4	5	6	7	8	9	1	1	1	1	1	1	1	1	1	1	1	1	1
495	13	1	10	11	12	13	2	3	4	5	6	7	8	9	1	1	1	1	1	1	1	1	1	1	1	1	1
496	12	1	10	11	12	13	2	3	4	5	6	7	9		1	1	1	1	1	1	1	0	1	1	1	1	1
497	13	1	10	11	12	13	2	3	4	5	6	7	8	9	1	1	1	1	1	1	1	1	1	1	1	1	1
498	13	1	10	11	12	13	2	3	4	5	6	7	8	9	1	1	1	1	1	1	1	1	1	1	1	1	1
499	13	1	10	11	12	13	2	3	4	5	6	7	8	9	1	1	1	1	1	1	1	1	1	1	1	1	1
500	13	1	10	11	12	13	2	3	4	5	6	7	8	9	1	1	1	1	1	1	1	1	1	1	1	1	1
501	13	1	10	11	12	13	2	3	4	5	6	7	8	9	1	1	1	1	1	1	1	1	1	1	1	1	1
502	13	1	10	11	12	13	2	3	4	5	6	7	8	9	1	1	1	1	1	1	1	1	1	1	1	1	1
503	13	1	10	11	12	13	2	3	4	5	6	7	8	9	1	1	1	1	1	1	1	1	1	1	1	1	1
504	13	1	10	11	12	13	2	3	4	5	6	7	8	9	1	1	1	1	1	1	1	1	1	1	1	1	1
505	13	1	10	11	12	13	2	3	4	5	6	7	8	9	1	1	1	1	1	1	1	1	1	1	1	1	1
506	13	1	10	11	12	13	2	3	4	5	6	7	8	9	1	1	1	1	1	1	1	1	1	1	1	1	1
507	13	1	10	11	12	13	2	3	4	5	6	7	8	9	1	1	1	1	1	1	1	1	1	1	1	1	1
508	13	1	10	11	12	13	2	3	4	5	6	7	8	9	1	1	1	1	1	1	1	1	1	1	1	1	1
509	13	1	10	11	12	13	2	3	4	5	6	7	8	9	1	1	1	1	1	1	1	1	1	1	1	1	1
510	13	1	10	11	12	13	2	3	4	5	6	7	8	9	1	1	1	1	1	1	1	1	1	1	1	1	1
511	12	1	10	11	12	13	2	4	5	6	7	8	9		1	1	0	1	1	1	1	1	1	1	1	1	1
512	13	1	10	11	12	13	2	3	4	5	6	7	8	9	1	1	1	1	1	1	1	1	1	1	1	1	1
513	13	1	10	11	12	13	2	3	4	5	6	7	8	9	1	1	1	1	1	1	1	1	1	1	1	1	1
514	13	1	10	11	12	13	2	3	4	5	6	7	8	9	1	1	1	1	1	1	1	1	1	1	1	1	1
515	13	1	10	11	12	13	2	3	4	5	6	7	8	9	1	1	1	1	1	1	1	1	1	1	1	1	1
516	13	1	10	11	12	13	2	3	4	5	6	7	8	9	1	1	1	1	1	1	1	1	1	1	1	1	1
517	13	1	10	11	12	13	2	3	4	5	6	7	8	9	1	1	1	1	1	1	1	1	1	1	1	1	1
518	13	1	10	11	12	13	2	3	4	5	6	7	8	9	1	1	1	1	1	1	1	1	1	1	1	1	1
519	13	1	10	11	12	13	2	3	4	5	6	7	8	9	1	1	1	1	1	1	1	1	1	1	1	1	1
520	13	1	10	11	12	13	2	3	4	5	6	7	8	9	1	1	1	1	1	1	1	1	1	1	1	1	1
521	13	1	10	11	12	13	2	3	4	5	6	7	8	9	1	1	1	1	1	1	1	1	1	1	1	1	1
522	13	1	10	11	12	13	2	3	4	5	6	7	8	9	1	1	1	1	1	1	1	1	1	1	1	1	1
523	13	1	10	11	12	13	2	3	4	5	6	7	8	9	1	1	1	1	1	1	1	1	1	1	1	1	1
524	13	1	10	11	12	13	2	3	4	5	6	7	8	9	1	1	1	1	1	1	1	1	1	1	1	1	1
525	13	1	10	11	12	13	2	3	4	5	6	7	8	9	1	1	1	1	1	1	1	1	1	1	1	1	1
526	13	1	10	11	12	13	2	3	4	5	6	7	8	9	1	1	1	1	1	1	1	1	1	1	1	1	1
527	12	1	10	11	12	13	2	4	5	6	7	8	9		1	1	0	1	1	1	1	1	1	1	1	1	1
528	13	1	10	11	12	13	2	3	4	5	6	7	8	9	1	1	1	1	1	1	1	1	1	1	1	1	1
529	13	1	10	11	12	13	2	3	4	5	6	7	8	9	1	1	1	1	1	1	1	1	1	1	1	1	1
530	13	1	10	11	12	13	2	3	4	5	6	7	8	9	1	1	1	1	1	1	1	1	1	1	1	1	1
531	5	10	12	4	6	8									0	0	0	1	0	1	0	1	0	1	0	1	0
532	13	1	10	11	12	13	2	3	4	5	6	7	8	9	1	1	1	1	1	1	1	1	1	1	1	1	1
533	13	1	10	11	12	13	2	3	4	5	6	7	8	9	1	1	1	1	1	1	1	1	1	1	1	1	1
534	13	1	10	11	12	13	2	3	4	5	6	7	8	9	1	1	1	1	1	1	1	1	1	1	1	1	1
535	13	1	10	11	12	13	2	3	4	5	6	7	8	9	1	1	1	1	1	1	1	1	1	1	1	1	1
536	13	1	10	11	12	13	2	3	4	5	6	7	8	9	1	1	1	1	1	1	1	1	1	1	1	1	1
537	13	1	10	11	12	13	2	3	4	5	6	7	8	9	1	1	1	1	1	1	1	1	1	1	1	1	1
538	13	1	10	11	12	13	2	3	4	5	6	7	8	9	1	1	1	1	1	1	1	1	1	1	1	1	1
539	13	1	10	11	12	13	2	3	4	5	6	7	8	9	1	1	1	1	1	1	1	1	1	1	1	1	1
540	13	1	10	11	12	13	2	3	4	5	6	7	8	9	1	1	1	1	1	1	1	1	1	1	1	1	1
541	13	1	10	11	12	13	2	3	4	5	6	7	8	9	1	1	1	1	1	1	1	1	1	1	1	1	1
542															0	0	0	0	0	0	0	0	0	0	0	0	0
543															0	0	0	0	0	0	0	0	0	0	0	0	0
544	13	1	10	11	12	13	2	3	4	5	6	7	8	9	1	1	1	1	1	1	1	1	1	1	1	1	1
545	13	1	10	11	12	13	2	3	4	5	6	7	8	9	1	1	1	1	1	1	1	1	1	1	1	1	1
546	13	1	10	11	12	13	2	3	4	5	6	7	8	9	1	1	1	1	1	1	1	1	1	1	1	1	1
547															0	0	0	0	0	0	0	0	0	0	0	0	0
548	2	11	13												0	0	0	0	0	0	0	0	0	0	1	0	1
549															0	0	0	0	0	0	0	0	0	0	0	0	0
550	13	1	10	11	12	13	2	3	4	5	6	7	8	9	1	1	1	1	1	1	1	1	1	1	1	1	1
551	13	1	10	11	12	13	2	3	4	5	6	7	8	9	1	1	1	1	1	1	1	1	1	1	1	1	1
552	13	1	10	11	12	13	2	3	4	5	6	7	8	9	1	1	1	1	1	1	1	1	1	1	1	1	1
553	6	10	12	2	4	6	8								0	1	0	1	0	1	0	1	0	1	0	1	0
554	13	1	10	11	12	13	2	3	4	5	6	7	8	9	1	1	1	1	1	1	1	1	1	1	1	1	1
555															0	0	0	0	0	0	0	0	0	0	0	0	0
556	13	1	10	11	12	13	2	3	4	5	6	7	8	9	1	1	1	1	1	1	1	1	1	1	1	1	1
557	13	1	10	11	12	13	2	3	4	5	6	7	8	9	1	1	1	1	1	1	1	1	1	1	1	1	1
558	2	1	3												1	0	1	0	0	0	0	0	0	0	0	0	0
559	13	1	10	11	12	13	2	3	4	5	6	7	8	9	1	1	1	1	1	1	1	1	1	1	1	1	1
560	13	1	10	11	12	13	2	3	4	5	6	7	8	9	1	1	1	1	1	1	1	1	1	1	1	1	1
561	13	1	10	11	12	13	2	3	4	5	6	7	8	9	1	1	1	1	1	1	1	1	1	1	1	1	1
562	13	1	10	11	12	13	2	3	4	5	6	7	8	9	1	1	1	1	1	1	1	1	1	1	1	1	1
563	13	1	10	11	12	13	2	3	4	5	6	7	8	9	1	1	1	1	1	1	1	1	1	1	1	1	1
564	13	1	10	11	12	13	2	3	4	5	6	7	8	9	1	1	1	1	1	1	1	1	1	1	1	1	1
565	13	1	10	11	12	13	2	3	4	5	6	7	8	9	1	1	1	1	1	1	1	1	1	1	1	1	1
566	13	1	10	11	12	13	2	3	4	5	6	7	8	9	1	1	1	1	1	1	1	1	1	1	1	1	1
567	12	10	11	12	13	2	3	4	5	6	7	8	9		0	1	1	1	1	1	1	1	1	1	1	1	1
568	13	1	10	11	12	13	2	3	4	5	6	7	8	9	1	1	1	1	1	1	1	1	1	1	1	1	1
569	13	1	10	11	12	13	2	3	4	5	6	7	8	9	1	1	1	1	1	1	1	1	1	1	1	1	1
570	13	1	10	11	12	13	2	3	4	5	6	7	8	9	1	1	1	1	1	1	1	1	1	1	1	1	1
571	13	1	10	11	12	13	2	3	4	5	6	7	8	9	1	1	1	1	1	1	1	1	1	1	1	1	1
572	4	1	13	5	9										1	0	0	0	1	0	0	0	1	0	0	0	1
573	13	1	10	11	12	13	2	3	4	5	6	7	8	9	1	1	1	1	1	1	1	1	1	1	1	1	1
574	13	1	10	11	12	13	2	3	4	5	6	7	8	9	1	1	1	1	1	1	1	1	1	1	1	1	1
575	13	1	10	11	12	13	2	3	4	5	6	7	8	9	1	1	1	1	1	1	1	1	1	1	1	1	1
576	13	1	10	11	12	13	2	3	4	5	6	7	8	9	1	1	1	1	1	1	1	1	1	1	1	1	1
577	13	1	10	11	12	13	2	3	4	5	6	7	8	9	1	1	1	1	1	1	1	1	1	1	1	1	1
578	1	13													0	0	0	0	0	0	0	0	0	0	0	0	1
579	13	1	10	11	12	13	2	3	4	5	6	7	8	9	1	1	1	1	1	1	1	1	1	1	1	1	1
580	9	1	10	11	13	3	5	7	8	9					1	0	1	0	1	0	1	1	1	1	1	0	1
581	13	1	10	11	12	13	2	3	4	5	6	7	8	9	1	1	1	1	1	1	1	1	1	1	1	1	1
582	13	1	10	11	12	13	2	3	4	5	6	7	8	9	1	1	1	1	1	1	1	1	1	1	1	1	1
583	13	1	10	11	12	13	2	3	4	5	6	7	8	9	1	1	1	1	1	1	1	1	1	1	1	1	1
584	6	10	12	2	4	6	8								0	1	0	1	0	1	0	1	0	1	0	1	0
585	13	1	10	11	12	13	2	3	4	5	6	7	8	9	1	1	1	1	1	1	1	1	1	1	1	1	1
586	13	1	10	11	12	13	2	3	4	5	6	7	8	9	1	1	1	1	1	1	1	1	1	1	1	1	1
587															0	0	0	0	0	0	0	0	0	0	0	0	0
588	13	1	10	11	12	13	2	3	4	5	6	7	8	9	1	1	1	1	1	1	1	1	1	1	1	1	1
589	13	1	10	11	12	13	2	3	4	5	6	7	8	9	1	1	1	1	1	1	1	1	1	1	1	1	1
590	13	1	10	11	12	13	2	3	4	5	6	7	8	9	1	1	1	1	1	1	1	1	1	1	1	1	1
591	13	1	10	11	12	13	2	3	4	5	6	7	8	9	1	1	1	1	1	1	1	1	1	1	1	1	1
592	13	1	10	11	12	13	2	3	4	5	6	7	8	9	1	1	1	1	1	1	1	1	1	1	1	1	1
593	8	1	10	12	2	4	6	7	8						1	1	0	1	0	1	1	1	0	1	0	1	0
594	6	10	12	2	4	6	8								0	1	0	1	0	1	0	1	0	1	0	1	0
595	8	1	10	12	2	3	4	6	8						1	1	1	1	0	1	0	1	0	1	0	1	0
596	13	1	10	11	12	13	2	3	4	5	6	7	8	9	1	1	1	1	1	1	1	1	1	1	1	1	1
597	6	10	12	2	4	6	8								0	1	0	1	0	1	0	1	0	1	0	1	0
598	13	1	10	11	12	13	2	3	4	5	6	7	8	9	1	1	1	1	1	1	1	1	1	1	1	1	1
599	13	1	10	11	12	13	2	3	4	5	6	7	8	9	1	1	1	1	1	1	1	1	1	1	1	1	1
600	13	1	10	11	12	13	2	3	4	5	6	7	8	9	1	1	1	1	1	1	1	1	1	1	1	1	1
601	13	1	10	11	12	13	2	3	4	5	6	7	8	9	1	1	1	1	1	1	1	1	1	1	1	1	1
602	5	10	12	2	6	8									0	1	0	0	0	1	0	1	0	1	0	1	0
603	13	1	10	11	12	13	2	3	4	5	6	7	8	9	1	1	1	1	1	1	1	1	1	1	1	1	1
604	2	12	2												0	1	0	0	0	0	0	0	0	0	0	1	0
605	1	8													0	0	0	0	0	0	0	1	0	0	0	0	0
606															0	0	0	0	0	0	0	0	0	0	0	0	0
607	6	10	12	2	4	6	8								0	1	0	1	0	1	0	1	0	1	0	1	0
608	6	10	12	2	4	6	8								0	1	0	1	0	1	0	1	0	1	0	1	0
609	6	10	12	2	4	6	8								0	1	0	1	0	1	0	1	0	1	0	1	0
610	12	1	10	12	13	2	3	4	5	6	7	8	9		1	1	1	1	1	1	1	1	1	1	0	1	1
611	13	1	10	11	12	13	2	3	4	5	6	7	8	9	1	1	1	1	1	1	1	1	1	1	1	1	1
612	5	10	12	4	6	8									0	0	0	1	0	1	0	1	0	1	0	1	0
613	6	10	12	2	4	6	8								0	1	0	1	0	1	0	1	0	1	0	1	0
614	6	10	12	2	4	6	8								0	1	0	1	0	1	0	1	0	1	0	1	0
615	13	1	10	11	12	13	2	3	4	5	6	7	8	9	1	1	1	1	1	1	1	1	1	1	1	1	1
616	6	10	12	2	4	6	8								0	1	0	1	0	1	0	1	0	1	0	1	0
617	1	10													0	0	0	0	0	0	0	0	0	1	0	0	0
618	5	10	12	2	4	6									0	1	0	1	0	1	0	0	0	1	0	1	0
619	6	10	12	2	4	6	8								0	1	0	1	0	1	0	1	0	1	0	1	0
620															0	0	0	0	0	0	0	0	0	0	0	0	0
621	6	10	12	2	4	6	8								0	1	0	1	0	1	0	1	0	1	0	1	0
622	11	10	11	12	13	2	3	4	5	6	7	8			0	1	1	1	1	1	1	1	0	1	1	1	1
623	13	1	10	11	12	13	2	3	4	5	6	7	8	9	1	1	1	1	1	1	1	1	1	1	1	1	1
624	6	10	12	2	4	6	8								0	1	0	1	0	1	0	1	0	1	0	1	0
625	6	10	12	2	4	6	8								0	1	0	1	0	1	0	1	0	1	0	1	0
626	6	10	12	2	4	6	8								0	1	0	1	0	1	0	1	0	1	0	1	0
627	12	10	11	12	13	2	3	4	5	6	7	8	9		0	1	1	1	1	1	1	1	1	1	1	1	1
628	6	10	12	2	4	6	8								0	1	0	1	0	1	0	1	0	1	0	1	0
629															0	0	0	0	0	0	0	0	0	0	0	0	0
630	6	10	12	2	4	6	8								0	1	0	1	0	1	0	1	0	1	0	1	0
631	5	10	12	2	6	8									0	1	0	0	0	1	0	1	0	1	0	1	0
632	6	10	12	2	4	6	8								0	1	0	1	0	1	0	1	0	1	0	1	0
633	6	10	12	2	4	6	8								0	1	0	1	0	1	0	1	0	1	0	1	0
634															0	0	0	0	0	0	0	0	0	0	0	0	0
635	13	1	10	11	12	13	2	3	4	5	6	7	8	9	1	1	1	1	1	1	1	1	1	1	1	1	1
636	6	10	12	2	4	6	8								0	1	0	1	0	1	0	1	0	1	0	1	0
637	6	10	12	2	4	6	8								0	1	0	1	0	1	0	1	0	1	0	1	0
638	13	1	10	11	12	13	2	3	4	5	6	7	8	9	1	1	1	1	1	1	1	1	1	1	1	1	1
639	5	10	12	2	4	6									0	1	0	1	0	1	0	0	0	1	0	1	0
640	6	10	12	2	4	6	8								0	1	0	1	0	1	0	1	0	1	0	1	0
641	5	10	12	2	4	6									0	1	0	1	0	1	0	0	0	1	0	1	0
642	13	1	10	11	12	13	2	3	4	5	6	7	8	9	1	1	1	1	1	1	1	1	1	1	1	1	1
643	13	1	10	11	12	13	2	3	4	5	6	7	8	9	1	1	1	1	1	1	1	1	1	1	1	1	1
644	13	1	10	11	12	13	2	3	4	5	6	7	8	9	1	1	1	1	1	1	1	1	1	1	1	1	1
645	13	1	10	11	12	13	2	3	4	5	6	7	8	9	1	1	1	1	1	1	1	1	1	1	1	1	1
646	13	1	10	11	12	13	2	3	4	5	6	7	8	9	1	1	1	1	1	1	1	1	1	1	1	1	1
647	1	13													0	0	0	0	0	0	0	0	0	0	0	0	1
648	12	1	10	11	12	13	2	3	5	6	7	8	9		1	1	1	0	1	1	1	1	1	1	1	1	1
649	13	1	10	11	12	13	2	3	4	5	6	7	8	9	1	1	1	1	1	1	1	1	1	1	1	1	1
650	13	1	10	11	12	13	2	3	4	5	6	7	8	9	1	1	1	1	1	1	1	1	1	1	1	1	1
651	13	1	10	11	12	13	2	3	4	5	6	7	8	9	1	1	1	1	1	1	1	1	1	1	1	1	1
652	13	1	10	11	12	13	2	3	4	5	6	7	8	9	1	1	1	1	1	1	1	1	1	1	1	1	1
653	13	1	10	11	12	13	2	3	4	5	6	7	8	9	1	1	1	1	1	1	1	1	1	1	1	1	1
654	13	1	10	11	12	13	2	3	4	5	6	7	8	9	1	1	1	1	1	1	1	1	1	1	1	1	1
655	13	1	10	11	12	13	2	3	4	5	6	7	8	9	1	1	1	1	1	1	1	1	1	1	1	1	1
656	13	1	10	11	12	13	2	3	4	5	6	7	8	9	1	1	1	1	1	1	1	1	1	1	1	1	1
657	13	1	10	11	12	13	2	3	4	5	6	7	8	9	1	1	1	1	1	1	1	1	1	1	1	1	1
658	13	1	10	11	12	13	2	3	4	5	6	7	8	9	1	1	1	1	1	1	1	1	1	1	1	1	1
659	13	1	10	11	12	13	2	3	4	5	6	7	8	9	1	1	1	1	1	1	1	1	1	1	1	1	1
660	13	1	10	11	12	13	2	3	4	5	6	7	8	9	1	1	1	1	1	1	1	1	1	1	1	1	1
661	13	1	10	11	12	13	2	3	4	5	6	7	8	9	1	1	1	1	1	1	1	1	1	1	1	1	1
662	13	1	10	11	12	13	2	3	4	5	6	7	8	9	1	1	1	1	1	1	1	1	1	1	1	1	1
663	13	1	10	11	12	13	2	3	4	5	6	7	8	9	1	1	1	1	1	1	1	1	1	1	1	1	1
664	13	1	10	11	12	13	2	3	4	5	6	7	8	9	1	1	1	1	1	1	1	1	1	1	1	1	1
665	13	1	10	11	12	13	2	3	4	5	6	7	8	9	1	1	1	1	1	1	1	1	1	1	1	1	1
666	13	1	10	11	12	13	2	3	4	5	6	7	8	9	1	1	1	1	1	1	1	1	1	1	1	1	1
667	13	1	10	11	12	13	2	3	4	5	6	7	8	9	1	1	1	1	1	1	1	1	1	1	1	1	1
668	13	1	10	11	12	13	2	3	4	5	6	7	8	9	1	1	1	1	1	1	1	1	1	1	1	1	1
669	13	1	10	11	12	13	2	3	4	5	6	7	8	9	1	1	1	1	1	1	1	1	1	1	1	1	1
670	13	1	10	11	12	13	2	3	4	5	6	7	8	9	1	1	1	1	1	1	1	1	1	1	1	1	1
671	13	1	10	11	12	13	2	3	4	5	6	7	8	9	1	1	1	1	1	1	1	1	1	1	1	1	1
672	13	1	10	11	12	13	2	3	4	5	6	7	8	9	1	1	1	1	1	1	1	1	1	1	1	1	1
673	13	1	10	11	12	13	2	3	4	5	6	7	8	9	1	1	1	1	1	1	1	1	1	1	1	1	1
674	13	1	10	11	12	13	2	3	4	5	6	7	8	9	1	1	1	1	1	1	1	1	1	1	1	1	1
675	13	1	10	11	12	13	2	3	4	5	6	7	8	9	1	1	1	1	1	1	1	1	1	1	1	1	1
676	13	1	10	11	12	13	2	3	4	5	6	7	8	9	1	1	1	1	1	1	1	1	1	1	1	1	1
677	13	1	10	11	12	13	2	3	4	5	6	7	8	9	1	1	1	1	1	1	1	1	1	1	1	1	1
678	13	1	10	11	12	13	2	3	4	5	6	7	8	9	1	1	1	1	1	1	1	1	1	1	1	1	1
679	13	1	10	11	12	13	2	3	4	5	6	7	8	9	1	1	1	1	1	1	1	1	1	1	1	1	1
680	13	1	10	11	12	13	2	3	4	5	6	7	8	9	1	1	1	1	1	1	1	1	1	1	1	1	1
681	12	1	10	11	12	13	2	4	5	6	7	8	9		1	1	0	1	1	1	1	1	1	1	1	1	1
682	13	1	10	11	12	13	2	3	4	5	6	7	8	9	1	1	1	1	1	1	1	1	1	1	1	1	1
683	13	1	10	11	12	13	2	3	4	5	6	7	8	9	1	1	1	1	1	1	1	1	1	1	1	1	1
684	13	1	10	11	12	13	2	3	4	5	6	7	8	9	1	1	1	1	1	1	1	1	1	1	1	1	1
685	12	1	10	11	12	13	2	3	4	5	6	7	9		1	1	1	1	1	1	1	0	1	1	1	1	1
686	13	1	10	11	12	13	2	3	4	5	6	7	8	9	1	1	1	1	1	1	1	1	1	1	1	1	1
687	13	1	10	11	12	13	2	3	4	5	6	7	8	9	1	1	1	1	1	1	1	1	1	1	1	1	1
688	13	1	10	11	12	13	2	3	4	5	6	7	8	9	1	1	1	1	1	1	1	1	1	1	1	1	1
689	13	1	10	11	12	13	2	3	4	5	6	7	8	9	1	1	1	1	1	1	1	1	1	1	1	1	1
690	13	1	10	11	12	13	2	3	4	5	6	7	8	9	1	1	1	1	1	1	1	1	1	1	1	1	1
691	9	1	11	12	13	2	3	5	6	9					1	1	1	0	1	1	0	0	1	0	1	1	1
692	13	1	10	11	12	13	2	3	4	5	6	7	8	9	1	1	1	1	1	1	1	1	1	1	1	1	1
693	13	1	10	11	12	13	2	3	4	5	6	7	8	9	1	1	1	1	1	1	1	1	1	1	1	1	1
694	13	1	10	11	12	13	2	3	4	5	6	7	8	9	1	1	1	1	1	1	1	1	1	1	1	1	1
695	13	1	10	11	12	13	2	3	4	5	6	7	8	9	1	1	1	1	1	1	1	1	1	1	1	1	1
696	13	1	10	11	12	13	2	3	4	5	6	7	8	9	1	1	1	1	1	1	1	1	1	1	1	1	1
697	13	1	10	11	12	13	2	3	4	5	6	7	8	9	1	1	1	1	1	1	1	1	1	1	1	1	1
698	13	1	10	11	12	13	2	3	4	5	6	7	8	9	1	1	1	1	1	1	1	1	1	1	1	1	1
699	13	1	10	11	12	13	2	3	4	5	6	7	8	9	1	1	1	1	1	1	1	1	1	1	1	1	1
700	13	1	10	11	12	13	2	3	4	5	6	7	8	9	1	1	1	1	1	1	1	1	1	1	1	1	1
701	13	1	10	11	12	13	2	3	4	5	6	7	8	9	1	1	1	1	1	1	1	1	1	1	1	1	1
702	13	1	10	11	12	13	2	3	4	5	6	7	8	9	1	1	1	1	1	1	1	1	1	1	1	1	1
703	13	1	10	11	12	13	2	3	4	5	6	7	8	9	1	1	1	1	1	1	1	1	1	1	1	1	1
704	13	1	10	11	12	13	2	3	4	5	6	7	8	9	1	1	1	1	1	1	1	1	1	1	1	1	1
705	13	1	10	11	12	13	2	3	4	5	6	7	8	9	1	1	1	1	1	1	1	1	1	1	1	1	1
706	13	1	10	11	12	13	2	3	4	5	6	7	8	9	1	1	1	1	1	1	1	1	1	1	1	1	1
707	13	1	10	11	12	13	2	3	4	5	6	7	8	9	1	1	1	1	1	1	1	1	1	1	1	1	1
708	12	1	10	11	12	13	2	4	5	6	7	8	9		1	1	0	1	1	1	1	1	1	1	1	1	1
709	13	1	10	11	12	13	2	3	4	5	6	7	8	9	1	1	1	1	1	1	1	1	1	1	1	1	1
710	13	1	10	11	12	13	2	3	4	5	6	7	8	9	1	1	1	1	1	1	1	1	1	1	1	1	1
711	13	1	10	11	12	13	2	3	4	5	6	7	8	9	1	1	1	1	1	1	1	1	1	1	1	1	1
712	13	1	10	11	12	13	2	3	4	5	6	7	8	9	1	1	1	1	1	1	1	1	1	1	1	1	1
713	13	1	10	11	12	13	2	3	4	5	6	7	8	9	1	1	1	1	1	1	1	1	1	1	1	1	1
714	13	1	10	11	12	13	2	3	4	5	6	7	8	9	1	1	1	1	1	1	1	1	1	1	1	1	1
715	13	1	10	11	12	13	2	3	4	5	6	7	8	9	1	1	1	1	1	1	1	1	1	1	1	1	1
716	13	1	10	11	12	13	2	3	4	5	6	7	8	9	1	1	1	1	1	1	1	1	1	1	1	1	1
717	13	1	10	11	12	13	2	3	4	5	6	7	8	9	1	1	1	1	1	1	1	1	1	1	1	1	1
718	13	1	10	11	12	13	2	3	4	5	6	7	8	9	1	1	1	1	1	1	1	1	1	1	1	1	1
719	13	1	10	11	12	13	2	3	4	5	6	7	8	9	1	1	1	1	1	1	1	1	1	1	1	1	1
720	13	1	10	11	12	13	2	3	4	5	6	7	8	9	1	1	1	1	1	1	1	1	1	1	1	1	1
721	13	1	10	11	12	13	2	3	4	5	6	7	8	9	1	1	1	1	1	1	1	1	1	1	1	1	1
722	13	1	10	11	12	13	2	3	4	5	6	7	8	9	1	1	1	1	1	1	1	1	1	1	1	1	1
723	13	1	10	11	12	13	2	3	4	5	6	7	8	9	1	1	1	1	1	1	1	1	1	1	1	1	1
724															0	0	0	0	0	0	0	0	0	0	0	0	0
725	13	1	10	11	12	13	2	3	4	5	6	7	8	9	1	1	1	1	1	1	1	1	1	1	1	1	1
726	13	1	10	11	12	13	2	3	4	5	6	7	8	9	1	1	1	1	1	1	1	1	1	1	1	1	1
727	13	1	10	11	12	13	2	3	4	5	6	7	8	9	1	1	1	1	1	1	1	1	1	1	1	1	1
728	6	10	12	2	4	6	8								0	1	0	1	0	1	0	1	0	1	0	1	0
729															0	0	0	0	0	0	0	0	0	0	0	0	0
730	13	1	10	11	12	13	2	3	4	5	6	7	8	9	1	1	1	1	1	1	1	1	1	1	1	1	1
731	13	1	10	11	12	13	2	3	4	5	6	7	8	9	1	1	1	1	1	1	1	1	1	1	1	1	1
732	9	1	11	12	13	3	5	6	8	9					1	0	1	0	1	1	0	1	1	0	1	1	1
733	13	1	10	11	12	13	2	3	4	5	6	7	8	9	1	1	1	1	1	1	1	1	1	1	1	1	1
734	13	1	10	11	12	13	2	3	4	5	6	7	8	9	1	1	1	1	1	1	1	1	1	1	1	1	1
735	6	10	12	2	4	6	8								0	1	0	1	0	1	0	1	0	1	0	1	0
736	13	1	10	11	12	13	2	3	4	5	6	7	8	9	1	1	1	1	1	1	1	1	1	1	1	1	1
737	2	12	6												0	0	0	0	0	1	0	0	0	0	0	1	0
738															0	0	0	0	0	0	0	0	0	0	0	0	0
739	13	1	10	11	12	13	2	3	4	5	6	7	8	9	1	1	1	1	1	1	1	1	1	1	1	1	1
740	13	1	10	11	12	13	2	3	4	5	6	7	8	9	1	1	1	1	1	1	1	1	1	1	1	1	1
741	13	1	10	11	12	13	2	3	4	5	6	7	8	9	1	1	1	1	1	1	1	1	1	1	1	1	1
742	13	1	10	11	12	13	2	3	4	5	6	7	8	9	1	1	1	1	1	1	1	1	1	1	1	1	1
743	13	1	10	11	12	13	2	3	4	5	6	7	8	9	1	1	1	1	1	1	1	1	1	1	1	1	1
744	13	1	10	11	12	13	2	3	4	5	6	7	8	9	1	1	1	1	1	1	1	1	1	1	1	1	1
745	13	1	10	11	12	13	2	3	4	5	6	7	8	9	1	1	1	1	1	1	1	1	1	1	1	1	1
746	13	1	10	11	12	13	2	3	4	5	6	7	8	9	1	1	1	1	1	1	1	1	1	1	1	1	1
747	10	1	10	12	2	3	4	5	6	8	9				1	1	1	1	1	1	0	1	1	1	0	1	0
748	13	1	10	11	12	13	2	3	4	5	6	7	8	9	1	1	1	1	1	1	1	1	1	1	1	1	1
749	13	1	10	11	12	13	2	3	4	5	6	7	8	9	1	1	1	1	1	1	1	1	1	1	1	1	1
750	13	1	10	11	12	13	2	3	4	5	6	7	8	9	1	1	1	1	1	1	1	1	1	1	1	1	1
751	13	1	10	11	12	13	2	3	4	5	6	7	8	9	1	1	1	1	1	1	1	1	1	1	1	1	1
752	13	1	10	11	12	13	2	3	4	5	6	7	8	9	1	1	1	1	1	1	1	1	1	1	1	1	1
753	13	1	10	11	12	13	2	3	4	5	6	7	8	9	1	1	1	1	1	1	1	1	1	1	1	1	1
754	13	1	10	11	12	13	2	3	4	5	6	7	8	9	1	1	1	1	1	1	1	1	1	1	1	1	1
755	13	1	10	11	12	13	2	3	4	5	6	7	8	9	1	1	1	1	1	1	1	1	1	1	1	1	1
756	13	1	10	11	12	13	2	3	4	5	6	7	8	9	1	1	1	1	1	1	1	1	1	1	1	1	1
757	13	1	10	11	12	13	2	3	4	5	6	7	8	9	1	1	1	1	1	1	1	1	1	1	1	1	1
758	13	1	10	11	12	13	2	3	4	5	6	7	8	9	1	1	1	1	1	1	1	1	1	1	1	1	1
759	13	1	10	11	12	13	2	3	4	5	6	7	8	9	1	1	1	1	1	1	1	1	1	1	1	1	1
760	13	1	10	11	12	13	2	3	4	5	6	7	8	9	1	1	1	1	1	1	1	1	1	1	1	1	1
761	13	1	10	11	12	13	2	3	4	5	6	7	8	9	1	1	1	1	1	1	1	1	1	1	1	1	1
762	13	1	10	11	12	13	2	3	4	5	6	7	8	9	1	1	1	1	1	1	1	1	1	1	1	1	1
763	13	1	10	11	12	13	2	3	4	5	6	7	8	9	1	1	1	1	1	1	1	1	1	1	1	1	1
764	13	1	10	11	12	13	2	3	4	5	6	7	8	9	1	1	1	1	1	1	1	1	1	1	1	1	1
765	13	1	10	11	12	13	2	3	4	5	6	7	8	9	1	1	1	1	1	1	1	1	1	1	1	1	1
766	13	1	10	11	12	13	2	3	4	5	6	7	8	9	1	1	1	1	1	1	1	1	1	1	1	1	1
767	13	1	10	11	12	13	2	3	4	5	6	7	8	9	1	1	1	1	1	1	1	1	1	1	1	1	1
768	13	1	10	11	12	13	2	3	4	5	6	7	8	9	1	1	1	1	1	1	1	1	1	1	1	1	1
769	13	1	10	11	12	13	2	3	4	5	6	7	8	9	1	1	1	1	1	1	1	1	1	1	1	1	1
770	13	1	10	11	12	13	2	3	4	5	6	7	8	9	1	1	1	1	1	1	1	1	1	1	1	1	1
771	13	1	10	11	12	13	2	3	4	5	6	7	8	9	1	1	1	1	1	1	1	1	1	1	1	1	1
772	13	1	10	11	12	13	2	3	4	5	6	7	8	9	1	1	1	1	1	1	1	1	1	1	1	1	1
773	13	1	10	11	12	13	2	3	4	5	6	7	8	9	1	1	1	1	1	1	1	1	1	1	1	1	1
774	13	1	10	11	12	13	2	3	4	5	6	7	8	9	1	1	1	1	1	1	1	1	1	1	1	1	1
775	13	1	10	11	12	13	2	3	4	5	6	7	8	9	1	1	1	1	1	1	1	1	1	1	1	1	1
776	13	1	10	11	12	13	2	3	4	5	6	7	8	9	1	1	1	1	1	1	1	1	1	1	1	1	1
777	13	1	10	11	12	13	2	3	4	5	6	7	8	9	1	1	1	1	1	1	1	1	1	1	1	1	1
778	13	1	10	11	12	13	2	3	4	5	6	7	8	9	1	1	1	1	1	1	1	1	1	1	1	1	1
779	13	1	10	11	12	13	2	3	4	5	6	7	8	9	1	1	1	1	1	1	1	1	1	1	1	1	1
780	13	1	10	11	12	13	2	3	4	5	6	7	8	9	1	1	1	1	1	1	1	1	1	1	1	1	1
781	12	1	10	11	12	2	3	4	5	6	7	8	9		1	1	1	1	1	1	1	1	1	1	1	1	0
782	13	1	10	11	12	13	2	3	4	5	6	7	8	9	1	1	1	1	1	1	1	1	1	1	1	1	1
783	13	1	10	11	12	13	2	3	4	5	6	7	8	9	1	1	1	1	1	1	1	1	1	1	1	1	1
784	13	1	10	11	12	13	2	3	4	5	6	7	8	9	1	1	1	1	1	1	1	1	1	1	1	1	1
785															0	0	0	0	0	0	0	0	0	0	0	0	0
786	13	1	10	11	12	13	2	3	4	5	6	7	8	9	1	1	1	1	1	1	1	1	1	1	1	1	1
787	13	1	10	11	12	13	2	3	4	5	6	7	8	9	1	1	1	1	1	1	1	1	1	1	1	1	1
788	13	1	10	11	12	13	2	3	4	5	6	7	8	9	1	1	1	1	1	1	1	1	1	1	1	1	1
789	13	1	10	11	12	13	2	3	4	5	6	7	8	9	1	1	1	1	1	1	1	1	1	1	1	1	1
790	13	1	10	11	12	13	2	3	4	5	6	7	8	9	1	1	1	1	1	1	1	1	1	1	1	1	1
791	6	10	12	2	4	6	8								0	1	0	1	0	1	0	1	0	1	0	1	0
792	6	10	12	2	4	6	8								0	1	0	1	0	1	0	1	0	1	0	1	0
793	11	1	10	11	12	13	2	4	5	6	8	9			1	1	0	1	1	1	0	1	1	1	1	1	1
794	13	1	10	11	12	13	2	3	4	5	6	7	8	9	1	1	1	1	1	1	1	1	1	1	1	1	1
795	13	1	10	11	12	13	2	3	4	5	6	7	8	9	1	1	1	1	1	1	1	1	1	1	1	1	1
796	13	1	10	11	12	13	2	3	4	5	6	7	8	9	1	1	1	1	1	1	1	1	1	1	1	1	1
797	13	1	10	11	12	13	2	3	4	5	6	7	8	9	1	1	1	1	1	1	1	1	1	1	1	1	1
798	13	1	10	11	12	13	2	3	4	5	6	7	8	9	1	1	1	1	1	1	1	1	1	1	1	1	1
799	13	1	10	11	12	13	2	3	4	5	6	7	8	9	1	1	1	1	1	1	1	1	1	1	1	1	1
800	13	1	10	11	12	13	2	3	4	5	6	7	8	9	1	1	1	1	1	1	1	1	1	1	1	1	1
801	13	1	10	11	12	13	2	3	4	5	6	7	8	9	1	1	1	1	1	1	1	1	1	1	1	1	1
802	13	1	10	11	12	13	2	3	4	5	6	7	8	9	1	1	1	1	1	1	1	1	1	1	1	1	1
803	13	1	10	11	12	13	2	3	4	5	6	7	8	9	1	1	1	1	1	1	1	1	1	1	1	1	1
804	13	1	10	11	12	13	2	3	4	5	6	7	8	9	1	1	1	1	1	1	1	1	1	1	1	1	1
805	13	1	10	11	12	13	2	3	4	5	6	7	8	9	1	1	1	1	1	1	1	1	1	1	1	1	1
806	12	1	10	11	12	2	3	4	5	6	7	8	9		1	1	1	1	1	1	1	1	1	1	1	1	0
807	13	1	10	11	12	13	2	3	4	5	6	7	8	9	1	1	1	1	1	1	1	1	1	1	1	1	1
808	13	1	10	11	12	13	2	3	4	5	6	7	8	9	1	1	1	1	1	1	1	1	1	1	1	1	1
809	13	1	10	11	12	13	2	3	4	5	6	7	8	9	1	1	1	1	1	1	1	1	1	1	1	1	1
810	13	1	10	11	12	13	2	3	4	5	6	7	8	9	1	1	1	1	1	1	1	1	1	1	1	1	1
811	13	1	10	11	12	13	2	3	4	5	6	7	8	9	1	1	1	1	1	1	1	1	1	1	1	1	1
812	13	1	10	11	12	13	2	3	4	5	6	7	8	9	1	1	1	1	1	1	1	1	1	1	1	1	1
813	13	1	10	11	12	13	2	3	4	5	6	7	8	9	1	1	1	1	1	1	1	1	1	1	1	1	1
814	13	1	10	11	12	13	2	3	4	5	6	7	8	9	1	1	1	1	1	1	1	1	1	1	1	1	1
815	13	1	10	11	12	13	2	3	4	5	6	7	8	9	1	1	1	1	1	1	1	1	1	1	1	1	1
816	13	1	10	11	12	13	2	3	4	5	6	7	8	9	1	1	1	1	1	1	1	1	1	1	1	1	1
817	13	1	10	11	12	13	2	3	4	5	6	7	8	9	1	1	1	1	1	1	1	1	1	1	1	1	1
818	6	10	12	2	4	6	8								0	1	0	1	0	1	0	1	0	1	0	1	0
819	13	1	10	11	12	13	2	3	4	5	6	7	8	9	1	1	1	1	1	1	1	1	1	1	1	1	1
820	13	1	10	11	12	13	2	3	4	5	6	7	8	9	1	1	1	1	1	1	1	1	1	1	1	1	1
821	13	1	10	11	12	13	2	3	4	5	6	7	8	9	1	1	1	1	1	1	1	1	1	1	1	1	1
822	13	1	10	11	12	13	2	3	4	5	6	7	8	9	1	1	1	1	1	1	1	1	1	1	1	1	1
823	13	1	10	11	12	13	2	3	4	5	6	7	8	9	1	1	1	1	1	1	1	1	1	1	1	1	1
824	6	10	12	2	4	6	8								0	1	0	1	0	1	0	1	0	1	0	1	0
825	13	1	10	11	12	13	2	3	4	5	6	7	8	9	1	1	1	1	1	1	1	1	1	1	1	1	1
826	13	1	10	11	12	13	2	3	4	5	6	7	8	9	1	1	1	1	1	1	1	1	1	1	1	1	1
827	13	1	10	11	12	13	2	3	4	5	6	7	8	9	1	1	1	1	1	1	1	1	1	1	1	1	1
828	13	1	10	11	12	13	2	3	4	5	6	7	8	9	1	1	1	1	1	1	1	1	1	1	1	1	1
829	13	1	10	11	12	13	2	3	4	5	6	7	8	9	1	1	1	1	1	1	1	1	1	1	1	1	1
830	13	1	10	11	12	13	2	3	4	5	6	7	8	9	1	1	1	1	1	1	1	1	1	1	1	1	1
831	13	1	10	11	12	13	2	3	4	5	6	7	8	9	1	1	1	1	1	1	1	1	1	1	1	1	1
832	13	1	10	11	12	13	2	3	4	5	6	7	8	9	1	1	1	1	1	1	1	1	1	1	1	1	1
833	13	1	10	11	12	13	2	3	4	5	6	7	8	9	1	1	1	1	1	1	1	1	1	1	1	1	1
834	13	1	10	11	12	13	2	3	4	5	6	7	8	9	1	1	1	1	1	1	1	1	1	1	1	1	1
835	13	1	10	11	12	13	2	3	4	5	6	7	8	9	1	1	1	1	1	1	1	1	1	1	1	1	1
836	13	1	10	11	12	13	2	3	4	5	6	7	8	9	1	1	1	1	1	1	1	1	1	1	1	1	1
837	13	1	10	11	12	13	2	3	4	5	6	7	8	9	1	1	1	1	1	1	1	1	1	1	1	1	1
838	13	1	10	11	12	13	2	3	4	5	6	7	8	9	1	1	1	1	1	1	1	1	1	1	1	1	1
839	13	1	10	11	12	13	2	3	4	5	6	7	8	9	1	1	1	1	1	1	1	1	1	1	1	1	1
840	13	1	10	11	12	13	2	3	4	5	6	7	8	9	1	1	1	1	1	1	1	1	1	1	1	1	1
841	13	1	10	11	12	13	2	3	4	5	6	7	8	9	1	1	1	1	1	1	1	1	1	1	1	1	1
842	13	1	10	11	12	13	2	3	4	5	6	7	8	9	1	1	1	1	1	1	1	1	1	1	1	1	1
843	13	1	10	11	12	13	2	3	4	5	6	7	8	9	1	1	1	1	1	1	1	1	1	1	1	1	1
844	13	1	10	11	12	13	2	3	4	5	6	7	8	9	1	1	1	1	1	1	1	1	1	1	1	1	1
845	13	1	10	11	12	13	2	3	4	5	6	7	8	9	1	1	1	1	1	1	1	1	1	1	1	1	1
846	13	1	10	11	12	13	2	3	4	5	6	7	8	9	1	1	1	1	1	1	1	1	1	1	1	1	1
847	12	10	11	12	13	2	3	4	5	6	7	8	9		0	1	1	1	1	1	1	1	1	1	1	1	1
848	13	1	10	11	12	13	2	3	4	5	6	7	8	9	1	1	1	1	1	1	1	1	1	1	1	1	1
849	13	1	10	11	12	13	2	3	4	5	6	7	8	9	1	1	1	1	1	1	1	1	1	1	1	1	1
850	13	1	10	11	12	13	2	3	4	5	6	7	8	9	1	1	1	1	1	1	1	1	1	1	1	1	1
851	13	1	10	11	12	13	2	3	4	5	6	7	8	9	1	1	1	1	1	1	1	1	1	1	1	1	1
852	13	1	10	11	12	13	2	3	4	5	6	7	8	9	1	1	1	1	1	1	1	1	1	1	1	1	1
853	13	1	10	11	12	13	2	3	4	5	6	7	8	9	1	1	1	1	1	1	1	1	1	1	1	1	1
854	13	1	10	11	12	13	2	3	4	5	6	7	8	9	1	1	1	1	1	1	1	1	1	1	1	1	1
855	13	1	10	11	12	13	2	3	4	5	6	7	8	9	1	1	1	1	1	1	1	1	1	1	1	1	1
856	13	1	10	11	12	13	2	3	4	5	6	7	8	9	1	1	1	1	1	1	1	1	1	1	1	1	1
857	13	1	10	11	12	13	2	3	4	5	6	7	8	9	1	1	1	1	1	1	1	1	1	1	1	1	1
858	13	1	10	11	12	13	2	3	4	5	6	7	8	9	1	1	1	1	1	1	1	1	1	1	1	1	1
859	13	1	10	11	12	13	2	3	4	5	6	7	8	9	1	1	1	1	1	1	1	1	1	1	1	1	1
860	13	1	10	11	12	13	2	3	4	5	6	7	8	9	1	1	1	1	1	1	1	1	1	1	1	1	1
861	13	1	10	11	12	13	2	3	4	5	6	7	8	9	1	1	1	1	1	1	1	1	1	1	1	1	1
862	13	1	10	11	12	13	2	3	4	5	6	7	8	9	1	1	1	1	1	1	1	1	1	1	1	1	1
863	13	1	10	11	12	13	2	3	4	5	6	7	8	9	1	1	1	1	1	1	1	1	1	1	1	1	1
864	13	1	10	11	12	13	2	3	4	5	6	7	8	9	1	1	1	1	1	1	1	1	1	1	1	1	1
865	13	1	10	11	12	13	2	3	4	5	6	7	8	9	1	1	1	1	1	1	1	1	1	1	1	1	1
866	13	1	10	11	12	13	2	3	4	5	6	7	8	9	1	1	1	1	1	1	1	1	1	1	1	1	1
867	13	1	10	11	12	13	2	3	4	5	6	7	8	9	1	1	1	1	1	1	1	1	1	1	1	1	1
868	13	1	10	11	12	13	2	3	4	5	6	7	8	9	1	1	1	1	1	1	1	1	1	1	1	1	1
869	13	1	10	11	12	13	2	3	4	5	6	7	8	9	1	1	1	1	1	1	1	1	1	1	1	1	1
870	13	1	10	11	12	13	2	3	4	5	6	7	8	9	1	1	1	1	1	1	1	1	1	1	1	1	1
871	13	1	10	11	12	13	2	3	4	5	6	7	8	9	1	1	1	1	1	1	1	1	1	1	1	1	1
872	13	1	10	11	12	13	2	3	4	5	6	7	8	9	1	1	1	1	1	1	1	1	1	1	1	1	1
873	13	1	10	11	12	13	2	3	4	5	6	7	8	9	1	1	1	1	1	1	1	1	1	1	1	1	1
874	13	1	10	11	12	13	2	3	4	5	6	7	8	9	1	1	1	1	1	1	1	1	1	1	1	1	1
875	13	1	10	11	12	13	2	3	4	5	6	7	8	9	1	1	1	1	1	1	1	1	1	1	1	1	1
876	13	1	10	11	12	13	2	3	4	5	6	7	8	9	1	1	1	1	1	1	1	1	1	1	1	1	1
877	13	1	10	11	12	13	2	3	4	5	6	7	8	9	1	1	1	1	1	1	1	1	1	1	1	1	1
878	13	1	10	11	12	13	2	3	4	5	6	7	8	9	1	1	1	1	1	1	1	1	1	1	1	1	1
879	13	1	10	11	12	13	2	3	4	5	6	7	8	9	1	1	1	1	1	1	1	1	1	1	1	1	1
880	13	1	10	11	12	13	2	3	4	5	6	7	8	9	1	1	1	1	1	1	1	1	1	1	1	1	1
881	13	1	10	11	12	13	2	3	4	5	6	7	8	9	1	1	1	1	1	1	1	1	1	1	1	1	1
882	13	1	10	11	12	13	2	3	4	5	6	7	8	9	1	1	1	1	1	1	1	1	1	1	1	1	1
883	13	1	10	11	12	13	2	3	4	5	6	7	8	9	1	1	1	1	1	1	1	1	1	1	1	1	1
884	13	1	10	11	12	13	2	3	4	5	6	7	8	9	1	1	1	1	1	1	1	1	1	1	1	1	1
885	13	1	10	11	12	13	2	3	4	5	6	7	8	9	1	1	1	1	1	1	1	1	1	1	1	1	1
886	13	1	10	11	12	13	2	3	4	5	6	7	8	9	1	1	1	1	1	1	1	1	1	1	1	1	1
887	13	1	10	11	12	13	2	3	4	5	6	7	8	9	1	1	1	1	1	1	1	1	1	1	1	1	1
888	13	1	10	11	12	13	2	3	4	5	6	7	8	9	1	1	1	1	1	1	1	1	1	1	1	1	1
889	13	1	10	11	12	13	2	3	4	5	6	7	8	9	1	1	1	1	1	1	1	1	1	1	1	1	1
890	13	1	10	11	12	13	2	3	4	5	6	7	8	9	1	1	1	1	1	1	1	1	1	1	1	1	1
891	13	1	10	11	12	13	2	3	4	5	6	7	8	9	1	1	1	1	1	1	1	1	1	1	1	1	1
892	13	1	10	11	12	13	2	3	4	5	6	7	8	9	1	1	1	1	1	1	1	1	1	1	1	1	1
893	13	1	10	11	12	13	2	3	4	5	6	7	8	9	1	1	1	1	1	1	1	1	1	1	1	1	1
894	13	1	10	11	12	13	2	3	4	5	6	7	8	9	1	1	1	1	1	1	1	1	1	1	1	1	1
895	13	1	10	11	12	13	2	3	4	5	6	7	8	9	1	1	1	1	1	1	1	1	1	1	1	1	1
896	13	1	10	11	12	13	2	3	4	5	6	7	8	9	1	1	1	1	1	1	1	1	1	1	1	1	1
897	13	1	10	11	12	13	2	3	4	5	6	7	8	9	1	1	1	1	1	1	1	1	1	1	1	1	1
898	13	1	10	11	12	13	2	3	4	5	6	7	8	9	1	1	1	1	1	1	1	1	1	1	1	1	1
899	13	1	10	11	12	13	2	3	4	5	6	7	8	9	1	1	1	1	1	1	1	1	1	1	1	1	1
900	13	1	10	11	12	13	2	3	4	5	6	7	8	9	1	1	1	1	1	1	1	1	1	1	1	1	1
901	13	1	10	11	12	13	2	3	4	5	6	7	8	9	1	1	1	1	1	1	1	1	1	1	1	1	1
902	13	1	10	11	12	13	2	3	4	5	6	7	8	9	1	1	1	1	1	1	1	1	1	1	1	1	1
903	13	1	10	11	12	13	2	3	4	5	6	7	8	9	1	1	1	1	1	1	1	1	1	1	1	1	1
904	13	1	10	11	12	13	2	3	4	5	6	7	8	9	1	1	1	1	1	1	1	1	1	1	1	1	1
905	13	1	10	11	12	13	2	3	4	5	6	7	8	9	1	1	1	1	1	1	1	1	1	1	1	1	1
906	13	1	10	11	12	13	2	3	4	5	6	7	8	9	1	1	1	1	1	1	1	1	1	1	1	1	1
907	13	1	10	11	12	13	2	3	4	5	6	7	8	9	1	1	1	1	1	1	1	1	1	1	1	1	1
908	13	1	10	11	12	13	2	3	4	5	6	7	8	9	1	1	1	1	1	1	1	1	1	1	1	1	1
909	13	1	10	11	12	13	2	3	4	5	6	7	8	9	1	1	1	1	1	1	1	1	1	1	1	1	1
910	13	1	10	11	12	13	2	3	4	5	6	7	8	9	1	1	1	1	1	1	1	1	1	1	1	1	1
911	13	1	10	11	12	13	2	3	4	5	6	7	8	9	1	1	1	1	1	1	1	1	1	1	1	1	1
912	13	1	10	11	12	13	2	3	4	5	6	7	8	9	1	1	1	1	1	1	1	1	1	1	1	1	1
913	13	1	10	11	12	13	2	3	4	5	6	7	8	9	1	1	1	1	1	1	1	1	1	1	1	1	1
914	13	1	10	11	12	13	2	3	4	5	6	7	8	9	1	1	1	1	1	1	1	1	1	1	1	1	1
915	13	1	10	11	12	13	2	3	4	5	6	7	8	9	1	1	1	1	1	1	1	1	1	1	1	1	1
916	13	1	10	11	12	13	2	3	4	5	6	7	8	9	1	1	1	1	1	1	1	1	1	1	1	1	1
917	13	1	10	11	12	13	2	3	4	5	6	7	8	9	1	1	1	1	1	1	1	1	1	1	1	1	1
918	13	1	10	11	12	13	2	3	4	5	6	7	8	9	1	1	1	1	1	1	1	1	1	1	1	1	1
919	13	1	10	11	12	13	2	3	4	5	6	7	8	9	1	1	1	1	1	1	1	1	1	1	1	1	1
920	13	1	10	11	12	13	2	3	4	5	6	7	8	9	1	1	1	1	1	1	1	1	1	1	1	1	1
921	13	1	10	11	12	13	2	3	4	5	6	7	8	9	1	1	1	1	1	1	1	1	1	1	1	1	1
922	13	1	10	11	12	13	2	3	4	5	6	7	8	9	1	1	1	1	1	1	1	1	1	1	1	1	1
923	13	1	10	11	12	13	2	3	4	5	6	7	8	9	1	1	1	1	1	1	1	1	1	1	1	1	1
924	13	1	10	11	12	13	2	3	4	5	6	7	8	9	1	1	1	1	1	1	1	1	1	1	1	1	1
925	13	1	10	11	12	13	2	3	4	5	6	7	8	9	1	1	1	1	1	1	1	1	1	1	1	1	1
926	13	1	10	11	12	13	2	3	4	5	6	7	8	9	1	1	1	1	1	1	1	1	1	1	1	1	1
927	13	1	10	11	12	13	2	3	4	5	6	7	8	9	1	1	1	1	1	1	1	1	1	1	1	1	1
928	12	1	10	11	12	13	2	3	4	5	6	7	9		1	1	1	1	1	1	1	0	1	1	1	1	1
929	13	1	10	11	12	13	2	3	4	5	6	7	8	9	1	1	1	1	1	1	1	1	1	1	1	1	1
930	13	1	10	11	12	13	2	3	4	5	6	7	8	9	1	1	1	1	1	1	1	1	1	1	1	1	1
931	13	1	10	11	12	13	2	3	4	5	6	7	8	9	1	1	1	1	1	1	1	1	1	1	1	1	1
932	13	1	10	11	12	13	2	3	4	5	6	7	8	9	1	1	1	1	1	1	1	1	1	1	1	1	1
933	13	1	10	11	12	13	2	3	4	5	6	7	8	9	1	1	1	1	1	1	1	1	1	1	1	1	1
934	13	1	10	11	12	13	2	3	4	5	6	7	8	9	1	1	1	1	1	1	1	1	1	1	1	1	1
935															0	0	0	0	0	0	0	0	0	0	0	0	0
936	13	1	10	11	12	13	2	3	4	5	6	7	8	9	1	1	1	1	1	1	1	1	1	1	1	1	1
937	13	1	10	11	12	13	2	3	4	5	6	7	8	9	1	1	1	1	1	1	1	1	1	1	1	1	1
938															0	0	0	0	0	0	0	0	0	0	0	0	0
939	13	1	10	11	12	13	2	3	4	5	6	7	8	9	1	1	1	1	1	1	1	1	1	1	1	1	1
940	13	1	10	11	12	13	2	3	4	5	6	7	8	9	1	1	1	1	1	1	1	1	1	1	1	1	1
941	13	1	10	11	12	13	2	3	4	5	6	7	8	9	1	1	1	1	1	1	1	1	1	1	1	1	1
942	6	10	12	2	4	6	8								0	1	0	1	0	1	0	1	0	1	0	1	0
943	13	1	10	11	12	13	2	3	4	5	6	7	8	9	1	1	1	1	1	1	1	1	1	1	1	1	1
944	1	12													0	0	0	0	0	0	0	0	0	0	0	1	0
945															0	0	0	0	0	0	0	0	0	0	0	0	0
946															0	0	0	0	0	0	0	0	0	0	0	0	0
947															0	0	0	0	0	0	0	0	0	0	0	0	0
948	13	1	10	11	12	13	2	3	4	5	6	7	8	9	1	1	1	1	1	1	1	1	1	1	1	1	1
949	12	1	10	11	12	13	2	3	4	5	6	7	9		1	1	1	1	1	1	1	0	1	1	1	1	1
950	13	1	10	11	12	13	2	3	4	5	6	7	8	9	1	1	1	1	1	1	1	1	1	1	1	1	1
951	12	1	10	11	12	13	2	3	4	5	6	8	9		1	1	1	1	1	1	0	1	1	1	1	1	1
952															0	0	0	0	0	0	0	0	0	0	0	0	0
953	6	10	12	2	4	6	8								0	1	0	1	0	1	0	1	0	1	0	1	0
954	13	1	10	11	12	13	2	3	4	5	6	7	8	9	1	1	1	1	1	1	1	1	1	1	1	1	1
955	8	1	10	12	2	3	4	6	8						1	1	1	1	0	1	0	1	0	1	0	1	0
956	13	1	10	11	12	13	2	3	4	5	6	7	8	9	1	1	1	1	1	1	1	1	1	1	1	1	1
957	6	10	12	2	4	6	8								0	1	0	1	0	1	0	1	0	1	0	1	0
958															0	0	0	0	0	0	0	0	0	0	0	0	0
959															0	0	0	0	0	0	0	0	0	0	0	0	0
960	13	1	10	11	12	13	2	3	4	5	6	7	8	9	1	1	1	1	1	1	1	1	1	1	1	1	1
961	13	1	10	11	12	13	2	3	4	5	6	7	8	9	1	1	1	1	1	1	1	1	1	1	1	1	1
962	12	1	10	11	12	13	2	3	4	5	6	8	9		1	1	1	1	1	1	0	1	1	1	1	1	1
963	13	1	10	11	12	13	2	3	4	5	6	7	8	9	1	1	1	1	1	1	1	1	1	1	1	1	1
964	13	1	10	11	12	13	2	3	4	5	6	7	8	9	1	1	1	1	1	1	1	1	1	1	1	1	1
965	8	1	10	12	2	3	4	6	8						1	1	1	1	0	1	0	1	0	1	0	1	0
966	4	10	12	2	6										0	1	0	0	0	1	0	0	0	1	0	1	0
967															0	0	0	0	0	0	0	0	0	0	0	0	0
968	12	1	10	11	12	13	2	3	4	5	6	8	9		1	1	1	1	1	1	0	1	1	1	1	1	1
969	6	10	12	2	4	6	8								0	1	0	1	0	1	0	1	0	1	0	1	0
970															0	0	0	0	0	0	0	0	0	0	0	0	0
971															0	0	0	0	0	0	0	0	0	0	0	0	0
972															0	0	0	0	0	0	0	0	0	0	0	0	0
973															0	0	0	0	0	0	0	0	0	0	0	0	0
974															0	0	0	0	0	0	0	0	0	0	0	0	0
975															0	0	0	0	0	0	0	0	0	0	0	0	0
976	5	10	12	2	6	8									0	1	0	0	0	1	0	1	0	1	0	1	0
977															0	0	0	0	0	0	0	0	0	0	0	0	0
978															0	0	0	0	0	0	0	0	0	0	0	0	0
979															0	0	0	0	0	0	0	0	0	0	0	0	0
980															0	0	0	0	0	0	0	0	0	0	0	0	0
981															0	0	0	0	0	0	0	0	0	0	0	0	0
982															0	0	0	0	0	0	0	0	0	0	0	0	0
983															0	0	0	0	0	0	0	0	0	0	0	0	0
984															0	0	0	0	0	0	0	0	0	0	0	0	0
985															0	0	0	0	0	0	0	0	0	0	0	0	0
986															0	0	0	0	0	0	0	0	0	0	0	0	0
987															0	0	0	0	0	0	0	0	0	0	0	0	0
988															0	0	0	0	0	0	0	0	0	0	0	0	0
989															0	0	0	0	0	0	0	0	0	0	0	0	0
990															0	0	0	0	0	0	0	0	0	0	0	0	0
991															0	0	0	0	0	0	0	0	0	0	0	0	0
992															0	0	0	0	0	0	0	0	0	0	0	0	0
993															0	0	0	0	0	0	0	0	0	0	0	0	0
994															0	0	0	0	0	0	0	0	0	0	0	0	0
995															0	0	0	0	0	0	0	0	0	0	0	0	0
996															0	0	0	0	0	0	0	0	0	0	0	0	0
997															0	0	0	0	0	0	0	0	0	0	0	0	0
998															0	0	0	0	0	0	0	0	0	0	0	0	0
999															0	0	0	0	0	0	0	0	0	0	0	0	0
1000															0	0	0	0	0	0	0	0	0	0	0	0	0
1001															0	0	0	0	0	0	0	0	0	0	0	0	0
1002															0	0	0	0	0	0	0	0	0	0	0	0	0
1003															0	0	0	0	0	0	0	0	0	0	0	0	0
1004															0	0	0	0	0	0	0	0	0	0	0	0	0
1005															0	0	0	0	0	0	0	0	0	0	0	0	0
1006															0	0	0	0	0	0	0	0	0	0	0	0	0
1007															0	0	0	0	0	0	0	0	0	0	0	0	0
1008															0	0	0	0	0	0	0	0	0	0	0	0	0
1009															0	0	0	0	0	0	0	0	0	0	0	0	0
1010															0	0	0	0	0	0	0	0	0	0	0	0	0
1011															0	0	0	0	0	0	0	0	0	0	0	0	0
1012															0	0	0	0	0	0	0	0	0	0	0	0	0
1013	3	10	4	8											0	0	0	1	0	0	0	1	0	1	0	0	0
1014															0	0	0	0	0	0	0	0	0	0	0	0	0
1015	1	12													0	0	0	0	0	0	0	0	0	0	0	1	0
1016															0	0	0	0	0	0	0	0	0	0	0	0	0
1017															0	0	0	0	0	0	0	0	0	0	0	0	0
1018															0	0	0	0	0	0	0	0	0	0	0	0	0
1019															0	0	0	0	0	0	0	0	0	0	0	0	0
1020															0	0	0	0	0	0	0	0	0	0	0	0	0
1021	3	12	6	8											0	0	0	0	0	1	0	1	0	0	0	1	0
1022															0	0	0	0	0	0	0	0	0	0	0	0	0
1023															0	0	0	0	0	0	0	0	0	0	0	0	0
1024															0	0	0	0	0	0	0	0	0	0	0	0	0
1025															0	0	0	0	0	0	0	0	0	0	0	0	0
1026															0	0	0	0	0	0	0	0	0	0	0	0	0
1027															0	0	0	0	0	0	0	0	0	0	0	0	0
1028															0	0	0	0	0	0	0	0	0	0	0	0	0
1029	7	1	10	12	2	4	6	8							1	1	0	1	0	1	0	1	0	1	0	1	0
1030	13	1	10	11	12	13	2	3	4	5	6	7	8	9	1	1	1	1	1	1	1	1	1	1	1	1	1
1031	6	10	12	2	4	6	8								0	1	0	1	0	1	0	1	0	1	0	1	0
1032	6	10	12	2	4	6	8								0	1	0	1	0	1	0	1	0	1	0	1	0
1033															0	0	0	0	0	0	0	0	0	0	0	0	0
1034															0	0	0	0	0	0	0	0	0	0	0	0	0
1035															0	0	0	0	0	0	0	0	0	0	0	0	0
1036															0	0	0	0	0	0	0	0	0	0	0	0	0
1037															0	0	0	0	0	0	0	0	0	0	0	0	0
1038															0	0	0	0	0	0	0	0	0	0	0	0	0
1039															0	0	0	0	0	0	0	0	0	0	0	0	0
1040															0	0	0	0	0	0	0	0	0	0	0	0	0
1041															0	0	0	0	0	0	0	0	0	0	0	0	0
1042															0	0	0	0	0	0	0	0	0	0	0	0	0
1043															0	0	0	0	0	0	0	0	0	0	0	0	0
1044															0	0	0	0	0	0	0	0	0	0	0	0	0
1045															0	0	0	0	0	0	0	0	0	0	0	0	0
1046															0	0	0	0	0	0	0	0	0	0	0	0	0
1047															0	0	0	0	0	0	0	0	0	0	0	0	0
1048															0	0	0	0	0	0	0	0	0	0	0	0	0
1049															0	0	0	0	0	0	0	0	0	0	0	0	0
1050															0	0	0	0	0	0	0	0	0	0	0	0	0
1051															0	0	0	0	0	0	0	0	0	0	0	0	0
1052															0	0	0	0	0	0	0	0	0	0	0	0	0
1053															0	0	0	0	0	0	0	0	0	0	0	0	0
1054															0	0	0	0	0	0	0	0	0	0	0	0	0
1055															0	0	0	0	0	0	0	0	0	0	0	0	0
1056															0	0	0	0	0	0	0	0	0	0	0	0	0
1057															0	0	0	0	0	0	0	0	0	0	0	0	0
1058															0	0	0	0	0	0	0	0	0	0	0	0	0
1059															0	0	0	0	0	0	0	0	0	0	0	0	0
1060															0	0	0	0	0	0	0	0	0	0	0	0	0
1061															0	0	0	0	0	0	0	0	0	0	0	0	0
1062															0	0	0	0	0	0	0	0	0	0	0	0	0
1063															0	0	0	0	0	0	0	0	0	0	0	0	0
1064															0	0	0	0	0	0	0	0	0	0	0	0	0
1065	11	1	10	11	12	13	2	3	4	6	8	9			1	1	1	1	0	1	0	1	1	1	1	1	1
1066	6	10	12	2	4	6	8								0	1	0	1	0	1	0	1	0	1	0	1	0
1067	13	1	10	11	12	13	2	3	4	5	6	7	8	9	1	1	1	1	1	1	1	1	1	1	1	1	1
1068	7	10	12	2	4	6	7	8							0	1	0	1	0	1	1	1	0	1	0	1	0
1069	13	1	10	11	12	13	2	3	4	5	6	7	8	9	1	1	1	1	1	1	1	1	1	1	1	1	1
1070	8	10	12	13	2	3	4	6	8						0	1	1	1	0	1	0	1	0	1	0	1	1
1071	6	10	12	2	4	6	8								0	1	0	1	0	1	0	1	0	1	0	1	0
1072	13	1	10	11	12	13	2	3	4	5	6	7	8	9	1	1	1	1	1	1	1	1	1	1	1	1	1
1073	13	1	10	11	12	13	2	3	4	5	6	7	8	9	1	1	1	1	1	1	1	1	1	1	1	1	1
1074															0	0	0	0	0	0	0	0	0	0	0	0	0
1075	6	10	12	2	4	6	8								0	1	0	1	0	1	0	1	0	1	0	1	0
1076	11	10	11	12	13	2	3	5	6	7	8	9			0	1	1	0	1	1	1	1	1	1	1	1	1
1077	13	1	10	11	12	13	2	3	4	5	6	7	8	9	1	1	1	1	1	1	1	1	1	1	1	1	1
1078	6	10	12	2	4	6	8								0	1	0	1	0	1	0	1	0	1	0	1	0
1079	13	1	10	11	12	13	2	3	4	5	6	7	8	9	1	1	1	1	1	1	1	1	1	1	1	1	1
1080	13	1	10	11	12	13	2	3	4	5	6	7	8	9	1	1	1	1	1	1	1	1	1	1	1	1	1
1081	8	10	12	2	3	4	6	7	8						0	1	1	1	0	1	1	1	0	1	0	1	0
1082	4	10	12	2	6										0	1	0	0	0	1	0	0	0	1	0	1	0
1083															0	0	0	0	0	0	0	0	0	0	0	0	0
1084	13	1	10	11	12	13	2	3	4	5	6	7	8	9	1	1	1	1	1	1	1	1	1	1	1	1	1
1085	6	10	12	2	4	6	8								0	1	0	1	0	1	0	1	0	1	0	1	0
1086															0	0	0	0	0	0	0	0	0	0	0	0	0
1087	5	10	12	2	6	8									0	1	0	0	0	1	0	1	0	1	0	1	0
1088	4	13	3	4	5										0	0	1	1	1	0	0	0	0	0	0	0	1
1089	13	1	10	11	12	13	2	3	4	5	6	7	8	9	1	1	1	1	1	1	1	1	1	1	1	1	1
1090	13	1	10	11	12	13	2	3	4	5	6	7	8	9	1	1	1	1	1	1	1	1	1	1	1	1	1
1091	5	10	12	2	6	8									0	1	0	0	0	1	0	1	0	1	0	1	0
1092	13	1	10	11	12	13	2	3	4	5	6	7	8	9	1	1	1	1	1	1	1	1	1	1	1	1	1
1093	10	1	10	12	2	3	4	5	6	7	8				1	1	1	1	1	1	1	1	0	1	0	1	0
1094	12	1	10	11	12	13	2	3	4	5	6	7	9		1	1	1	1	1	1	1	0	1	1	1	1	1
1095	12	1	10	11	12	13	2	3	4	5	6	8	9		1	1	1	1	1	1	0	1	1	1	1	1	1
1096	13	1	10	11	12	13	2	3	4	5	6	7	8	9	1	1	1	1	1	1	1	1	1	1	1	1	1
1097															0	0	0	0	0	0	0	0	0	0	0	0	0
1098	7	10	12	2	4	6	7	8							0	1	0	1	0	1	1	1	0	1	0	1	0
1099	11	10	11	12	13	2	3	4	5	6	7	8			0	1	1	1	1	1	1	1	0	1	1	1	1
1100															0	0	0	0	0	0	0	0	0	0	0	0	0
1101															0	0	0	0	0	0	0	0	0	0	0	0	0
1102															0	0	0	0	0	0	0	0	0	0	0	0	0
1103															0	0	0	0	0	0	0	0	0	0	0	0	0
1104	13	1	10	11	12	13	2	3	4	5	6	7	8	9	1	1	1	1	1	1	1	1	1	1	1	1	1
1105	13	1	10	11	12	13	2	3	4	5	6	7	8	9	1	1	1	1	1	1	1	1	1	1	1	1	1
1106	4	10	12	2	6										0	1	0	0	0	1	0	0	0	1	0	1	0
1107															0	0	0	0	0	0	0	0	0	0	0	0	0
1108	2	2	4												0	1	0	1	0	0	0	0	0	0	0	0	0
1109															0	0	0	0	0	0	0	0	0	0	0	0	0
1110	6	10	12	13	4	6	8								0	0	0	1	0	1	0	1	0	1	0	1	1
1111															0	0	0	0	0	0	0	0	0	0	0	0	0
1112															0	0	0	0	0	0	0	0	0	0	0	0	0
1113	1	12													0	0	0	0	0	0	0	0	0	0	0	1	0
1114															0	0	0	0	0	0	0	0	0	0	0	0	0
1115	13	1	10	11	12	13	2	3	4	5	6	7	8	9	1	1	1	1	1	1	1	1	1	1	1	1	1
1116	8	1	10	12	2	4	6	7	8						1	1	0	1	0	1	1	1	0	1	0	1	0
1117															0	0	0	0	0	0	0	0	0	0	0	0	0
1118															0	0	0	0	0	0	0	0	0	0	0	0	0
1119															0	0	0	0	0	0	0	0	0	0	0	0	0
1120	6	10	12	2	4	6	8								0	1	0	1	0	1	0	1	0	1	0	1	0
1121															0	0	0	0	0	0	0	0	0	0	0	0	0
1122	5	10	12	4	6	8									0	0	0	1	0	1	0	1	0	1	0	1	0
1123															0	0	0	0	0	0	0	0	0	0	0	0	0
1124	13	1	10	11	12	13	2	3	4	5	6	7	8	9	1	1	1	1	1	1	1	1	1	1	1	1	1
1125															0	0	0	0	0	0	0	0	0	0	0	0	0
1126	6	10	12	2	4	6	8								0	1	0	1	0	1	0	1	0	1	0	1	0
1127															0	0	0	0	0	0	0	0	0	0	0	0	0
1128															0	0	0	0	0	0	0	0	0	0	0	0	0
1129	13	1	10	11	12	13	2	3	4	5	6	7	8	9	1	1	1	1	1	1	1	1	1	1	1	1	1
1130															0	0	0	0	0	0	0	0	0	0	0	0	0
1131	6	10	12	2	4	6	8								0	1	0	1	0	1	0	1	0	1	0	1	0
1132	13	1	10	11	12	13	2	3	4	5	6	7	8	9	1	1	1	1	1	1	1	1	1	1	1	1	1
1133															0	0	0	0	0	0	0	0	0	0	0	0	0
1134															0	0	0	0	0	0	0	0	0	0	0	0	0
1135															0	0	0	0	0	0	0	0	0	0	0	0	0
1136															0	0	0	0	0	0	0	0	0	0	0	0	0
1137															0	0	0	0	0	0	0	0	0	0	0	0	0
1138	13	1	10	11	12	13	2	3	4	5	6	7	8	9	1	1	1	1	1	1	1	1	1	1	1	1	1
1139	6	10	12	2	4	6	8								0	1	0	1	0	1	0	1	0	1	0	1	0
1140	13	1	10	11	12	13	2	3	4	5	6	7	8	9	1	1	1	1	1	1	1	1	1	1	1	1	1
1141															0	0	0	0	0	0	0	0	0	0	0	0	0
1142	13	1	10	11	12	13	2	3	4	5	6	7	8	9	1	1	1	1	1	1	1	1	1	1	1	1	1
1143	13	1	10	11	12	13	2	3	4	5	6	7	8	9	1	1	1	1	1	1	1	1	1	1	1	1	1
1144															0	0	0	0	0	0	0	0	0	0	0	0	0
1145															0	0	0	0	0	0	0	0	0	0	0	0	0
1146	13	1	10	11	12	13	2	3	4	5	6	7	8	9	1	1	1	1	1	1	1	1	1	1	1	1	1
1147	13	1	10	11	12	13	2	3	4	5	6	7	8	9	1	1	1	1	1	1	1	1	1	1	1	1	1
1148	13	1	10	11	12	13	2	3	4	5	6	7	8	9	1	1	1	1	1	1	1	1	1	1	1	1	1
1149	13	1	10	11	12	13	2	3	4	5	6	7	8	9	1	1	1	1	1	1	1	1	1	1	1	1	1
1150	7	10	12	13	2	4	6	8							0	1	0	1	0	1	0	1	0	1	0	1	1
1151	13	1	10	11	12	13	2	3	4	5	6	7	8	9	1	1	1	1	1	1	1	1	1	1	1	1	1
1152	2	10	8												0	0	0	0	0	0	0	1	0	1	0	0	0
1153	13	1	10	11	12	13	2	3	4	5	6	7	8	9	1	1	1	1	1	1	1	1	1	1	1	1	1
1154	13	1	10	11	12	13	2	3	4	5	6	7	8	9	1	1	1	1	1	1	1	1	1	1	1	1	1
1155	6	10	12	2	4	6	8								0	1	0	1	0	1	0	1	0	1	0	1	0
1156	6	10	12	2	4	6	8								0	1	0	1	0	1	0	1	0	1	0	1	0
1157	13	1	10	11	12	13	2	3	4	5	6	7	8	9	1	1	1	1	1	1	1	1	1	1	1	1	1
1158															0	0	0	0	0	0	0	0	0	0	0	0	0
1159	6	1	10	3	4	6	8								1	0	1	1	0	1	0	1	0	1	0	0	0
1160	12	1	10	11	12	13	2	3	4	5	6	7	8		1	1	1	1	1	1	1	1	0	1	1	1	1
1161	12	1	10	12	13	2	3	4	5	6	7	8	9		1	1	1	1	1	1	1	1	1	1	0	1	1
1162															0	0	0	0	0	0	0	0	0	0	0	0	0
1163															0	0	0	0	0	0	0	0	0	0	0	0	0
1164															0	0	0	0	0	0	0	0	0	0	0	0	0
1165	13	1	10	11	12	13	2	3	4	5	6	7	8	9	1	1	1	1	1	1	1	1	1	1	1	1	1
1166	7	10	12	2	3	4	6	8							0	1	1	1	0	1	0	1	0	1	0	1	0
1167	13	1	10	11	12	13	2	3	4	5	6	7	8	9	1	1	1	1	1	1	1	1	1	1	1	1	1
1168	13	1	10	11	12	13	2	3	4	5	6	7	8	9	1	1	1	1	1	1	1	1	1	1	1	1	1
1169	13	1	10	11	12	13	2	3	4	5	6	7	8	9	1	1	1	1	1	1	1	1	1	1	1	1	1
1170															0	0	0	0	0	0	0	0	0	0	0	0	0
1171	13	1	10	11	12	13	2	3	4	5	6	7	8	9	1	1	1	1	1	1	1	1	1	1	1	1	1
1172	8	1	10	12	2	3	5	6	8						1	1	1	0	1	1	0	1	0	1	0	1	0
1173	6	10	12	2	4	6	8								0	1	0	1	0	1	0	1	0	1	0	1	0
1174	6	10	12	2	4	6	8								0	1	0	1	0	1	0	1	0	1	0	1	0
1175	13	1	10	11	12	13	2	3	4	5	6	7	8	9	1	1	1	1	1	1	1	1	1	1	1	1	1
1176	13	1	10	11	12	13	2	3	4	5	6	7	8	9	1	1	1	1	1	1	1	1	1	1	1	1	1
1177	13	1	10	11	12	13	2	3	4	5	6	7	8	9	1	1	1	1	1	1	1	1	1	1	1	1	1
1178	13	1	10	11	12	13	2	3	4	5	6	7	8	9	1	1	1	1	1	1	1	1	1	1	1	1	1
1179	4	10	4	6	8										0	0	0	1	0	1	0	1	0	1	0	0	0
1180	13	1	10	11	12	13	2	3	4	5	6	7	8	9	1	1	1	1	1	1	1	1	1	1	1	1	1
1181	13	1	10	11	12	13	2	3	4	5	6	7	8	9	1	1	1	1	1	1	1	1	1	1	1	1	1
1182	13	1	10	11	12	13	2	3	4	5	6	7	8	9	1	1	1	1	1	1	1	1	1	1	1	1	1
1183	13	1	10	11	12	13	2	3	4	5	6	7	8	9	1	1	1	1	1	1	1	1	1	1	1	1	1
1184	13	1	10	11	12	13	2	3	4	5	6	7	8	9	1	1	1	1	1	1	1	1	1	1	1	1	1
1185	1	4													0	0	0	1	0	0	0	0	0	0	0	0	0
1186	13	1	10	11	12	13	2	3	4	5	6	7	8	9	1	1	1	1	1	1	1	1	1	1	1	1	1
1187	11	1	10	11	12	2	3	4	6	7	8	9			1	1	1	1	0	1	1	1	1	1	1	1	0
1188	13	1	10	11	12	13	2	3	4	5	6	7	8	9	1	1	1	1	1	1	1	1	1	1	1	1	1
1189															0	0	0	0	0	0	0	0	0	0	0	0	0
1190	6	10	12	2	4	6	8								0	1	0	1	0	1	0	1	0	1	0	1	0
1191	6	10	12	2	4	6	8								0	1	0	1	0	1	0	1	0	1	0	1	0
1192															0	0	0	0	0	0	0	0	0	0	0	0	0
1193															0	0	0	0	0	0	0	0	0	0	0	0	0
1194	6	10	12	2	4	6	8								0	1	0	1	0	1	0	1	0	1	0	1	0
1195	13	1	10	11	12	13	2	3	4	5	6	7	8	9	1	1	1	1	1	1	1	1	1	1	1	1	1
1196	13	1	10	11	12	13	2	3	4	5	6	7	8	9	1	1	1	1	1	1	1	1	1	1	1	1	1
1197	6	10	12	2	4	6	8								0	1	0	1	0	1	0	1	0	1	0	1	0
1198	13	1	10	11	12	13	2	3	4	5	6	7	8	9	1	1	1	1	1	1	1	1	1	1	1	1	1
1199	13	1	10	11	12	13	2	3	4	5	6	7	8	9	1	1	1	1	1	1	1	1	1	1	1	1	1
1200	12	1	10	11	12	13	2	3	5	6	7	8	9		1	1	1	0	1	1	1	1	1	1	1	1	1
1201	13	1	10	11	12	13	2	3	4	5	6	7	8	9	1	1	1	1	1	1	1	1	1	1	1	1	1
1202															0	0	0	0	0	0	0	0	0	0	0	0	0
1203	6	10	12	2	4	6	8								0	1	0	1	0	1	0	1	0	1	0	1	0
1204															0	0	0	0	0	0	0	0	0	0	0	0	0
1205	13	1	10	11	12	13	2	3	4	5	6	7	8	9	1	1	1	1	1	1	1	1	1	1	1	1	1
1206	13	1	10	11	12	13	2	3	4	5	6	7	8	9	1	1	1	1	1	1	1	1	1	1	1	1	1
1207	13	1	10	11	12	13	2	3	4	5	6	7	8	9	1	1	1	1	1	1	1	1	1	1	1	1	1
1208	12	1	10	11	12	13	2	3	4	5	6	8	9		1	1	1	1	1	1	0	1	1	1	1	1	1
1209															0	0	0	0	0	0	0	0	0	0	0	0	0
1210	1	4													0	0	0	1	0	0	0	0	0	0	0	0	0
1211															0	0	0	0	0	0	0	0	0	0	0	0	0
1212															0	0	0	0	0	0	0	0	0	0	0	0	0
1213	1	6													0	0	0	0	0	1	0	0	0	0	0	0	0
1214	13	1	10	11	12	13	2	3	4	5	6	7	8	9	1	1	1	1	1	1	1	1	1	1	1	1	1
1215	13	1	10	11	12	13	2	3	4	5	6	7	8	9	1	1	1	1	1	1	1	1	1	1	1	1	1
1216	13	1	10	11	12	13	2	3	4	5	6	7	8	9	1	1	1	1	1	1	1	1	1	1	1	1	1
1217	13	1	10	11	12	13	2	3	4	5	6	7	8	9	1	1	1	1	1	1	1	1	1	1	1	1	1
1218	6	10	12	2	4	6	8								0	1	0	1	0	1	0	1	0	1	0	1	0
1219															0	0	0	0	0	0	0	0	0	0	0	0	0
1220															0	0	0	0	0	0	0	0	0	0	0	0	0
1221	13	1	10	11	12	13	2	3	4	5	6	7	8	9	1	1	1	1	1	1	1	1	1	1	1	1	1
1222															0	0	0	0	0	0	0	0	0	0	0	0	0
1223	3	11	5	9											0	0	0	0	1	0	0	0	1	0	1	0	0
1224															0	0	0	0	0	0	0	0	0	0	0	0	0
1225	1	9													0	0	0	0	0	0	0	0	1	0	0	0	0
1226	6	10	12	2	4	6	8								0	1	0	1	0	1	0	1	0	1	0	1	0
1227	6	10	12	2	4	6	8								0	1	0	1	0	1	0	1	0	1	0	1	0
1228	12	10	11	12	13	2	3	4	5	6	7	8	9		0	1	1	1	1	1	1	1	1	1	1	1	1
1229	13	1	10	11	12	13	2	3	4	5	6	7	8	9	1	1	1	1	1	1	1	1	1	1	1	1	1
1230	1	8													0	0	0	0	0	0	0	1	0	0	0	0	0
1231	2	4	8												0	0	0	1	0	0	0	1	0	0	0	0	0
1232															0	0	0	0	0	0	0	0	0	0	0	0	0
1233	13	1	10	11	12	13	2	3	4	5	6	7	8	9	1	1	1	1	1	1	1	1	1	1	1	1	1
1234	13	1	10	11	12	13	2	3	4	5	6	7	8	9	1	1	1	1	1	1	1	1	1	1	1	1	1
1235	9	1	10	12	2	3	4	6	7	8					1	1	1	1	0	1	1	1	0	1	0	1	0
1236	13	1	10	11	12	13	2	3	4	5	6	7	8	9	1	1	1	1	1	1	1	1	1	1	1	1	1
1237	13	1	10	11	12	13	2	3	4	5	6	7	8	9	1	1	1	1	1	1	1	1	1	1	1	1	1
1238	13	1	10	11	12	13	2	3	4	5	6	7	8	9	1	1	1	1	1	1	1	1	1	1	1	1	1
1239	6	10	12	2	4	6	8								0	1	0	1	0	1	0	1	0	1	0	1	0
1240															0	0	0	0	0	0	0	0	0	0	0	0	0
1241	13	1	10	11	12	13	2	3	4	5	6	7	8	9	1	1	1	1	1	1	1	1	1	1	1	1	1
1242	9	10	11	12	2	3	4	5	6	8					0	1	1	1	1	1	0	1	0	1	1	1	0
1243	13	1	10	11	12	13	2	3	4	5	6	7	8	9	1	1	1	1	1	1	1	1	1	1	1	1	1
1244	13	1	10	11	12	13	2	3	4	5	6	7	8	9	1	1	1	1	1	1	1	1	1	1	1	1	1
1245	2	13	5												0	0	0	0	1	0	0	0	0	0	0	0	1
1246	13	1	10	11	12	13	2	3	4	5	6	7	8	9	1	1	1	1	1	1	1	1	1	1	1	1	1
1247	13	1	10	11	12	13	2	3	4	5	6	7	8	9	1	1	1	1	1	1	1	1	1	1	1	1	1
1248	7	10	12	2	3	4	6	8							0	1	1	1	0	1	0	1	0	1	0	1	0
1249															0	0	0	0	0	0	0	0	0	0	0	0	0
1250	1	13													0	0	0	0	0	0	0	0	0	0	0	0	1
1251	9	10	12	2	3	4	5	6	8	9					0	1	1	1	1	1	0	1	1	1	0	1	0
1252	6	10	12	2	4	6	8								0	1	0	1	0	1	0	1	0	1	0	1	0
1253															0	0	0	0	0	0	0	0	0	0	0	0	0
1254															0	0	0	0	0	0	0	0	0	0	0	0	0
1255	6	10	12	2	4	6	8								0	1	0	1	0	1	0	1	0	1	0	1	0
1256															0	0	0	0	0	0	0	0	0	0	0	0	0
1257	13	1	10	11	12	13	2	3	4	5	6	7	8	9	1	1	1	1	1	1	1	1	1	1	1	1	1
1258															0	0	0	0	0	0	0	0	0	0	0	0	0
1259	6	10	12	2	4	6	8								0	1	0	1	0	1	0	1	0	1	0	1	0
1260	13	1	10	11	12	13	2	3	4	5	6	7	8	9	1	1	1	1	1	1	1	1	1	1	1	1	1
1261	6	10	12	2	4	6	8								0	1	0	1	0	1	0	1	0	1	0	1	0
1262															0	0	0	0	0	0	0	0	0	0	0	0	0
1263	6	10	12	2	4	6	8								0	1	0	1	0	1	0	1	0	1	0	1	0
1264	13	1	10	11	12	13	2	3	4	5	6	7	8	9	1	1	1	1	1	1	1	1	1	1	1	1	1
1265	5	1	11	13	3	9									1	0	1	0	0	0	0	0	1	0	1	0	1
1266	13	1	10	11	12	13	2	3	4	5	6	7	8	9	1	1	1	1	1	1	1	1	1	1	1	1	1
1267	13	1	10	11	12	13	2	3	4	5	6	7	8	9	1	1	1	1	1	1	1	1	1	1	1	1	1
1268	13	1	10	11	12	13	2	3	4	5	6	7	8	9	1	1	1	1	1	1	1	1	1	1	1	1	1
1269	13	1	10	11	12	13	2	3	4	5	6	7	8	9	1	1	1	1	1	1	1	1	1	1	1	1	1
1270	13	1	10	11	12	13	2	3	4	5	6	7	8	9	1	1	1	1	1	1	1	1	1	1	1	1	1
1271	13	1	10	11	12	13	2	3	4	5	6	7	8	9	1	1	1	1	1	1	1	1	1	1	1	1	1
1272	13	1	10	11	12	13	2	3	4	5	6	7	8	9	1	1	1	1	1	1	1	1	1	1	1	1	1
1273	13	1	10	11	12	13	2	3	4	5	6	7	8	9	1	1	1	1	1	1	1	1	1	1	1	1	1
1274	13	1	10	11	12	13	2	3	4	5	6	7	8	9	1	1	1	1	1	1	1	1	1	1	1	1	1
1275	13	1	10	11	12	13	2	3	4	5	6	7	8	9	1	1	1	1	1	1	1	1	1	1	1	1	1
1276	13	1	10	11	12	13	2	3	4	5	6	7	8	9	1	1	1	1	1	1	1	1	1	1	1	1	1
1277	13	1	10	11	12	13	2	3	4	5	6	7	8	9	1	1	1	1	1	1	1	1	1	1	1	1	1
1278	13	1	10	11	12	13	2	3	4	5	6	7	8	9	1	1	1	1	1	1	1	1	1	1	1	1	1
1279	13	1	10	11	12	13	2	3	4	5	6	7	8	9	1	1	1	1	1	1	1	1	1	1	1	1	1
1280															0	0	0	0	0	0	0	0	0	0	0	0	0
1281	6	10	12	2	4	6	8								0	1	0	1	0	1	0	1	0	1	0	1	0
1282	13	1	10	11	12	13	2	3	4	5	6	7	8	9	1	1	1	1	1	1	1	1	1	1	1	1	1
1283	13	1	10	11	12	13	2	3	4	5	6	7	8	9	1	1	1	1	1	1	1	1	1	1	1	1	1
1284															0	0	0	0	0	0	0	0	0	0	0	0	0
1285	13	1	10	11	12	13	2	3	4	5	6	7	8	9	1	1	1	1	1	1	1	1	1	1	1	1	1
1286	13	1	10	11	12	13	2	3	4	5	6	7	8	9	1	1	1	1	1	1	1	1	1	1	1	1	1
1287	13	1	10	11	12	13	2	3	4	5	6	7	8	9	1	1	1	1	1	1	1	1	1	1	1	1	1
1288	13	1	10	11	12	13	2	3	4	5	6	7	8	9	1	1	1	1	1	1	1	1	1	1	1	1	1
1289	13	1	10	11	12	13	2	3	4	5	6	7	8	9	1	1	1	1	1	1	1	1	1	1	1	1	1
1290	8	1	10	12	2	4	5	6	8						1	1	0	1	1	1	0	1	0	1	0	1	0
1291	13	1	10	11	12	13	2	3	4	5	6	7	8	9	1	1	1	1	1	1	1	1	1	1	1	1	1
1292	13	1	10	11	12	13	2	3	4	5	6	7	8	9	1	1	1	1	1	1	1	1	1	1	1	1	1
1293	13	1	10	11	12	13	2	3	4	5	6	7	8	9	1	1	1	1	1	1	1	1	1	1	1	1	1
1294	13	1	10	11	12	13	2	3	4	5	6	7	8	9	1	1	1	1	1	1	1	1	1	1	1	1	1
1295	13	1	10	11	12	13	2	3	4	5	6	7	8	9	1	1	1	1	1	1	1	1	1	1	1	1	1
1296	13	1	10	11	12	13	2	3	4	5	6	7	8	9	1	1	1	1	1	1	1	1	1	1	1	1	1
1297	13	1	10	11	12	13	2	3	4	5	6	7	8	9	1	1	1	1	1	1	1	1	1	1	1	1	1
1298	13	1	10	11	12	13	2	3	4	5	6	7	8	9	1	1	1	1	1	1	1	1	1	1	1	1	1
1299	13	1	10	11	12	13	2	3	4	5	6	7	8	9	1	1	1	1	1	1	1	1	1	1	1	1	1
1300	13	1	10	11	12	13	2	3	4	5	6	7	8	9	1	1	1	1	1	1	1	1	1	1	1	1	1
1301	12	1	10	11	12	2	3	4	5	6	7	8	9		1	1	1	1	1	1	1	1	1	1	1	1	0
1302	13	1	10	11	12	13	2	3	4	5	6	7	8	9	1	1	1	1	1	1	1	1	1	1	1	1	1
1303	13	1	10	11	12	13	2	3	4	5	6	7	8	9	1	1	1	1	1	1	1	1	1	1	1	1	1
1304	5	10	12	2	6	8									0	1	0	0	0	1	0	1	0	1	0	1	0
1305	13	1	10	11	12	13	2	3	4	5	6	7	8	9	1	1	1	1	1	1	1	1	1	1	1	1	1
1306	13	1	10	11	12	13	2	3	4	5	6	7	8	9	1	1	1	1	1	1	1	1	1	1	1	1	1
1307	13	1	10	11	12	13	2	3	4	5	6	7	8	9	1	1	1	1	1	1	1	1	1	1	1	1	1
1308	13	1	10	11	12	13	2	3	4	5	6	7	8	9	1	1	1	1	1	1	1	1	1	1	1	1	1
1309	13	1	10	11	12	13	2	3	4	5	6	7	8	9	1	1	1	1	1	1	1	1	1	1	1	1	1
1310	13	1	10	11	12	13	2	3	4	5	6	7	8	9	1	1	1	1	1	1	1	1	1	1	1	1	1
1311	13	1	10	11	12	13	2	3	4	5	6	7	8	9	1	1	1	1	1	1	1	1	1	1	1	1	1
1312	13	1	10	11	12	13	2	3	4	5	6	7	8	9	1	1	1	1	1	1	1	1	1	1	1	1	1
1313	13	1	10	11	12	13	2	3	4	5	6	7	8	9	1	1	1	1	1	1	1	1	1	1	1	1	1
1314	13	1	10	11	12	13	2	3	4	5	6	7	8	9	1	1	1	1	1	1	1	1	1	1	1	1	1
1315	13	1	10	11	12	13	2	3	4	5	6	7	8	9	1	1	1	1	1	1	1	1	1	1	1	1	1
1316	13	1	10	11	12	13	2	3	4	5	6	7	8	9	1	1	1	1	1	1	1	1	1	1	1	1	1
1317	13	1	10	11	12	13	2	3	4	5	6	7	8	9	1	1	1	1	1	1	1	1	1	1	1	1	1
1318	13	1	10	11	12	13	2	3	4	5	6	7	8	9	1	1	1	1	1	1	1	1	1	1	1	1	1
1319	13	1	10	11	12	13	2	3	4	5	6	7	8	9	1	1	1	1	1	1	1	1	1	1	1	1	1
1320	13	1	10	11	12	13	2	3	4	5	6	7	8	9	1	1	1	1	1	1	1	1	1	1	1	1	1
1321	13	1	10	11	12	13	2	3	4	5	6	7	8	9	1	1	1	1	1	1	1	1	1	1	1	1	1
1322	13	1	10	11	12	13	2	3	4	5	6	7	8	9	1	1	1	1	1	1	1	1	1	1	1	1	1
1323	4	12	4	6	8										0	0	0	1	0	1	0	1	0	0	0	1	0
1324	13	1	10	11	12	13	2	3	4	5	6	7	8	9	1	1	1	1	1	1	1	1	1	1	1	1	1
1325	13	1	10	11	12	13	2	3	4	5	6	7	8	9	1	1	1	1	1	1	1	1	1	1	1	1	1
1326	13	1	10	11	12	13	2	3	4	5	6	7	8	9	1	1	1	1	1	1	1	1	1	1	1	1	1
1327															0	0	0	0	0	0	0	0	0	0	0	0	0
1328	13	1	10	11	12	13	2	3	4	5	6	7	8	9	1	1	1	1	1	1	1	1	1	1	1	1	1
1329	13	1	10	11	12	13	2	3	4	5	6	7	8	9	1	1	1	1	1	1	1	1	1	1	1	1	1
1330	13	1	10	11	12	13	2	3	4	5	6	7	8	9	1	1	1	1	1	1	1	1	1	1	1	1	1
1331	13	1	10	11	12	13	2	3	4	5	6	7	8	9	1	1	1	1	1	1	1	1	1	1	1	1	1
1332	4	1	13	3	5										1	0	1	0	1	0	0	0	0	0	0	0	1
1333	13	1	10	11	12	13	2	3	4	5	6	7	8	9	1	1	1	1	1	1	1	1	1	1	1	1	1
1334	13	1	10	11	12	13	2	3	4	5	6	7	8	9	1	1	1	1	1	1	1	1	1	1	1	1	1
1335	13	1	10	11	12	13	2	3	4	5	6	7	8	9	1	1	1	1	1	1	1	1	1	1	1	1	1
1336	13	1	10	11	12	13	2	3	4	5	6	7	8	9	1	1	1	1	1	1	1	1	1	1	1	1	1
1337	13	1	10	11	12	13	2	3	4	5	6	7	8	9	1	1	1	1	1	1	1	1	1	1	1	1	1
1338	13	1	10	11	12	13	2	3	4	5	6	7	8	9	1	1	1	1	1	1	1	1	1	1	1	1	1
1339	13	1	10	11	12	13	2	3	4	5	6	7	8	9	1	1	1	1	1	1	1	1	1	1	1	1	1
1340	13	1	10	11	12	13	2	3	4	5	6	7	8	9	1	1	1	1	1	1	1	1	1	1	1	1	1
1341	13	1	10	11	12	13	2	3	4	5	6	7	8	9	1	1	1	1	1	1	1	1	1	1	1	1	1
1342	13	1	10	11	12	13	2	3	4	5	6	7	8	9	1	1	1	1	1	1	1	1	1	1	1	1	1
1343	13	1	10	11	12	13	2	3	4	5	6	7	8	9	1	1	1	1	1	1	1	1	1	1	1	1	1
1344	13	1	10	11	12	13	2	3	4	5	6	7	8	9	1	1	1	1	1	1	1	1	1	1	1	1	1
1345	13	1	10	11	12	13	2	3	4	5	6	7	8	9	1	1	1	1	1	1	1	1	1	1	1	1	1
1346	13	1	10	11	12	13	2	3	4	5	6	7	8	9	1	1	1	1	1	1	1	1	1	1	1	1	1
1347	13	1	10	11	12	13	2	3	4	5	6	7	8	9	1	1	1	1	1	1	1	1	1	1	1	1	1
1348	13	1	10	11	12	13	2	3	4	5	6	7	8	9	1	1	1	1	1	1	1	1	1	1	1	1	1
1349															0	0	0	0	0	0	0	0	0	0	0	0	0
1350	13	1	10	11	12	13	2	3	4	5	6	7	8	9	1	1	1	1	1	1	1	1	1	1	1	1	1
1351	13	1	10	11	12	13	2	3	4	5	6	7	8	9	1	1	1	1	1	1	1	1	1	1	1	1	1
1352	13	1	10	11	12	13	2	3	4	5	6	7	8	9	1	1	1	1	1	1	1	1	1	1	1	1	1
1353	13	1	10	11	12	13	2	3	4	5	6	7	8	9	1	1	1	1	1	1	1	1	1	1	1	1	1
1354	6	10	12	2	4	6	8								0	1	0	1	0	1	0	1	0	1	0	1	0
1355	13	1	10	11	12	13	2	3	4	5	6	7	8	9	1	1	1	1	1	1	1	1	1	1	1	1	1
1356	13	1	10	11	12	13	2	3	4	5	6	7	8	9	1	1	1	1	1	1	1	1	1	1	1	1	1
1357	13	1	10	11	12	13	2	3	4	5	6	7	8	9	1	1	1	1	1	1	1	1	1	1	1	1	1
1358	13	1	10	11	12	13	2	3	4	5	6	7	8	9	1	1	1	1	1	1	1	1	1	1	1	1	1
1359	13	1	10	11	12	13	2	3	4	5	6	7	8	9	1	1	1	1	1	1	1	1	1	1	1	1	1
1360	13	1	10	11	12	13	2	3	4	5	6	7	8	9	1	1	1	1	1	1	1	1	1	1	1	1	1
1361	13	1	10	11	12	13	2	3	4	5	6	7	8	9	1	1	1	1	1	1	1	1	1	1	1	1	1
1362	13	1	10	11	12	13	2	3	4	5	6	7	8	9	1	1	1	1	1	1	1	1	1	1	1	1	1
1363	13	1	10	11	12	13	2	3	4	5	6	7	8	9	1	1	1	1	1	1	1	1	1	1	1	1	1
1364	13	1	10	11	12	13	2	3	4	5	6	7	8	9	1	1	1	1	1	1	1	1	1	1	1	1	1
1365	13	1	10	11	12	13	2	3	4	5	6	7	8	9	1	1	1	1	1	1	1	1	1	1	1	1	1
1366	13	1	10	11	12	13	2	3	4	5	6	7	8	9	1	1	1	1	1	1	1	1	1	1	1	1	1
1367	13	1	10	11	12	13	2	3	4	5	6	7	8	9	1	1	1	1	1	1	1	1	1	1	1	1	1
1368	13	1	10	11	12	13	2	3	4	5	6	7	8	9	1	1	1	1	1	1	1	1	1	1	1	1	1
1369	13	1	10	11	12	13	2	3	4	5	6	7	8	9	1	1	1	1	1	1	1	1	1	1	1	1	1
1370	13	1	10	11	12	13	2	3	4	5	6	7	8	9	1	1	1	1	1	1	1	1	1	1	1	1	1
1371	13	1	10	11	12	13	2	3	4	5	6	7	8	9	1	1	1	1	1	1	1	1	1	1	1	1	1
1372	13	1	10	11	12	13	2	3	4	5	6	7	8	9	1	1	1	1	1	1	1	1	1	1	1	1	1
1373	13	1	10	11	12	13	2	3	4	5	6	7	8	9	1	1	1	1	1	1	1	1	1	1	1	1	1
1374	13	1	10	11	12	13	2	3	4	5	6	7	8	9	1	1	1	1	1	1	1	1	1	1	1	1	1
1375	13	1	10	11	12	13	2	3	4	5	6	7	8	9	1	1	1	1	1	1	1	1	1	1	1	1	1
1376	13	1	10	11	12	13	2	3	4	5	6	7	8	9	1	1	1	1	1	1	1	1	1	1	1	1	1
1377	13	1	10	11	12	13	2	3	4	5	6	7	8	9	1	1	1	1	1	1	1	1	1	1	1	1	1
1378	13	1	10	11	12	13	2	3	4	5	6	7	8	9	1	1	1	1	1	1	1	1	1	1	1	1	1
1379	13	1	10	11	12	13	2	3	4	5	6	7	8	9	1	1	1	1	1	1	1	1	1	1	1	1	1
1380	13	1	10	11	12	13	2	3	4	5	6	7	8	9	1	1	1	1	1	1	1	1	1	1	1	1	1
1381	13	1	10	11	12	13	2	3	4	5	6	7	8	9	1	1	1	1	1	1	1	1	1	1	1	1	1
1382	13	1	10	11	12	13	2	3	4	5	6	7	8	9	1	1	1	1	1	1	1	1	1	1	1	1	1
1383	6	10	12	2	4	6	8								0	1	0	1	0	1	0	1	0	1	0	1	0
1384	13	1	10	11	12	13	2	3	4	5	6	7	8	9	1	1	1	1	1	1	1	1	1	1	1	1	1
1385	13	1	10	11	12	13	2	3	4	5	6	7	8	9	1	1	1	1	1	1	1	1	1	1	1	1	1
1386	13	1	10	11	12	13	2	3	4	5	6	7	8	9	1	1	1	1	1	1	1	1	1	1	1	1	1
1387															0	0	0	0	0	0	0	0	0	0	0	0	0
1388	13	1	10	11	12	13	2	3	4	5	6	7	8	9	1	1	1	1	1	1	1	1	1	1	1	1	1
1389	6	10	12	2	4	6	8								0	1	0	1	0	1	0	1	0	1	0	1	0
1390	13	1	10	11	12	13	2	3	4	5	6	7	8	9	1	1	1	1	1	1	1	1	1	1	1	1	1
1391	13	1	10	11	12	13	2	3	4	5	6	7	8	9	1	1	1	1	1	1	1	1	1	1	1	1	1
1392	13	1	10	11	12	13	2	3	4	5	6	7	8	9	1	1	1	1	1	1	1	1	1	1	1	1	1
1393	13	1	10	11	12	13	2	3	4	5	6	7	8	9	1	1	1	1	1	1	1	1	1	1	1	1	1
1394	6	10	12	2	4	6	8								0	1	0	1	0	1	0	1	0	1	0	1	0
1395	13	1	10	11	12	13	2	3	4	5	6	7	8	9	1	1	1	1	1	1	1	1	1	1	1	1	1
1396	13	1	10	11	12	13	2	3	4	5	6	7	8	9	1	1	1	1	1	1	1	1	1	1	1	1	1
1397	6	10	12	2	4	6	8								0	1	0	1	0	1	0	1	0	1	0	1	0
1398															0	0	0	0	0	0	0	0	0	0	0	0	0
1399	10	1	10	12	13	2	3	4	5	6	8				1	1	1	1	1	1	0	1	0	1	0	1	1
1400	13	1	10	11	12	13	2	3	4	5	6	7	8	9	1	1	1	1	1	1	1	1	1	1	1	1	1
1401	13	1	10	11	12	13	2	3	4	5	6	7	8	9	1	1	1	1	1	1	1	1	1	1	1	1	1
1402															0	0	0	0	0	0	0	0	0	0	0	0	0
1403															0	0	0	0	0	0	0	0	0	0	0	0	0
1404															0	0	0	0	0	0	0	0	0	0	0	0	0
1405	13	1	10	11	12	13	2	3	4	5	6	7	8	9	1	1	1	1	1	1	1	1	1	1	1	1	1
1406	6	10	12	2	4	6	8								0	1	0	1	0	1	0	1	0	1	0	1	0
1407															0	0	0	0	0	0	0	0	0	0	0	0	0
1408	13	1	10	11	12	13	2	3	4	5	6	7	8	9	1	1	1	1	1	1	1	1	1	1	1	1	1
1409	13	1	10	11	12	13	2	3	4	5	6	7	8	9	1	1	1	1	1	1	1	1	1	1	1	1	1
1410	6	10	12	2	4	6	8								0	1	0	1	0	1	0	1	0	1	0	1	0
1411	6	10	12	2	4	6	8								0	1	0	1	0	1	0	1	0	1	0	1	0
1412	13	1	10	11	12	13	2	3	4	5	6	7	8	9	1	1	1	1	1	1	1	1	1	1	1	1	1
1413	13	1	10	11	12	13	2	3	4	5	6	7	8	9	1	1	1	1	1	1	1	1	1	1	1	1	1
1414	13	1	10	11	12	13	2	3	4	5	6	7	8	9	1	1	1	1	1	1	1	1	1	1	1	1	1
1415	9	10	12	13	2	4	5	6	7	8					0	1	0	1	1	1	1	1	0	1	0	1	1
1416	13	1	10	11	12	13	2	3	4	5	6	7	8	9	1	1	1	1	1	1	1	1	1	1	1	1	1
1417	6	10	12	2	4	6	8								0	1	0	1	0	1	0	1	0	1	0	1	0
1418	11	10	11	12	13	2	3	5	6	7	8	9			0	1	1	0	1	1	1	1	1	1	1	1	1
1419															0	0	0	0	0	0	0	0	0	0	0	0	0
1420	13	1	10	11	12	13	2	3	4	5	6	7	8	9	1	1	1	1	1	1	1	1	1	1	1	1	1
1421	12	1	10	11	12	13	2	3	5	6	7	8	9		1	1	1	0	1	1	1	1	1	1	1	1	1
1422	6	10	12	2	4	6	8								0	1	0	1	0	1	0	1	0	1	0	1	0
1423															0	0	0	0	0	0	0	0	0	0	0	0	0
1424															0	0	0	0	0	0	0	0	0	0	0	0	0
1425	12	1	10	11	12	13	2	3	4	5	7	8	9		1	1	1	1	1	0	1	1	1	1	1	1	1
1426	13	1	10	11	12	13	2	3	4	5	6	7	8	9	1	1	1	1	1	1	1	1	1	1	1	1	1
1427	13	1	10	11	12	13	2	3	4	5	6	7	8	9	1	1	1	1	1	1	1	1	1	1	1	1	1
1428															0	0	0	0	0	0	0	0	0	0	0	0	0
1429	13	1	10	11	12	13	2	3	4	5	6	7	8	9	1	1	1	1	1	1	1	1	1	1	1	1	1
1430															0	0	0	0	0	0	0	0	0	0	0	0	0
1431															0	0	0	0	0	0	0	0	0	0	0	0	0
1432	13	1	10	11	12	13	2	3	4	5	6	7	8	9	1	1	1	1	1	1	1	1	1	1	1	1	1
1433	5	10	12	2	6	8									0	1	0	0	0	1	0	1	0	1	0	1	0
1434	13	1	10	11	12	13	2	3	4	5	6	7	8	9	1	1	1	1	1	1	1	1	1	1	1	1	1
1435	6	10	12	2	4	6	8								0	1	0	1	0	1	0	1	0	1	0	1	0
1436															0	0	0	0	0	0	0	0	0	0	0	0	0
1437	11	10	11	12	13	2	3	4	5	6	7	8			0	1	1	1	1	1	1	1	0	1	1	1	1
1438	3	12	2	8											0	1	0	0	0	0	0	1	0	0	0	1	0
1439	13	1	10	11	12	13	2	3	4	5	6	7	8	9	1	1	1	1	1	1	1	1	1	1	1	1	1
1440	11	1	11	12	13	2	3	5	6	7	8	9			1	1	1	0	1	1	1	1	1	0	1	1	1
1441	12	1	10	11	12	13	2	3	4	5	6	8	9		1	1	1	1	1	1	0	1	1	1	1	1	1
1442	13	1	10	11	12	13	2	3	4	5	6	7	8	9	1	1	1	1	1	1	1	1	1	1	1	1	1
1443	3	12	2	6											0	1	0	0	0	1	0	0	0	0	0	1	0
1444	13	1	10	11	12	13	2	3	4	5	6	7	8	9	1	1	1	1	1	1	1	1	1	1	1	1	1
1445	13	1	10	11	12	13	2	3	4	5	6	7	8	9	1	1	1	1	1	1	1	1	1	1	1	1	1
1446	13	1	10	11	12	13	2	3	4	5	6	7	8	9	1	1	1	1	1	1	1	1	1	1	1	1	1
1447	13	1	10	11	12	13	2	3	4	5	6	7	8	9	1	1	1	1	1	1	1	1	1	1	1	1	1
1448	13	1	10	11	12	13	2	3	4	5	6	7	8	9	1	1	1	1	1	1	1	1	1	1	1	1	1
1449	13	1	10	11	12	13	2	3	4	5	6	7	8	9	1	1	1	1	1	1	1	1	1	1	1	1	1
1450	13	1	10	11	12	13	2	3	4	5	6	7	8	9	1	1	1	1	1	1	1	1	1	1	1	1	1
1451	13	1	10	11	12	13	2	3	4	5	6	7	8	9	1	1	1	1	1	1	1	1	1	1	1	1	1
1452	13	1	10	11	12	13	2	3	4	5	6	7	8	9	1	1	1	1	1	1	1	1	1	1	1	1	1
1453	13	1	10	11	12	13	2	3	4	5	6	7	8	9	1	1	1	1	1	1	1	1	1	1	1	1	1
1454	13	1	10	11	12	13	2	3	4	5	6	7	8	9	1	1	1	1	1	1	1	1	1	1	1	1	1
1455	13	1	10	11	12	13	2	3	4	5	6	7	8	9	1	1	1	1	1	1	1	1	1	1	1	1	1
1456	13	1	10	11	12	13	2	3	4	5	6	7	8	9	1	1	1	1	1	1	1	1	1	1	1	1	1
1457	13	1	10	11	12	13	2	3	4	5	6	7	8	9	1	1	1	1	1	1	1	1	1	1	1	1	1
1458	13	1	10	11	12	13	2	3	4	5	6	7	8	9	1	1	1	1	1	1	1	1	1	1	1	1	1
1459	13	1	10	11	12	13	2	3	4	5	6	7	8	9	1	1	1	1	1	1	1	1	1	1	1	1	1
1460	13	1	10	11	12	13	2	3	4	5	6	7	8	9	1	1	1	1	1	1	1	1	1	1	1	1	1
1461	13	1	10	11	12	13	2	3	4	5	6	7	8	9	1	1	1	1	1	1	1	1	1	1	1	1	1
1462	13	1	10	11	12	13	2	3	4	5	6	7	8	9	1	1	1	1	1	1	1	1	1	1	1	1	1
1463	13	1	10	11	12	13	2	3	4	5	6	7	8	9	1	1	1	1	1	1	1	1	1	1	1	1	1
1464	13	1	10	11	12	13	2	3	4	5	6	7	8	9	1	1	1	1	1	1	1	1	1	1	1	1	1
1465	13	1	10	11	12	13	2	3	4	5	6	7	8	9	1	1	1	1	1	1	1	1	1	1	1	1	1
1466	13	1	10	11	12	13	2	3	4	5	6	7	8	9	1	1	1	1	1	1	1	1	1	1	1	1	1
1467	13	1	10	11	12	13	2	3	4	5	6	7	8	9	1	1	1	1	1	1	1	1	1	1	1	1	1
1468	13	1	10	11	12	13	2	3	4	5	6	7	8	9	1	1	1	1	1	1	1	1	1	1	1	1	1
1469	13	1	10	11	12	13	2	3	4	5	6	7	8	9	1	1	1	1	1	1	1	1	1	1	1	1	1
1470	13	1	10	11	12	13	2	3	4	5	6	7	8	9	1	1	1	1	1	1	1	1	1	1	1	1	1
1471	13	1	10	11	12	13	2	3	4	5	6	7	8	9	1	1	1	1	1	1	1	1	1	1	1	1	1
1472	6	10	12	2	4	6	8								0	1	0	1	0	1	0	1	0	1	0	1	0
1473	13	1	10	11	12	13	2	3	4	5	6	7	8	9	1	1	1	1	1	1	1	1	1	1	1	1	1
1474	10	10	12	13	2	3	4	5	6	8	9				0	1	1	1	1	1	0	1	1	1	0	1	1
1475	13	1	10	11	12	13	2	3	4	5	6	7	8	9	1	1	1	1	1	1	1	1	1	1	1	1	1
1476	13	1	10	11	12	13	2	3	4	5	6	7	8	9	1	1	1	1	1	1	1	1	1	1	1	1	1
1477	13	1	10	11	12	13	2	3	4	5	6	7	8	9	1	1	1	1	1	1	1	1	1	1	1	1	1
1478	13	1	10	11	12	13	2	3	4	5	6	7	8	9	1	1	1	1	1	1	1	1	1	1	1	1	1
1479	13	1	10	11	12	13	2	3	4	5	6	7	8	9	1	1	1	1	1	1	1	1	1	1	1	1	1
1480	13	1	10	11	12	13	2	3	4	5	6	7	8	9	1	1	1	1	1	1	1	1	1	1	1	1	1
1481	13	1	10	11	12	13	2	3	4	5	6	7	8	9	1	1	1	1	1	1	1	1	1	1	1	1	1
1482	13	1	10	11	12	13	2	3	4	5	6	7	8	9	1	1	1	1	1	1	1	1	1	1	1	1	1
1483	13	1	10	11	12	13	2	3	4	5	6	7	8	9	1	1	1	1	1	1	1	1	1	1	1	1	1
1484	13	1	10	11	12	13	2	3	4	5	6	7	8	9	1	1	1	1	1	1	1	1	1	1	1	1	1
1485	13	1	10	11	12	13	2	3	4	5	6	7	8	9	1	1	1	1	1	1	1	1	1	1	1	1	1
1486	13	1	10	11	12	13	2	3	4	5	6	7	8	9	1	1	1	1	1	1	1	1	1	1	1	1	1
1487	13	1	10	11	12	13	2	3	4	5	6	7	8	9	1	1	1	1	1	1	1	1	1	1	1	1	1
1488	13	1	10	11	12	13	2	3	4	5	6	7	8	9	1	1	1	1	1	1	1	1	1	1	1	1	1
1489	12	1	10	11	12	13	2	3	5	6	7	8	9		1	1	1	0	1	1	1	1	1	1	1	1	1
1490	13	1	10	11	12	13	2	3	4	5	6	7	8	9	1	1	1	1	1	1	1	1	1	1	1	1	1
1491	3	4	5	6											0	0	0	1	1	1	0	0	0	0	0	0	0
1492	13	1	10	11	12	13	2	3	4	5	6	7	8	9	1	1	1	1	1	1	1	1	1	1	1	1	1
1493	13	1	10	11	12	13	2	3	4	5	6	7	8	9	1	1	1	1	1	1	1	1	1	1	1	1	1
1494	13	1	10	11	12	13	2	3	4	5	6	7	8	9	1	1	1	1	1	1	1	1	1	1	1	1	1
1495	13	1	10	11	12	13	2	3	4	5	6	7	8	9	1	1	1	1	1	1	1	1	1	1	1	1	1
1496	13	1	10	11	12	13	2	3	4	5	6	7	8	9	1	1	1	1	1	1	1	1	1	1	1	1	1
1497	6	10	12	2	4	6	8								0	1	0	1	0	1	0	1	0	1	0	1	0
1498	13	1	10	11	12	13	2	3	4	5	6	7	8	9	1	1	1	1	1	1	1	1	1	1	1	1	1
1499	13	1	10	11	12	13	2	3	4	5	6	7	8	9	1	1	1	1	1	1	1	1	1	1	1	1	1
1500	13	1	10	11	12	13	2	3	4	5	6	7	8	9	1	1	1	1	1	1	1	1	1	1	1	1	1
1501	13	1	10	11	12	13	2	3	4	5	6	7	8	9	1	1	1	1	1	1	1	1	1	1	1	1	1
1502	13	1	10	11	12	13	2	3	4	5	6	7	8	9	1	1	1	1	1	1	1	1	1	1	1	1	1
1503	13	1	10	11	12	13	2	3	4	5	6	7	8	9	1	1	1	1	1	1	1	1	1	1	1	1	1
1504	13	1	10	11	12	13	2	3	4	5	6	7	8	9	1	1	1	1	1	1	1	1	1	1	1	1	1
1505	13	1	10	11	12	13	2	3	4	5	6	7	8	9	1	1	1	1	1	1	1	1	1	1	1	1	1
1506	13	1	10	11	12	13	2	3	4	5	6	7	8	9	1	1	1	1	1	1	1	1	1	1	1	1	1
1507	13	1	10	11	12	13	2	3	4	5	6	7	8	9	1	1	1	1	1	1	1	1	1	1	1	1	1
1508	13	1	10	11	12	13	2	3	4	5	6	7	8	9	1	1	1	1	1	1	1	1	1	1	1	1	1
1509	13	1	10	11	12	13	2	3	4	5	6	7	8	9	1	1	1	1	1	1	1	1	1	1	1	1	1
1510	13	1	10	11	12	13	2	3	4	5	6	7	8	9	1	1	1	1	1	1	1	1	1	1	1	1	1
1511	13	1	10	11	12	13	2	3	4	5	6	7	8	9	1	1	1	1	1	1	1	1	1	1	1	1	1
1512	13	1	10	11	12	13	2	3	4	5	6	7	8	9	1	1	1	1	1	1	1	1	1	1	1	1	1
1513															0	0	0	0	0	0	0	0	0	0	0	0	0
1514	13	1	10	11	12	13	2	3	4	5	6	7	8	9	1	1	1	1	1	1	1	1	1	1	1	1	1
1515	13	1	10	11	12	13	2	3	4	5	6	7	8	9	1	1	1	1	1	1	1	1	1	1	1	1	1
1516															0	0	0	0	0	0	0	0	0	0	0	0	0
1517	13	1	10	11	12	13	2	3	4	5	6	7	8	9	1	1	1	1	1	1	1	1	1	1	1	1	1
1518	13	1	10	11	12	13	2	3	4	5	6	7	8	9	1	1	1	1	1	1	1	1	1	1	1	1	1
1519	13	1	10	11	12	13	2	3	4	5	6	7	8	9	1	1	1	1	1	1	1	1	1	1	1	1	1
1520	13	1	10	11	12	13	2	3	4	5	6	7	8	9	1	1	1	1	1	1	1	1	1	1	1	1	1
1521															0	0	0	0	0	0	0	0	0	0	0	0	0
1522															0	0	0	0	0	0	0	0	0	0	0	0	0
1523															0	0	0	0	0	0	0	0	0	0	0	0	0
1524	6	10	12	2	4	6	8								0	1	0	1	0	1	0	1	0	1	0	1	0
1525	13	1	10	11	12	13	2	3	4	5	6	7	8	9	1	1	1	1	1	1	1	1	1	1	1	1	1
1526	13	1	10	11	12	13	2	3	4	5	6	7	8	9	1	1	1	1	1	1	1	1	1	1	1	1	1
1527	13	1	10	11	12	13	2	3	4	5	6	7	8	9	1	1	1	1	1	1	1	1	1	1	1	1	1
1528	13	1	10	11	12	13	2	3	4	5	6	7	8	9	1	1	1	1	1	1	1	1	1	1	1	1	1
1529															0	0	0	0	0	0	0	0	0	0	0	0	0
1530	13	1	10	11	12	13	2	3	4	5	6	7	8	9	1	1	1	1	1	1	1	1	1	1	1	1	1
1531	13	1	10	11	12	13	2	3	4	5	6	7	8	9	1	1	1	1	1	1	1	1	1	1	1	1	1
1532	13	1	10	11	12	13	2	3	4	5	6	7	8	9	1	1	1	1	1	1	1	1	1	1	1	1	1
1533	13	1	10	11	12	13	2	3	4	5	6	7	8	9	1	1	1	1	1	1	1	1	1	1	1	1	1
1534															0	0	0	0	0	0	0	0	0	0	0	0	0
1535	13	1	10	11	12	13	2	3	4	5	6	7	8	9	1	1	1	1	1	1	1	1	1	1	1	1	1
1536	13	1	10	11	12	13	2	3	4	5	6	7	8	9	1	1	1	1	1	1	1	1	1	1	1	1	1
1537	13	1	10	11	12	13	2	3	4	5	6	7	8	9	1	1	1	1	1	1	1	1	1	1	1	1	1
1538	13	1	10	11	12	13	2	3	4	5	6	7	8	9	1	1	1	1	1	1	1	1	1	1	1	1	1
1539	13	1	10	11	12	13	2	3	4	5	6	7	8	9	1	1	1	1	1	1	1	1	1	1	1	1	1
1540	13	1	10	11	12	13	2	3	4	5	6	7	8	9	1	1	1	1	1	1	1	1	1	1	1	1	1
1541	1	4													0	0	0	1	0	0	0	0	0	0	0	0	0
1542	13	1	10	11	12	13	2	3	4	5	6	7	8	9	1	1	1	1	1	1	1	1	1	1	1	1	1
1543	6	10	12	2	4	6	8								0	1	0	1	0	1	0	1	0	1	0	1	0
1544	13	1	10	11	12	13	2	3	4	5	6	7	8	9	1	1	1	1	1	1	1	1	1	1	1	1	1
1545	13	1	10	11	12	13	2	3	4	5	6	7	8	9	1	1	1	1	1	1	1	1	1	1	1	1	1
1546	13	1	10	11	12	13	2	3	4	5	6	7	8	9	1	1	1	1	1	1	1	1	1	1	1	1	1
1547	13	1	10	11	12	13	2	3	4	5	6	7	8	9	1	1	1	1	1	1	1	1	1	1	1	1	1
1548	9	10	11	12	13	2	4	5	6	8					0	1	0	1	1	1	0	1	0	1	1	1	1
1549	6	10	12	2	4	6	8								0	1	0	1	0	1	0	1	0	1	0	1	0
1550	7	1	11	13	2	3	5	9							1	1	1	0	1	0	0	0	1	0	1	0	1
1551	13	1	10	11	12	13	2	3	4	5	6	7	8	9	1	1	1	1	1	1	1	1	1	1	1	1	1
1552	8	10	12	13	2	4	5	6	8						0	1	0	1	1	1	0	1	0	1	0	1	1
1553	6	10	12	2	4	6	8								0	1	0	1	0	1	0	1	0	1	0	1	0
1554	13	1	10	11	12	13	2	3	4	5	6	7	8	9	1	1	1	1	1	1	1	1	1	1	1	1	1
1555	13	1	10	11	12	13	2	3	4	5	6	7	8	9	1	1	1	1	1	1	1	1	1	1	1	1	1
1556	13	1	10	11	12	13	2	3	4	5	6	7	8	9	1	1	1	1	1	1	1	1	1	1	1	1	1
1557															0	0	0	0	0	0	0	0	0	0	0	0	0
1558	13	1	10	11	12	13	2	3	4	5	6	7	8	9	1	1	1	1	1	1	1	1	1	1	1	1	1
1559	13	1	10	11	12	13	2	3	4	5	6	7	8	9	1	1	1	1	1	1	1	1	1	1	1	1	1
1560	13	1	10	11	12	13	2	3	4	5	6	7	8	9	1	1	1	1	1	1	1	1	1	1	1	1	1
1561	13	1	10	11	12	13	2	3	4	5	6	7	8	9	1	1	1	1	1	1	1	1	1	1	1	1	1
1562	11	1	10	11	13	2	3	4	5	6	8	9			1	1	1	1	1	1	0	1	1	1	1	0	1
1563	13	1	10	11	12	13	2	3	4	5	6	7	8	9	1	1	1	1	1	1	1	1	1	1	1	1	1
1564	13	1	10	11	12	13	2	3	4	5	6	7	8	9	1	1	1	1	1	1	1	1	1	1	1	1	1
1565	13	1	10	11	12	13	2	3	4	5	6	7	8	9	1	1	1	1	1	1	1	1	1	1	1	1	1
1566	13	1	10	11	12	13	2	3	4	5	6	7	8	9	1	1	1	1	1	1	1	1	1	1	1	1	1
1567	13	1	10	11	12	13	2	3	4	5	6	7	8	9	1	1	1	1	1	1	1	1	1	1	1	1	1
1568	1	4													0	0	0	1	0	0	0	0	0	0	0	0	0
1569	13	1	10	11	12	13	2	3	4	5	6	7	8	9	1	1	1	1	1	1	1	1	1	1	1	1	1
1570	13	1	10	11	12	13	2	3	4	5	6	7	8	9	1	1	1	1	1	1	1	1	1	1	1	1	1
1571	13	1	10	11	12	13	2	3	4	5	6	7	8	9	1	1	1	1	1	1	1	1	1	1	1	1	1
1572	13	1	10	11	12	13	2	3	4	5	6	7	8	9	1	1	1	1	1	1	1	1	1	1	1	1	1
1573	13	1	10	11	12	13	2	3	4	5	6	7	8	9	1	1	1	1	1	1	1	1	1	1	1	1	1
1574	6	10	12	2	4	6	8								0	1	0	1	0	1	0	1	0	1	0	1	0
1575	8	1	12	13	2	3	5	6	9						1	1	1	0	1	1	0	0	1	0	0	1	1
1576	13	1	10	11	12	13	2	3	4	5	6	7	8	9	1	1	1	1	1	1	1	1	1	1	1	1	1
1577	13	1	10	11	12	13	2	3	4	5	6	7	8	9	1	1	1	1	1	1	1	1	1	1	1	1	1
1578	7	10	12	13	2	4	6	8							0	1	0	1	0	1	0	1	0	1	0	1	1
1579	13	1	10	11	12	13	2	3	4	5	6	7	8	9	1	1	1	1	1	1	1	1	1	1	1	1	1
1580	13	1	10	11	12	13	2	3	4	5	6	7	8	9	1	1	1	1	1	1	1	1	1	1	1	1	1
1581	12	10	11	12	13	2	3	4	5	6	7	8	9		0	1	1	1	1	1	1	1	1	1	1	1	1
1582															0	0	0	0	0	0	0	0	0	0	0	0	0
1583	5	11	13	3	7	8									0	0	1	0	0	0	1	1	0	0	1	0	1
1584															0	0	0	0	0	0	0	0	0	0	0	0	0
1585	13	1	10	11	12	13	2	3	4	5	6	7	8	9	1	1	1	1	1	1	1	1	1	1	1	1	1
1586	13	1	10	11	12	13	2	3	4	5	6	7	8	9	1	1	1	1	1	1	1	1	1	1	1	1	1
1587	13	1	10	11	12	13	2	3	4	5	6	7	8	9	1	1	1	1	1	1	1	1	1	1	1	1	1
1588	10	1	10	12	13	2	3	4	5	6	8				1	1	1	1	1	1	0	1	0	1	0	1	1
1589	3	2	4	6											0	1	0	1	0	1	0	0	0	0	0	0	0
1590	5	10	2	4	6	8									0	1	0	1	0	1	0	1	0	1	0	0	0
1591	4	2	4	6	8										0	1	0	1	0	1	0	1	0	0	0	0	0
1592	13	1	10	11	12	13	2	3	4	5	6	7	8	9	1	1	1	1	1	1	1	1	1	1	1	1	1
1593	6	10	12	2	4	6	8								0	1	0	1	0	1	0	1	0	1	0	1	0
1594	13	1	10	11	12	13	2	3	4	5	6	7	8	9	1	1	1	1	1	1	1	1	1	1	1	1	1
1595	13	1	10	11	12	13	2	3	4	5	6	7	8	9	1	1	1	1	1	1	1	1	1	1	1	1	1
1596	13	1	10	11	12	13	2	3	4	5	6	7	8	9	1	1	1	1	1	1	1	1	1	1	1	1	1
1597	13	1	10	11	12	13	2	3	4	5	6	7	8	9	1	1	1	1	1	1	1	1	1	1	1	1	1
1598	13	1	10	11	12	13	2	3	4	5	6	7	8	9	1	1	1	1	1	1	1	1	1	1	1	1	1
1599	13	1	10	11	12	13	2	3	4	5	6	7	8	9	1	1	1	1	1	1	1	1	1	1	1	1	1
1600															0	0	0	0	0	0	0	0	0	0	0	0	0
1601	13	1	10	11	12	13	2	3	4	5	6	7	8	9	1	1	1	1	1	1	1	1	1	1	1	1	1
1602	13	1	10	11	12	13	2	3	4	5	6	7	8	9	1	1	1	1	1	1	1	1	1	1	1	1	1
1603	6	10	11	12	2	6	8								0	1	0	0	0	1	0	1	0	1	1	1	0
1604	13	1	10	11	12	13	2	3	4	5	6	7	8	9	1	1	1	1	1	1	1	1	1	1	1	1	1
1605	13	1	10	11	12	13	2	3	4	5	6	7	8	9	1	1	1	1	1	1	1	1	1	1	1	1	1
1606	6	10	12	2	4	6	8								0	1	0	1	0	1	0	1	0	1	0	1	0
1607	10	1	10	12	13	2	3	4	5	6	8				1	1	1	1	1	1	0	1	0	1	0	1	1
1608	13	1	10	11	12	13	2	3	4	5	6	7	8	9	1	1	1	1	1	1	1	1	1	1	1	1	1
1609	12	1	10	11	12	13	2	3	4	5	6	8	9		1	1	1	1	1	1	0	1	1	1	1	1	1
1610															0	0	0	0	0	0	0	0	0	0	0	0	0
1611	13	1	10	11	12	13	2	3	4	5	6	7	8	9	1	1	1	1	1	1	1	1	1	1	1	1	1
1612															0	0	0	0	0	0	0	0	0	0	0	0	0
1613	12	1	10	11	12	13	2	3	4	5	6	8	9		1	1	1	1	1	1	0	1	1	1	1	1	1
1614	3	13	2	5											0	1	0	0	1	0	0	0	0	0	0	0	1
1615	13	1	10	11	12	13	2	3	4	5	6	7	8	9	1	1	1	1	1	1	1	1	1	1	1	1	1
1616															0	0	0	0	0	0	0	0	0	0	0	0	0
1617	13	1	10	11	12	13	2	3	4	5	6	7	8	9	1	1	1	1	1	1	1	1	1	1	1	1	1
1618	13	1	10	11	12	13	2	3	4	5	6	7	8	9	1	1	1	1	1	1	1	1	1	1	1	1	1
1619	10	1	10	12	13	2	3	4	5	6	8				1	1	1	1	1	1	0	1	0	1	0	1	1
1620	13	1	10	11	12	13	2	3	4	5	6	7	8	9	1	1	1	1	1	1	1	1	1	1	1	1	1
1621	13	1	10	11	12	13	2	3	4	5	6	7	8	9	1	1	1	1	1	1	1	1	1	1	1	1	1
1622	8	10	12	13	2	4	5	6	8						0	1	0	1	1	1	0	1	0	1	0	1	1
1623	13	1	10	11	12	13	2	3	4	5	6	7	8	9	1	1	1	1	1	1	1	1	1	1	1	1	1
1624	13	1	10	11	12	13	2	3	4	5	6	7	8	9	1	1	1	1	1	1	1	1	1	1	1	1	1
1625	13	1	10	11	12	13	2	3	4	5	6	7	8	9	1	1	1	1	1	1	1	1	1	1	1	1	1
1626	13	1	10	11	12	13	2	3	4	5	6	7	8	9	1	1	1	1	1	1	1	1	1	1	1	1	1
1627	13	1	10	11	12	13	2	3	4	5	6	7	8	9	1	1	1	1	1	1	1	1	1	1	1	1	1
1628	7	10	12	2	4	6	7	8							0	1	0	1	0	1	1	1	0	1	0	1	0
1629	13	1	10	11	12	13	2	3	4	5	6	7	8	9	1	1	1	1	1	1	1	1	1	1	1	1	1
1630	13	1	10	11	12	13	2	3	4	5	6	7	8	9	1	1	1	1	1	1	1	1	1	1	1	1	1
1631	13	1	10	11	12	13	2	3	4	5	6	7	8	9	1	1	1	1	1	1	1	1	1	1	1	1	1
1632	13	1	10	11	12	13	2	3	4	5	6	7	8	9	1	1	1	1	1	1	1	1	1	1	1	1	1
1633															0	0	0	0	0	0	0	0	0	0	0	0	0
1634															0	0	0	0	0	0	0	0	0	0	0	0	0
1635	13	1	10	11	12	13	2	3	4	5	6	7	8	9	1	1	1	1	1	1	1	1	1	1	1	1	1
1636															0	0	0	0	0	0	0	0	0	0	0	0	0
1637															0	0	0	0	0	0	0	0	0	0	0	0	0
1638	13	1	10	11	12	13	2	3	4	5	6	7	8	9	1	1	1	1	1	1	1	1	1	1	1	1	1
1639	13	1	10	11	12	13	2	3	4	5	6	7	8	9	1	1	1	1	1	1	1	1	1	1	1	1	1
1640															0	0	0	0	0	0	0	0	0	0	0	0	0
1641	8	10	12	13	2	4	5	6	8						0	1	0	1	1	1	0	1	0	1	0	1	1
1642	6	10	12	2	4	6	8								0	1	0	1	0	1	0	1	0	1	0	1	0
1643	1	8													0	0	0	0	0	0	0	1	0	0	0	0	0
1644															0	0	0	0	0	0	0	0	0	0	0	0	0
1645	6	10	12	2	4	6	8								0	1	0	1	0	1	0	1	0	1	0	1	0
1646															0	0	0	0	0	0	0	0	0	0	0	0	0
1647	12	1	10	11	12	13	2	3	4	5	6	7	9		1	1	1	1	1	1	1	0	1	1	1	1	1
1648	6	10	12	2	4	6	8								0	1	0	1	0	1	0	1	0	1	0	1	0
1649	13	1	10	11	12	13	2	3	4	5	6	7	8	9	1	1	1	1	1	1	1	1	1	1	1	1	1
1650	12	1	10	11	12	13	2	3	4	5	6	8	9		1	1	1	1	1	1	0	1	1	1	1	1	1
1651															0	0	0	0	0	0	0	0	0	0	0	0	0
1652															0	0	0	0	0	0	0	0	0	0	0	0	0
1653	13	1	10	11	12	13	2	3	4	5	6	7	8	9	1	1	1	1	1	1	1	1	1	1	1	1	1
1654															0	0	0	0	0	0	0	0	0	0	0	0	0
1655	13	1	10	11	12	13	2	3	4	5	6	7	8	9	1	1	1	1	1	1	1	1	1	1	1	1	1
1656	13	1	10	11	12	13	2	3	4	5	6	7	8	9	1	1	1	1	1	1	1	1	1	1	1	1	1
1657	3	13	5	9											0	0	0	0	1	0	0	0	1	0	0	0	1
1658	13	1	10	11	12	13	2	3	4	5	6	7	8	9	1	1	1	1	1	1	1	1	1	1	1	1	1
1659															0	0	0	0	0	0	0	0	0	0	0	0	0
1660	4	10	4	6	8										0	0	0	1	0	1	0	1	0	1	0	0	0
1661	9	10	12	13	2	3	4	5	6	8					0	1	1	1	1	1	0	1	0	1	0	1	1
1662	13	1	10	11	12	13	2	3	4	5	6	7	8	9	1	1	1	1	1	1	1	1	1	1	1	1	1
1663	13	1	10	11	12	13	2	3	4	5	6	7	8	9	1	1	1	1	1	1	1	1	1	1	1	1	1
1664	13	1	10	11	12	13	2	3	4	5	6	7	8	9	1	1	1	1	1	1	1	1	1	1	1	1	1
1665															0	0	0	0	0	0	0	0	0	0	0	0	0
1666															0	0	0	0	0	0	0	0	0	0	0	0	0
1667															0	0	0	0	0	0	0	0	0	0	0	0	0
1668	13	1	10	11	12	13	2	3	4	5	6	7	8	9	1	1	1	1	1	1	1	1	1	1	1	1	1
1669	13	1	10	11	12	13	2	3	4	5	6	7	8	9	1	1	1	1	1	1	1	1	1	1	1	1	1
1670	13	1	10	11	12	13	2	3	4	5	6	7	8	9	1	1	1	1	1	1	1	1	1	1	1	1	1
1671	6	10	12	2	4	6	8								0	1	0	1	0	1	0	1	0	1	0	1	0
1672															0	0	0	0	0	0	0	0	0	0	0	0	0
1673	13	1	10	11	12	13	2	3	4	5	6	7	8	9	1	1	1	1	1	1	1	1	1	1	1	1	1
1674	13	1	10	11	12	13	2	3	4	5	6	7	8	9	1	1	1	1	1	1	1	1	1	1	1	1	1
1675	13	1	10	11	12	13	2	3	4	5	6	7	8	9	1	1	1	1	1	1	1	1	1	1	1	1	1
1676	13	1	10	11	12	13	2	3	4	5	6	7	8	9	1	1	1	1	1	1	1	1	1	1	1	1	1
1677	13	1	10	11	12	13	2	3	4	5	6	7	8	9	1	1	1	1	1	1	1	1	1	1	1	1	1
1678	9	10	12	2	3	4	5	6	8	9					0	1	1	1	1	1	0	1	1	1	0	1	0
1679	13	1	10	11	12	13	2	3	4	5	6	7	8	9	1	1	1	1	1	1	1	1	1	1	1	1	1
1680	13	1	10	11	12	13	2	3	4	5	6	7	8	9	1	1	1	1	1	1	1	1	1	1	1	1	1
1681	13	1	10	11	12	13	2	3	4	5	6	7	8	9	1	1	1	1	1	1	1	1	1	1	1	1	1
1682	5	12	2	4	6	8									0	1	0	1	0	1	0	1	0	0	0	1	0
1683	7	1	10	12	2	4	6	8							1	1	0	1	0	1	0	1	0	1	0	1	0
1684															0	0	0	0	0	0	0	0	0	0	0	0	0
1685	6	10	12	2	4	6	8								0	1	0	1	0	1	0	1	0	1	0	1	0
1686	13	1	10	11	12	13	2	3	4	5	6	7	8	9	1	1	1	1	1	1	1	1	1	1	1	1	1
1687	12	1	10	11	12	13	2	3	4	5	6	8	9		1	1	1	1	1	1	0	1	1	1	1	1	1
1688	6	10	12	2	4	6	8								0	1	0	1	0	1	0	1	0	1	0	1	0
1689	8	1	10	12	2	3	4	6	8						1	1	1	1	0	1	0	1	0	1	0	1	0
1690	13	1	10	11	12	13	2	3	4	5	6	7	8	9	1	1	1	1	1	1	1	1	1	1	1	1	1
1691	8	10	12	13	2	4	5	6	8						0	1	0	1	1	1	0	1	0	1	0	1	1
1692	13	1	10	11	12	13	2	3	4	5	6	7	8	9	1	1	1	1	1	1	1	1	1	1	1	1	1
1693	13	1	10	11	12	13	2	3	4	5	6	7	8	9	1	1	1	1	1	1	1	1	1	1	1	1	1
1694	10	10	12	13	2	3	4	5	6	8	9				0	1	1	1	1	1	0	1	1	1	0	1	1
1695	13	1	10	11	12	13	2	3	4	5	6	7	8	9	1	1	1	1	1	1	1	1	1	1	1	1	1
1696	13	1	10	11	12	13	2	3	4	5	6	7	8	9	1	1	1	1	1	1	1	1	1	1	1	1	1
1697	8	10	11	12	2	4	6	8	9						0	1	0	1	0	1	0	1	1	1	1	1	0
1698															0	0	0	0	0	0	0	0	0	0	0	0	0
1699	13	1	10	11	12	13	2	3	4	5	6	7	8	9	1	1	1	1	1	1	1	1	1	1	1	1	1
1700	13	1	10	11	12	13	2	3	4	5	6	7	8	9	1	1	1	1	1	1	1	1	1	1	1	1	1
1701	7	13	3	4	5	6	7	8							0	0	1	1	1	1	1	1	0	0	0	0	1
1702	1	3													0	0	1	0	0	0	0	0	0	0	0	0	0
1703															0	0	0	0	0	0	0	0	0	0	0	0	0
1704	9	1	11	13	3	5	6	7	8	9					1	0	1	0	1	1	1	1	1	0	1	0	1
1705	13	1	10	11	12	13	2	3	4	5	6	7	8	9	1	1	1	1	1	1	1	1	1	1	1	1	1
1706	6	10	12	2	4	6	8								0	1	0	1	0	1	0	1	0	1	0	1	0
1707	13	1	10	11	12	13	2	3	4	5	6	7	8	9	1	1	1	1	1	1	1	1	1	1	1	1	1
1708	13	1	10	11	12	13	2	3	4	5	6	7	8	9	1	1	1	1	1	1	1	1	1	1	1	1	1
1709	6	10	12	2	4	6	8								0	1	0	1	0	1	0	1	0	1	0	1	0
1710	13	1	10	11	12	13	2	3	4	5	6	7	8	9	1	1	1	1	1	1	1	1	1	1	1	1	1
1711	13	1	10	11	12	13	2	3	4	5	6	7	8	9	1	1	1	1	1	1	1	1	1	1	1	1	1
1712	13	1	10	11	12	13	2	3	4	5	6	7	8	9	1	1	1	1	1	1	1	1	1	1	1	1	1
1713	13	1	10	11	12	13	2	3	4	5	6	7	8	9	1	1	1	1	1	1	1	1	1	1	1	1	1
1714	13	1	10	11	12	13	2	3	4	5	6	7	8	9	1	1	1	1	1	1	1	1	1	1	1	1	1
1715	13	1	10	11	12	13	2	3	4	5	6	7	8	9	1	1	1	1	1	1	1	1	1	1	1	1	1
1716	7	1	10	12	2	4	6	8							1	1	0	1	0	1	0	1	0	1	0	1	0
1717	13	1	10	11	12	13	2	3	4	5	6	7	8	9	1	1	1	1	1	1	1	1	1	1	1	1	1
1718	1	8													0	0	0	0	0	0	0	1	0	0	0	0	0
1719	10	1	10	12	2	3	4	6	7	8	9				1	1	1	1	0	1	1	1	1	1	0	1	0
1720	3	12	4	6											0	0	0	1	0	1	0	0	0	0	0	1	0
1721	13	1	10	11	12	13	2	3	4	5	6	7	8	9	1	1	1	1	1	1	1	1	1	1	1	1	1
1722	13	1	10	11	12	13	2	3	4	5	6	7	8	9	1	1	1	1	1	1	1	1	1	1	1	1	1
1723	13	1	10	11	12	13	2	3	4	5	6	7	8	9	1	1	1	1	1	1	1	1	1	1	1	1	1
1724	13	1	10	11	12	13	2	3	4	5	6	7	8	9	1	1	1	1	1	1	1	1	1	1	1	1	1
1725	13	1	10	11	12	13	2	3	4	5	6	7	8	9	1	1	1	1	1	1	1	1	1	1	1	1	1
1726	8	10	12	2	3	4	5	6	8						0	1	1	1	1	1	0	1	0	1	0	1	0
1727	13	1	10	11	12	13	2	3	4	5	6	7	8	9	1	1	1	1	1	1	1	1	1	1	1	1	1
1728	13	1	10	11	12	13	2	3	4	5	6	7	8	9	1	1	1	1	1	1	1	1	1	1	1	1	1
1729	13	1	10	11	12	13	2	3	4	5	6	7	8	9	1	1	1	1	1	1	1	1	1	1	1	1	1
1730															0	0	0	0	0	0	0	0	0	0	0	0	0
1731	13	1	10	11	12	13	2	3	4	5	6	7	8	9	1	1	1	1	1	1	1	1	1	1	1	1	1
1732	13	1	10	11	12	13	2	3	4	5	6	7	8	9	1	1	1	1	1	1	1	1	1	1	1	1	1
1733	12	1	10	11	12	13	2	3	4	5	6	7	9		1	1	1	1	1	1	1	0	1	1	1	1	1
1734	13	1	10	11	12	13	2	3	4	5	6	7	8	9	1	1	1	1	1	1	1	1	1	1	1	1	1
1735	13	1	10	11	12	13	2	3	4	5	6	7	8	9	1	1	1	1	1	1	1	1	1	1	1	1	1
1736	13	1	10	11	12	13	2	3	4	5	6	7	8	9	1	1	1	1	1	1	1	1	1	1	1	1	1
1737	2	6	8												0	0	0	0	0	1	0	1	0	0	0	0	0
1738	13	1	10	11	12	13	2	3	4	5	6	7	8	9	1	1	1	1	1	1	1	1	1	1	1	1	1
1739	13	1	10	11	12	13	2	3	4	5	6	7	8	9	1	1	1	1	1	1	1	1	1	1	1	1	1
1740	13	1	10	11	12	13	2	3	4	5	6	7	8	9	1	1	1	1	1	1	1	1	1	1	1	1	1
1741	13	1	10	11	12	13	2	3	4	5	6	7	8	9	1	1	1	1	1	1	1	1	1	1	1	1	1
1742	6	10	12	2	4	6	8								0	1	0	1	0	1	0	1	0	1	0	1	0
1743	13	1	10	11	12	13	2	3	4	5	6	7	8	9	1	1	1	1	1	1	1	1	1	1	1	1	1
1744	6	10	12	2	4	6	8								0	1	0	1	0	1	0	1	0	1	0	1	0
1745															0	0	0	0	0	0	0	0	0	0	0	0	0
1746	10	1	11	12	13	2	3	5	6	7	9				1	1	1	0	1	1	1	0	1	0	1	1	1
1747	13	1	10	11	12	13	2	3	4	5	6	7	8	9	1	1	1	1	1	1	1	1	1	1	1	1	1
1748	13	1	10	11	12	13	2	3	4	5	6	7	8	9	1	1	1	1	1	1	1	1	1	1	1	1	1
1749															0	0	0	0	0	0	0	0	0	0	0	0	0
1750	13	1	10	11	12	13	2	3	4	5	6	7	8	9	1	1	1	1	1	1	1	1	1	1	1	1	1
1751	13	1	10	11	12	13	2	3	4	5	6	7	8	9	1	1	1	1	1	1	1	1	1	1	1	1	1
1752	13	1	10	11	12	13	2	3	4	5	6	7	8	9	1	1	1	1	1	1	1	1	1	1	1	1	1
1753	13	1	10	11	12	13	2	3	4	5	6	7	8	9	1	1	1	1	1	1	1	1	1	1	1	1	1
1754	9	1	10	12	13	2	3	4	5	6					1	1	1	1	1	1	0	0	0	1	0	1	1
1755	13	1	10	11	12	13	2	3	4	5	6	7	8	9	1	1	1	1	1	1	1	1	1	1	1	1	1
1756	13	1	10	11	12	13	2	3	4	5	6	7	8	9	1	1	1	1	1	1	1	1	1	1	1	1	1
1757	13	1	10	11	12	13	2	3	4	5	6	7	8	9	1	1	1	1	1	1	1	1	1	1	1	1	1
1758	13	1	10	11	12	13	2	3	4	5	6	7	8	9	1	1	1	1	1	1	1	1	1	1	1	1	1
1759	6	10	12	2	4	6	8								0	1	0	1	0	1	0	1	0	1	0	1	0
1760															0	0	0	0	0	0	0	0	0	0	0	0	0
1761															0	0	0	0	0	0	0	0	0	0	0	0	0
1762	13	1	10	11	12	13	2	3	4	5	6	7	8	9	1	1	1	1	1	1	1	1	1	1	1	1	1
1763															0	0	0	0	0	0	0	0	0	0	0	0	0
1764	13	1	10	11	12	13	2	3	4	5	6	7	8	9	1	1	1	1	1	1	1	1	1	1	1	1	1
1765	13	1	10	11	12	13	2	3	4	5	6	7	8	9	1	1	1	1	1	1	1	1	1	1	1	1	1
1766	6	10	12	2	4	6	8								0	1	0	1	0	1	0	1	0	1	0	1	0
1767	13	1	10	11	12	13	2	3	4	5	6	7	8	9	1	1	1	1	1	1	1	1	1	1	1	1	1
1768	13	1	10	11	12	13	2	3	4	5	6	7	8	9	1	1	1	1	1	1	1	1	1	1	1	1	1
1769															0	0	0	0	0	0	0	0	0	0	0	0	0
1770	13	1	10	11	12	13	2	3	4	5	6	7	8	9	1	1	1	1	1	1	1	1	1	1	1	1	1
1771	7	1	11	13	3	5	7	9							1	0	1	0	1	0	1	0	1	0	1	0	1
1772	12	10	11	12	13	2	3	4	5	6	7	8	9		0	1	1	1	1	1	1	1	1	1	1	1	1
1773	13	1	10	11	12	13	2	3	4	5	6	7	8	9	1	1	1	1	1	1	1	1	1	1	1	1	1
1774															0	0	0	0	0	0	0	0	0	0	0	0	0
1775	12	1	10	11	12	13	2	3	4	5	6	8	9		1	1	1	1	1	1	0	1	1	1	1	1	1
1776															0	0	0	0	0	0	0	0	0	0	0	0	0
1777	12	1	10	11	12	13	2	3	4	5	6	7	9		1	1	1	1	1	1	1	0	1	1	1	1	1
1778	13	1	10	11	12	13	2	3	4	5	6	7	8	9	1	1	1	1	1	1	1	1	1	1	1	1	1
1779	6	10	12	2	4	6	8								0	1	0	1	0	1	0	1	0	1	0	1	0
1780	13	1	10	11	12	13	2	3	4	5	6	7	8	9	1	1	1	1	1	1	1	1	1	1	1	1	1
1781	13	1	10	11	12	13	2	3	4	5	6	7	8	9	1	1	1	1	1	1	1	1	1	1	1	1	1
1782	6	10	12	2	4	6	8								0	1	0	1	0	1	0	1	0	1	0	1	0
1783	13	1	10	11	12	13	2	3	4	5	6	7	8	9	1	1	1	1	1	1	1	1	1	1	1	1	1
1784	13	1	10	11	12	13	2	3	4	5	6	7	8	9	1	1	1	1	1	1	1	1	1	1	1	1	1
1785	13	1	10	11	12	13	2	3	4	5	6	7	8	9	1	1	1	1	1	1	1	1	1	1	1	1	1
1786	13	1	10	11	12	13	2	3	4	5	6	7	8	9	1	1	1	1	1	1	1	1	1	1	1	1	1
1787															0	0	0	0	0	0	0	0	0	0	0	0	0
1788	13	1	10	11	12	13	2	3	4	5	6	7	8	9	1	1	1	1	1	1	1	1	1	1	1	1	1
1789	13	1	10	11	12	13	2	3	4	5	6	7	8	9	1	1	1	1	1	1	1	1	1	1	1	1	1
1790	13	1	10	11	12	13	2	3	4	5	6	7	8	9	1	1	1	1	1	1	1	1	1	1	1	1	1
1791	13	1	10	11	12	13	2	3	4	5	6	7	8	9	1	1	1	1	1	1	1	1	1	1	1	1	1
1792	13	1	10	11	12	13	2	3	4	5	6	7	8	9	1	1	1	1	1	1	1	1	1	1	1	1	1
1793															0	0	0	0	0	0	0	0	0	0	0	0	0
1794	13	1	10	11	12	13	2	3	4	5	6	7	8	9	1	1	1	1	1	1	1	1	1	1	1	1	1
1795	10	1	10	12	13	2	3	4	5	6	8				1	1	1	1	1	1	0	1	0	1	0	1	1
1796	6	10	12	2	4	6	8								0	1	0	1	0	1	0	1	0	1	0	1	0
1797	6	10	12	2	4	6	8								0	1	0	1	0	1	0	1	0	1	0	1	0
1798	5	10	12	2	4	6									0	1	0	1	0	1	0	0	0	1	0	1	0
1799	13	1	10	11	12	13	2	3	4	5	6	7	8	9	1	1	1	1	1	1	1	1	1	1	1	1	1
1800	13	1	10	11	12	13	2	3	4	5	6	7	8	9	1	1	1	1	1	1	1	1	1	1	1	1	1
1801															0	0	0	0	0	0	0	0	0	0	0	0	0
1802	3	3	5	7											0	0	1	0	1	0	1	0	0	0	0	0	0
1803	13	1	10	11	12	13	2	3	4	5	6	7	8	9	1	1	1	1	1	1	1	1	1	1	1	1	1
1804	13	1	10	11	12	13	2	3	4	5	6	7	8	9	1	1	1	1	1	1	1	1	1	1	1	1	1
1805	6	10	12	2	4	6	8								0	1	0	1	0	1	0	1	0	1	0	1	0
1806	13	1	10	11	12	13	2	3	4	5	6	7	8	9	1	1	1	1	1	1	1	1	1	1	1	1	1
1807	13	1	10	11	12	13	2	3	4	5	6	7	8	9	1	1	1	1	1	1	1	1	1	1	1	1	1
1808	13	1	10	11	12	13	2	3	4	5	6	7	8	9	1	1	1	1	1	1	1	1	1	1	1	1	1
1809	13	1	10	11	12	13	2	3	4	5	6	7	8	9	1	1	1	1	1	1	1	1	1	1	1	1	1
1810	13	1	10	11	12	13	2	3	4	5	6	7	8	9	1	1	1	1	1	1	1	1	1	1	1	1	1
1811	13	1	10	11	12	13	2	3	4	5	6	7	8	9	1	1	1	1	1	1	1	1	1	1	1	1	1
1812	13	1	10	11	12	13	2	3	4	5	6	7	8	9	1	1	1	1	1	1	1	1	1	1	1	1	1
1813															0	0	0	0	0	0	0	0	0	0	0	0	0
1814	13	1	10	11	12	13	2	3	4	5	6	7	8	9	1	1	1	1	1	1	1	1	1	1	1	1	1
1815	7	1	11	13	3	5	7	9							1	0	1	0	1	0	1	0	1	0	1	0	1
1816	13	1	10	11	12	13	2	3	4	5	6	7	8	9	1	1	1	1	1	1	1	1	1	1	1	1	1
1817	6	10	12	2	4	6	8								0	1	0	1	0	1	0	1	0	1	0	1	0
1818	13	1	10	11	12	13	2	3	4	5	6	7	8	9	1	1	1	1	1	1	1	1	1	1	1	1	1
1819															0	0	0	0	0	0	0	0	0	0	0	0	0
1820	8	10	12	13	2	3	4	6	8						0	1	1	1	0	1	0	1	0	1	0	1	1
1821															0	0	0	0	0	0	0	0	0	0	0	0	0
1822	13	1	10	11	12	13	2	3	4	5	6	7	8	9	1	1	1	1	1	1	1	1	1	1	1	1	1
1823	13	1	10	11	12	13	2	3	4	5	6	7	8	9	1	1	1	1	1	1	1	1	1	1	1	1	1
1824	12	1	10	11	12	13	2	3	4	5	6	7	8		1	1	1	1	1	1	1	1	0	1	1	1	1
1825															0	0	0	0	0	0	0	0	0	0	0	0	0
1826	13	1	10	11	12	13	2	3	4	5	6	7	8	9	1	1	1	1	1	1	1	1	1	1	1	1	1
1827	8	10	12	13	2	4	5	6	8						0	1	0	1	1	1	0	1	0	1	0	1	1
1828															0	0	0	0	0	0	0	0	0	0	0	0	0
1829	13	1	10	11	12	13	2	3	4	5	6	7	8	9	1	1	1	1	1	1	1	1	1	1	1	1	1
1830															0	0	0	0	0	0	0	0	0	0	0	0	0
1831	13	1	10	11	12	13	2	3	4	5	6	7	8	9	1	1	1	1	1	1	1	1	1	1	1	1	1
1832	13	1	10	11	12	13	2	3	4	5	6	7	8	9	1	1	1	1	1	1	1	1	1	1	1	1	1
1833	13	1	10	11	12	13	2	3	4	5	6	7	8	9	1	1	1	1	1	1	1	1	1	1	1	1	1
1834	13	1	10	11	12	13	2	3	4	5	6	7	8	9	1	1	1	1	1	1	1	1	1	1	1	1	1
1835	13	1	10	11	12	13	2	3	4	5	6	7	8	9	1	1	1	1	1	1	1	1	1	1	1	1	1
1836															0	0	0	0	0	0	0	0	0	0	0	0	0
1837	13	1	10	11	12	13	2	3	4	5	6	7	8	9	1	1	1	1	1	1	1	1	1	1	1	1	1
1838	13	1	10	11	12	13	2	3	4	5	6	7	8	9	1	1	1	1	1	1	1	1	1	1	1	1	1
1839	10	1	10	12	13	2	3	4	5	6	8				1	1	1	1	1	1	0	1	0	1	0	1	1
1840	13	1	10	11	12	13	2	3	4	5	6	7	8	9	1	1	1	1	1	1	1	1	1	1	1	1	1
1841	13	1	10	11	12	13	2	3	4	5	6	7	8	9	1	1	1	1	1	1	1	1	1	1	1	1	1
1842	13	1	10	11	12	13	2	3	4	5	6	7	8	9	1	1	1	1	1	1	1	1	1	1	1	1	1
1843	13	1	10	11	12	13	2	3	4	5	6	7	8	9	1	1	1	1	1	1	1	1	1	1	1	1	1
1844	13	1	10	11	12	13	2	3	4	5	6	7	8	9	1	1	1	1	1	1	1	1	1	1	1	1	1
1845	13	1	10	11	12	13	2	3	4	5	6	7	8	9	1	1	1	1	1	1	1	1	1	1	1	1	1
1846	1	8													0	0	0	0	0	0	0	1	0	0	0	0	0
1847	6	10	12	2	4	6	8								0	1	0	1	0	1	0	1	0	1	0	1	0
1848	6	10	12	2	4	6	8								0	1	0	1	0	1	0	1	0	1	0	1	0
1849	13	1	10	11	12	13	2	3	4	5	6	7	8	9	1	1	1	1	1	1	1	1	1	1	1	1	1
1850	13	1	10	11	12	13	2	3	4	5	6	7	8	9	1	1	1	1	1	1	1	1	1	1	1	1	1
1851	13	1	10	11	12	13	2	3	4	5	6	7	8	9	1	1	1	1	1	1	1	1	1	1	1	1	1
1852	12	1	10	11	12	13	2	3	5	6	7	8	9		1	1	1	0	1	1	1	1	1	1	1	1	1
1853	6	10	12	2	4	6	8								0	1	0	1	0	1	0	1	0	1	0	1	0
1854	6	10	12	13	4	6	8								0	0	0	1	0	1	0	1	0	1	0	1	1
1855	13	1	10	11	12	13	2	3	4	5	6	7	8	9	1	1	1	1	1	1	1	1	1	1	1	1	1
1856															0	0	0	0	0	0	0	0	0	0	0	0	0
1857	6	10	12	2	4	6	8								0	1	0	1	0	1	0	1	0	1	0	1	0
1858	12	1	10	11	12	13	2	3	4	5	6	8	9		1	1	1	1	1	1	0	1	1	1	1	1	1
1859	4	11	13	3	5										0	0	1	0	1	0	0	0	0	0	1	0	1
1860															0	0	0	0	0	0	0	0	0	0	0	0	0
1861	13	1	10	11	12	13	2	3	4	5	6	7	8	9	1	1	1	1	1	1	1	1	1	1	1	1	1
1862	13	1	10	11	12	13	2	3	4	5	6	7	8	9	1	1	1	1	1	1	1	1	1	1	1	1	1
1863	13	1	10	11	12	13	2	3	4	5	6	7	8	9	1	1	1	1	1	1	1	1	1	1	1	1	1
1864	6	10	12	2	4	6	8								0	1	0	1	0	1	0	1	0	1	0	1	0
1865	8	1	10	12	2	3	4	6	8						1	1	1	1	0	1	0	1	0	1	0	1	0
1866	13	1	10	11	12	13	2	3	4	5	6	7	8	9	1	1	1	1	1	1	1	1	1	1	1	1	1
1867	13	1	10	11	12	13	2	3	4	5	6	7	8	9	1	1	1	1	1	1	1	1	1	1	1	1	1
1868	13	1	10	11	12	13	2	3	4	5	6	7	8	9	1	1	1	1	1	1	1	1	1	1	1	1	1
1869	13	1	10	11	12	13	2	3	4	5	6	7	8	9	1	1	1	1	1	1	1	1	1	1	1	1	1
1870	13	1	10	11	12	13	2	3	4	5	6	7	8	9	1	1	1	1	1	1	1	1	1	1	1	1	1
1871	13	1	10	11	12	13	2	3	4	5	6	7	8	9	1	1	1	1	1	1	1	1	1	1	1	1	1
1872	1	2													0	1	0	0	0	0	0	0	0	0	0	0	0
1873	13	1	10	11	12	13	2	3	4	5	6	7	8	9	1	1	1	1	1	1	1	1	1	1	1	1	1
1874	13	1	10	11	12	13	2	3	4	5	6	7	8	9	1	1	1	1	1	1	1	1	1	1	1	1	1
1875	13	1	10	11	12	13	2	3	4	5	6	7	8	9	1	1	1	1	1	1	1	1	1	1	1	1	1
1876	2	13	9												0	0	0	0	0	0	0	0	1	0	0	0	1
1877	13	1	10	11	12	13	2	3	4	5	6	7	8	9	1	1	1	1	1	1	1	1	1	1	1	1	1
1878	13	1	10	11	12	13	2	3	4	5	6	7	8	9	1	1	1	1	1	1	1	1	1	1	1	1	1
1879	13	1	10	11	12	13	2	3	4	5	6	7	8	9	1	1	1	1	1	1	1	1	1	1	1	1	1
1880	13	1	10	11	12	13	2	3	4	5	6	7	8	9	1	1	1	1	1	1	1	1	1	1	1	1	1
1881	13	1	10	11	12	13	2	3	4	5	6	7	8	9	1	1	1	1	1	1	1	1	1	1	1	1	1
1882															0	0	0	0	0	0	0	0	0	0	0	0	0
1883	13	1	10	11	12	13	2	3	4	5	6	7	8	9	1	1	1	1	1	1	1	1	1	1	1	1	1
1884	12	1	10	11	12	13	2	3	4	5	6	8	9		1	1	1	1	1	1	0	1	1	1	1	1	1
1885	13	1	10	11	12	13	2	3	4	5	6	7	8	9	1	1	1	1	1	1	1	1	1	1	1	1	1
1886	13	1	10	11	12	13	2	3	4	5	6	7	8	9	1	1	1	1	1	1	1	1	1	1	1	1	1
1887	13	1	10	11	12	13	2	3	4	5	6	7	8	9	1	1	1	1	1	1	1	1	1	1	1	1	1
1888	3	12	2	8											0	1	0	0	0	0	0	1	0	0	0	1	0
1889	13	1	10	11	12	13	2	3	4	5	6	7	8	9	1	1	1	1	1	1	1	1	1	1	1	1	1
1890	13	1	10	11	12	13	2	3	4	5	6	7	8	9	1	1	1	1	1	1	1	1	1	1	1	1	1
1891															0	0	0	0	0	0	0	0	0	0	0	0	0
1892															0	0	0	0	0	0	0	0	0	0	0	0	0
1893	5	10	12	4	6	8									0	0	0	1	0	1	0	1	0	1	0	1	0
1894	12	1	10	11	12	13	2	3	5	6	7	8	9		1	1	1	0	1	1	1	1	1	1	1	1	1
1895	13	1	10	11	12	13	2	3	4	5	6	7	8	9	1	1	1	1	1	1	1	1	1	1	1	1	1
1896	13	1	10	11	12	13	2	3	4	5	6	7	8	9	1	1	1	1	1	1	1	1	1	1	1	1	1
1897															0	0	0	0	0	0	0	0	0	0	0	0	0
1898	13	1	10	11	12	13	2	3	4	5	6	7	8	9	1	1	1	1	1	1	1	1	1	1	1	1	1
1899															0	0	0	0	0	0	0	0	0	0	0	0	0
1900	13	1	10	11	12	13	2	3	4	5	6	7	8	9	1	1	1	1	1	1	1	1	1	1	1	1	1
1901	12	1	10	11	13	2	3	4	5	6	7	8	9		1	1	1	1	1	1	1	1	1	1	1	0	1
1902															0	0	0	0	0	0	0	0	0	0	0	0	0
1903	13	1	10	11	12	13	2	3	4	5	6	7	8	9	1	1	1	1	1	1	1	1	1	1	1	1	1
1904	7	1	11	13	3	5	7	9							1	0	1	0	1	0	1	0	1	0	1	0	1
1905	13	1	10	11	12	13	2	3	4	5	6	7	8	9	1	1	1	1	1	1	1	1	1	1	1	1	1
1906	10	10	11	12	13	2	3	4	5	6	8				0	1	1	1	1	1	0	1	0	1	1	1	1
1907	12	1	10	11	12	13	2	3	5	6	7	8	9		1	1	1	0	1	1	1	1	1	1	1	1	1
1908	13	1	10	11	12	13	2	3	4	5	6	7	8	9	1	1	1	1	1	1	1	1	1	1	1	1	1
1909	13	1	10	11	12	13	2	3	4	5	6	7	8	9	1	1	1	1	1	1	1	1	1	1	1	1	1
1910															0	0	0	0	0	0	0	0	0	0	0	0	0
1911															0	0	0	0	0	0	0	0	0	0	0	0	0
1912															0	0	0	0	0	0	0	0	0	0	0	0	0
1913	1	8													0	0	0	0	0	0	0	1	0	0	0	0	0
1914	13	1	10	11	12	13	2	3	4	5	6	7	8	9	1	1	1	1	1	1	1	1	1	1	1	1	1
1915	13	1	10	11	12	13	2	3	4	5	6	7	8	9	1	1	1	1	1	1	1	1	1	1	1	1	1
1916	13	1	10	11	12	13	2	3	4	5	6	7	8	9	1	1	1	1	1	1	1	1	1	1	1	1	1
1917	13	1	10	11	12	13	2	3	4	5	6	7	8	9	1	1	1	1	1	1	1	1	1	1	1	1	1
1918	6	12	13	2	3	5	6								0	1	1	0	1	1	0	0	0	0	0	1	1
1919															0	0	0	0	0	0	0	0	0	0	0	0	0
1920	13	1	10	11	12	13	2	3	4	5	6	7	8	9	1	1	1	1	1	1	1	1	1	1	1	1	1
1921	13	1	10	11	12	13	2	3	4	5	6	7	8	9	1	1	1	1	1	1	1	1	1	1	1	1	1
1922	13	1	10	11	12	13	2	3	4	5	6	7	8	9	1	1	1	1	1	1	1	1	1	1	1	1	1
1923	6	10	12	2	4	6	8								0	1	0	1	0	1	0	1	0	1	0	1	0
1924	13	1	10	11	12	13	2	3	4	5	6	7	8	9	1	1	1	1	1	1	1	1	1	1	1	1	1
1925	13	1	10	11	12	13	2	3	4	5	6	7	8	9	1	1	1	1	1	1	1	1	1	1	1	1	1
1926	6	10	12	2	4	6	8								0	1	0	1	0	1	0	1	0	1	0	1	0
1927	13	1	10	11	12	13	2	3	4	5	6	7	8	9	1	1	1	1	1	1	1	1	1	1	1	1	1
1928	13	1	10	11	12	13	2	3	4	5	6	7	8	9	1	1	1	1	1	1	1	1	1	1	1	1	1
1929															0	0	0	0	0	0	0	0	0	0	0	0	0
1930	13	1	10	11	12	13	2	3	4	5	6	7	8	9	1	1	1	1	1	1	1	1	1	1	1	1	1
1931	8	1	10	12	2	4	5	6	8						1	1	0	1	1	1	0	1	0	1	0	1	0
1932	13	1	10	11	12	13	2	3	4	5	6	7	8	9	1	1	1	1	1	1	1	1	1	1	1	1	1
1933	13	1	10	11	12	13	2	3	4	5	6	7	8	9	1	1	1	1	1	1	1	1	1	1	1	1	1
1934															0	0	0	0	0	0	0	0	0	0	0	0	0
1935	8	10	12	13	2	4	5	6	8						0	1	0	1	1	1	0	1	0	1	0	1	1
1936	13	1	10	11	12	13	2	3	4	5	6	7	8	9	1	1	1	1	1	1	1	1	1	1	1	1	1
1937	13	1	10	11	12	13	2	3	4	5	6	7	8	9	1	1	1	1	1	1	1	1	1	1	1	1	1
1938															0	0	0	0	0	0	0	0	0	0	0	0	0
1939															0	0	0	0	0	0	0	0	0	0	0	0	0
1940															0	0	0	0	0	0	0	0	0	0	0	0	0
1941	13	1	10	11	12	13	2	3	4	5	6	7	8	9	1	1	1	1	1	1	1	1	1	1	1	1	1
1942	4	11	3	5	9										0	0	1	0	1	0	0	0	1	0	1	0	0
1943	13	1	10	11	12	13	2	3	4	5	6	7	8	9	1	1	1	1	1	1	1	1	1	1	1	1	1
1944															0	0	0	0	0	0	0	0	0	0	0	0	0
1945															0	0	0	0	0	0	0	0	0	0	0	0	0
1946	13	1	10	11	12	13	2	3	4	5	6	7	8	9	1	1	1	1	1	1	1	1	1	1	1	1	1
1947	13	1	10	11	12	13	2	3	4	5	6	7	8	9	1	1	1	1	1	1	1	1	1	1	1	1	1
1948															0	0	0	0	0	0	0	0	0	0	0	0	0
1949															0	0	0	0	0	0	0	0	0	0	0	0	0
1950	6	10	12	2	4	6	8								0	1	0	1	0	1	0	1	0	1	0	1	0
1951	13	1	10	11	12	13	2	3	4	5	6	7	8	9	1	1	1	1	1	1	1	1	1	1	1	1	1
1952															0	0	0	0	0	0	0	0	0	0	0	0	0
1953	13	1	10	11	12	13	2	3	4	5	6	7	8	9	1	1	1	1	1	1	1	1	1	1	1	1	1
1954	1	13													0	0	0	0	0	0	0	0	0	0	0	0	1
1955	6	10	12	2	4	6	8								0	1	0	1	0	1	0	1	0	1	0	1	0
1956	13	1	10	11	12	13	2	3	4	5	6	7	8	9	1	1	1	1	1	1	1	1	1	1	1	1	1
1957	13	1	10	11	12	13	2	3	4	5	6	7	8	9	1	1	1	1	1	1	1	1	1	1	1	1	1
1958	13	1	10	11	12	13	2	3	4	5	6	7	8	9	1	1	1	1	1	1	1	1	1	1	1	1	1
1959	13	1	10	11	12	13	2	3	4	5	6	7	8	9	1	1	1	1	1	1	1	1	1	1	1	1	1
1960	13	1	10	11	12	13	2	3	4	5	6	7	8	9	1	1	1	1	1	1	1	1	1	1	1	1	1
1961	2	12	8												0	0	0	0	0	0	0	1	0	0	0	1	0
1962	13	1	10	11	12	13	2	3	4	5	6	7	8	9	1	1	1	1	1	1	1	1	1	1	1	1	1
1963	13	1	10	11	12	13	2	3	4	5	6	7	8	9	1	1	1	1	1	1	1	1	1	1	1	1	1
1964	13	1	10	11	12	13	2	3	4	5	6	7	8	9	1	1	1	1	1	1	1	1	1	1	1	1	1
1965	13	1	10	11	12	13	2	3	4	5	6	7	8	9	1	1	1	1	1	1	1	1	1	1	1	1	1
1966	7	11	12	13	3	4	5	9							0	0	1	1	1	0	0	0	1	0	1	1	1
1967	13	1	10	11	12	13	2	3	4	5	6	7	8	9	1	1	1	1	1	1	1	1	1	1	1	1	1
1968															0	0	0	0	0	0	0	0	0	0	0	0	0
1969	6	10	12	2	4	6	8								0	1	0	1	0	1	0	1	0	1	0	1	0
1970	6	10	12	2	4	6	8								0	1	0	1	0	1	0	1	0	1	0	1	0
1971	13	1	10	11	12	13	2	3	4	5	6	7	8	9	1	1	1	1	1	1	1	1	1	1	1	1	1
1972	2	13	6												0	0	0	0	0	1	0	0	0	0	0	0	1
1973	13	1	10	11	12	13	2	3	4	5	6	7	8	9	1	1	1	1	1	1	1	1	1	1	1	1	1
1974	13	1	10	11	12	13	2	3	4	5	6	7	8	9	1	1	1	1	1	1	1	1	1	1	1	1	1
1975	13	1	10	11	12	13	2	3	4	5	6	7	8	9	1	1	1	1	1	1	1	1	1	1	1	1	1
1976	13	1	10	11	12	13	2	3	4	5	6	7	8	9	1	1	1	1	1	1	1	1	1	1	1	1	1
1977	13	1	10	11	12	13	2	3	4	5	6	7	8	9	1	1	1	1	1	1	1	1	1	1	1	1	1
1978	13	1	10	11	12	13	2	3	4	5	6	7	8	9	1	1	1	1	1	1	1	1	1	1	1	1	1
1979	13	1	10	11	12	13	2	3	4	5	6	7	8	9	1	1	1	1	1	1	1	1	1	1	1	1	1
1980	13	1	10	11	12	13	2	3	4	5	6	7	8	9	1	1	1	1	1	1	1	1	1	1	1	1	1
1981	6	10	12	2	4	6	8								0	1	0	1	0	1	0	1	0	1	0	1	0
1982	6	10	12	2	4	6	8								0	1	0	1	0	1	0	1	0	1	0	1	0
1983	13	1	10	11	12	13	2	3	4	5	6	7	8	9	1	1	1	1	1	1	1	1	1	1	1	1	1
1984	13	1	10	11	12	13	2	3	4	5	6	7	8	9	1	1	1	1	1	1	1	1	1	1	1	1	1
1985	13	1	10	11	12	13	2	3	4	5	6	7	8	9	1	1	1	1	1	1	1	1	1	1	1	1	1
1986	13	1	10	11	12	13	2	3	4	5	6	7	8	9	1	1	1	1	1	1	1	1	1	1	1	1	1
1987	13	1	10	11	12	13	2	3	4	5	6	7	8	9	1	1	1	1	1	1	1	1	1	1	1	1	1
1988	13	1	10	11	12	13	2	3	4	5	6	7	8	9	1	1	1	1	1	1	1	1	1	1	1	1	1
1989	6	10	12	2	4	6	8								0	1	0	1	0	1	0	1	0	1	0	1	0
1990	13	1	10	11	12	13	2	3	4	5	6	7	8	9	1	1	1	1	1	1	1	1	1	1	1	1	1
1991															0	0	0	0	0	0	0	0	0	0	0	0	0
1992	9	1	10	12	2	3	4	5	6	8					1	1	1	1	1	1	0	1	0	1	0	1	0
1993	13	1	10	11	12	13	2	3	4	5	6	7	8	9	1	1	1	1	1	1	1	1	1	1	1	1	1
1994	13	1	10	11	12	13	2	3	4	5	6	7	8	9	1	1	1	1	1	1	1	1	1	1	1	1	1
1995	13	1	10	11	12	13	2	3	4	5	6	7	8	9	1	1	1	1	1	1	1	1	1	1	1	1	1
1996	13	1	10	11	12	13	2	3	4	5	6	7	8	9	1	1	1	1	1	1	1	1	1	1	1	1	1
1997	13	1	10	11	12	13	2	3	4	5	6	7	8	9	1	1	1	1	1	1	1	1	1	1	1	1	1
1998	13	1	10	11	12	13	2	3	4	5	6	7	8	9	1	1	1	1	1	1	1	1	1	1	1	1	1
1999															0	0	0	0	0	0	0	0	0	0	0	0	0
2000	13	1	10	11	12	13	2	3	4	5	6	7	8	9	1	1	1	1	1	1	1	1	1	1	1	1	1
2001	13	1	10	11	12	13	2	3	4	5	6	7	8	9	1	1	1	1	1	1	1	1	1	1	1	1	1
2002															0	0	0	0	0	0	0	0	0	0	0	0	0
2003	13	1	10	11	12	13	2	3	4	5	6	7	8	9	1	1	1	1	1	1	1	1	1	1	1	1	1
2004															0	0	0	0	0	0	0	0	0	0	0	0	0
2005	13	1	10	11	12	13	2	3	4	5	6	7	8	9	1	1	1	1	1	1	1	1	1	1	1	1	1
2006	13	1	10	11	12	13	2	3	4	5	6	7	8	9	1	1	1	1	1	1	1	1	1	1	1	1	1
2007	6	10	12	2	4	6	8								0	1	0	1	0	1	0	1	0	1	0	1	0
2008	13	1	10	11	12	13	2	3	4	5	6	7	8	9	1	1	1	1	1	1	1	1	1	1	1	1	1
2009	13	1	10	11	12	13	2	3	4	5	6	7	8	9	1	1	1	1	1	1	1	1	1	1	1	1	1
2010	13	1	10	11	12	13	2	3	4	5	6	7	8	9	1	1	1	1	1	1	1	1	1	1	1	1	1
2011	13	1	10	11	12	13	2	3	4	5	6	7	8	9	1	1	1	1	1	1	1	1	1	1	1	1	1
2012	13	1	10	11	12	13	2	3	4	5	6	7	8	9	1	1	1	1	1	1	1	1	1	1	1	1	1
2013	13	1	10	11	12	13	2	3	4	5	6	7	8	9	1	1	1	1	1	1	1	1	1	1	1	1	1
2014															0	0	0	0	0	0	0	0	0	0	0	0	0
2015	13	1	10	11	12	13	2	3	4	5	6	7	8	9	1	1	1	1	1	1	1	1	1	1	1	1	1
2016	13	1	10	11	12	13	2	3	4	5	6	7	8	9	1	1	1	1	1	1	1	1	1	1	1	1	1
2017	13	1	10	11	12	13	2	3	4	5	6	7	8	9	1	1	1	1	1	1	1	1	1	1	1	1	1
2018	13	1	10	11	12	13	2	3	4	5	6	7	8	9	1	1	1	1	1	1	1	1	1	1	1	1	1
2019															0	0	0	0	0	0	0	0	0	0	0	0	0
2020															0	0	0	0	0	0	0	0	0	0	0	0	0
2021															0	0	0	0	0	0	0	0	0	0	0	0	0
2022	13	1	10	11	12	13	2	3	4	5	6	7	8	9	1	1	1	1	1	1	1	1	1	1	1	1	1
2023	13	1	10	11	12	13	2	3	4	5	6	7	8	9	1	1	1	1	1	1	1	1	1	1	1	1	1
2024	13	1	10	11	12	13	2	3	4	5	6	7	8	9	1	1	1	1	1	1	1	1	1	1	1	1	1
2025	6	10	12	2	4	6	8								0	1	0	1	0	1	0	1	0	1	0	1	0
2026															0	0	0	0	0	0	0	0	0	0	0	0	0
2027	13	1	10	11	12	13	2	3	4	5	6	7	8	9	1	1	1	1	1	1	1	1	1	1	1	1	1
2028	2	4	6												0	0	0	1	0	1	0	0	0	0	0	0	0
2029	13	1	10	11	12	13	2	3	4	5	6	7	8	9	1	1	1	1	1	1	1	1	1	1	1	1	1
2030	4	10	12	4	6										0	0	0	1	0	1	0	0	0	1	0	1	0
2031	13	1	10	11	12	13	2	3	4	5	6	7	8	9	1	1	1	1	1	1	1	1	1	1	1	1	1
2032	13	1	10	11	12	13	2	3	4	5	6	7	8	9	1	1	1	1	1	1	1	1	1	1	1	1	1
2033	13	1	10	11	12	13	2	3	4	5	6	7	8	9	1	1	1	1	1	1	1	1	1	1	1	1	1
2034	13	1	10	11	12	13	2	3	4	5	6	7	8	9	1	1	1	1	1	1	1	1	1	1	1	1	1
2035															0	0	0	0	0	0	0	0	0	0	0	0	0
2036	13	1	10	11	12	13	2	3	4	5	6	7	8	9	1	1	1	1	1	1	1	1	1	1	1	1	1
2037	13	1	10	11	12	13	2	3	4	5	6	7	8	9	1	1	1	1	1	1	1	1	1	1	1	1	1
2038	13	1	10	11	12	13	2	3	4	5	6	7	8	9	1	1	1	1	1	1	1	1	1	1	1	1	1
2039	13	1	10	11	12	13	2	3	4	5	6	7	8	9	1	1	1	1	1	1	1	1	1	1	1	1	1
2040	13	1	10	11	12	13	2	3	4	5	6	7	8	9	1	1	1	1	1	1	1	1	1	1	1	1	1
2041	13	1	10	11	12	13	2	3	4	5	6	7	8	9	1	1	1	1	1	1	1	1	1	1	1	1	1
2042	6	10	12	2	4	6	8								0	1	0	1	0	1	0	1	0	1	0	1	0
2043	13	1	10	11	12	13	2	3	4	5	6	7	8	9	1	1	1	1	1	1	1	1	1	1	1	1	1
2044															0	0	0	0	0	0	0	0	0	0	0	0	0
2045	13	1	10	11	12	13	2	3	4	5	6	7	8	9	1	1	1	1	1	1	1	1	1	1	1	1	1
2046															0	0	0	0	0	0	0	0	0	0	0	0	0
2047	13	1	10	11	12	13	2	3	4	5	6	7	8	9	1	1	1	1	1	1	1	1	1	1	1	1	1
2048	13	1	10	11	12	13	2	3	4	5	6	7	8	9	1	1	1	1	1	1	1	1	1	1	1	1	1
2049	6	10	12	2	4	6	8								0	1	0	1	0	1	0	1	0	1	0	1	0
2050	13	1	10	11	12	13	2	3	4	5	6	7	8	9	1	1	1	1	1	1	1	1	1	1	1	1	1
2051															0	0	0	0	0	0	0	0	0	0	0	0	0
2052															0	0	0	0	0	0	0	0	0	0	0	0	0
2053	9	10	12	13	2	3	4	5	6	8					0	1	1	1	1	1	0	1	0	1	0	1	1
2054	6	10	12	2	4	6	8								0	1	0	1	0	1	0	1	0	1	0	1	0
2055															0	0	0	0	0	0	0	0	0	0	0	0	0
2056	13	1	10	11	12	13	2	3	4	5	6	7	8	9	1	1	1	1	1	1	1	1	1	1	1	1	1
2057	6	10	12	2	4	6	8								0	1	0	1	0	1	0	1	0	1	0	1	0
2058	13	1	10	11	12	13	2	3	4	5	6	7	8	9	1	1	1	1	1	1	1	1	1	1	1	1	1
2059	13	1	10	11	12	13	2	3	4	5	6	7	8	9	1	1	1	1	1	1	1	1	1	1	1	1	1
2060	6	10	12	2	4	6	8								0	1	0	1	0	1	0	1	0	1	0	1	0
2061	13	1	10	11	12	13	2	3	4	5	6	7	8	9	1	1	1	1	1	1	1	1	1	1	1	1	1
2062	13	1	10	11	12	13	2	3	4	5	6	7	8	9	1	1	1	1	1	1	1	1	1	1	1	1	1
2063	13	1	10	11	12	13	2	3	4	5	6	7	8	9	1	1	1	1	1	1	1	1	1	1	1	1	1
2064	9	10	12	13	2	3	4	5	6	8					0	1	1	1	1	1	0	1	0	1	0	1	1
2065															0	0	0	0	0	0	0	0	0	0	0	0	0
2066	1	12													0	0	0	0	0	0	0	0	0	0	0	1	0
2067	6	10	12	2	4	6	8								0	1	0	1	0	1	0	1	0	1	0	1	0
2068	13	1	10	11	12	13	2	3	4	5	6	7	8	9	1	1	1	1	1	1	1	1	1	1	1	1	1
2069	13	1	10	11	12	13	2	3	4	5	6	7	8	9	1	1	1	1	1	1	1	1	1	1	1	1	1
2070	13	1	10	11	12	13	2	3	4	5	6	7	8	9	1	1	1	1	1	1	1	1	1	1	1	1	1
2071	13	1	10	11	12	13	2	3	4	5	6	7	8	9	1	1	1	1	1	1	1	1	1	1	1	1	1
2072															0	0	0	0	0	0	0	0	0	0	0	0	0
2073	13	1	10	11	12	13	2	3	4	5	6	7	8	9	1	1	1	1	1	1	1	1	1	1	1	1	1
2074	13	1	10	11	12	13	2	3	4	5	6	7	8	9	1	1	1	1	1	1	1	1	1	1	1	1	1
2075	13	1	10	11	12	13	2	3	4	5	6	7	8	9	1	1	1	1	1	1	1	1	1	1	1	1	1
2076	13	1	10	11	12	13	2	3	4	5	6	7	8	9	1	1	1	1	1	1	1	1	1	1	1	1	1
2077															0	0	0	0	0	0	0	0	0	0	0	0	0
2078	13	1	10	11	12	13	2	3	4	5	6	7	8	9	1	1	1	1	1	1	1	1	1	1	1	1	1
2079	6	10	12	2	4	6	8								0	1	0	1	0	1	0	1	0	1	0	1	0
2080	12	1	10	11	12	13	2	3	5	6	7	8	9		1	1	1	0	1	1	1	1	1	1	1	1	1
2081	7	10	3	4	5	6	8	9							0	0	1	1	1	1	0	1	1	1	0	0	0
2082	13	1	10	11	12	13	2	3	4	5	6	7	8	9	1	1	1	1	1	1	1	1	1	1	1	1	1
2083	13	1	10	11	12	13	2	3	4	5	6	7	8	9	1	1	1	1	1	1	1	1	1	1	1	1	1
2084	13	1	10	11	12	13	2	3	4	5	6	7	8	9	1	1	1	1	1	1	1	1	1	1	1	1	1
2085	13	1	10	11	12	13	2	3	4	5	6	7	8	9	1	1	1	1	1	1	1	1	1	1	1	1	1
2086	13	1	10	11	12	13	2	3	4	5	6	7	8	9	1	1	1	1	1	1	1	1	1	1	1	1	1
2087	13	1	10	11	12	13	2	3	4	5	6	7	8	9	1	1	1	1	1	1	1	1	1	1	1	1	1
2088	12	10	11	12	13	2	3	4	5	6	7	8	9		0	1	1	1	1	1	1	1	1	1	1	1	1
2089	10	1	10	11	12	13	2	4	5	6	7				1	1	0	1	1	1	1	0	0	1	1	1	1
2090	4	11	13	5	6										0	0	0	0	1	1	0	0	0	0	1	0	1
2091	12	1	10	11	12	13	2	3	4	5	6	8	9		1	1	1	1	1	1	0	1	1	1	1	1	1
2092	12	1	10	11	12	13	2	3	4	5	6	7	8		1	1	1	1	1	1	1	1	0	1	1	1	1
2093	6	10	12	2	4	6	8								0	1	0	1	0	1	0	1	0	1	0	1	0
2094	13	1	10	11	12	13	2	3	4	5	6	7	8	9	1	1	1	1	1	1	1	1	1	1	1	1	1
2095															0	0	0	0	0	0	0	0	0	0	0	0	0
2096	13	1	10	11	12	13	2	3	4	5	6	7	8	9	1	1	1	1	1	1	1	1	1	1	1	1	1
2097	13	1	10	11	12	13	2	3	4	5	6	7	8	9	1	1	1	1	1	1	1	1	1	1	1	1	1
2098	13	1	10	11	12	13	2	3	4	5	6	7	8	9	1	1	1	1	1	1	1	1	1	1	1	1	1
2099	8	1	11	12	13	3	5	7	9						1	0	1	0	1	0	1	0	1	0	1	1	1
2100	6	10	12	2	4	6	8								0	1	0	1	0	1	0	1	0	1	0	1	0
2101															0	0	0	0	0	0	0	0	0	0	0	0	0
2102	13	1	10	11	12	13	2	3	4	5	6	7	8	9	1	1	1	1	1	1	1	1	1	1	1	1	1
2103	13	1	10	11	12	13	2	3	4	5	6	7	8	9	1	1	1	1	1	1	1	1	1	1	1	1	1
2104															0	0	0	0	0	0	0	0	0	0	0	0	0
2105	13	1	10	11	12	13	2	3	4	5	6	7	8	9	1	1	1	1	1	1	1	1	1	1	1	1	1
2106	6	10	12	2	4	6	8								0	1	0	1	0	1	0	1	0	1	0	1	0
2107	6	10	12	2	4	6	8								0	1	0	1	0	1	0	1	0	1	0	1	0
2108	13	1	10	11	12	13	2	3	4	5	6	7	8	9	1	1	1	1	1	1	1	1	1	1	1	1	1
2109	13	1	10	11	12	13	2	3	4	5	6	7	8	9	1	1	1	1	1	1	1	1	1	1	1	1	1
2110	13	1	10	11	12	13	2	3	4	5	6	7	8	9	1	1	1	1	1	1	1	1	1	1	1	1	1
2111	13	1	10	11	12	13	2	3	4	5	6	7	8	9	1	1	1	1	1	1	1	1	1	1	1	1	1
2112	13	1	10	11	12	13	2	3	4	5	6	7	8	9	1	1	1	1	1	1	1	1	1	1	1	1	1
2113															0	0	0	0	0	0	0	0	0	0	0	0	0
2114	13	1	10	11	12	13	2	3	4	5	6	7	8	9	1	1	1	1	1	1	1	1	1	1	1	1	1
2115															0	0	0	0	0	0	0	0	0	0	0	0	0
2116	13	1	10	11	12	13	2	3	4	5	6	7	8	9	1	1	1	1	1	1	1	1	1	1	1	1	1
2117	13	1	10	11	12	13	2	3	4	5	6	7	8	9	1	1	1	1	1	1	1	1	1	1	1	1	1
2118	13	1	10	11	12	13	2	3	4	5	6	7	8	9	1	1	1	1	1	1	1	1	1	1	1	1	1
2119	13	1	10	11	12	13	2	3	4	5	6	7	8	9	1	1	1	1	1	1	1	1	1	1	1	1	1
2120	13	1	10	11	12	13	2	3	4	5	6	7	8	9	1	1	1	1	1	1	1	1	1	1	1	1	1
2121	13	1	10	11	12	13	2	3	4	5	6	7	8	9	1	1	1	1	1	1	1	1	1	1	1	1	1
2122	13	1	10	11	12	13	2	3	4	5	6	7	8	9	1	1	1	1	1	1	1	1	1	1	1	1	1
2123	13	1	10	11	12	13	2	3	4	5	6	7	8	9	1	1	1	1	1	1	1	1	1	1	1	1	1
2124	8	10	11	12	2	4	5	6	8						0	1	0	1	1	1	0	1	0	1	1	1	0
2125	6	10	12	2	4	6	8								0	1	0	1	0	1	0	1	0	1	0	1	0
2126	13	1	10	11	12	13	2	3	4	5	6	7	8	9	1	1	1	1	1	1	1	1	1	1	1	1	1
2127	9	10	12	13	2	3	4	5	6	8					0	1	1	1	1	1	0	1	0	1	0	1	1
2128	12	1	10	11	12	13	2	3	4	5	6	8	9		1	1	1	1	1	1	0	1	1	1	1	1	1
2129	13	1	10	11	12	13	2	3	4	5	6	7	8	9	1	1	1	1	1	1	1	1	1	1	1	1	1
2130	5	10	12	4	6	8									0	0	0	1	0	1	0	1	0	1	0	1	0
2131	7	1	11	13	3	5	7	9							1	0	1	0	1	0	1	0	1	0	1	0	1
2132															0	0	0	0	0	0	0	0	0	0	0	0	0
2133	13	1	10	11	12	13	2	3	4	5	6	7	8	9	1	1	1	1	1	1	1	1	1	1	1	1	1
2134	6	10	12	2	4	6	8								0	1	0	1	0	1	0	1	0	1	0	1	0
2135	13	1	10	11	12	13	2	3	4	5	6	7	8	9	1	1	1	1	1	1	1	1	1	1	1	1	1
2136	13	1	10	11	12	13	2	3	4	5	6	7	8	9	1	1	1	1	1	1	1	1	1	1	1	1	1
2137															0	0	0	0	0	0	0	0	0	0	0	0	0
2138	13	1	10	11	12	13	2	3	4	5	6	7	8	9	1	1	1	1	1	1	1	1	1	1	1	1	1
2139	5	10	12	2	6	8									0	1	0	0	0	1	0	1	0	1	0	1	0
2140	13	1	10	11	12	13	2	3	4	5	6	7	8	9	1	1	1	1	1	1	1	1	1	1	1	1	1
2141	6	10	12	2	4	6	8								0	1	0	1	0	1	0	1	0	1	0	1	0
2142	13	1	10	11	12	13	2	3	4	5	6	7	8	9	1	1	1	1	1	1	1	1	1	1	1	1	1
2143	13	1	10	11	12	13	2	3	4	5	6	7	8	9	1	1	1	1	1	1	1	1	1	1	1	1	1
2144	13	1	10	11	12	13	2	3	4	5	6	7	8	9	1	1	1	1	1	1	1	1	1	1	1	1	1
2145	5	1	12	5	8	9									1	0	0	0	1	0	0	1	1	0	0	1	0
2146	13	1	10	11	12	13	2	3	4	5	6	7	8	9	1	1	1	1	1	1	1	1	1	1	1	1	1
2147	13	1	10	11	12	13	2	3	4	5	6	7	8	9	1	1	1	1	1	1	1	1	1	1	1	1	1
2148															0	0	0	0	0	0	0	0	0	0	0	0	0
2149	7	1	11	13	3	5	7	9							1	0	1	0	1	0	1	0	1	0	1	0	1
2150	13	1	10	11	12	13	2	3	4	5	6	7	8	9	1	1	1	1	1	1	1	1	1	1	1	1	1
2151	13	1	10	11	12	13	2	3	4	5	6	7	8	9	1	1	1	1	1	1	1	1	1	1	1	1	1
2152	13	1	10	11	12	13	2	3	4	5	6	7	8	9	1	1	1	1	1	1	1	1	1	1	1	1	1
2153	13	1	10	11	12	13	2	3	4	5	6	7	8	9	1	1	1	1	1	1	1	1	1	1	1	1	1
2154	13	1	10	11	12	13	2	3	4	5	6	7	8	9	1	1	1	1	1	1	1	1	1	1	1	1	1
2155	12	1	10	11	12	13	2	3	4	5	6	8	9		1	1	1	1	1	1	0	1	1	1	1	1	1
2156	13	1	10	11	12	13	2	3	4	5	6	7	8	9	1	1	1	1	1	1	1	1	1	1	1	1	1
2157	13	1	10	11	12	13	2	3	4	5	6	7	8	9	1	1	1	1	1	1	1	1	1	1	1	1	1
2158	11	1	10	11	13	2	3	4	5	6	8	9			1	1	1	1	1	1	0	1	1	1	1	0	1
2159	13	1	10	11	12	13	2	3	4	5	6	7	8	9	1	1	1	1	1	1	1	1	1	1	1	1	1
2160	13	1	10	11	12	13	2	3	4	5	6	7	8	9	1	1	1	1	1	1	1	1	1	1	1	1	1
2161	13	1	10	11	12	13	2	3	4	5	6	7	8	9	1	1	1	1	1	1	1	1	1	1	1	1	1
2162	13	1	10	11	12	13	2	3	4	5	6	7	8	9	1	1	1	1	1	1	1	1	1	1	1	1	1
2163	13	1	10	11	12	13	2	3	4	5	6	7	8	9	1	1	1	1	1	1	1	1	1	1	1	1	1
2164	12	1	10	11	12	13	2	3	4	5	6	8	9		1	1	1	1	1	1	0	1	1	1	1	1	1
2165	13	1	10	11	12	13	2	3	4	5	6	7	8	9	1	1	1	1	1	1	1	1	1	1	1	1	1
2166	4	10	4	6	8										0	0	0	1	0	1	0	1	0	1	0	0	0
2167	13	1	10	11	12	13	2	3	4	5	6	7	8	9	1	1	1	1	1	1	1	1	1	1	1	1	1
2168	13	1	10	11	12	13	2	3	4	5	6	7	8	9	1	1	1	1	1	1	1	1	1	1	1	1	1
2169	13	1	10	11	12	13	2	3	4	5	6	7	8	9	1	1	1	1	1	1	1	1	1	1	1	1	1
2170	13	1	10	11	12	13	2	3	4	5	6	7	8	9	1	1	1	1	1	1	1	1	1	1	1	1	1
2171															0	0	0	0	0	0	0	0	0	0	0	0	0
2172															0	0	0	0	0	0	0	0	0	0	0	0	0
2173	13	1	10	11	12	13	2	3	4	5	6	7	8	9	1	1	1	1	1	1	1	1	1	1	1	1	1
2174	13	1	10	11	12	13	2	3	4	5	6	7	8	9	1	1	1	1	1	1	1	1	1	1	1	1	1
2175	13	1	10	11	12	13	2	3	4	5	6	7	8	9	1	1	1	1	1	1	1	1	1	1	1	1	1
2176	13	1	10	11	12	13	2	3	4	5	6	7	8	9	1	1	1	1	1	1	1	1	1	1	1	1	1
2177	13	1	10	11	12	13	2	3	4	5	6	7	8	9	1	1	1	1	1	1	1	1	1	1	1	1	1
2178	13	1	10	11	12	13	2	3	4	5	6	7	8	9	1	1	1	1	1	1	1	1	1	1	1	1	1
2179	13	1	10	11	12	13	2	3	4	5	6	7	8	9	1	1	1	1	1	1	1	1	1	1	1	1	1
2180	13	1	10	11	12	13	2	3	4	5	6	7	8	9	1	1	1	1	1	1	1	1	1	1	1	1	1
2181	13	1	10	11	12	13	2	3	4	5	6	7	8	9	1	1	1	1	1	1	1	1	1	1	1	1	1
2182	6	10	12	2	4	6	8								0	1	0	1	0	1	0	1	0	1	0	1	0
2183	13	1	10	11	12	13	2	3	4	5	6	7	8	9	1	1	1	1	1	1	1	1	1	1	1	1	1
2184	13	1	10	11	12	13	2	3	4	5	6	7	8	9	1	1	1	1	1	1	1	1	1	1	1	1	1
2185	13	1	10	11	12	13	2	3	4	5	6	7	8	9	1	1	1	1	1	1	1	1	1	1	1	1	1
2186															0	0	0	0	0	0	0	0	0	0	0	0	0
2187	13	1	10	11	12	13	2	3	4	5	6	7	8	9	1	1	1	1	1	1	1	1	1	1	1	1	1
2188	6	10	12	2	4	6	8								0	1	0	1	0	1	0	1	0	1	0	1	0
2189	13	1	10	11	12	13	2	3	4	5	6	7	8	9	1	1	1	1	1	1	1	1	1	1	1	1	1
2190	13	1	10	11	12	13	2	3	4	5	6	7	8	9	1	1	1	1	1	1	1	1	1	1	1	1	1
2191	13	1	10	11	12	13	2	3	4	5	6	7	8	9	1	1	1	1	1	1	1	1	1	1	1	1	1
2192	13	1	10	11	12	13	2	3	4	5	6	7	8	9	1	1	1	1	1	1	1	1	1	1	1	1	1
2193	13	1	10	11	12	13	2	3	4	5	6	7	8	9	1	1	1	1	1	1	1	1	1	1	1	1	1
2194															0	0	0	0	0	0	0	0	0	0	0	0	0
2195	13	1	10	11	12	13	2	3	4	5	6	7	8	9	1	1	1	1	1	1	1	1	1	1	1	1	1
2196	13	1	10	11	12	13	2	3	4	5	6	7	8	9	1	1	1	1	1	1	1	1	1	1	1	1	1
2197	13	1	10	11	12	13	2	3	4	5	6	7	8	9	1	1	1	1	1	1	1	1	1	1	1	1	1
2198	13	1	10	11	12	13	2	3	4	5	6	7	8	9	1	1	1	1	1	1	1	1	1	1	1	1	1
2199	5	10	12	2	4	6									0	1	0	1	0	1	0	0	0	1	0	1	0
2200	4	10	12	6	8										0	0	0	0	0	1	0	1	0	1	0	1	0
2201	13	1	10	11	12	13	2	3	4	5	6	7	8	9	1	1	1	1	1	1	1	1	1	1	1	1	1
2202	8	1	13	2	3	4	5	6	8						1	1	1	1	1	1	0	1	0	0	0	0	1
2203	13	1	10	11	12	13	2	3	4	5	6	7	8	9	1	1	1	1	1	1	1	1	1	1	1	1	1
2204	13	1	10	11	12	13	2	3	4	5	6	7	8	9	1	1	1	1	1	1	1	1	1	1	1	1	1
2205	13	1	10	11	12	13	2	3	4	5	6	7	8	9	1	1	1	1	1	1	1	1	1	1	1	1	1
2206	13	1	10	11	12	13	2	3	4	5	6	7	8	9	1	1	1	1	1	1	1	1	1	1	1	1	1
2207															0	0	0	0	0	0	0	0	0	0	0	0	0
2208															0	0	0	0	0	0	0	0	0	0	0	0	0
2209	13	1	10	11	12	13	2	3	4	5	6	7	8	9	1	1	1	1	1	1	1	1	1	1	1	1	1
2210	9	10	11	12	13	2	4	5	6	8					0	1	0	1	1	1	0	1	0	1	1	1	1
2211	10	1	10	12	13	2	3	4	5	6	8				1	1	1	1	1	1	0	1	0	1	0	1	1
2212															0	0	0	0	0	0	0	0	0	0	0	0	0
2213	13	1	10	11	12	13	2	3	4	5	6	7	8	9	1	1	1	1	1	1	1	1	1	1	1	1	1
2214															0	0	0	0	0	0	0	0	0	0	0	0	0
2215	7	1	11	13	3	4	5	9							1	0	1	1	1	0	0	0	1	0	1	0	1
2216	13	1	10	11	12	13	2	3	4	5	6	7	8	9	1	1	1	1	1	1	1	1	1	1	1	1	1
2217	13	1	10	11	12	13	2	3	4	5	6	7	8	9	1	1	1	1	1	1	1	1	1	1	1	1	1
2218	13	1	10	11	12	13	2	3	4	5	6	7	8	9	1	1	1	1	1	1	1	1	1	1	1	1	1
2219	11	1	10	11	12	2	3	5	6	7	8	9			1	1	1	0	1	1	1	1	1	1	1	1	0
2220	13	1	10	11	12	13	2	3	4	5	6	7	8	9	1	1	1	1	1	1	1	1	1	1	1	1	1
2221															0	0	0	0	0	0	0	0	0	0	0	0	0
2222	12	1	10	11	12	13	2	3	4	5	6	8	9		1	1	1	1	1	1	0	1	1	1	1	1	1
2223	13	1	10	11	12	13	2	3	4	5	6	7	8	9	1	1	1	1	1	1	1	1	1	1	1	1	1
2224	13	1	10	11	12	13	2	3	4	5	6	7	8	9	1	1	1	1	1	1	1	1	1	1	1	1	1
2225	13	1	10	11	12	13	2	3	4	5	6	7	8	9	1	1	1	1	1	1	1	1	1	1	1	1	1
2226	13	1	10	11	12	13	2	3	4	5	6	7	8	9	1	1	1	1	1	1	1	1	1	1	1	1	1
2227	13	1	10	11	12	13	2	3	4	5	6	7	8	9	1	1	1	1	1	1	1	1	1	1	1	1	1
2228	13	1	10	11	12	13	2	3	4	5	6	7	8	9	1	1	1	1	1	1	1	1	1	1	1	1	1
2229	13	1	10	11	12	13	2	3	4	5	6	7	8	9	1	1	1	1	1	1	1	1	1	1	1	1	1
2230	11	1	10	11	12	13	2	3	4	5	6	8			1	1	1	1	1	1	0	1	0	1	1	1	1
2231	13	1	10	11	12	13	2	3	4	5	6	7	8	9	1	1	1	1	1	1	1	1	1	1	1	1	1
2232															0	0	0	0	0	0	0	0	0	0	0	0	0
2233															0	0	0	0	0	0	0	0	0	0	0	0	0
2234	13	1	10	11	12	13	2	3	4	5	6	7	8	9	1	1	1	1	1	1	1	1	1	1	1	1	1
2235	13	1	10	11	12	13	2	3	4	5	6	7	8	9	1	1	1	1	1	1	1	1	1	1	1	1	1
2236															0	0	0	0	0	0	0	0	0	0	0	0	0
2237	13	1	10	11	12	13	2	3	4	5	6	7	8	9	1	1	1	1	1	1	1	1	1	1	1	1	1
2238	13	1	10	11	12	13	2	3	4	5	6	7	8	9	1	1	1	1	1	1	1	1	1	1	1	1	1
2239	3	1	12	8											1	0	0	0	0	0	0	1	0	0	0	1	0
2240	12	10	11	12	13	2	3	4	5	6	7	8	9		0	1	1	1	1	1	1	1	1	1	1	1	1
2241	13	1	10	11	12	13	2	3	4	5	6	7	8	9	1	1	1	1	1	1	1	1	1	1	1	1	1
2242	13	1	10	11	12	13	2	3	4	5	6	7	8	9	1	1	1	1	1	1	1	1	1	1	1	1	1
2243	13	1	10	11	12	13	2	3	4	5	6	7	8	9	1	1	1	1	1	1	1	1	1	1	1	1	1
2244	6	10	12	2	4	6	8								0	1	0	1	0	1	0	1	0	1	0	1	0
2245															0	0	0	0	0	0	0	0	0	0	0	0	0
2246	13	1	10	11	12	13	2	3	4	5	6	7	8	9	1	1	1	1	1	1	1	1	1	1	1	1	1
2247	13	1	10	11	12	13	2	3	4	5	6	7	8	9	1	1	1	1	1	1	1	1	1	1	1	1	1
2248	13	1	10	11	12	13	2	3	4	5	6	7	8	9	1	1	1	1	1	1	1	1	1	1	1	1	1
2249	13	1	10	11	12	13	2	3	4	5	6	7	8	9	1	1	1	1	1	1	1	1	1	1	1	1	1
2250	13	1	10	11	12	13	2	3	4	5	6	7	8	9	1	1	1	1	1	1	1	1	1	1	1	1	1
2251	13	1	10	11	12	13	2	3	4	5	6	7	8	9	1	1	1	1	1	1	1	1	1	1	1	1	1
2252															0	0	0	0	0	0	0	0	0	0	0	0	0
2253	13	1	10	11	12	13	2	3	4	5	6	7	8	9	1	1	1	1	1	1	1	1	1	1	1	1	1
2254	13	1	10	11	12	13	2	3	4	5	6	7	8	9	1	1	1	1	1	1	1	1	1	1	1	1	1
2255	13	1	10	11	12	13	2	3	4	5	6	7	8	9	1	1	1	1	1	1	1	1	1	1	1	1	1
2256	13	1	10	11	12	13	2	3	4	5	6	7	8	9	1	1	1	1	1	1	1	1	1	1	1	1	1
2257	13	1	10	11	12	13	2	3	4	5	6	7	8	9	1	1	1	1	1	1	1	1	1	1	1	1	1
2258	13	1	10	11	12	13	2	3	4	5	6	7	8	9	1	1	1	1	1	1	1	1	1	1	1	1	1
2259															0	0	0	0	0	0	0	0	0	0	0	0	0
2260															0	0	0	0	0	0	0	0	0	0	0	0	0
2261	13	1	10	11	12	13	2	3	4	5	6	7	8	9	1	1	1	1	1	1	1	1	1	1	1	1	1
2262	6	10	12	2	4	6	8								0	1	0	1	0	1	0	1	0	1	0	1	0
2263	13	1	10	11	12	13	2	3	4	5	6	7	8	9	1	1	1	1	1	1	1	1	1	1	1	1	1
2264	13	1	10	11	12	13	2	3	4	5	6	7	8	9	1	1	1	1	1	1	1	1	1	1	1	1	1
2265	13	1	10	11	12	13	2	3	4	5	6	7	8	9	1	1	1	1	1	1	1	1	1	1	1	1	1
2266	13	1	10	11	12	13	2	3	4	5	6	7	8	9	1	1	1	1	1	1	1	1	1	1	1	1	1
2267	6	10	12	2	4	6	8								0	1	0	1	0	1	0	1	0	1	0	1	0
2268	13	1	10	11	12	13	2	3	4	5	6	7	8	9	1	1	1	1	1	1	1	1	1	1	1	1	1
2269	13	1	10	11	12	13	2	3	4	5	6	7	8	9	1	1	1	1	1	1	1	1	1	1	1	1	1
2270	13	1	10	11	12	13	2	3	4	5	6	7	8	9	1	1	1	1	1	1	1	1	1	1	1	1	1
2271	6	10	12	2	4	6	8								0	1	0	1	0	1	0	1	0	1	0	1	0
2272															0	0	0	0	0	0	0	0	0	0	0	0	0
2273	9	1	11	13	3	5	6	7	8	9					1	0	1	0	1	1	1	1	1	0	1	0	1
2274	13	1	10	11	12	13	2	3	4	5	6	7	8	9	1	1	1	1	1	1	1	1	1	1	1	1	1
2275	12	1	10	11	12	13	2	3	4	5	6	8	9		1	1	1	1	1	1	0	1	1	1	1	1	1
2276	13	1	10	11	12	13	2	3	4	5	6	7	8	9	1	1	1	1	1	1	1	1	1	1	1	1	1
2277															0	0	0	0	0	0	0	0	0	0	0	0	0
2278															0	0	0	0	0	0	0	0	0	0	0	0	0
2279	13	1	10	11	12	13	2	3	4	5	6	7	8	9	1	1	1	1	1	1	1	1	1	1	1	1	1
2280															0	0	0	0	0	0	0	0	0	0	0	0	0
2281	13	1	10	11	12	13	2	3	4	5	6	7	8	9	1	1	1	1	1	1	1	1	1	1	1	1	1
2282															0	0	0	0	0	0	0	0	0	0	0	0	0
2283	13	1	10	11	12	13	2	3	4	5	6	7	8	9	1	1	1	1	1	1	1	1	1	1	1	1	1
2284	13	1	10	11	12	13	2	3	4	5	6	7	8	9	1	1	1	1	1	1	1	1	1	1	1	1	1
2285	13	1	10	11	12	13	2	3	4	5	6	7	8	9	1	1	1	1	1	1	1	1	1	1	1	1	1
2286	13	1	10	11	12	13	2	3	4	5	6	7	8	9	1	1	1	1	1	1	1	1	1	1	1	1	1
2287	13	1	10	11	12	13	2	3	4	5	6	7	8	9	1	1	1	1	1	1	1	1	1	1	1	1	1
2288	13	1	10	11	12	13	2	3	4	5	6	7	8	9	1	1	1	1	1	1	1	1	1	1	1	1	1
2289	13	1	10	11	12	13	2	3	4	5	6	7	8	9	1	1	1	1	1	1	1	1	1	1	1	1	1
2290	13	1	10	11	12	13	2	3	4	5	6	7	8	9	1	1	1	1	1	1	1	1	1	1	1	1	1
2291	5	10	12	2	4	6									0	1	0	1	0	1	0	0	0	1	0	1	0
2292	13	1	10	11	12	13	2	3	4	5	6	7	8	9	1	1	1	1	1	1	1	1	1	1	1	1	1
2293	13	1	10	11	12	13	2	3	4	5	6	7	8	9	1	1	1	1	1	1	1	1	1	1	1	1	1
2294	13	1	10	11	12	13	2	3	4	5	6	7	8	9	1	1	1	1	1	1	1	1	1	1	1	1	1
2295	13	1	10	11	12	13	2	3	4	5	6	7	8	9	1	1	1	1	1	1	1	1	1	1	1	1	1
2296	13	1	10	11	12	13	2	3	4	5	6	7	8	9	1	1	1	1	1	1	1	1	1	1	1	1	1
2297	13	1	10	11	12	13	2	3	4	5	6	7	8	9	1	1	1	1	1	1	1	1	1	1	1	1	1
2298															0	0	0	0	0	0	0	0	0	0	0	0	0
2299	7	1	11	13	3	5	7	9							1	0	1	0	1	0	1	0	1	0	1	0	1
2300	6	10	12	2	4	6	8								0	1	0	1	0	1	0	1	0	1	0	1	0
2301	13	1	10	11	12	13	2	3	4	5	6	7	8	9	1	1	1	1	1	1	1	1	1	1	1	1	1
2302	13	1	10	11	12	13	2	3	4	5	6	7	8	9	1	1	1	1	1	1	1	1	1	1	1	1	1
2303															0	0	0	0	0	0	0	0	0	0	0	0	0
2304	13	1	10	11	12	13	2	3	4	5	6	7	8	9	1	1	1	1	1	1	1	1	1	1	1	1	1
2305	13	1	10	11	12	13	2	3	4	5	6	7	8	9	1	1	1	1	1	1	1	1	1	1	1	1	1
2306	13	1	10	11	12	13	2	3	4	5	6	7	8	9	1	1	1	1	1	1	1	1	1	1	1	1	1
2307	12	1	10	11	12	13	2	3	4	5	6	7	8		1	1	1	1	1	1	1	1	0	1	1	1	1
2308	6	10	12	2	4	6	8								0	1	0	1	0	1	0	1	0	1	0	1	0
2309	13	1	10	11	12	13	2	3	4	5	6	7	8	9	1	1	1	1	1	1	1	1	1	1	1	1	1
2310	13	1	10	11	12	13	2	3	4	5	6	7	8	9	1	1	1	1	1	1	1	1	1	1	1	1	1
2311	13	1	10	11	12	13	2	3	4	5	6	7	8	9	1	1	1	1	1	1	1	1	1	1	1	1	1
2312	6	10	12	2	4	6	8								0	1	0	1	0	1	0	1	0	1	0	1	0
2313	13	1	10	11	12	13	2	3	4	5	6	7	8	9	1	1	1	1	1	1	1	1	1	1	1	1	1
2314															0	0	0	0	0	0	0	0	0	0	0	0	0
2315	11	1	10	11	12	13	3	4	5	6	7	8			1	0	1	1	1	1	1	1	0	1	1	1	1
2316	13	1	10	11	12	13	2	3	4	5	6	7	8	9	1	1	1	1	1	1	1	1	1	1	1	1	1
2317	11	10	11	12	13	2	3	4	5	6	7	8			0	1	1	1	1	1	1	1	0	1	1	1	1
2318	13	1	10	11	12	13	2	3	4	5	6	7	8	9	1	1	1	1	1	1	1	1	1	1	1	1	1
2319	13	1	10	11	12	13	2	3	4	5	6	7	8	9	1	1	1	1	1	1	1	1	1	1	1	1	1
2320	13	1	10	11	12	13	2	3	4	5	6	7	8	9	1	1	1	1	1	1	1	1	1	1	1	1	1
2321	13	1	10	11	12	13	2	3	4	5	6	7	8	9	1	1	1	1	1	1	1	1	1	1	1	1	1
2322	13	1	10	11	12	13	2	3	4	5	6	7	8	9	1	1	1	1	1	1	1	1	1	1	1	1	1
2323	13	1	10	11	12	13	2	3	4	5	6	7	8	9	1	1	1	1	1	1	1	1	1	1	1	1	1
														SUM:	1651	1899	1680	1888	1691	1924	1608	1907	1645	1904	1649	1918	1679
														Fraction	0.710719	0.817477	0.723203	0.812742	0.727938	0.828239	0.692208	0.820921	0.708136	0.81963	0.709858	0.825656	0.722772
														Percentage	71.0719	81.7477	72.3203	81.2742	72.7938	82.8239	69.2208	82.0921	70.8136	81.963	70.9858	82.5656	72.2772

### Sheet: Run10
Sample number	Number TilesAboveMedC	Tiles Above Med Cutoff													Tile 1	Tile 2	Tile 3	Tile 4	Tile 5	Tile 6	Tile 7	Tile 8	Tile 9	Tile 10	Tile 11	Tile 12	Tile 13
1	13	1	10	11	12	13	2	3	4	5	6	7	8	9	1	1	1	1	1	1	1	1	1	1	1	1	1
2	13	1	10	11	12	13	2	3	4	5	6	7	8	9	1	1	1	1	1	1	1	1	1	1	1	1	1
3	13	1	10	11	12	13	2	3	4	5	6	7	8	9	1	1	1	1	1	1	1	1	1	1	1	1	1
4	13	1	10	11	12	13	2	3	4	5	6	7	8	9	1	1	1	1	1	1	1	1	1	1	1	1	1
5	13	1	10	11	12	13	2	3	4	5	6	7	8	9	1	1	1	1	1	1	1	1	1	1	1	1	1		0 = Tile not covered
6															0	0	0	0	0	0	0	0	0	0	0	0	0		1 = Tile covered
7	13	1	10	11	12	13	2	3	4	5	6	7	8	9	1	1	1	1	1	1	1	1	1	1	1	1	1
8															0	0	0	0	0	0	0	0	0	0	0	0	0
9	6	10	12	2	4	6	8								0	1	0	1	0	1	0	1	0	1	0	1	0
10	13	1	10	11	12	13	2	3	4	5	6	7	8	9	1	1	1	1	1	1	1	1	1	1	1	1	1
11	7	1	11	13	3	5	7	9							1	0	1	0	1	0	1	0	1	0	1	0	1
12	13	1	10	11	12	13	2	3	4	5	6	7	8	9	1	1	1	1	1	1	1	1	1	1	1	1	1
13	13	1	10	11	12	13	2	3	4	5	6	7	8	9	1	1	1	1	1	1	1	1	1	1	1	1	1
14	13	1	10	11	12	13	2	3	4	5	6	7	8	9	1	1	1	1	1	1	1	1	1	1	1	1	1
15	13	1	10	11	12	13	2	3	4	5	6	7	8	9	1	1	1	1	1	1	1	1	1	1	1	1	1
16	13	1	10	11	12	13	2	3	4	5	6	7	8	9	1	1	1	1	1	1	1	1	1	1	1	1	1
17	13	1	10	11	12	13	2	3	4	5	6	7	8	9	1	1	1	1	1	1	1	1	1	1	1	1	1
18	13	1	10	11	12	13	2	3	4	5	6	7	8	9	1	1	1	1	1	1	1	1	1	1	1	1	1
19	13	1	10	11	12	13	2	3	4	5	6	7	8	9	1	1	1	1	1	1	1	1	1	1	1	1	1
20	12	1	10	11	12	13	2	4	5	6	7	8	9		1	1	0	1	1	1	1	1	1	1	1	1	1
21	13	1	10	11	12	13	2	3	4	5	6	7	8	9	1	1	1	1	1	1	1	1	1	1	1	1	1
22	13	1	10	11	12	13	2	3	4	5	6	7	8	9	1	1	1	1	1	1	1	1	1	1	1	1	1
23	13	1	10	11	12	13	2	3	4	5	6	7	8	9	1	1	1	1	1	1	1	1	1	1	1	1	1
24	11	1	10	11	12	13	2	4	5	6	8	9			1	1	0	1	1	1	0	1	1	1	1	1	1
25	13	1	10	11	12	13	2	3	4	5	6	7	8	9	1	1	1	1	1	1	1	1	1	1	1	1	1
26	13	1	10	11	12	13	2	3	4	5	6	7	8	9	1	1	1	1	1	1	1	1	1	1	1	1	1
27	13	1	10	11	12	13	2	3	4	5	6	7	8	9	1	1	1	1	1	1	1	1	1	1	1	1	1
28	12	1	10	11	12	13	2	4	5	6	7	8	9		1	1	0	1	1	1	1	1	1	1	1	1	1
29	13	1	10	11	12	13	2	3	4	5	6	7	8	9	1	1	1	1	1	1	1	1	1	1	1	1	1
30	13	1	10	11	12	13	2	3	4	5	6	7	8	9	1	1	1	1	1	1	1	1	1	1	1	1	1
31	13	1	10	11	12	13	2	3	4	5	6	7	8	9	1	1	1	1	1	1	1	1	1	1	1	1	1
32	13	1	10	11	12	13	2	3	4	5	6	7	8	9	1	1	1	1	1	1	1	1	1	1	1	1	1
33	13	1	10	11	12	13	2	3	4	5	6	7	8	9	1	1	1	1	1	1	1	1	1	1	1	1	1
34	13	1	10	11	12	13	2	3	4	5	6	7	8	9	1	1	1	1	1	1	1	1	1	1	1	1	1
35	13	1	10	11	12	13	2	3	4	5	6	7	8	9	1	1	1	1	1	1	1	1	1	1	1	1	1
36	13	1	10	11	12	13	2	3	4	5	6	7	8	9	1	1	1	1	1	1	1	1	1	1	1	1	1
37	13	1	10	11	12	13	2	3	4	5	6	7	8	9	1	1	1	1	1	1	1	1	1	1	1	1	1
38	13	1	10	11	12	13	2	3	4	5	6	7	8	9	1	1	1	1	1	1	1	1	1	1	1	1	1
39	13	1	10	11	12	13	2	3	4	5	6	7	8	9	1	1	1	1	1	1	1	1	1	1	1	1	1
40	13	1	10	11	12	13	2	3	4	5	6	7	8	9	1	1	1	1	1	1	1	1	1	1	1	1	1
41	13	1	10	11	12	13	2	3	4	5	6	7	8	9	1	1	1	1	1	1	1	1	1	1	1	1	1
42	12	1	10	11	12	13	2	3	5	6	7	8	9		1	1	1	0	1	1	1	1	1	1	1	1	1
43	13	1	10	11	12	13	2	3	4	5	6	7	8	9	1	1	1	1	1	1	1	1	1	1	1	1	1
44	13	1	10	11	12	13	2	3	4	5	6	7	8	9	1	1	1	1	1	1	1	1	1	1	1	1	1
45	11	10	11	12	13	2	3	4	5	6	8	9			0	1	1	1	1	1	0	1	1	1	1	1	1
46	13	1	10	11	12	13	2	3	4	5	6	7	8	9	1	1	1	1	1	1	1	1	1	1	1	1	1
47	13	1	10	11	12	13	2	3	4	5	6	7	8	9	1	1	1	1	1	1	1	1	1	1	1	1	1
48	13	1	10	11	12	13	2	3	4	5	6	7	8	9	1	1	1	1	1	1	1	1	1	1	1	1	1
49	13	1	10	11	12	13	2	3	4	5	6	7	8	9	1	1	1	1	1	1	1	1	1	1	1	1	1
50	13	1	10	11	12	13	2	3	4	5	6	7	8	9	1	1	1	1	1	1	1	1	1	1	1	1	1
51	13	1	10	11	12	13	2	3	4	5	6	7	8	9	1	1	1	1	1	1	1	1	1	1	1	1	1
52	13	1	10	11	12	13	2	3	4	5	6	7	8	9	1	1	1	1	1	1	1	1	1	1	1	1	1
53	13	1	10	11	12	13	2	3	4	5	6	7	8	9	1	1	1	1	1	1	1	1	1	1	1	1	1
54	13	1	10	11	12	13	2	3	4	5	6	7	8	9	1	1	1	1	1	1	1	1	1	1	1	1	1
55	13	1	10	11	12	13	2	3	4	5	6	7	8	9	1	1	1	1	1	1	1	1	1	1	1	1	1
56	13	1	10	11	12	13	2	3	4	5	6	7	8	9	1	1	1	1	1	1	1	1	1	1	1	1	1
57	13	1	10	11	12	13	2	3	4	5	6	7	8	9	1	1	1	1	1	1	1	1	1	1	1	1	1
58	13	1	10	11	12	13	2	3	4	5	6	7	8	9	1	1	1	1	1	1	1	1	1	1	1	1	1
59	13	1	10	11	12	13	2	3	4	5	6	7	8	9	1	1	1	1	1	1	1	1	1	1	1	1	1
60	13	1	10	11	12	13	2	3	4	5	6	7	8	9	1	1	1	1	1	1	1	1	1	1	1	1	1
61	13	1	10	11	12	13	2	3	4	5	6	7	8	9	1	1	1	1	1	1	1	1	1	1	1	1	1
62	13	1	10	11	12	13	2	3	4	5	6	7	8	9	1	1	1	1	1	1	1	1	1	1	1	1	1
63	13	1	10	11	12	13	2	3	4	5	6	7	8	9	1	1	1	1	1	1	1	1	1	1	1	1	1
64	13	1	10	11	12	13	2	3	4	5	6	7	8	9	1	1	1	1	1	1	1	1	1	1	1	1	1
65	13	1	10	11	12	13	2	3	4	5	6	7	8	9	1	1	1	1	1	1	1	1	1	1	1	1	1
66	13	1	10	11	12	13	2	3	4	5	6	7	8	9	1	1	1	1	1	1	1	1	1	1	1	1	1
67	12	1	10	11	12	13	2	4	5	6	7	8	9		1	1	0	1	1	1	1	1	1	1	1	1	1
68	13	1	10	11	12	13	2	3	4	5	6	7	8	9	1	1	1	1	1	1	1	1	1	1	1	1	1
69	13	1	10	11	12	13	2	3	4	5	6	7	8	9	1	1	1	1	1	1	1	1	1	1	1	1	1
70	13	1	10	11	12	13	2	3	4	5	6	7	8	9	1	1	1	1	1	1	1	1	1	1	1	1	1
71	13	1	10	11	12	13	2	3	4	5	6	7	8	9	1	1	1	1	1	1	1	1	1	1	1	1	1
72	13	1	10	11	12	13	2	3	4	5	6	7	8	9	1	1	1	1	1	1	1	1	1	1	1	1	1
73	13	1	10	11	12	13	2	3	4	5	6	7	8	9	1	1	1	1	1	1	1	1	1	1	1	1	1
74	13	1	10	11	12	13	2	3	4	5	6	7	8	9	1	1	1	1	1	1	1	1	1	1	1	1	1
75	13	1	10	11	12	13	2	3	4	5	6	7	8	9	1	1	1	1	1	1	1	1	1	1	1	1	1
76	13	1	10	11	12	13	2	3	4	5	6	7	8	9	1	1	1	1	1	1	1	1	1	1	1	1	1
77	13	1	10	11	12	13	2	3	4	5	6	7	8	9	1	1	1	1	1	1	1	1	1	1	1	1	1
78	13	1	10	11	12	13	2	3	4	5	6	7	8	9	1	1	1	1	1	1	1	1	1	1	1	1	1
79	13	1	10	11	12	13	2	3	4	5	6	7	8	9	1	1	1	1	1	1	1	1	1	1	1	1	1
80	13	1	10	11	12	13	2	3	4	5	6	7	8	9	1	1	1	1	1	1	1	1	1	1	1	1	1
81	7	1	11	13	3	5	7	9							1	0	1	0	1	0	1	0	1	0	1	0	1
82	13	1	10	11	12	13	2	3	4	5	6	7	8	9	1	1	1	1	1	1	1	1	1	1	1	1	1
83	12	1	10	11	12	13	2	4	5	6	7	8	9		1	1	0	1	1	1	1	1	1	1	1	1	1
84	13	1	10	11	12	13	2	3	4	5	6	7	8	9	1	1	1	1	1	1	1	1	1	1	1	1	1
85	13	1	10	11	12	13	2	3	4	5	6	7	8	9	1	1	1	1	1	1	1	1	1	1	1	1	1
86	13	1	10	11	12	13	2	3	4	5	6	7	8	9	1	1	1	1	1	1	1	1	1	1	1	1	1
87	13	1	10	11	12	13	2	3	4	5	6	7	8	9	1	1	1	1	1	1	1	1	1	1	1	1	1
88	13	1	10	11	12	13	2	3	4	5	6	7	8	9	1	1	1	1	1	1	1	1	1	1	1	1	1
89	13	1	10	11	12	13	2	3	4	5	6	7	8	9	1	1	1	1	1	1	1	1	1	1	1	1	1
90	13	1	10	11	12	13	2	3	4	5	6	7	8	9	1	1	1	1	1	1	1	1	1	1	1	1	1
91	13	1	10	11	12	13	2	3	4	5	6	7	8	9	1	1	1	1	1	1	1	1	1	1	1	1	1
92	4	11	3	4	5										0	0	1	1	1	0	0	0	0	0	1	0	0
93	13	1	10	11	12	13	2	3	4	5	6	7	8	9	1	1	1	1	1	1	1	1	1	1	1	1	1
94	13	1	10	11	12	13	2	3	4	5	6	7	8	9	1	1	1	1	1	1	1	1	1	1	1	1	1
95	12	1	10	11	12	13	2	4	5	6	7	8	9		1	1	0	1	1	1	1	1	1	1	1	1	1
96	12	1	10	11	12	13	2	4	5	6	7	8	9		1	1	0	1	1	1	1	1	1	1	1	1	1
97	13	1	10	11	12	13	2	3	4	5	6	7	8	9	1	1	1	1	1	1	1	1	1	1	1	1	1
98	13	1	10	11	12	13	2	3	4	5	6	7	8	9	1	1	1	1	1	1	1	1	1	1	1	1	1
99	13	1	10	11	12	13	2	3	4	5	6	7	8	9	1	1	1	1	1	1	1	1	1	1	1	1	1
100	13	1	10	11	12	13	2	3	4	5	6	7	8	9	1	1	1	1	1	1	1	1	1	1	1	1	1
101	13	1	10	11	12	13	2	3	4	5	6	7	8	9	1	1	1	1	1	1	1	1	1	1	1	1	1
102	6	1	11	13	3	5	9								1	0	1	0	1	0	0	0	1	0	1	0	1
103	13	1	10	11	12	13	2	3	4	5	6	7	8	9	1	1	1	1	1	1	1	1	1	1	1	1	1
104	13	1	10	11	12	13	2	3	4	5	6	7	8	9	1	1	1	1	1	1	1	1	1	1	1	1	1
105															0	0	0	0	0	0	0	0	0	0	0	0	0
106															0	0	0	0	0	0	0	0	0	0	0	0	0
107	10	1	11	12	13	3	5	6	7	8	9				1	0	1	0	1	1	1	1	1	0	1	1	1
108	13	1	10	11	12	13	2	3	4	5	6	7	8	9	1	1	1	1	1	1	1	1	1	1	1	1	1
109	13	1	10	11	12	13	2	3	4	5	6	7	8	9	1	1	1	1	1	1	1	1	1	1	1	1	1
110															0	0	0	0	0	0	0	0	0	0	0	0	0
111															0	0	0	0	0	0	0	0	0	0	0	0	0
112	8	1	10	11	4	5	6	8	9						1	0	0	1	1	1	0	1	1	1	1	0	0
113	13	1	10	11	12	13	2	3	4	5	6	7	8	9	1	1	1	1	1	1	1	1	1	1	1	1	1
114															0	0	0	0	0	0	0	0	0	0	0	0	0
115															0	0	0	0	0	0	0	0	0	0	0	0	0
116															0	0	0	0	0	0	0	0	0	0	0	0	0
117															0	0	0	0	0	0	0	0	0	0	0	0	0
118															0	0	0	0	0	0	0	0	0	0	0	0	0
119															0	0	0	0	0	0	0	0	0	0	0	0	0
120	13	1	10	11	12	13	2	3	4	5	6	7	8	9	1	1	1	1	1	1	1	1	1	1	1	1	1
121	13	1	10	11	12	13	2	3	4	5	6	7	8	9	1	1	1	1	1	1	1	1	1	1	1	1	1
122	13	1	10	11	12	13	2	3	4	5	6	7	8	9	1	1	1	1	1	1	1	1	1	1	1	1	1
123	13	1	10	11	12	13	2	3	4	5	6	7	8	9	1	1	1	1	1	1	1	1	1	1	1	1	1
124															0	0	0	0	0	0	0	0	0	0	0	0	0
125	12	1	10	11	12	13	2	3	4	5	6	8	9		1	1	1	1	1	1	0	1	1	1	1	1	1
126	10	1	11	12	13	2	3	5	6	7	9				1	1	1	0	1	1	1	0	1	0	1	1	1
127	13	1	10	11	12	13	2	3	4	5	6	7	8	9	1	1	1	1	1	1	1	1	1	1	1	1	1
128	3	11	5	9											0	0	0	0	1	0	0	0	1	0	1	0	0
129	7	10	11	12	2	4	6	8							0	1	0	1	0	1	0	1	0	1	1	1	0
130															0	0	0	0	0	0	0	0	0	0	0	0	0
131															0	0	0	0	0	0	0	0	0	0	0	0	0
132															0	0	0	0	0	0	0	0	0	0	0	0	0
133	13	1	10	11	12	13	2	3	4	5	6	7	8	9	1	1	1	1	1	1	1	1	1	1	1	1	1
134															0	0	0	0	0	0	0	0	0	0	0	0	0
135															0	0	0	0	0	0	0	0	0	0	0	0	0
136															0	0	0	0	0	0	0	0	0	0	0	0	0
137	13	1	10	11	12	13	2	3	4	5	6	7	8	9	1	1	1	1	1	1	1	1	1	1	1	1	1
138															0	0	0	0	0	0	0	0	0	0	0	0	0
139															0	0	0	0	0	0	0	0	0	0	0	0	0
140															0	0	0	0	0	0	0	0	0	0	0	0	0
141	13	1	10	11	12	13	2	3	4	5	6	7	8	9	1	1	1	1	1	1	1	1	1	1	1	1	1
142															0	0	0	0	0	0	0	0	0	0	0	0	0
143	6	10	12	2	4	6	8								0	1	0	1	0	1	0	1	0	1	0	1	0
144	12	1	11	12	13	2	3	4	5	6	7	8	9		1	1	1	1	1	1	1	1	1	0	1	1	1
145	13	1	10	11	12	13	2	3	4	5	6	7	8	9	1	1	1	1	1	1	1	1	1	1	1	1	1
146	6	10	12	2	4	6	8								0	1	0	1	0	1	0	1	0	1	0	1	0
147	13	1	10	11	12	13	2	3	4	5	6	7	8	9	1	1	1	1	1	1	1	1	1	1	1	1	1
148	13	1	10	11	12	13	2	3	4	5	6	7	8	9	1	1	1	1	1	1	1	1	1	1	1	1	1
149	13	1	10	11	12	13	2	3	4	5	6	7	8	9	1	1	1	1	1	1	1	1	1	1	1	1	1
150	13	1	10	11	12	13	2	3	4	5	6	7	8	9	1	1	1	1	1	1	1	1	1	1	1	1	1
151	13	1	10	11	12	13	2	3	4	5	6	7	8	9	1	1	1	1	1	1	1	1	1	1	1	1	1
152															0	0	0	0	0	0	0	0	0	0	0	0	0
153	10	1	11	13	2	3	4	5	6	7	9				1	1	1	1	1	1	1	0	1	0	1	0	1
154	13	1	10	11	12	13	2	3	4	5	6	7	8	9	1	1	1	1	1	1	1	1	1	1	1	1	1
155	13	1	10	11	12	13	2	3	4	5	6	7	8	9	1	1	1	1	1	1	1	1	1	1	1	1	1
156	13	1	10	11	12	13	2	3	4	5	6	7	8	9	1	1	1	1	1	1	1	1	1	1	1	1	1
157	13	1	10	11	12	13	2	3	4	5	6	7	8	9	1	1	1	1	1	1	1	1	1	1	1	1	1
158	13	1	10	11	12	13	2	3	4	5	6	7	8	9	1	1	1	1	1	1	1	1	1	1	1	1	1
159	13	1	10	11	12	13	2	3	4	5	6	7	8	9	1	1	1	1	1	1	1	1	1	1	1	1	1
160															0	0	0	0	0	0	0	0	0	0	0	0	0
161	13	1	10	11	12	13	2	3	4	5	6	7	8	9	1	1	1	1	1	1	1	1	1	1	1	1	1
162															0	0	0	0	0	0	0	0	0	0	0	0	0
163	1	4													0	0	0	1	0	0	0	0	0	0	0	0	0
164	13	1	10	11	12	13	2	3	4	5	6	7	8	9	1	1	1	1	1	1	1	1	1	1	1	1	1
165	13	1	10	11	12	13	2	3	4	5	6	7	8	9	1	1	1	1	1	1	1	1	1	1	1	1	1
166	13	1	10	11	12	13	2	3	4	5	6	7	8	9	1	1	1	1	1	1	1	1	1	1	1	1	1
167	13	1	10	11	12	13	2	3	4	5	6	7	8	9	1	1	1	1	1	1	1	1	1	1	1	1	1
168	13	1	10	11	12	13	2	3	4	5	6	7	8	9	1	1	1	1	1	1	1	1	1	1	1	1	1
169	13	1	10	11	12	13	2	3	4	5	6	7	8	9	1	1	1	1	1	1	1	1	1	1	1	1	1
170															0	0	0	0	0	0	0	0	0	0	0	0	0
171	1	5													0	0	0	0	1	0	0	0	0	0	0	0	0
172	12	1	10	11	12	13	2	4	5	6	7	8	9		1	1	0	1	1	1	1	1	1	1	1	1	1
173	13	1	10	11	12	13	2	3	4	5	6	7	8	9	1	1	1	1	1	1	1	1	1	1	1	1	1
174															0	0	0	0	0	0	0	0	0	0	0	0	0
175	9	1	11	13	3	4	5	6	8	9					1	0	1	1	1	1	0	1	1	0	1	0	1
176	12	1	10	11	12	13	2	4	5	6	7	8	9		1	1	0	1	1	1	1	1	1	1	1	1	1
177	13	1	10	11	12	13	2	3	4	5	6	7	8	9	1	1	1	1	1	1	1	1	1	1	1	1	1
178															0	0	0	0	0	0	0	0	0	0	0	0	0
179															0	0	0	0	0	0	0	0	0	0	0	0	0
180	13	1	10	11	12	13	2	3	4	5	6	7	8	9	1	1	1	1	1	1	1	1	1	1	1	1	1
181	13	1	10	11	12	13	2	3	4	5	6	7	8	9	1	1	1	1	1	1	1	1	1	1	1	1	1
182															0	0	0	0	0	0	0	0	0	0	0	0	0
183															0	0	0	0	0	0	0	0	0	0	0	0	0
184	13	1	10	11	12	13	2	3	4	5	6	7	8	9	1	1	1	1	1	1	1	1	1	1	1	1	1
185	13	1	10	11	12	13	2	3	4	5	6	7	8	9	1	1	1	1	1	1	1	1	1	1	1	1	1
186	2	4	5												0	0	0	1	1	0	0	0	0	0	0	0	0
187	13	1	10	11	12	13	2	3	4	5	6	7	8	9	1	1	1	1	1	1	1	1	1	1	1	1	1
188															0	0	0	0	0	0	0	0	0	0	0	0	0
189															0	0	0	0	0	0	0	0	0	0	0	0	0
190	7	1	11	13	3	4	5	9							1	0	1	1	1	0	0	0	1	0	1	0	1
191	13	1	10	11	12	13	2	3	4	5	6	7	8	9	1	1	1	1	1	1	1	1	1	1	1	1	1
192	13	1	10	11	12	13	2	3	4	5	6	7	8	9	1	1	1	1	1	1	1	1	1	1	1	1	1
193	13	1	10	11	12	13	2	3	4	5	6	7	8	9	1	1	1	1	1	1	1	1	1	1	1	1	1
194	13	1	10	11	12	13	2	3	4	5	6	7	8	9	1	1	1	1	1	1	1	1	1	1	1	1	1
195	13	1	10	11	12	13	2	3	4	5	6	7	8	9	1	1	1	1	1	1	1	1	1	1	1	1	1
196	13	1	10	11	12	13	2	3	4	5	6	7	8	9	1	1	1	1	1	1	1	1	1	1	1	1	1
197	13	1	10	11	12	13	2	3	4	5	6	7	8	9	1	1	1	1	1	1	1	1	1	1	1	1	1
198	13	1	10	11	12	13	2	3	4	5	6	7	8	9	1	1	1	1	1	1	1	1	1	1	1	1	1
199	13	1	10	11	12	13	2	3	4	5	6	7	8	9	1	1	1	1	1	1	1	1	1	1	1	1	1
200	13	1	10	11	12	13	2	3	4	5	6	7	8	9	1	1	1	1	1	1	1	1	1	1	1	1	1
201	13	1	10	11	12	13	2	3	4	5	6	7	8	9	1	1	1	1	1	1	1	1	1	1	1	1	1
202	13	1	10	11	12	13	2	3	4	5	6	7	8	9	1	1	1	1	1	1	1	1	1	1	1	1	1
203	7	1	11	13	3	5	8	9							1	0	1	0	1	0	0	1	1	0	1	0	1
204	13	1	10	11	12	13	2	3	4	5	6	7	8	9	1	1	1	1	1	1	1	1	1	1	1	1	1
205	13	1	10	11	12	13	2	3	4	5	6	7	8	9	1	1	1	1	1	1	1	1	1	1	1	1	1
206	13	1	10	11	12	13	2	3	4	5	6	7	8	9	1	1	1	1	1	1	1	1	1	1	1	1	1
207	13	1	10	11	12	13	2	3	4	5	6	7	8	9	1	1	1	1	1	1	1	1	1	1	1	1	1
208	13	1	10	11	12	13	2	3	4	5	6	7	8	9	1	1	1	1	1	1	1	1	1	1	1	1	1
209	13	1	10	11	12	13	2	3	4	5	6	7	8	9	1	1	1	1	1	1	1	1	1	1	1	1	1
210	13	1	10	11	12	13	2	3	4	5	6	7	8	9	1	1	1	1	1	1	1	1	1	1	1	1	1
211	13	1	10	11	12	13	2	3	4	5	6	7	8	9	1	1	1	1	1	1	1	1	1	1	1	1	1
212	9	1	11	12	13	2	3	5	6	9					1	1	1	0	1	1	0	0	1	0	1	1	1
213	12	1	10	11	12	13	3	4	5	6	7	8	9		1	0	1	1	1	1	1	1	1	1	1	1	1
214	13	1	10	11	12	13	2	3	4	5	6	7	8	9	1	1	1	1	1	1	1	1	1	1	1	1	1
215	10	1	10	11	12	13	3	4	5	8	9				1	0	1	1	1	0	0	1	1	1	1	1	1
216	13	1	10	11	12	13	2	3	4	5	6	7	8	9	1	1	1	1	1	1	1	1	1	1	1	1	1
217	13	1	10	11	12	13	2	3	4	5	6	7	8	9	1	1	1	1	1	1	1	1	1	1	1	1	1
218	13	1	10	11	12	13	2	3	4	5	6	7	8	9	1	1	1	1	1	1	1	1	1	1	1	1	1
219	13	1	10	11	12	13	2	3	4	5	6	7	8	9	1	1	1	1	1	1	1	1	1	1	1	1	1
220	13	1	10	11	12	13	2	3	4	5	6	7	8	9	1	1	1	1	1	1	1	1	1	1	1	1	1
221	13	1	10	11	12	13	2	3	4	5	6	7	8	9	1	1	1	1	1	1	1	1	1	1	1	1	1
222	13	1	10	11	12	13	2	3	4	5	6	7	8	9	1	1	1	1	1	1	1	1	1	1	1	1	1
223	13	1	10	11	12	13	2	3	4	5	6	7	8	9	1	1	1	1	1	1	1	1	1	1	1	1	1
224	13	1	10	11	12	13	2	3	4	5	6	7	8	9	1	1	1	1	1	1	1	1	1	1	1	1	1
225	13	1	10	11	12	13	2	3	4	5	6	7	8	9	1	1	1	1	1	1	1	1	1	1	1	1	1
226	13	1	10	11	12	13	2	3	4	5	6	7	8	9	1	1	1	1	1	1	1	1	1	1	1	1	1
227	13	1	10	11	12	13	2	3	4	5	6	7	8	9	1	1	1	1	1	1	1	1	1	1	1	1	1
228	13	1	10	11	12	13	2	3	4	5	6	7	8	9	1	1	1	1	1	1	1	1	1	1	1	1	1
229	13	1	10	11	12	13	2	3	4	5	6	7	8	9	1	1	1	1	1	1	1	1	1	1	1	1	1
230	13	1	10	11	12	13	2	3	4	5	6	7	8	9	1	1	1	1	1	1	1	1	1	1	1	1	1
231	13	1	10	11	12	13	2	3	4	5	6	7	8	9	1	1	1	1	1	1	1	1	1	1	1	1	1
232	13	1	10	11	12	13	2	3	4	5	6	7	8	9	1	1	1	1	1	1	1	1	1	1	1	1	1
233															0	0	0	0	0	0	0	0	0	0	0	0	0
234	13	1	10	11	12	13	2	3	4	5	6	7	8	9	1	1	1	1	1	1	1	1	1	1	1	1	1
235	13	1	10	11	12	13	2	3	4	5	6	7	8	9	1	1	1	1	1	1	1	1	1	1	1	1	1
236	13	1	10	11	12	13	2	3	4	5	6	7	8	9	1	1	1	1	1	1	1	1	1	1	1	1	1
237	13	1	10	11	12	13	2	3	4	5	6	7	8	9	1	1	1	1	1	1	1	1	1	1	1	1	1
238	13	1	10	11	12	13	2	3	4	5	6	7	8	9	1	1	1	1	1	1	1	1	1	1	1	1	1
239															0	0	0	0	0	0	0	0	0	0	0	0	0
240															0	0	0	0	0	0	0	0	0	0	0	0	0
241	13	1	10	11	12	13	2	3	4	5	6	7	8	9	1	1	1	1	1	1	1	1	1	1	1	1	1
242	13	1	10	11	12	13	2	3	4	5	6	7	8	9	1	1	1	1	1	1	1	1	1	1	1	1	1
243															0	0	0	0	0	0	0	0	0	0	0	0	0
244	13	1	10	11	12	13	2	3	4	5	6	7	8	9	1	1	1	1	1	1	1	1	1	1	1	1	1
245	6	1	13	3	4	5	9								1	0	1	1	1	0	0	0	1	0	0	0	1
246	6	13	2	3	4	5	6								0	1	1	1	1	1	0	0	0	0	0	0	1
247	13	1	10	11	12	13	2	3	4	5	6	7	8	9	1	1	1	1	1	1	1	1	1	1	1	1	1
248															0	0	0	0	0	0	0	0	0	0	0	0	0
249	13	1	10	11	12	13	2	3	4	5	6	7	8	9	1	1	1	1	1	1	1	1	1	1	1	1	1
250	13	1	10	11	12	13	2	3	4	5	6	7	8	9	1	1	1	1	1	1	1	1	1	1	1	1	1
251	12	1	10	11	12	13	2	3	4	5	6	8	9		1	1	1	1	1	1	0	1	1	1	1	1	1
252	5	10	12	2	6	8									0	1	0	0	0	1	0	1	0	1	0	1	0
253	12	1	10	11	12	13	2	3	4	5	6	8	9		1	1	1	1	1	1	0	1	1	1	1	1	1
254	13	1	10	11	12	13	2	3	4	5	6	7	8	9	1	1	1	1	1	1	1	1	1	1	1	1	1
255	13	1	10	11	12	13	2	3	4	5	6	7	8	9	1	1	1	1	1	1	1	1	1	1	1	1	1
256	7	1	11	13	3	5	7	9							1	0	1	0	1	0	1	0	1	0	1	0	1
257															0	0	0	0	0	0	0	0	0	0	0	0	0
258															0	0	0	0	0	0	0	0	0	0	0	0	0
259	13	1	10	11	12	13	2	3	4	5	6	7	8	9	1	1	1	1	1	1	1	1	1	1	1	1	1
260	13	1	10	11	12	13	2	3	4	5	6	7	8	9	1	1	1	1	1	1	1	1	1	1	1	1	1
261	13	1	10	11	12	13	2	3	4	5	6	7	8	9	1	1	1	1	1	1	1	1	1	1	1	1	1
262															0	0	0	0	0	0	0	0	0	0	0	0	0
263	12	1	10	11	12	13	2	3	4	5	6	8	9		1	1	1	1	1	1	0	1	1	1	1	1	1
264	13	1	10	11	12	13	2	3	4	5	6	7	8	9	1	1	1	1	1	1	1	1	1	1	1	1	1
265	13	1	10	11	12	13	2	3	4	5	6	7	8	9	1	1	1	1	1	1	1	1	1	1	1	1	1
266															0	0	0	0	0	0	0	0	0	0	0	0	0
267	13	1	10	11	12	13	2	3	4	5	6	7	8	9	1	1	1	1	1	1	1	1	1	1	1	1	1
268	13	1	10	11	12	13	2	3	4	5	6	7	8	9	1	1	1	1	1	1	1	1	1	1	1	1	1
269	13	1	10	11	12	13	2	3	4	5	6	7	8	9	1	1	1	1	1	1	1	1	1	1	1	1	1
270	13	1	10	11	12	13	2	3	4	5	6	7	8	9	1	1	1	1	1	1	1	1	1	1	1	1	1
271	13	1	10	11	12	13	2	3	4	5	6	7	8	9	1	1	1	1	1	1	1	1	1	1	1	1	1
272	13	1	10	11	12	13	2	3	4	5	6	7	8	9	1	1	1	1	1	1	1	1	1	1	1	1	1
273	13	1	10	11	12	13	2	3	4	5	6	7	8	9	1	1	1	1	1	1	1	1	1	1	1	1	1
274	13	1	10	11	12	13	2	3	4	5	6	7	8	9	1	1	1	1	1	1	1	1	1	1	1	1	1
275	13	1	10	11	12	13	2	3	4	5	6	7	8	9	1	1	1	1	1	1	1	1	1	1	1	1	1
276	13	1	10	11	12	13	2	3	4	5	6	7	8	9	1	1	1	1	1	1	1	1	1	1	1	1	1
277	13	1	10	11	12	13	2	3	4	5	6	7	8	9	1	1	1	1	1	1	1	1	1	1	1	1	1
278	13	1	10	11	12	13	2	3	4	5	6	7	8	9	1	1	1	1	1	1	1	1	1	1	1	1	1
279	13	1	10	11	12	13	2	3	4	5	6	7	8	9	1	1	1	1	1	1	1	1	1	1	1	1	1
280	13	1	10	11	12	13	2	3	4	5	6	7	8	9	1	1	1	1	1	1	1	1	1	1	1	1	1
281	13	1	10	11	12	13	2	3	4	5	6	7	8	9	1	1	1	1	1	1	1	1	1	1	1	1	1
282	13	1	10	11	12	13	2	3	4	5	6	7	8	9	1	1	1	1	1	1	1	1	1	1	1	1	1
283	13	1	10	11	12	13	2	3	4	5	6	7	8	9	1	1	1	1	1	1	1	1	1	1	1	1	1
284	13	1	10	11	12	13	2	3	4	5	6	7	8	9	1	1	1	1	1	1	1	1	1	1	1	1	1
285	13	1	10	11	12	13	2	3	4	5	6	7	8	9	1	1	1	1	1	1	1	1	1	1	1	1	1
286	13	1	10	11	12	13	2	3	4	5	6	7	8	9	1	1	1	1	1	1	1	1	1	1	1	1	1
287	13	1	10	11	12	13	2	3	4	5	6	7	8	9	1	1	1	1	1	1	1	1	1	1	1	1	1
288	13	1	10	11	12	13	2	3	4	5	6	7	8	9	1	1	1	1	1	1	1	1	1	1	1	1	1
289	13	1	10	11	12	13	2	3	4	5	6	7	8	9	1	1	1	1	1	1	1	1	1	1	1	1	1
290	13	1	10	11	12	13	2	3	4	5	6	7	8	9	1	1	1	1	1	1	1	1	1	1	1	1	1
291	9	1	10	11	12	2	4	6	8	9					1	1	0	1	0	1	0	1	1	1	1	1	0
292	13	1	10	11	12	13	2	3	4	5	6	7	8	9	1	1	1	1	1	1	1	1	1	1	1	1	1
293	13	1	10	11	12	13	2	3	4	5	6	7	8	9	1	1	1	1	1	1	1	1	1	1	1	1	1
294	13	1	10	11	12	13	2	3	4	5	6	7	8	9	1	1	1	1	1	1	1	1	1	1	1	1	1
295	12	1	10	11	13	2	3	4	5	6	7	8	9		1	1	1	1	1	1	1	1	1	1	1	0	1
296	13	1	10	11	12	13	2	3	4	5	6	7	8	9	1	1	1	1	1	1	1	1	1	1	1	1	1
297	13	1	10	11	12	13	2	3	4	5	6	7	8	9	1	1	1	1	1	1	1	1	1	1	1	1	1
298	13	1	10	11	12	13	2	3	4	5	6	7	8	9	1	1	1	1	1	1	1	1	1	1	1	1	1
299	13	1	10	11	12	13	2	3	4	5	6	7	8	9	1	1	1	1	1	1	1	1	1	1	1	1	1
300	13	1	10	11	12	13	2	3	4	5	6	7	8	9	1	1	1	1	1	1	1	1	1	1	1	1	1
301	13	1	10	11	12	13	2	3	4	5	6	7	8	9	1	1	1	1	1	1	1	1	1	1	1	1	1
302	13	1	10	11	12	13	2	3	4	5	6	7	8	9	1	1	1	1	1	1	1	1	1	1	1	1	1
303	13	1	10	11	12	13	2	3	4	5	6	7	8	9	1	1	1	1	1	1	1	1	1	1	1	1	1
304	12	1	10	11	12	13	2	4	5	6	7	8	9		1	1	0	1	1	1	1	1	1	1	1	1	1
305	13	1	10	11	12	13	2	3	4	5	6	7	8	9	1	1	1	1	1	1	1	1	1	1	1	1	1
306	13	1	10	11	12	13	2	3	4	5	6	7	8	9	1	1	1	1	1	1	1	1	1	1	1	1	1
307	13	1	10	11	12	13	2	3	4	5	6	7	8	9	1	1	1	1	1	1	1	1	1	1	1	1	1
308	13	1	10	11	12	13	2	3	4	5	6	7	8	9	1	1	1	1	1	1	1	1	1	1	1	1	1
309	13	1	10	11	12	13	2	3	4	5	6	7	8	9	1	1	1	1	1	1	1	1	1	1	1	1	1
310	13	1	10	11	12	13	2	3	4	5	6	7	8	9	1	1	1	1	1	1	1	1	1	1	1	1	1
311	13	1	10	11	12	13	2	3	4	5	6	7	8	9	1	1	1	1	1	1	1	1	1	1	1	1	1
312	13	1	10	11	12	13	2	3	4	5	6	7	8	9	1	1	1	1	1	1	1	1	1	1	1	1	1
313	13	1	10	11	12	13	2	3	4	5	6	7	8	9	1	1	1	1	1	1	1	1	1	1	1	1	1
314	13	1	10	11	12	13	2	3	4	5	6	7	8	9	1	1	1	1	1	1	1	1	1	1	1	1	1
315	13	1	10	11	12	13	2	3	4	5	6	7	8	9	1	1	1	1	1	1	1	1	1	1	1	1	1
316	13	1	10	11	12	13	2	3	4	5	6	7	8	9	1	1	1	1	1	1	1	1	1	1	1	1	1
317	13	1	10	11	12	13	2	3	4	5	6	7	8	9	1	1	1	1	1	1	1	1	1	1	1	1	1
318	13	1	10	11	12	13	2	3	4	5	6	7	8	9	1	1	1	1	1	1	1	1	1	1	1	1	1
319	13	1	10	11	12	13	2	3	4	5	6	7	8	9	1	1	1	1	1	1	1	1	1	1	1	1	1
320	12	1	10	11	12	13	2	4	5	6	7	8	9		1	1	0	1	1	1	1	1	1	1	1	1	1
321	13	1	10	11	12	13	2	3	4	5	6	7	8	9	1	1	1	1	1	1	1	1	1	1	1	1	1
322	13	1	10	11	12	13	2	3	4	5	6	7	8	9	1	1	1	1	1	1	1	1	1	1	1	1	1
323	6	10	12	2	4	6	8								0	1	0	1	0	1	0	1	0	1	0	1	0
324	13	1	10	11	12	13	2	3	4	5	6	7	8	9	1	1	1	1	1	1	1	1	1	1	1	1	1
325	13	1	10	11	12	13	2	3	4	5	6	7	8	9	1	1	1	1	1	1	1	1	1	1	1	1	1
326	13	1	10	11	12	13	2	3	4	5	6	7	8	9	1	1	1	1	1	1	1	1	1	1	1	1	1
327	6	10	12	2	4	6	8								0	1	0	1	0	1	0	1	0	1	0	1	0
328	13	1	10	11	12	13	2	3	4	5	6	7	8	9	1	1	1	1	1	1	1	1	1	1	1	1	1
329	13	1	10	11	12	13	2	3	4	5	6	7	8	9	1	1	1	1	1	1	1	1	1	1	1	1	1
330	13	1	10	11	12	13	2	3	4	5	6	7	8	9	1	1	1	1	1	1	1	1	1	1	1	1	1
331	13	1	10	11	12	13	2	3	4	5	6	7	8	9	1	1	1	1	1	1	1	1	1	1	1	1	1
332	13	1	10	11	12	13	2	3	4	5	6	7	8	9	1	1	1	1	1	1	1	1	1	1	1	1	1
333	13	1	10	11	12	13	2	3	4	5	6	7	8	9	1	1	1	1	1	1	1	1	1	1	1	1	1
334	13	1	10	11	12	13	2	3	4	5	6	7	8	9	1	1	1	1	1	1	1	1	1	1	1	1	1
335	13	1	10	11	12	13	2	3	4	5	6	7	8	9	1	1	1	1	1	1	1	1	1	1	1	1	1
336	13	1	10	11	12	13	2	3	4	5	6	7	8	9	1	1	1	1	1	1	1	1	1	1	1	1	1
337	13	1	10	11	12	13	2	3	4	5	6	7	8	9	1	1	1	1	1	1	1	1	1	1	1	1	1
338	8	10	11	12	2	4	6	7	8						0	1	0	1	0	1	1	1	0	1	1	1	0
339	13	1	10	11	12	13	2	3	4	5	6	7	8	9	1	1	1	1	1	1	1	1	1	1	1	1	1
340	13	1	10	11	12	13	2	3	4	5	6	7	8	9	1	1	1	1	1	1	1	1	1	1	1	1	1
341	13	1	10	11	12	13	2	3	4	5	6	7	8	9	1	1	1	1	1	1	1	1	1	1	1	1	1
342	13	1	10	11	12	13	2	3	4	5	6	7	8	9	1	1	1	1	1	1	1	1	1	1	1	1	1
343	13	1	10	11	12	13	2	3	4	5	6	7	8	9	1	1	1	1	1	1	1	1	1	1	1	1	1
344	12	1	10	11	12	13	2	3	4	5	7	8	9		1	1	1	1	1	0	1	1	1	1	1	1	1
345	13	1	10	11	12	13	2	3	4	5	6	7	8	9	1	1	1	1	1	1	1	1	1	1	1	1	1
346	6	10	12	2	4	6	8								0	1	0	1	0	1	0	1	0	1	0	1	0
347	13	1	10	11	12	13	2	3	4	5	6	7	8	9	1	1	1	1	1	1	1	1	1	1	1	1	1
348	13	1	10	11	12	13	2	3	4	5	6	7	8	9	1	1	1	1	1	1	1	1	1	1	1	1	1
349	13	1	10	11	12	13	2	3	4	5	6	7	8	9	1	1	1	1	1	1	1	1	1	1	1	1	1
350	13	1	10	11	12	13	2	3	4	5	6	7	8	9	1	1	1	1	1	1	1	1	1	1	1	1	1
351	13	1	10	11	12	13	2	3	4	5	6	7	8	9	1	1	1	1	1	1	1	1	1	1	1	1	1
352	13	1	10	11	12	13	2	3	4	5	6	7	8	9	1	1	1	1	1	1	1	1	1	1	1	1	1
353	13	1	10	11	12	13	2	3	4	5	6	7	8	9	1	1	1	1	1	1	1	1	1	1	1	1	1
354	13	1	10	11	12	13	2	3	4	5	6	7	8	9	1	1	1	1	1	1	1	1	1	1	1	1	1
355	13	1	10	11	12	13	2	3	4	5	6	7	8	9	1	1	1	1	1	1	1	1	1	1	1	1	1
356	13	1	10	11	12	13	2	3	4	5	6	7	8	9	1	1	1	1	1	1	1	1	1	1	1	1	1
357	13	1	10	11	12	13	2	3	4	5	6	7	8	9	1	1	1	1	1	1	1	1	1	1	1	1	1
358	13	1	10	11	12	13	2	3	4	5	6	7	8	9	1	1	1	1	1	1	1	1	1	1	1	1	1
359	13	1	10	11	12	13	2	3	4	5	6	7	8	9	1	1	1	1	1	1	1	1	1	1	1	1	1
360	13	1	10	11	12	13	2	3	4	5	6	7	8	9	1	1	1	1	1	1	1	1	1	1	1	1	1
361	13	1	10	11	12	13	2	3	4	5	6	7	8	9	1	1	1	1	1	1	1	1	1	1	1	1	1
362	12	1	10	11	12	13	2	3	5	6	7	8	9		1	1	1	0	1	1	1	1	1	1	1	1	1
363	13	1	10	11	12	13	2	3	4	5	6	7	8	9	1	1	1	1	1	1	1	1	1	1	1	1	1
364	13	1	10	11	12	13	2	3	4	5	6	7	8	9	1	1	1	1	1	1	1	1	1	1	1	1	1
365	13	1	10	11	12	13	2	3	4	5	6	7	8	9	1	1	1	1	1	1	1	1	1	1	1	1	1
366	13	1	10	11	12	13	2	3	4	5	6	7	8	9	1	1	1	1	1	1	1	1	1	1	1	1	1
367	13	1	10	11	12	13	2	3	4	5	6	7	8	9	1	1	1	1	1	1	1	1	1	1	1	1	1
368	13	1	10	11	12	13	2	3	4	5	6	7	8	9	1	1	1	1	1	1	1	1	1	1	1	1	1
369	13	1	10	11	12	13	2	3	4	5	6	7	8	9	1	1	1	1	1	1	1	1	1	1	1	1	1
370	13	1	10	11	12	13	2	3	4	5	6	7	8	9	1	1	1	1	1	1	1	1	1	1	1	1	1
371	11	1	10	11	12	13	3	4	5	7	8	9			1	0	1	1	1	0	1	1	1	1	1	1	1
372	13	1	10	11	12	13	2	3	4	5	6	7	8	9	1	1	1	1	1	1	1	1	1	1	1	1	1
373	13	1	10	11	12	13	2	3	4	5	6	7	8	9	1	1	1	1	1	1	1	1	1	1	1	1	1
374	13	1	10	11	12	13	2	3	4	5	6	7	8	9	1	1	1	1	1	1	1	1	1	1	1	1	1
375	13	1	10	11	12	13	2	3	4	5	6	7	8	9	1	1	1	1	1	1	1	1	1	1	1	1	1
376	6	12	2	4	6	8	9								0	1	0	1	0	1	0	1	1	0	0	1	0
377	9	1	10	11	12	2	4	6	8	9					1	1	0	1	0	1	0	1	1	1	1	1	0
378	13	1	10	11	12	13	2	3	4	5	6	7	8	9	1	1	1	1	1	1	1	1	1	1	1	1	1
379	13	1	10	11	12	13	2	3	4	5	6	7	8	9	1	1	1	1	1	1	1	1	1	1	1	1	1
380	13	1	10	11	12	13	2	3	4	5	6	7	8	9	1	1	1	1	1	1	1	1	1	1	1	1	1
381	13	1	10	11	12	13	2	3	4	5	6	7	8	9	1	1	1	1	1	1	1	1	1	1	1	1	1
382	13	1	10	11	12	13	2	3	4	5	6	7	8	9	1	1	1	1	1	1	1	1	1	1	1	1	1
383	13	1	10	11	12	13	2	3	4	5	6	7	8	9	1	1	1	1	1	1	1	1	1	1	1	1	1
384	7	10	12	2	4	6	8	9							0	1	0	1	0	1	0	1	1	1	0	1	0
385	12	1	10	11	12	13	2	4	5	6	7	8	9		1	1	0	1	1	1	1	1	1	1	1	1	1
386	12	1	10	11	12	13	2	4	5	6	7	8	9		1	1	0	1	1	1	1	1	1	1	1	1	1
387	13	1	10	11	12	13	2	3	4	5	6	7	8	9	1	1	1	1	1	1	1	1	1	1	1	1	1
388	13	1	10	11	12	13	2	3	4	5	6	7	8	9	1	1	1	1	1	1	1	1	1	1	1	1	1
389	13	1	10	11	12	13	2	3	4	5	6	7	8	9	1	1	1	1	1	1	1	1	1	1	1	1	1
390	12	1	10	11	12	13	2	4	5	6	7	8	9		1	1	0	1	1	1	1	1	1	1	1	1	1
391	12	1	10	11	12	13	2	4	5	6	7	8	9		1	1	0	1	1	1	1	1	1	1	1	1	1
392	12	1	10	11	12	13	2	3	4	5	6	8	9		1	1	1	1	1	1	0	1	1	1	1	1	1
393	13	1	10	11	12	13	2	3	4	5	6	7	8	9	1	1	1	1	1	1	1	1	1	1	1	1	1
394	12	1	10	11	12	2	3	4	5	6	7	8	9		1	1	1	1	1	1	1	1	1	1	1	1	0
395	13	1	10	11	12	13	2	3	4	5	6	7	8	9	1	1	1	1	1	1	1	1	1	1	1	1	1
396	13	1	10	11	12	13	2	3	4	5	6	7	8	9	1	1	1	1	1	1	1	1	1	1	1	1	1
397	13	1	10	11	12	13	2	3	4	5	6	7	8	9	1	1	1	1	1	1	1	1	1	1	1	1	1
398	13	1	10	11	12	13	2	3	4	5	6	7	8	9	1	1	1	1	1	1	1	1	1	1	1	1	1
399	13	1	10	11	12	13	2	3	4	5	6	7	8	9	1	1	1	1	1	1	1	1	1	1	1	1	1
400	4	10	12	2	8										0	1	0	0	0	0	0	1	0	1	0	1	0
401	3	12	2	8											0	1	0	0	0	0	0	1	0	0	0	1	0
402	13	1	10	11	12	13	2	3	4	5	6	7	8	9	1	1	1	1	1	1	1	1	1	1	1	1	1
403	13	1	10	11	12	13	2	3	4	5	6	7	8	9	1	1	1	1	1	1	1	1	1	1	1	1	1
404	12	1	10	11	12	13	2	4	5	6	7	8	9		1	1	0	1	1	1	1	1	1	1	1	1	1
405	13	1	10	11	12	13	2	3	4	5	6	7	8	9	1	1	1	1	1	1	1	1	1	1	1	1	1
406	13	1	10	11	12	13	2	3	4	5	6	7	8	9	1	1	1	1	1	1	1	1	1	1	1	1	1
407	13	1	10	11	12	13	2	3	4	5	6	7	8	9	1	1	1	1	1	1	1	1	1	1	1	1	1
408	13	1	10	11	12	13	2	3	4	5	6	7	8	9	1	1	1	1	1	1	1	1	1	1	1	1	1
409	13	1	10	11	12	13	2	3	4	5	6	7	8	9	1	1	1	1	1	1	1	1	1	1	1	1	1
410	13	1	10	11	12	13	2	3	4	5	6	7	8	9	1	1	1	1	1	1	1	1	1	1	1	1	1
411	13	1	10	11	12	13	2	3	4	5	6	7	8	9	1	1	1	1	1	1	1	1	1	1	1	1	1
412	13	1	10	11	12	13	2	3	4	5	6	7	8	9	1	1	1	1	1	1	1	1	1	1	1	1	1
413	13	1	10	11	12	13	2	3	4	5	6	7	8	9	1	1	1	1	1	1	1	1	1	1	1	1	1
414	1	12													0	0	0	0	0	0	0	0	0	0	0	1	0
415															0	0	0	0	0	0	0	0	0	0	0	0	0
416															0	0	0	0	0	0	0	0	0	0	0	0	0
417															0	0	0	0	0	0	0	0	0	0	0	0	0
418	12	1	10	11	12	13	2	4	5	6	7	8	9		1	1	0	1	1	1	1	1	1	1	1	1	1
419	13	1	10	11	12	13	2	3	4	5	6	7	8	9	1	1	1	1	1	1	1	1	1	1	1	1	1
420	5	10	2	4	6	8									0	1	0	1	0	1	0	1	0	1	0	0	0
421	7	10	12	2	4	5	6	8							0	1	0	1	1	1	0	1	0	1	0	1	0
422	1	4													0	0	0	1	0	0	0	0	0	0	0	0	0
423	13	1	10	11	12	13	2	3	4	5	6	7	8	9	1	1	1	1	1	1	1	1	1	1	1	1	1
424	6	10	12	2	4	6	8								0	1	0	1	0	1	0	1	0	1	0	1	0
425	13	1	10	11	12	13	2	3	4	5	6	7	8	9	1	1	1	1	1	1	1	1	1	1	1	1	1
426	8	10	11	12	2	4	6	8	9						0	1	0	1	0	1	0	1	1	1	1	1	0
427	13	1	10	11	12	13	2	3	4	5	6	7	8	9	1	1	1	1	1	1	1	1	1	1	1	1	1
428	13	1	10	11	12	13	2	3	4	5	6	7	8	9	1	1	1	1	1	1	1	1	1	1	1	1	1
429	13	1	10	11	12	13	2	3	4	5	6	7	8	9	1	1	1	1	1	1	1	1	1	1	1	1	1
430	12	1	10	11	12	13	2	3	4	5	6	8	9		1	1	1	1	1	1	0	1	1	1	1	1	1
431	13	1	10	11	12	13	2	3	4	5	6	7	8	9	1	1	1	1	1	1	1	1	1	1	1	1	1
432	5	12	2	4	6	8									0	1	0	1	0	1	0	1	0	0	0	1	0
433	11	1	10	11	12	2	3	4	5	6	8	9			1	1	1	1	1	1	0	1	1	1	1	1	0
434	4	12	2	4	8										0	1	0	1	0	0	0	1	0	0	0	1	0
435	12	1	10	11	12	13	2	3	4	5	6	8	9		1	1	1	1	1	1	0	1	1	1	1	1	1
436	13	1	10	11	12	13	2	3	4	5	6	7	8	9	1	1	1	1	1	1	1	1	1	1	1	1	1
437	13	1	10	11	12	13	2	3	4	5	6	7	8	9	1	1	1	1	1	1	1	1	1	1	1	1	1
438	13	1	10	11	12	13	2	3	4	5	6	7	8	9	1	1	1	1	1	1	1	1	1	1	1	1	1
439	13	1	10	11	12	13	2	3	4	5	6	7	8	9	1	1	1	1	1	1	1	1	1	1	1	1	1
440	13	1	10	11	12	13	2	3	4	5	6	7	8	9	1	1	1	1	1	1	1	1	1	1	1	1	1
441	13	1	10	11	12	13	2	3	4	5	6	7	8	9	1	1	1	1	1	1	1	1	1	1	1	1	1
442	8	10	11	12	2	4	6	8	9						0	1	0	1	0	1	0	1	1	1	1	1	0
443	8	10	11	12	2	4	6	7	8						0	1	0	1	0	1	1	1	0	1	1	1	0
444															0	0	0	0	0	0	0	0	0	0	0	0	0
445	12	10	11	12	13	2	3	4	5	6	7	8	9		0	1	1	1	1	1	1	1	1	1	1	1	1
446	2	12	8												0	0	0	0	0	0	0	1	0	0	0	1	0
447	11	10	11	12	2	3	4	5	6	7	8	9			0	1	1	1	1	1	1	1	1	1	1	1	0
448	13	1	10	11	12	13	2	3	4	5	6	7	8	9	1	1	1	1	1	1	1	1	1	1	1	1	1
449	13	1	10	11	12	13	2	3	4	5	6	7	8	9	1	1	1	1	1	1	1	1	1	1	1	1	1
450	13	1	10	11	12	13	2	3	4	5	6	7	8	9	1	1	1	1	1	1	1	1	1	1	1	1	1
451	13	1	10	11	12	13	2	3	4	5	6	7	8	9	1	1	1	1	1	1	1	1	1	1	1	1	1
452	13	1	10	11	12	13	2	3	4	5	6	7	8	9	1	1	1	1	1	1	1	1	1	1	1	1	1
453	13	1	10	11	12	13	2	3	4	5	6	7	8	9	1	1	1	1	1	1	1	1	1	1	1	1	1
454	8	1	11	12	4	5	6	8	9						1	0	0	1	1	1	0	1	1	0	1	1	0
455	13	1	10	11	12	13	2	3	4	5	6	7	8	9	1	1	1	1	1	1	1	1	1	1	1	1	1
456	13	1	10	11	12	13	2	3	4	5	6	7	8	9	1	1	1	1	1	1	1	1	1	1	1	1	1
457	13	1	10	11	12	13	2	3	4	5	6	7	8	9	1	1	1	1	1	1	1	1	1	1	1	1	1
458	12	1	10	11	12	13	2	3	4	5	6	8	9		1	1	1	1	1	1	0	1	1	1	1	1	1
459	13	1	10	11	12	13	2	3	4	5	6	7	8	9	1	1	1	1	1	1	1	1	1	1	1	1	1
460															0	0	0	0	0	0	0	0	0	0	0	0	0
461	2	11	3												0	0	1	0	0	0	0	0	0	0	1	0	0
462	13	1	10	11	12	13	2	3	4	5	6	7	8	9	1	1	1	1	1	1	1	1	1	1	1	1	1
463	13	1	10	11	12	13	2	3	4	5	6	7	8	9	1	1	1	1	1	1	1	1	1	1	1	1	1
464	11	1	10	11	12	2	4	5	6	7	8	9			1	1	0	1	1	1	1	1	1	1	1	1	0
465	6	10	12	2	4	6	8								0	1	0	1	0	1	0	1	0	1	0	1	0
466															0	0	0	0	0	0	0	0	0	0	0	0	0
467															0	0	0	0	0	0	0	0	0	0	0	0	0
468															0	0	0	0	0	0	0	0	0	0	0	0	0
469															0	0	0	0	0	0	0	0	0	0	0	0	0
470	13	1	10	11	12	13	2	3	4	5	6	7	8	9	1	1	1	1	1	1	1	1	1	1	1	1	1
471	13	1	10	11	12	13	2	3	4	5	6	7	8	9	1	1	1	1	1	1	1	1	1	1	1	1	1
472															0	0	0	0	0	0	0	0	0	0	0	0	0
473															0	0	0	0	0	0	0	0	0	0	0	0	0
474															0	0	0	0	0	0	0	0	0	0	0	0	0
475															0	0	0	0	0	0	0	0	0	0	0	0	0
476															0	0	0	0	0	0	0	0	0	0	0	0	0
477															0	0	0	0	0	0	0	0	0	0	0	0	0
478															0	0	0	0	0	0	0	0	0	0	0	0	0
479	10	1	11	12	13	2	3	4	5	6	9				1	1	1	1	1	1	0	0	1	0	1	1	1
480	12	1	10	11	12	13	2	3	4	5	6	8	9		1	1	1	1	1	1	0	1	1	1	1	1	1
481	13	1	10	11	12	13	2	3	4	5	6	7	8	9	1	1	1	1	1	1	1	1	1	1	1	1	1
482	13	1	10	11	12	13	2	3	4	5	6	7	8	9	1	1	1	1	1	1	1	1	1	1	1	1	1
483	8	1	10	12	2	4	6	8	9						1	1	0	1	0	1	0	1	1	1	0	1	0
484	13	1	10	11	12	13	2	3	4	5	6	7	8	9	1	1	1	1	1	1	1	1	1	1	1	1	1
485	13	1	10	11	12	13	2	3	4	5	6	7	8	9	1	1	1	1	1	1	1	1	1	1	1	1	1
486	13	1	10	11	12	13	2	3	4	5	6	7	8	9	1	1	1	1	1	1	1	1	1	1	1	1	1
487	12	1	10	11	12	13	2	3	4	5	6	8	9		1	1	1	1	1	1	0	1	1	1	1	1	1
488	12	1	10	11	12	13	2	3	4	5	6	8	9		1	1	1	1	1	1	0	1	1	1	1	1	1
489	13	1	10	11	12	13	2	3	4	5	6	7	8	9	1	1	1	1	1	1	1	1	1	1	1	1	1
490	13	1	10	11	12	13	2	3	4	5	6	7	8	9	1	1	1	1	1	1	1	1	1	1	1	1	1
491	13	1	10	11	12	13	2	3	4	5	6	7	8	9	1	1	1	1	1	1	1	1	1	1	1	1	1
492	13	1	10	11	12	13	2	3	4	5	6	7	8	9	1	1	1	1	1	1	1	1	1	1	1	1	1
493	13	1	10	11	12	13	2	3	4	5	6	7	8	9	1	1	1	1	1	1	1	1	1	1	1	1	1
494	13	1	10	11	12	13	2	3	4	5	6	7	8	9	1	1	1	1	1	1	1	1	1	1	1	1	1
495	11	1	10	11	12	2	3	4	5	6	8	9			1	1	1	1	1	1	0	1	1	1	1	1	0
496	11	10	11	12	13	2	3	4	5	6	8	9			0	1	1	1	1	1	0	1	1	1	1	1	1
497															0	0	0	0	0	0	0	0	0	0	0	0	0
498	13	1	10	11	12	13	2	3	4	5	6	7	8	9	1	1	1	1	1	1	1	1	1	1	1	1	1
499	13	1	10	11	12	13	2	3	4	5	6	7	8	9	1	1	1	1	1	1	1	1	1	1	1	1	1
500	13	1	10	11	12	13	2	3	4	5	6	7	8	9	1	1	1	1	1	1	1	1	1	1	1	1	1
501	13	1	10	11	12	13	2	3	4	5	6	7	8	9	1	1	1	1	1	1	1	1	1	1	1	1	1
502	13	1	10	11	12	13	2	3	4	5	6	7	8	9	1	1	1	1	1	1	1	1	1	1	1	1	1
503	13	1	10	11	12	13	2	3	4	5	6	7	8	9	1	1	1	1	1	1	1	1	1	1	1	1	1
504	13	1	10	11	12	13	2	3	4	5	6	7	8	9	1	1	1	1	1	1	1	1	1	1	1	1	1
505	13	1	10	11	12	13	2	3	4	5	6	7	8	9	1	1	1	1	1	1	1	1	1	1	1	1	1
506	13	1	10	11	12	13	2	3	4	5	6	7	8	9	1	1	1	1	1	1	1	1	1	1	1	1	1
507	13	1	10	11	12	13	2	3	4	5	6	7	8	9	1	1	1	1	1	1	1	1	1	1	1	1	1
508	12	1	10	11	12	13	2	3	4	5	6	8	9		1	1	1	1	1	1	0	1	1	1	1	1	1
509	12	1	10	11	12	13	2	4	5	6	7	8	9		1	1	0	1	1	1	1	1	1	1	1	1	1
510	13	1	10	11	12	13	2	3	4	5	6	7	8	9	1	1	1	1	1	1	1	1	1	1	1	1	1
511	13	1	10	11	12	13	2	3	4	5	6	7	8	9	1	1	1	1	1	1	1	1	1	1	1	1	1
512	13	1	10	11	12	13	2	3	4	5	6	7	8	9	1	1	1	1	1	1	1	1	1	1	1	1	1
513	13	1	10	11	12	13	2	3	4	5	6	7	8	9	1	1	1	1	1	1	1	1	1	1	1	1	1
514	13	1	10	11	12	13	2	3	4	5	6	7	8	9	1	1	1	1	1	1	1	1	1	1	1	1	1
515	12	1	10	11	12	13	2	3	5	6	7	8	9		1	1	1	0	1	1	1	1	1	1	1	1	1
516	13	1	10	11	12	13	2	3	4	5	6	7	8	9	1	1	1	1	1	1	1	1	1	1	1	1	1
517	13	1	10	11	12	13	2	3	4	5	6	7	8	9	1	1	1	1	1	1	1	1	1	1	1	1	1
518	13	1	10	11	12	13	2	3	4	5	6	7	8	9	1	1	1	1	1	1	1	1	1	1	1	1	1
519	13	1	10	11	12	13	2	3	4	5	6	7	8	9	1	1	1	1	1	1	1	1	1	1	1	1	1
520	13	1	10	11	12	13	2	3	4	5	6	7	8	9	1	1	1	1	1	1	1	1	1	1	1	1	1
521	13	1	10	11	12	13	2	3	4	5	6	7	8	9	1	1	1	1	1	1	1	1	1	1	1	1	1
522	13	1	10	11	12	13	2	3	4	5	6	7	8	9	1	1	1	1	1	1	1	1	1	1	1	1	1
523	13	1	10	11	12	13	2	3	4	5	6	7	8	9	1	1	1	1	1	1	1	1	1	1	1	1	1
524	13	1	10	11	12	13	2	3	4	5	6	7	8	9	1	1	1	1	1	1	1	1	1	1	1	1	1
525	13	1	10	11	12	13	2	3	4	5	6	7	8	9	1	1	1	1	1	1	1	1	1	1	1	1	1
526	13	1	10	11	12	13	2	3	4	5	6	7	8	9	1	1	1	1	1	1	1	1	1	1	1	1	1
527	13	1	10	11	12	13	2	3	4	5	6	7	8	9	1	1	1	1	1	1	1	1	1	1	1	1	1
528	13	1	10	11	12	13	2	3	4	5	6	7	8	9	1	1	1	1	1	1	1	1	1	1	1	1	1
529	12	1	10	11	12	13	2	3	4	5	6	7	9		1	1	1	1	1	1	1	0	1	1	1	1	1
530	13	1	10	11	12	13	2	3	4	5	6	7	8	9	1	1	1	1	1	1	1	1	1	1	1	1	1
531	13	1	10	11	12	13	2	3	4	5	6	7	8	9	1	1	1	1	1	1	1	1	1	1	1	1	1
532	13	1	10	11	12	13	2	3	4	5	6	7	8	9	1	1	1	1	1	1	1	1	1	1	1	1	1
533	13	1	10	11	12	13	2	3	4	5	6	7	8	9	1	1	1	1	1	1	1	1	1	1	1	1	1
534	13	1	10	11	12	13	2	3	4	5	6	7	8	9	1	1	1	1	1	1	1	1	1	1	1	1	1
535	13	1	10	11	12	13	2	3	4	5	6	7	8	9	1	1	1	1	1	1	1	1	1	1	1	1	1
536	13	1	10	11	12	13	2	3	4	5	6	7	8	9	1	1	1	1	1	1	1	1	1	1	1	1	1
537	13	1	10	11	12	13	2	3	4	5	6	7	8	9	1	1	1	1	1	1	1	1	1	1	1	1	1
538	13	1	10	11	12	13	2	3	4	5	6	7	8	9	1	1	1	1	1	1	1	1	1	1	1	1	1
539	13	1	10	11	12	13	2	3	4	5	6	7	8	9	1	1	1	1	1	1	1	1	1	1	1	1	1
540	13	1	10	11	12	13	2	3	4	5	6	7	8	9	1	1	1	1	1	1	1	1	1	1	1	1	1
541	13	1	10	11	12	13	2	3	4	5	6	7	8	9	1	1	1	1	1	1	1	1	1	1	1	1	1
542	13	1	10	11	12	13	2	3	4	5	6	7	8	9	1	1	1	1	1	1	1	1	1	1	1	1	1
543	13	1	10	11	12	13	2	3	4	5	6	7	8	9	1	1	1	1	1	1	1	1	1	1	1	1	1
544	13	1	10	11	12	13	2	3	4	5	6	7	8	9	1	1	1	1	1	1	1	1	1	1	1	1	1
545	13	1	10	11	12	13	2	3	4	5	6	7	8	9	1	1	1	1	1	1	1	1	1	1	1	1	1
546	12	1	10	11	12	13	2	4	5	6	7	8	9		1	1	0	1	1	1	1	1	1	1	1	1	1
547	13	1	10	11	12	13	2	3	4	5	6	7	8	9	1	1	1	1	1	1	1	1	1	1	1	1	1
548	13	1	10	11	12	13	2	3	4	5	6	7	8	9	1	1	1	1	1	1	1	1	1	1	1	1	1
549	13	1	10	11	12	13	2	3	4	5	6	7	8	9	1	1	1	1	1	1	1	1	1	1	1	1	1
550	13	1	10	11	12	13	2	3	4	5	6	7	8	9	1	1	1	1	1	1	1	1	1	1	1	1	1
551	13	1	10	11	12	13	2	3	4	5	6	7	8	9	1	1	1	1	1	1	1	1	1	1	1	1	1
552	13	1	10	11	12	13	2	3	4	5	6	7	8	9	1	1	1	1	1	1	1	1	1	1	1	1	1
553	13	1	10	11	12	13	2	3	4	5	6	7	8	9	1	1	1	1	1	1	1	1	1	1	1	1	1
554	13	1	10	11	12	13	2	3	4	5	6	7	8	9	1	1	1	1	1	1	1	1	1	1	1	1	1
555	13	1	10	11	12	13	2	3	4	5	6	7	8	9	1	1	1	1	1	1	1	1	1	1	1	1	1
556	13	1	10	11	12	13	2	3	4	5	6	7	8	9	1	1	1	1	1	1	1	1	1	1	1	1	1
557	13	1	10	11	12	13	2	3	4	5	6	7	8	9	1	1	1	1	1	1	1	1	1	1	1	1	1
558	13	1	10	11	12	13	2	3	4	5	6	7	8	9	1	1	1	1	1	1	1	1	1	1	1	1	1
559	13	1	10	11	12	13	2	3	4	5	6	7	8	9	1	1	1	1	1	1	1	1	1	1	1	1	1
560	13	1	10	11	12	13	2	3	4	5	6	7	8	9	1	1	1	1	1	1	1	1	1	1	1	1	1
561	13	1	10	11	12	13	2	3	4	5	6	7	8	9	1	1	1	1	1	1	1	1	1	1	1	1	1
562	13	1	10	11	12	13	2	3	4	5	6	7	8	9	1	1	1	1	1	1	1	1	1	1	1	1	1
563	4	2	4	6	8										0	1	0	1	0	1	0	1	0	0	0	0	0
564	8	10	12	13	2	4	5	6	8						0	1	0	1	1	1	0	1	0	1	0	1	1
565	13	1	10	11	12	13	2	3	4	5	6	7	8	9	1	1	1	1	1	1	1	1	1	1	1	1	1
566	13	1	10	11	12	13	2	3	4	5	6	7	8	9	1	1	1	1	1	1	1	1	1	1	1	1	1
567	13	1	10	11	12	13	2	3	4	5	6	7	8	9	1	1	1	1	1	1	1	1	1	1	1	1	1
568	13	1	10	11	12	13	2	3	4	5	6	7	8	9	1	1	1	1	1	1	1	1	1	1	1	1	1
569	13	1	10	11	12	13	2	3	4	5	6	7	8	9	1	1	1	1	1	1	1	1	1	1	1	1	1
570	13	1	10	11	12	13	2	3	4	5	6	7	8	9	1	1	1	1	1	1	1	1	1	1	1	1	1
571	13	1	10	11	12	13	2	3	4	5	6	7	8	9	1	1	1	1	1	1	1	1	1	1	1	1	1
572	13	1	10	11	12	13	2	3	4	5	6	7	8	9	1	1	1	1	1	1	1	1	1	1	1	1	1
573	13	1	10	11	12	13	2	3	4	5	6	7	8	9	1	1	1	1	1	1	1	1	1	1	1	1	1
574	8	10	11	12	2	4	5	6	8						0	1	0	1	1	1	0	1	0	1	1	1	0
575	5	10	12	2	4	8									0	1	0	1	0	0	0	1	0	1	0	1	0
576	13	1	10	11	12	13	2	3	4	5	6	7	8	9	1	1	1	1	1	1	1	1	1	1	1	1	1
577	12	10	11	12	13	2	3	4	5	6	7	8	9		0	1	1	1	1	1	1	1	1	1	1	1	1
578	13	1	10	11	12	13	2	3	4	5	6	7	8	9	1	1	1	1	1	1	1	1	1	1	1	1	1
579	13	1	10	11	12	13	2	3	4	5	6	7	8	9	1	1	1	1	1	1	1	1	1	1	1	1	1
580	13	1	10	11	12	13	2	3	4	5	6	7	8	9	1	1	1	1	1	1	1	1	1	1	1	1	1
581	13	1	10	11	12	13	2	3	4	5	6	7	8	9	1	1	1	1	1	1	1	1	1	1	1	1	1
582	13	1	10	11	12	13	2	3	4	5	6	7	8	9	1	1	1	1	1	1	1	1	1	1	1	1	1
583	13	1	10	11	12	13	2	3	4	5	6	7	8	9	1	1	1	1	1	1	1	1	1	1	1	1	1
584															0	0	0	0	0	0	0	0	0	0	0	0	0
585	13	1	10	11	12	13	2	3	4	5	6	7	8	9	1	1	1	1	1	1	1	1	1	1	1	1	1
586	13	1	10	11	12	13	2	3	4	5	6	7	8	9	1	1	1	1	1	1	1	1	1	1	1	1	1
587	13	1	10	11	12	13	2	3	4	5	6	7	8	9	1	1	1	1	1	1	1	1	1	1	1	1	1
588	13	1	10	11	12	13	2	3	4	5	6	7	8	9	1	1	1	1	1	1	1	1	1	1	1	1	1
589	12	1	10	11	12	13	2	3	4	5	6	8	9		1	1	1	1	1	1	0	1	1	1	1	1	1
590	13	1	10	11	12	13	2	3	4	5	6	7	8	9	1	1	1	1	1	1	1	1	1	1	1	1	1
591	13	1	10	11	12	13	2	3	4	5	6	7	8	9	1	1	1	1	1	1	1	1	1	1	1	1	1
592	13	1	10	11	12	13	2	3	4	5	6	7	8	9	1	1	1	1	1	1	1	1	1	1	1	1	1
593	13	1	10	11	12	13	2	3	4	5	6	7	8	9	1	1	1	1	1	1	1	1	1	1	1	1	1
594	13	1	10	11	12	13	2	3	4	5	6	7	8	9	1	1	1	1	1	1	1	1	1	1	1	1	1
595	13	1	10	11	12	13	2	3	4	5	6	7	8	9	1	1	1	1	1	1	1	1	1	1	1	1	1
596	13	1	10	11	12	13	2	3	4	5	6	7	8	9	1	1	1	1	1	1	1	1	1	1	1	1	1
597	13	1	10	11	12	13	2	3	4	5	6	7	8	9	1	1	1	1	1	1	1	1	1	1	1	1	1
598	12	10	11	12	13	2	3	4	5	6	7	8	9		0	1	1	1	1	1	1	1	1	1	1	1	1
599	13	1	10	11	12	13	2	3	4	5	6	7	8	9	1	1	1	1	1	1	1	1	1	1	1	1	1
600	13	1	10	11	12	13	2	3	4	5	6	7	8	9	1	1	1	1	1	1	1	1	1	1	1	1	1
601	13	1	10	11	12	13	2	3	4	5	6	7	8	9	1	1	1	1	1	1	1	1	1	1	1	1	1
602	13	1	10	11	12	13	2	3	4	5	6	7	8	9	1	1	1	1	1	1	1	1	1	1	1	1	1
603	13	1	10	11	12	13	2	3	4	5	6	7	8	9	1	1	1	1	1	1	1	1	1	1	1	1	1
604	13	1	10	11	12	13	2	3	4	5	6	7	8	9	1	1	1	1	1	1	1	1	1	1	1	1	1
605	13	1	10	11	12	13	2	3	4	5	6	7	8	9	1	1	1	1	1	1	1	1	1	1	1	1	1
606	13	1	10	11	12	13	2	3	4	5	6	7	8	9	1	1	1	1	1	1	1	1	1	1	1	1	1
607	13	1	10	11	12	13	2	3	4	5	6	7	8	9	1	1	1	1	1	1	1	1	1	1	1	1	1
608	13	1	10	11	12	13	2	3	4	5	6	7	8	9	1	1	1	1	1	1	1	1	1	1	1	1	1
609	13	1	10	11	12	13	2	3	4	5	6	7	8	9	1	1	1	1	1	1	1	1	1	1	1	1	1
610	13	1	10	11	12	13	2	3	4	5	6	7	8	9	1	1	1	1	1	1	1	1	1	1	1	1	1
611	13	1	10	11	12	13	2	3	4	5	6	7	8	9	1	1	1	1	1	1	1	1	1	1	1	1	1
612	13	1	10	11	12	13	2	3	4	5	6	7	8	9	1	1	1	1	1	1	1	1	1	1	1	1	1
613															0	0	0	0	0	0	0	0	0	0	0	0	0
614	13	1	10	11	12	13	2	3	4	5	6	7	8	9	1	1	1	1	1	1	1	1	1	1	1	1	1
615	13	1	10	11	12	13	2	3	4	5	6	7	8	9	1	1	1	1	1	1	1	1	1	1	1	1	1
616	13	1	10	11	12	13	2	3	4	5	6	7	8	9	1	1	1	1	1	1	1	1	1	1	1	1	1
617	13	1	10	11	12	13	2	3	4	5	6	7	8	9	1	1	1	1	1	1	1	1	1	1	1	1	1
618	13	1	10	11	12	13	2	3	4	5	6	7	8	9	1	1	1	1	1	1	1	1	1	1	1	1	1
619	7	10	11	12	2	4	6	8							0	1	0	1	0	1	0	1	0	1	1	1	0
620	7	10	11	12	2	4	6	8							0	1	0	1	0	1	0	1	0	1	1	1	0
621	13	1	10	11	12	13	2	3	4	5	6	7	8	9	1	1	1	1	1	1	1	1	1	1	1	1	1
622	13	1	10	11	12	13	2	3	4	5	6	7	8	9	1	1	1	1	1	1	1	1	1	1	1	1	1
623	13	1	10	11	12	13	2	3	4	5	6	7	8	9	1	1	1	1	1	1	1	1	1	1	1	1	1
624	13	1	10	11	12	13	2	3	4	5	6	7	8	9	1	1	1	1	1	1	1	1	1	1	1	1	1
625	13	1	10	11	12	13	2	3	4	5	6	7	8	9	1	1	1	1	1	1	1	1	1	1	1	1	1
626	13	1	10	11	12	13	2	3	4	5	6	7	8	9	1	1	1	1	1	1	1	1	1	1	1	1	1
627	6	10	12	2	4	6	8								0	1	0	1	0	1	0	1	0	1	0	1	0
628															0	0	0	0	0	0	0	0	0	0	0	0	0
629	13	1	10	11	12	13	2	3	4	5	6	7	8	9	1	1	1	1	1	1	1	1	1	1	1	1	1
630	13	1	10	11	12	13	2	3	4	5	6	7	8	9	1	1	1	1	1	1	1	1	1	1	1	1	1
631	13	1	10	11	12	13	2	3	4	5	6	7	8	9	1	1	1	1	1	1	1	1	1	1	1	1	1
632	13	1	10	11	12	13	2	3	4	5	6	7	8	9	1	1	1	1	1	1	1	1	1	1	1	1	1
633	13	1	10	11	12	13	2	3	4	5	6	7	8	9	1	1	1	1	1	1	1	1	1	1	1	1	1
634	13	1	10	11	12	13	2	3	4	5	6	7	8	9	1	1	1	1	1	1	1	1	1	1	1	1	1
635	13	1	10	11	12	13	2	3	4	5	6	7	8	9	1	1	1	1	1	1	1	1	1	1	1	1	1
636	13	1	10	11	12	13	2	3	4	5	6	7	8	9	1	1	1	1	1	1	1	1	1	1	1	1	1
637	13	1	10	11	12	13	2	3	4	5	6	7	8	9	1	1	1	1	1	1	1	1	1	1	1	1	1
638	13	1	10	11	12	13	2	3	4	5	6	7	8	9	1	1	1	1	1	1	1	1	1	1	1	1	1
639	13	1	10	11	12	13	2	3	4	5	6	7	8	9	1	1	1	1	1	1	1	1	1	1	1	1	1
640	13	1	10	11	12	13	2	3	4	5	6	7	8	9	1	1	1	1	1	1	1	1	1	1	1	1	1
641	13	1	10	11	12	13	2	3	4	5	6	7	8	9	1	1	1	1	1	1	1	1	1	1	1	1	1
642	13	1	10	11	12	13	2	3	4	5	6	7	8	9	1	1	1	1	1	1	1	1	1	1	1	1	1
643	13	1	10	11	12	13	2	3	4	5	6	7	8	9	1	1	1	1	1	1	1	1	1	1	1	1	1
644	13	1	10	11	12	13	2	3	4	5	6	7	8	9	1	1	1	1	1	1	1	1	1	1	1	1	1
645	13	1	10	11	12	13	2	3	4	5	6	7	8	9	1	1	1	1	1	1	1	1	1	1	1	1	1
646	13	1	10	11	12	13	2	3	4	5	6	7	8	9	1	1	1	1	1	1	1	1	1	1	1	1	1
647	13	1	10	11	12	13	2	3	4	5	6	7	8	9	1	1	1	1	1	1	1	1	1	1	1	1	1
648	13	1	10	11	12	13	2	3	4	5	6	7	8	9	1	1	1	1	1	1	1	1	1	1	1	1	1
649	13	1	10	11	12	13	2	3	4	5	6	7	8	9	1	1	1	1	1	1	1	1	1	1	1	1	1
650	13	1	10	11	12	13	2	3	4	5	6	7	8	9	1	1	1	1	1	1	1	1	1	1	1	1	1
651	13	1	10	11	12	13	2	3	4	5	6	7	8	9	1	1	1	1	1	1	1	1	1	1	1	1	1
652	13	1	10	11	12	13	2	3	4	5	6	7	8	9	1	1	1	1	1	1	1	1	1	1	1	1	1
653	13	1	10	11	12	13	2	3	4	5	6	7	8	9	1	1	1	1	1	1	1	1	1	1	1	1	1
654	13	1	10	11	12	13	2	3	4	5	6	7	8	9	1	1	1	1	1	1	1	1	1	1	1	1	1
655	4	2	4	6	8										0	1	0	1	0	1	0	1	0	0	0	0	0
656	13	1	10	11	12	13	2	3	4	5	6	7	8	9	1	1	1	1	1	1	1	1	1	1	1	1	1
657															0	0	0	0	0	0	0	0	0	0	0	0	0
658	13	1	10	11	12	13	2	3	4	5	6	7	8	9	1	1	1	1	1	1	1	1	1	1	1	1	1
659	13	1	10	11	12	13	2	3	4	5	6	7	8	9	1	1	1	1	1	1	1	1	1	1	1	1	1
660	13	1	10	11	12	13	2	3	4	5	6	7	8	9	1	1	1	1	1	1	1	1	1	1	1	1	1
661	13	1	10	11	12	13	2	3	4	5	6	7	8	9	1	1	1	1	1	1	1	1	1	1	1	1	1
662	7	1	11	13	3	5	7	9							1	0	1	0	1	0	1	0	1	0	1	0	1
663	13	1	10	11	12	13	2	3	4	5	6	7	8	9	1	1	1	1	1	1	1	1	1	1	1	1	1
664	13	1	10	11	12	13	2	3	4	5	6	7	8	9	1	1	1	1	1	1	1	1	1	1	1	1	1
665	13	1	10	11	12	13	2	3	4	5	6	7	8	9	1	1	1	1	1	1	1	1	1	1	1	1	1
666	13	1	10	11	12	13	2	3	4	5	6	7	8	9	1	1	1	1	1	1	1	1	1	1	1	1	1
667	7	1	11	13	3	5	7	9							1	0	1	0	1	0	1	0	1	0	1	0	1
668	13	1	10	11	12	13	2	3	4	5	6	7	8	9	1	1	1	1	1	1	1	1	1	1	1	1	1
669	13	1	10	11	12	13	2	3	4	5	6	7	8	9	1	1	1	1	1	1	1	1	1	1	1	1	1
670	13	1	10	11	12	13	2	3	4	5	6	7	8	9	1	1	1	1	1	1	1	1	1	1	1	1	1
671	10	1	11	12	13	2	3	5	7	8	9				1	1	1	0	1	0	1	1	1	0	1	1	1
672															0	0	0	0	0	0	0	0	0	0	0	0	0
673	3	1	11	5											1	0	0	0	1	0	0	0	0	0	1	0	0
674															0	0	0	0	0	0	0	0	0	0	0	0	0
675	6	1	11	13	3	5	9								1	0	1	0	1	0	0	0	1	0	1	0	1
676															0	0	0	0	0	0	0	0	0	0	0	0	0
677	13	1	10	11	12	13	2	3	4	5	6	7	8	9	1	1	1	1	1	1	1	1	1	1	1	1	1
678															0	0	0	0	0	0	0	0	0	0	0	0	0
679	6	1	11	13	3	5	9								1	0	1	0	1	0	0	0	1	0	1	0	1
680	13	1	10	11	12	13	2	3	4	5	6	7	8	9	1	1	1	1	1	1	1	1	1	1	1	1	1
681	12	1	10	11	12	13	2	3	5	6	7	8	9		1	1	1	0	1	1	1	1	1	1	1	1	1
682	5	1	13	3	5	9									1	0	1	0	1	0	0	0	1	0	0	0	1
683	13	1	10	11	12	13	2	3	4	5	6	7	8	9	1	1	1	1	1	1	1	1	1	1	1	1	1
684	13	1	10	11	12	13	2	3	4	5	6	7	8	9	1	1	1	1	1	1	1	1	1	1	1	1	1
685	12	1	10	11	12	13	2	3	4	5	6	8	9		1	1	1	1	1	1	0	1	1	1	1	1	1
686	12	1	10	11	12	13	2	3	5	6	7	8	9		1	1	1	0	1	1	1	1	1	1	1	1	1
687	6	10	12	2	4	6	8								0	1	0	1	0	1	0	1	0	1	0	1	0
688	12	1	10	11	12	13	3	4	5	6	7	8	9		1	0	1	1	1	1	1	1	1	1	1	1	1
689	13	1	10	11	12	13	2	3	4	5	6	7	8	9	1	1	1	1	1	1	1	1	1	1	1	1	1
690	12	1	10	11	12	13	2	3	5	6	7	8	9		1	1	1	0	1	1	1	1	1	1	1	1	1
691	4	1	13	8	9										1	0	0	0	0	0	0	1	1	0	0	0	1
692	12	1	10	11	12	13	2	3	4	5	6	8	9		1	1	1	1	1	1	0	1	1	1	1	1	1
693	4	12	2	6	8										0	1	0	0	0	1	0	1	0	0	0	1	0
694	13	1	10	11	12	13	2	3	4	5	6	7	8	9	1	1	1	1	1	1	1	1	1	1	1	1	1
695															0	0	0	0	0	0	0	0	0	0	0	0	0
696															0	0	0	0	0	0	0	0	0	0	0	0	0
697	7	1	10	12	2	4	6	8							1	1	0	1	0	1	0	1	0	1	0	1	0
698	12	1	11	12	13	2	3	4	5	6	7	8	9		1	1	1	1	1	1	1	1	1	0	1	1	1
699	13	1	10	11	12	13	2	3	4	5	6	7	8	9	1	1	1	1	1	1	1	1	1	1	1	1	1
700	13	1	10	11	12	13	2	3	4	5	6	7	8	9	1	1	1	1	1	1	1	1	1	1	1	1	1
701	13	1	10	11	12	13	2	3	4	5	6	7	8	9	1	1	1	1	1	1	1	1	1	1	1	1	1
702	13	1	10	11	12	13	2	3	4	5	6	7	8	9	1	1	1	1	1	1	1	1	1	1	1	1	1
703	3	1	11	5											1	0	0	0	1	0	0	0	0	0	1	0	0
704	13	1	10	11	12	13	2	3	4	5	6	7	8	9	1	1	1	1	1	1	1	1	1	1	1	1	1
705	13	1	10	11	12	13	2	3	4	5	6	7	8	9	1	1	1	1	1	1	1	1	1	1	1	1	1
706	13	1	10	11	12	13	2	3	4	5	6	7	8	9	1	1	1	1	1	1	1	1	1	1	1	1	1
707	13	1	10	11	12	13	2	3	4	5	6	7	8	9	1	1	1	1	1	1	1	1	1	1	1	1	1
708	13	1	10	11	12	13	2	3	4	5	6	7	8	9	1	1	1	1	1	1	1	1	1	1	1	1	1
709	13	1	10	11	12	13	2	3	4	5	6	7	8	9	1	1	1	1	1	1	1	1	1	1	1	1	1
710	13	1	10	11	12	13	2	3	4	5	6	7	8	9	1	1	1	1	1	1	1	1	1	1	1	1	1
711	13	1	10	11	12	13	2	3	4	5	6	7	8	9	1	1	1	1	1	1	1	1	1	1	1	1	1
712	13	1	10	11	12	13	2	3	4	5	6	7	8	9	1	1	1	1	1	1	1	1	1	1	1	1	1
713	1	11													0	0	0	0	0	0	0	0	0	0	1	0	0
714	13	1	10	11	12	13	2	3	4	5	6	7	8	9	1	1	1	1	1	1	1	1	1	1	1	1	1
715	13	1	10	11	12	13	2	3	4	5	6	7	8	9	1	1	1	1	1	1	1	1	1	1	1	1	1
716	13	1	10	11	12	13	2	3	4	5	6	7	8	9	1	1	1	1	1	1	1	1	1	1	1	1	1
717	13	1	10	11	12	13	2	3	4	5	6	7	8	9	1	1	1	1	1	1	1	1	1	1	1	1	1
718	13	1	10	11	12	13	2	3	4	5	6	7	8	9	1	1	1	1	1	1	1	1	1	1	1	1	1
719	13	1	10	11	12	13	2	3	4	5	6	7	8	9	1	1	1	1	1	1	1	1	1	1	1	1	1
720															0	0	0	0	0	0	0	0	0	0	0	0	0
721															0	0	0	0	0	0	0	0	0	0	0	0	0
722	13	1	10	11	12	13	2	3	4	5	6	7	8	9	1	1	1	1	1	1	1	1	1	1	1	1	1
723	13	1	10	11	12	13	2	3	4	5	6	7	8	9	1	1	1	1	1	1	1	1	1	1	1	1	1
724	1	9													0	0	0	0	0	0	0	0	1	0	0	0	0
725	13	1	10	11	12	13	2	3	4	5	6	7	8	9	1	1	1	1	1	1	1	1	1	1	1	1	1
726	13	1	10	11	12	13	2	3	4	5	6	7	8	9	1	1	1	1	1	1	1	1	1	1	1	1	1
727	13	1	10	11	12	13	2	3	4	5	6	7	8	9	1	1	1	1	1	1	1	1	1	1	1	1	1
728	13	1	10	11	12	13	2	3	4	5	6	7	8	9	1	1	1	1	1	1	1	1	1	1	1	1	1
729	13	1	10	11	12	13	2	3	4	5	6	7	8	9	1	1	1	1	1	1	1	1	1	1	1	1	1
730	13	1	10	11	12	13	2	3	4	5	6	7	8	9	1	1	1	1	1	1	1	1	1	1	1	1	1
731	13	1	10	11	12	13	2	3	4	5	6	7	8	9	1	1	1	1	1	1	1	1	1	1	1	1	1
732	13	1	10	11	12	13	2	3	4	5	6	7	8	9	1	1	1	1	1	1	1	1	1	1	1	1	1
733	13	1	10	11	12	13	2	3	4	5	6	7	8	9	1	1	1	1	1	1	1	1	1	1	1	1	1
734	13	1	10	11	12	13	2	3	4	5	6	7	8	9	1	1	1	1	1	1	1	1	1	1	1	1	1
735	13	1	10	11	12	13	2	3	4	5	6	7	8	9	1	1	1	1	1	1	1	1	1	1	1	1	1
736	13	1	10	11	12	13	2	3	4	5	6	7	8	9	1	1	1	1	1	1	1	1	1	1	1	1	1
737	13	1	10	11	12	13	2	3	4	5	6	7	8	9	1	1	1	1	1	1	1	1	1	1	1	1	1
738															0	0	0	0	0	0	0	0	0	0	0	0	0
739	13	1	10	11	12	13	2	3	4	5	6	7	8	9	1	1	1	1	1	1	1	1	1	1	1	1	1
740	13	1	10	11	12	13	2	3	4	5	6	7	8	9	1	1	1	1	1	1	1	1	1	1	1	1	1
741															0	0	0	0	0	0	0	0	0	0	0	0	0
742	13	1	10	11	12	13	2	3	4	5	6	7	8	9	1	1	1	1	1	1	1	1	1	1	1	1	1
743															0	0	0	0	0	0	0	0	0	0	0	0	0
744	13	1	10	11	12	13	2	3	4	5	6	7	8	9	1	1	1	1	1	1	1	1	1	1	1	1	1
745	13	1	10	11	12	13	2	3	4	5	6	7	8	9	1	1	1	1	1	1	1	1	1	1	1	1	1
746	13	1	10	11	12	13	2	3	4	5	6	7	8	9	1	1	1	1	1	1	1	1	1	1	1	1	1
747	13	1	10	11	12	13	2	3	4	5	6	7	8	9	1	1	1	1	1	1	1	1	1	1	1	1	1
748	13	1	10	11	12	13	2	3	4	5	6	7	8	9	1	1	1	1	1	1	1	1	1	1	1	1	1
749															0	0	0	0	0	0	0	0	0	0	0	0	0
750	13	1	10	11	12	13	2	3	4	5	6	7	8	9	1	1	1	1	1	1	1	1	1	1	1	1	1
751															0	0	0	0	0	0	0	0	0	0	0	0	0
752	12	1	10	11	12	13	2	3	5	6	7	8	9		1	1	1	0	1	1	1	1	1	1	1	1	1
753	13	1	10	11	12	13	2	3	4	5	6	7	8	9	1	1	1	1	1	1	1	1	1	1	1	1	1
754	13	1	10	11	12	13	2	3	4	5	6	7	8	9	1	1	1	1	1	1	1	1	1	1	1	1	1
755	13	1	10	11	12	13	2	3	4	5	6	7	8	9	1	1	1	1	1	1	1	1	1	1	1	1	1
756															0	0	0	0	0	0	0	0	0	0	0	0	0
757	13	1	10	11	12	13	2	3	4	5	6	7	8	9	1	1	1	1	1	1	1	1	1	1	1	1	1
758	13	1	10	11	12	13	2	3	4	5	6	7	8	9	1	1	1	1	1	1	1	1	1	1	1	1	1
759	2	12	8												0	0	0	0	0	0	0	1	0	0	0	1	0
760	13	1	10	11	12	13	2	3	4	5	6	7	8	9	1	1	1	1	1	1	1	1	1	1	1	1	1
761	13	1	10	11	12	13	2	3	4	5	6	7	8	9	1	1	1	1	1	1	1	1	1	1	1	1	1
762	11	1	10	11	12	13	4	5	6	7	8	9			1	0	0	1	1	1	1	1	1	1	1	1	1
763	13	1	10	11	12	13	2	3	4	5	6	7	8	9	1	1	1	1	1	1	1	1	1	1	1	1	1
764	13	1	10	11	12	13	2	3	4	5	6	7	8	9	1	1	1	1	1	1	1	1	1	1	1	1	1
765	13	1	10	11	12	13	2	3	4	5	6	7	8	9	1	1	1	1	1	1	1	1	1	1	1	1	1
766	13	1	10	11	12	13	2	3	4	5	6	7	8	9	1	1	1	1	1	1	1	1	1	1	1	1	1
767	13	1	10	11	12	13	2	3	4	5	6	7	8	9	1	1	1	1	1	1	1	1	1	1	1	1	1
768	13	1	10	11	12	13	2	3	4	5	6	7	8	9	1	1	1	1	1	1	1	1	1	1	1	1	1
769	13	1	10	11	12	13	2	3	4	5	6	7	8	9	1	1	1	1	1	1	1	1	1	1	1	1	1
770	13	1	10	11	12	13	2	3	4	5	6	7	8	9	1	1	1	1	1	1	1	1	1	1	1	1	1
771	13	1	10	11	12	13	2	3	4	5	6	7	8	9	1	1	1	1	1	1	1	1	1	1	1	1	1
772	13	1	10	11	12	13	2	3	4	5	6	7	8	9	1	1	1	1	1	1	1	1	1	1	1	1	1
773	13	1	10	11	12	13	2	3	4	5	6	7	8	9	1	1	1	1	1	1	1	1	1	1	1	1	1
774	13	1	10	11	12	13	2	3	4	5	6	7	8	9	1	1	1	1	1	1	1	1	1	1	1	1	1
775	13	1	10	11	12	13	2	3	4	5	6	7	8	9	1	1	1	1	1	1	1	1	1	1	1	1	1
776	13	1	10	11	12	13	2	3	4	5	6	7	8	9	1	1	1	1	1	1	1	1	1	1	1	1	1
777															0	0	0	0	0	0	0	0	0	0	0	0	0
778	1	4													0	0	0	1	0	0	0	0	0	0	0	0	0
779	12	1	10	11	12	13	2	3	5	6	7	8	9		1	1	1	0	1	1	1	1	1	1	1	1	1
780	13	1	10	11	12	13	2	3	4	5	6	7	8	9	1	1	1	1	1	1	1	1	1	1	1	1	1
781	13	1	10	11	12	13	2	3	4	5	6	7	8	9	1	1	1	1	1	1	1	1	1	1	1	1	1
782	13	1	10	11	12	13	2	3	4	5	6	7	8	9	1	1	1	1	1	1	1	1	1	1	1	1	1
783	13	1	10	11	12	13	2	3	4	5	6	7	8	9	1	1	1	1	1	1	1	1	1	1	1	1	1
784	11	1	10	11	13	2	3	4	5	6	8	9			1	1	1	1	1	1	0	1	1	1	1	0	1
785	13	1	10	11	12	13	2	3	4	5	6	7	8	9	1	1	1	1	1	1	1	1	1	1	1	1	1
786	13	1	10	11	12	13	2	3	4	5	6	7	8	9	1	1	1	1	1	1	1	1	1	1	1	1	1
787															0	0	0	0	0	0	0	0	0	0	0	0	0
788	12	1	10	11	12	13	2	3	4	5	6	8	9		1	1	1	1	1	1	0	1	1	1	1	1	1
789	13	1	10	11	12	13	2	3	4	5	6	7	8	9	1	1	1	1	1	1	1	1	1	1	1	1	1
790															0	0	0	0	0	0	0	0	0	0	0	0	0
791	13	1	10	11	12	13	2	3	4	5	6	7	8	9	1	1	1	1	1	1	1	1	1	1	1	1	1
792															0	0	0	0	0	0	0	0	0	0	0	0	0
793															0	0	0	0	0	0	0	0	0	0	0	0	0
794															0	0	0	0	0	0	0	0	0	0	0	0	0
795	13	1	10	11	12	13	2	3	4	5	6	7	8	9	1	1	1	1	1	1	1	1	1	1	1	1	1
796	13	1	10	11	12	13	2	3	4	5	6	7	8	9	1	1	1	1	1	1	1	1	1	1	1	1	1
797	7	1	11	13	3	5	8	9							1	0	1	0	1	0	0	1	1	0	1	0	1
798	13	1	10	11	12	13	2	3	4	5	6	7	8	9	1	1	1	1	1	1	1	1	1	1	1	1	1
799	13	1	10	11	12	13	2	3	4	5	6	7	8	9	1	1	1	1	1	1	1	1	1	1	1	1	1
800	13	1	10	11	12	13	2	3	4	5	6	7	8	9	1	1	1	1	1	1	1	1	1	1	1	1	1
801	13	1	10	11	12	13	2	3	4	5	6	7	8	9	1	1	1	1	1	1	1	1	1	1	1	1	1
802	13	1	10	11	12	13	2	3	4	5	6	7	8	9	1	1	1	1	1	1	1	1	1	1	1	1	1
803	13	1	10	11	12	13	2	3	4	5	6	7	8	9	1	1	1	1	1	1	1	1	1	1	1	1	1
804	13	1	10	11	12	13	2	3	4	5	6	7	8	9	1	1	1	1	1	1	1	1	1	1	1	1	1
805	13	1	10	11	12	13	2	3	4	5	6	7	8	9	1	1	1	1	1	1	1	1	1	1	1	1	1
806	13	1	10	11	12	13	2	3	4	5	6	7	8	9	1	1	1	1	1	1	1	1	1	1	1	1	1
807															0	0	0	0	0	0	0	0	0	0	0	0	0
808	9	1	13	2	3	4	5	6	8	9					1	1	1	1	1	1	0	1	1	0	0	0	1
809															0	0	0	0	0	0	0	0	0	0	0	0	0
810	6	10	12	2	4	6	8								0	1	0	1	0	1	0	1	0	1	0	1	0
811	6	10	12	2	4	6	8								0	1	0	1	0	1	0	1	0	1	0	1	0
812															0	0	0	0	0	0	0	0	0	0	0	0	0
813	13	1	10	11	12	13	2	3	4	5	6	7	8	9	1	1	1	1	1	1	1	1	1	1	1	1	1
814	13	1	10	11	12	13	2	3	4	5	6	7	8	9	1	1	1	1	1	1	1	1	1	1	1	1	1
815	13	1	10	11	12	13	2	3	4	5	6	7	8	9	1	1	1	1	1	1	1	1	1	1	1	1	1
816	13	1	10	11	12	13	2	3	4	5	6	7	8	9	1	1	1	1	1	1	1	1	1	1	1	1	1
817															0	0	0	0	0	0	0	0	0	0	0	0	0
818	13	1	10	11	12	13	2	3	4	5	6	7	8	9	1	1	1	1	1	1	1	1	1	1	1	1	1
819	13	1	10	11	12	13	2	3	4	5	6	7	8	9	1	1	1	1	1	1	1	1	1	1	1	1	1
820	13	1	10	11	12	13	2	3	4	5	6	7	8	9	1	1	1	1	1	1	1	1	1	1	1	1	1
821	7	1	11	12	13	3	5	9							1	0	1	0	1	0	0	0	1	0	1	1	1
822	13	1	10	11	12	13	2	3	4	5	6	7	8	9	1	1	1	1	1	1	1	1	1	1	1	1	1
823															0	0	0	0	0	0	0	0	0	0	0	0	0
824	13	1	10	11	12	13	2	3	4	5	6	7	8	9	1	1	1	1	1	1	1	1	1	1	1	1	1
825															0	0	0	0	0	0	0	0	0	0	0	0	0
826	13	1	10	11	12	13	2	3	4	5	6	7	8	9	1	1	1	1	1	1	1	1	1	1	1	1	1
827	13	1	10	11	12	13	2	3	4	5	6	7	8	9	1	1	1	1	1	1	1	1	1	1	1	1	1
828															0	0	0	0	0	0	0	0	0	0	0	0	0
829	13	1	10	11	12	13	2	3	4	5	6	7	8	9	1	1	1	1	1	1	1	1	1	1	1	1	1
830	13	1	10	11	12	13	2	3	4	5	6	7	8	9	1	1	1	1	1	1	1	1	1	1	1	1	1
831															0	0	0	0	0	0	0	0	0	0	0	0	0
832															0	0	0	0	0	0	0	0	0	0	0	0	0
833															0	0	0	0	0	0	0	0	0	0	0	0	0
834															0	0	0	0	0	0	0	0	0	0	0	0	0
835	6	1	10	2	4	6	8								1	1	0	1	0	1	0	1	0	1	0	0	0
836	13	1	10	11	12	13	2	3	4	5	6	7	8	9	1	1	1	1	1	1	1	1	1	1	1	1	1
837	13	1	10	11	12	13	2	3	4	5	6	7	8	9	1	1	1	1	1	1	1	1	1	1	1	1	1
838	13	1	10	11	12	13	2	3	4	5	6	7	8	9	1	1	1	1	1	1	1	1	1	1	1	1	1
839	12	1	10	11	12	13	2	3	4	5	6	8	9		1	1	1	1	1	1	0	1	1	1	1	1	1
840															0	0	0	0	0	0	0	0	0	0	0	0	0
841	13	1	10	11	12	13	2	3	4	5	6	7	8	9	1	1	1	1	1	1	1	1	1	1	1	1	1
842	2	4	8												0	0	0	1	0	0	0	1	0	0	0	0	0
843	13	1	10	11	12	13	2	3	4	5	6	7	8	9	1	1	1	1	1	1	1	1	1	1	1	1	1
844	13	1	10	11	12	13	2	3	4	5	6	7	8	9	1	1	1	1	1	1	1	1	1	1	1	1	1
845	13	1	10	11	12	13	2	3	4	5	6	7	8	9	1	1	1	1	1	1	1	1	1	1	1	1	1
846	13	1	10	11	12	13	2	3	4	5	6	7	8	9	1	1	1	1	1	1	1	1	1	1	1	1	1
847	13	1	10	11	12	13	2	3	4	5	6	7	8	9	1	1	1	1	1	1	1	1	1	1	1	1	1
848	13	1	10	11	12	13	2	3	4	5	6	7	8	9	1	1	1	1	1	1	1	1	1	1	1	1	1
849	13	1	10	11	12	13	2	3	4	5	6	7	8	9	1	1	1	1	1	1	1	1	1	1	1	1	1
850	13	1	10	11	12	13	2	3	4	5	6	7	8	9	1	1	1	1	1	1	1	1	1	1	1	1	1
851	13	1	10	11	12	13	2	3	4	5	6	7	8	9	1	1	1	1	1	1	1	1	1	1	1	1	1
852	11	1	10	11	13	2	3	4	5	6	8	9			1	1	1	1	1	1	0	1	1	1	1	0	1
853	9	1	10	11	12	13	2	4	6	8					1	1	0	1	0	1	0	1	0	1	1	1	1
854	13	1	10	11	12	13	2	3	4	5	6	7	8	9	1	1	1	1	1	1	1	1	1	1	1	1	1
855	3	4	6	8											0	0	0	1	0	1	0	1	0	0	0	0	0
856	5	10	12	2	4	8									0	1	0	1	0	0	0	1	0	1	0	1	0
857	6	10	12	2	4	6	8								0	1	0	1	0	1	0	1	0	1	0	1	0
858	13	1	10	11	12	13	2	3	4	5	6	7	8	9	1	1	1	1	1	1	1	1	1	1	1	1	1
859	6	10	12	2	4	6	8								0	1	0	1	0	1	0	1	0	1	0	1	0
860															0	0	0	0	0	0	0	0	0	0	0	0	0
861															0	0	0	0	0	0	0	0	0	0	0	0	0
862	13	1	10	11	12	13	2	3	4	5	6	7	8	9	1	1	1	1	1	1	1	1	1	1	1	1	1
863	13	1	10	11	12	13	2	3	4	5	6	7	8	9	1	1	1	1	1	1	1	1	1	1	1	1	1
864	13	1	10	11	12	13	2	3	4	5	6	7	8	9	1	1	1	1	1	1	1	1	1	1	1	1	1
865	8	1	11	13	2	4	7	8	9						1	1	0	1	0	0	1	1	1	0	1	0	1
866	13	1	10	11	12	13	2	3	4	5	6	7	8	9	1	1	1	1	1	1	1	1	1	1	1	1	1
867	13	1	10	11	12	13	2	3	4	5	6	7	8	9	1	1	1	1	1	1	1	1	1	1	1	1	1
868	13	1	10	11	12	13	2	3	4	5	6	7	8	9	1	1	1	1	1	1	1	1	1	1	1	1	1
869	13	1	10	11	12	13	2	3	4	5	6	7	8	9	1	1	1	1	1	1	1	1	1	1	1	1	1
870	13	1	10	11	12	13	2	3	4	5	6	7	8	9	1	1	1	1	1	1	1	1	1	1	1	1	1
871	13	1	10	11	12	13	2	3	4	5	6	7	8	9	1	1	1	1	1	1	1	1	1	1	1	1	1
872	13	1	10	11	12	13	2	3	4	5	6	7	8	9	1	1	1	1	1	1	1	1	1	1	1	1	1
873	13	1	10	11	12	13	2	3	4	5	6	7	8	9	1	1	1	1	1	1	1	1	1	1	1	1	1
874	13	1	10	11	12	13	2	3	4	5	6	7	8	9	1	1	1	1	1	1	1	1	1	1	1	1	1
875	12	1	10	11	12	13	2	3	4	5	6	8	9		1	1	1	1	1	1	0	1	1	1	1	1	1
876	13	1	10	11	12	13	2	3	4	5	6	7	8	9	1	1	1	1	1	1	1	1	1	1	1	1	1
877	13	1	10	11	12	13	2	3	4	5	6	7	8	9	1	1	1	1	1	1	1	1	1	1	1	1	1
878	13	1	10	11	12	13	2	3	4	5	6	7	8	9	1	1	1	1	1	1	1	1	1	1	1	1	1
879	13	1	10	11	12	13	2	3	4	5	6	7	8	9	1	1	1	1	1	1	1	1	1	1	1	1	1
880	13	1	10	11	12	13	2	3	4	5	6	7	8	9	1	1	1	1	1	1	1	1	1	1	1	1	1
881	13	1	10	11	12	13	2	3	4	5	6	7	8	9	1	1	1	1	1	1	1	1	1	1	1	1	1
882	13	1	10	11	12	13	2	3	4	5	6	7	8	9	1	1	1	1	1	1	1	1	1	1	1	1	1
883	13	1	10	11	12	13	2	3	4	5	6	7	8	9	1	1	1	1	1	1	1	1	1	1	1	1	1
884	13	1	10	11	12	13	2	3	4	5	6	7	8	9	1	1	1	1	1	1	1	1	1	1	1	1	1
885	13	1	10	11	12	13	2	3	4	5	6	7	8	9	1	1	1	1	1	1	1	1	1	1	1	1	1
886	13	1	10	11	12	13	2	3	4	5	6	7	8	9	1	1	1	1	1	1	1	1	1	1	1	1	1
887	13	1	10	11	12	13	2	3	4	5	6	7	8	9	1	1	1	1	1	1	1	1	1	1	1	1	1
888	13	1	10	11	12	13	2	3	4	5	6	7	8	9	1	1	1	1	1	1	1	1	1	1	1	1	1
889	13	1	10	11	12	13	2	3	4	5	6	7	8	9	1	1	1	1	1	1	1	1	1	1	1	1	1
890	13	1	10	11	12	13	2	3	4	5	6	7	8	9	1	1	1	1	1	1	1	1	1	1	1	1	1
891															0	0	0	0	0	0	0	0	0	0	0	0	0
892	13	1	10	11	12	13	2	3	4	5	6	7	8	9	1	1	1	1	1	1	1	1	1	1	1	1	1
893	13	1	10	11	12	13	2	3	4	5	6	7	8	9	1	1	1	1	1	1	1	1	1	1	1	1	1
894	13	1	10	11	12	13	2	3	4	5	6	7	8	9	1	1	1	1	1	1	1	1	1	1	1	1	1
895	13	1	10	11	12	13	2	3	4	5	6	7	8	9	1	1	1	1	1	1	1	1	1	1	1	1	1
896	13	1	10	11	12	13	2	3	4	5	6	7	8	9	1	1	1	1	1	1	1	1	1	1	1	1	1
897	13	1	10	11	12	13	2	3	4	5	6	7	8	9	1	1	1	1	1	1	1	1	1	1	1	1	1
898	13	1	10	11	12	13	2	3	4	5	6	7	8	9	1	1	1	1	1	1	1	1	1	1	1	1	1
899	13	1	10	11	12	13	2	3	4	5	6	7	8	9	1	1	1	1	1	1	1	1	1	1	1	1	1
900	13	1	10	11	12	13	2	3	4	5	6	7	8	9	1	1	1	1	1	1	1	1	1	1	1	1	1
901	13	1	10	11	12	13	2	3	4	5	6	7	8	9	1	1	1	1	1	1	1	1	1	1	1	1	1
902	13	1	10	11	12	13	2	3	4	5	6	7	8	9	1	1	1	1	1	1	1	1	1	1	1	1	1
903	13	1	10	11	12	13	2	3	4	5	6	7	8	9	1	1	1	1	1	1	1	1	1	1	1	1	1
904															0	0	0	0	0	0	0	0	0	0	0	0	0
905	13	1	10	11	12	13	2	3	4	5	6	7	8	9	1	1	1	1	1	1	1	1	1	1	1	1	1
906															0	0	0	0	0	0	0	0	0	0	0	0	0
907	13	1	10	11	12	13	2	3	4	5	6	7	8	9	1	1	1	1	1	1	1	1	1	1	1	1	1
908	13	1	10	11	12	13	2	3	4	5	6	7	8	9	1	1	1	1	1	1	1	1	1	1	1	1	1
909	3	13	3	5											0	0	1	0	1	0	0	0	0	0	0	0	1
910															0	0	0	0	0	0	0	0	0	0	0	0	0
911	13	1	10	11	12	13	2	3	4	5	6	7	8	9	1	1	1	1	1	1	1	1	1	1	1	1	1
912															0	0	0	0	0	0	0	0	0	0	0	0	0
913	13	1	10	11	12	13	2	3	4	5	6	7	8	9	1	1	1	1	1	1	1	1	1	1	1	1	1
914	13	1	10	11	12	13	2	3	4	5	6	7	8	9	1	1	1	1	1	1	1	1	1	1	1	1	1
915	13	1	10	11	12	13	2	3	4	5	6	7	8	9	1	1	1	1	1	1	1	1	1	1	1	1	1
916	8	1	11	13	3	4	5	8	9						1	0	1	1	1	0	0	1	1	0	1	0	1
917	13	1	10	11	12	13	2	3	4	5	6	7	8	9	1	1	1	1	1	1	1	1	1	1	1	1	1
918															0	0	0	0	0	0	0	0	0	0	0	0	0
919															0	0	0	0	0	0	0	0	0	0	0	0	0
920	13	1	10	11	12	13	2	3	4	5	6	7	8	9	1	1	1	1	1	1	1	1	1	1	1	1	1
921	13	1	10	11	12	13	2	3	4	5	6	7	8	9	1	1	1	1	1	1	1	1	1	1	1	1	1
922	13	1	10	11	12	13	2	3	4	5	6	7	8	9	1	1	1	1	1	1	1	1	1	1	1	1	1
923	13	1	10	11	12	13	2	3	4	5	6	7	8	9	1	1	1	1	1	1	1	1	1	1	1	1	1
924															0	0	0	0	0	0	0	0	0	0	0	0	0
925	13	1	10	11	12	13	2	3	4	5	6	7	8	9	1	1	1	1	1	1	1	1	1	1	1	1	1
926	1	4													0	0	0	1	0	0	0	0	0	0	0	0	0
927															0	0	0	0	0	0	0	0	0	0	0	0	0
928	13	1	10	11	12	13	2	3	4	5	6	7	8	9	1	1	1	1	1	1	1	1	1	1	1	1	1
929	13	1	10	11	12	13	2	3	4	5	6	7	8	9	1	1	1	1	1	1	1	1	1	1	1	1	1
930	13	1	10	11	12	13	2	3	4	5	6	7	8	9	1	1	1	1	1	1	1	1	1	1	1	1	1
931	13	1	10	11	12	13	2	3	4	5	6	7	8	9	1	1	1	1	1	1	1	1	1	1	1	1	1
932	12	1	11	12	13	2	3	4	5	6	7	8	9		1	1	1	1	1	1	1	1	1	0	1	1	1
933	13	1	10	11	12	13	2	3	4	5	6	7	8	9	1	1	1	1	1	1	1	1	1	1	1	1	1
934	13	1	10	11	12	13	2	3	4	5	6	7	8	9	1	1	1	1	1	1	1	1	1	1	1	1	1
935	13	1	10	11	12	13	2	3	4	5	6	7	8	9	1	1	1	1	1	1	1	1	1	1	1	1	1
936															0	0	0	0	0	0	0	0	0	0	0	0	0
937	13	1	10	11	12	13	2	3	4	5	6	7	8	9	1	1	1	1	1	1	1	1	1	1	1	1	1
938	13	1	10	11	12	13	2	3	4	5	6	7	8	9	1	1	1	1	1	1	1	1	1	1	1	1	1
939	13	1	10	11	12	13	2	3	4	5	6	7	8	9	1	1	1	1	1	1	1	1	1	1	1	1	1
940															0	0	0	0	0	0	0	0	0	0	0	0	0
941	13	1	10	11	12	13	2	3	4	5	6	7	8	9	1	1	1	1	1	1	1	1	1	1	1	1	1
942	13	1	10	11	12	13	2	3	4	5	6	7	8	9	1	1	1	1	1	1	1	1	1	1	1	1	1
943	13	1	10	11	12	13	2	3	4	5	6	7	8	9	1	1	1	1	1	1	1	1	1	1	1	1	1
944	13	1	10	11	12	13	2	3	4	5	6	7	8	9	1	1	1	1	1	1	1	1	1	1	1	1	1
945	13	1	10	11	12	13	2	3	4	5	6	7	8	9	1	1	1	1	1	1	1	1	1	1	1	1	1
946	13	1	10	11	12	13	2	3	4	5	6	7	8	9	1	1	1	1	1	1	1	1	1	1	1	1	1
947															0	0	0	0	0	0	0	0	0	0	0	0	0
948	13	1	10	11	12	13	2	3	4	5	6	7	8	9	1	1	1	1	1	1	1	1	1	1	1	1	1
949	13	1	10	11	12	13	2	3	4	5	6	7	8	9	1	1	1	1	1	1	1	1	1	1	1	1	1
950	12	1	10	11	12	13	2	3	4	5	6	8	9		1	1	1	1	1	1	0	1	1	1	1	1	1
951															0	0	0	0	0	0	0	0	0	0	0	0	0
952	13	1	10	11	12	13	2	3	4	5	6	7	8	9	1	1	1	1	1	1	1	1	1	1	1	1	1
953															0	0	0	0	0	0	0	0	0	0	0	0	0
954															0	0	0	0	0	0	0	0	0	0	0	0	0
955	13	1	10	11	12	13	2	3	4	5	6	7	8	9	1	1	1	1	1	1	1	1	1	1	1	1	1
956	12	1	10	11	12	13	2	3	4	5	6	8	9		1	1	1	1	1	1	0	1	1	1	1	1	1
957															0	0	0	0	0	0	0	0	0	0	0	0	0
958	13	1	10	11	12	13	2	3	4	5	6	7	8	9	1	1	1	1	1	1	1	1	1	1	1	1	1
959															0	0	0	0	0	0	0	0	0	0	0	0	0
960	13	1	10	11	12	13	2	3	4	5	6	7	8	9	1	1	1	1	1	1	1	1	1	1	1	1	1
961	12	1	10	11	12	13	2	3	4	5	6	7	9		1	1	1	1	1	1	1	0	1	1	1	1	1
962	13	1	10	11	12	13	2	3	4	5	6	7	8	9	1	1	1	1	1	1	1	1	1	1	1	1	1
963	11	1	11	12	13	2	3	4	5	6	7	9			1	1	1	1	1	1	1	0	1	0	1	1	1
964	13	1	10	11	12	13	2	3	4	5	6	7	8	9	1	1	1	1	1	1	1	1	1	1	1	1	1
965	13	1	10	11	12	13	2	3	4	5	6	7	8	9	1	1	1	1	1	1	1	1	1	1	1	1	1
966	13	1	10	11	12	13	2	3	4	5	6	7	8	9	1	1	1	1	1	1	1	1	1	1	1	1	1
967	1	12													0	0	0	0	0	0	0	0	0	0	0	1	0
968	13	1	10	11	12	13	2	3	4	5	6	7	8	9	1	1	1	1	1	1	1	1	1	1	1	1	1
969	13	1	10	11	12	13	2	3	4	5	6	7	8	9	1	1	1	1	1	1	1	1	1	1	1	1	1
970	13	1	10	11	12	13	2	3	4	5	6	7	8	9	1	1	1	1	1	1	1	1	1	1	1	1	1
971	13	1	10	11	12	13	2	3	4	5	6	7	8	9	1	1	1	1	1	1	1	1	1	1	1	1	1
972	13	1	10	11	12	13	2	3	4	5	6	7	8	9	1	1	1	1	1	1	1	1	1	1	1	1	1
973	13	1	10	11	12	13	2	3	4	5	6	7	8	9	1	1	1	1	1	1	1	1	1	1	1	1	1
974	2	1	13												1	0	0	0	0	0	0	0	0	0	0	0	1
975	13	1	10	11	12	13	2	3	4	5	6	7	8	9	1	1	1	1	1	1	1	1	1	1	1	1	1
976	13	1	10	11	12	13	2	3	4	5	6	7	8	9	1	1	1	1	1	1	1	1	1	1	1	1	1
977															0	0	0	0	0	0	0	0	0	0	0	0	0
978	6	12	2	4	6	8	9								0	1	0	1	0	1	0	1	1	0	0	1	0
979															0	0	0	0	0	0	0	0	0	0	0	0	0
980	13	1	10	11	12	13	2	3	4	5	6	7	8	9	1	1	1	1	1	1	1	1	1	1	1	1	1
981	13	1	10	11	12	13	2	3	4	5	6	7	8	9	1	1	1	1	1	1	1	1	1	1	1	1	1
982															0	0	0	0	0	0	0	0	0	0	0	0	0
983	13	1	10	11	12	13	2	3	4	5	6	7	8	9	1	1	1	1	1	1	1	1	1	1	1	1	1
984	2	1	7												1	0	0	0	0	0	1	0	0	0	0	0	0
985	13	1	10	11	12	13	2	3	4	5	6	7	8	9	1	1	1	1	1	1	1	1	1	1	1	1	1
986	5	1	13	3	5	9									1	0	1	0	1	0	0	0	1	0	0	0	1
987															0	0	0	0	0	0	0	0	0	0	0	0	0
988	13	1	10	11	12	13	2	3	4	5	6	7	8	9	1	1	1	1	1	1	1	1	1	1	1	1	1
989															0	0	0	0	0	0	0	0	0	0	0	0	0
990	13	1	10	11	12	13	2	3	4	5	6	7	8	9	1	1	1	1	1	1	1	1	1	1	1	1	1
991	12	1	10	11	12	13	2	3	4	5	6	8	9		1	1	1	1	1	1	0	1	1	1	1	1	1
992															0	0	0	0	0	0	0	0	0	0	0	0	0
993	13	1	10	11	12	13	2	3	4	5	6	7	8	9	1	1	1	1	1	1	1	1	1	1	1	1	1
994	13	1	10	11	12	13	2	3	4	5	6	7	8	9	1	1	1	1	1	1	1	1	1	1	1	1	1
995															0	0	0	0	0	0	0	0	0	0	0	0	0
996	13	1	10	11	12	13	2	3	4	5	6	7	8	9	1	1	1	1	1	1	1	1	1	1	1	1	1
997	13	1	10	11	12	13	2	3	4	5	6	7	8	9	1	1	1	1	1	1	1	1	1	1	1	1	1
998	13	1	10	11	12	13	2	3	4	5	6	7	8	9	1	1	1	1	1	1	1	1	1	1	1	1	1
999	13	1	10	11	12	13	2	3	4	5	6	7	8	9	1	1	1	1	1	1	1	1	1	1	1	1	1
1000	13	1	10	11	12	13	2	3	4	5	6	7	8	9	1	1	1	1	1	1	1	1	1	1	1	1	1
1001	13	1	10	11	12	13	2	3	4	5	6	7	8	9	1	1	1	1	1	1	1	1	1	1	1	1	1
1002	13	1	10	11	12	13	2	3	4	5	6	7	8	9	1	1	1	1	1	1	1	1	1	1	1	1	1
1003	13	1	10	11	12	13	2	3	4	5	6	7	8	9	1	1	1	1	1	1	1	1	1	1	1	1	1
1004	13	1	10	11	12	13	2	3	4	5	6	7	8	9	1	1	1	1	1	1	1	1	1	1	1	1	1
1005	9	1	11	13	3	4	5	7	8	9					1	0	1	1	1	0	1	1	1	0	1	0	1
1006	13	1	10	11	12	13	2	3	4	5	6	7	8	9	1	1	1	1	1	1	1	1	1	1	1	1	1
1007	13	1	10	11	12	13	2	3	4	5	6	7	8	9	1	1	1	1	1	1	1	1	1	1	1	1	1
1008	13	1	10	11	12	13	2	3	4	5	6	7	8	9	1	1	1	1	1	1	1	1	1	1	1	1	1
1009	13	1	10	11	12	13	2	3	4	5	6	7	8	9	1	1	1	1	1	1	1	1	1	1	1	1	1
1010	13	1	10	11	12	13	2	3	4	5	6	7	8	9	1	1	1	1	1	1	1	1	1	1	1	1	1
1011	13	1	10	11	12	13	2	3	4	5	6	7	8	9	1	1	1	1	1	1	1	1	1	1	1	1	1
1012	8	11	13	3	4	5	7	8	9						0	0	1	1	1	0	1	1	1	0	1	0	1
1013	7	1	11	13	3	5	7	9							1	0	1	0	1	0	1	0	1	0	1	0	1
1014	9	1	11	13	3	4	5	7	8	9					1	0	1	1	1	0	1	1	1	0	1	0	1
1015	13	1	10	11	12	13	2	3	4	5	6	7	8	9	1	1	1	1	1	1	1	1	1	1	1	1	1
1016	13	1	10	11	12	13	2	3	4	5	6	7	8	9	1	1	1	1	1	1	1	1	1	1	1	1	1
1017	13	1	10	11	12	13	2	3	4	5	6	7	8	9	1	1	1	1	1	1	1	1	1	1	1	1	1
1018	13	1	10	11	12	13	2	3	4	5	6	7	8	9	1	1	1	1	1	1	1	1	1	1	1	1	1
1019	13	1	10	11	12	13	2	3	4	5	6	7	8	9	1	1	1	1	1	1	1	1	1	1	1	1	1
1020	13	1	10	11	12	13	2	3	4	5	6	7	8	9	1	1	1	1	1	1	1	1	1	1	1	1	1
1021	12	1	10	11	12	13	2	3	4	5	6	7	9		1	1	1	1	1	1	1	0	1	1	1	1	1
1022	7	1	11	13	3	5	7	9							1	0	1	0	1	0	1	0	1	0	1	0	1
1023	11	1	11	12	13	2	3	4	5	6	7	9			1	1	1	1	1	1	1	0	1	0	1	1	1
1024	4	11	13	5	9										0	0	0	0	1	0	0	0	1	0	1	0	1
1025	7	1	11	13	3	5	7	9							1	0	1	0	1	0	1	0	1	0	1	0	1
1026	13	1	10	11	12	13	2	3	4	5	6	7	8	9	1	1	1	1	1	1	1	1	1	1	1	1	1
1027	13	1	10	11	12	13	2	3	4	5	6	7	8	9	1	1	1	1	1	1	1	1	1	1	1	1	1
1028															0	0	0	0	0	0	0	0	0	0	0	0	0
1029	13	1	10	11	12	13	2	3	4	5	6	7	8	9	1	1	1	1	1	1	1	1	1	1	1	1	1
1030	13	1	10	11	12	13	2	3	4	5	6	7	8	9	1	1	1	1	1	1	1	1	1	1	1	1	1
1031	13	1	10	11	12	13	2	3	4	5	6	7	8	9	1	1	1	1	1	1	1	1	1	1	1	1	1
1032	13	1	10	11	12	13	2	3	4	5	6	7	8	9	1	1	1	1	1	1	1	1	1	1	1	1	1
1033															0	0	0	0	0	0	0	0	0	0	0	0	0
1034	13	1	10	11	12	13	2	3	4	5	6	7	8	9	1	1	1	1	1	1	1	1	1	1	1	1	1
1035	12	1	10	11	12	13	2	3	4	5	6	8	9		1	1	1	1	1	1	0	1	1	1	1	1	1
1036	13	1	10	11	12	13	2	3	4	5	6	7	8	9	1	1	1	1	1	1	1	1	1	1	1	1	1
1037	13	1	10	11	12	13	2	3	4	5	6	7	8	9	1	1	1	1	1	1	1	1	1	1	1	1	1
1038	13	1	10	11	12	13	2	3	4	5	6	7	8	9	1	1	1	1	1	1	1	1	1	1	1	1	1
1039	13	1	10	11	12	13	2	3	4	5	6	7	8	9	1	1	1	1	1	1	1	1	1	1	1	1	1
1040	13	1	10	11	12	13	2	3	4	5	6	7	8	9	1	1	1	1	1	1	1	1	1	1	1	1	1
1041	13	1	10	11	12	13	2	3	4	5	6	7	8	9	1	1	1	1	1	1	1	1	1	1	1	1	1
1042															0	0	0	0	0	0	0	0	0	0	0	0	0
1043	13	1	10	11	12	13	2	3	4	5	6	7	8	9	1	1	1	1	1	1	1	1	1	1	1	1	1
1044	13	1	10	11	12	13	2	3	4	5	6	7	8	9	1	1	1	1	1	1	1	1	1	1	1	1	1
1045	13	1	10	11	12	13	2	3	4	5	6	7	8	9	1	1	1	1	1	1	1	1	1	1	1	1	1
1046	13	1	10	11	12	13	2	3	4	5	6	7	8	9	1	1	1	1	1	1	1	1	1	1	1	1	1
1047	13	1	10	11	12	13	2	3	4	5	6	7	8	9	1	1	1	1	1	1	1	1	1	1	1	1	1
1048	13	1	10	11	12	13	2	3	4	5	6	7	8	9	1	1	1	1	1	1	1	1	1	1	1	1	1
1049	13	1	10	11	12	13	2	3	4	5	6	7	8	9	1	1	1	1	1	1	1	1	1	1	1	1	1
1050															0	0	0	0	0	0	0	0	0	0	0	0	0
1051	13	1	10	11	12	13	2	3	4	5	6	7	8	9	1	1	1	1	1	1	1	1	1	1	1	1	1
1052	13	1	10	11	12	13	2	3	4	5	6	7	8	9	1	1	1	1	1	1	1	1	1	1	1	1	1
1053	13	1	10	11	12	13	2	3	4	5	6	7	8	9	1	1	1	1	1	1	1	1	1	1	1	1	1
1054	13	1	10	11	12	13	2	3	4	5	6	7	8	9	1	1	1	1	1	1	1	1	1	1	1	1	1
1055	13	1	10	11	12	13	2	3	4	5	6	7	8	9	1	1	1	1	1	1	1	1	1	1	1	1	1
1056	13	1	10	11	12	13	2	3	4	5	6	7	8	9	1	1	1	1	1	1	1	1	1	1	1	1	1
1057	13	1	10	11	12	13	2	3	4	5	6	7	8	9	1	1	1	1	1	1	1	1	1	1	1	1	1
1058	13	1	10	11	12	13	2	3	4	5	6	7	8	9	1	1	1	1	1	1	1	1	1	1	1	1	1
1059	13	1	10	11	12	13	2	3	4	5	6	7	8	9	1	1	1	1	1	1	1	1	1	1	1	1	1
1060	13	1	10	11	12	13	2	3	4	5	6	7	8	9	1	1	1	1	1	1	1	1	1	1	1	1	1
1061	13	1	10	11	12	13	2	3	4	5	6	7	8	9	1	1	1	1	1	1	1	1	1	1	1	1	1
1062	13	1	10	11	12	13	2	3	4	5	6	7	8	9	1	1	1	1	1	1	1	1	1	1	1	1	1
1063	13	1	10	11	12	13	2	3	4	5	6	7	8	9	1	1	1	1	1	1	1	1	1	1	1	1	1
1064	13	1	10	11	12	13	2	3	4	5	6	7	8	9	1	1	1	1	1	1	1	1	1	1	1	1	1
1065	13	1	10	11	12	13	2	3	4	5	6	7	8	9	1	1	1	1	1	1	1	1	1	1	1	1	1
1066	11	1	10	11	13	2	3	4	5	6	8	9			1	1	1	1	1	1	0	1	1	1	1	0	1
1067															0	0	0	0	0	0	0	0	0	0	0	0	0
1068	2	2	8												0	1	0	0	0	0	0	1	0	0	0	0	0
1069	11	1	10	11	12	13	2	3	5	6	8	9			1	1	1	0	1	1	0	1	1	1	1	1	1
1070	12	1	10	11	12	13	2	3	4	5	6	8	9		1	1	1	1	1	1	0	1	1	1	1	1	1
1071															0	0	0	0	0	0	0	0	0	0	0	0	0
1072	13	1	10	11	12	13	2	3	4	5	6	7	8	9	1	1	1	1	1	1	1	1	1	1	1	1	1
1073	13	1	10	11	12	13	2	3	4	5	6	7	8	9	1	1	1	1	1	1	1	1	1	1	1	1	1
1074	13	1	10	11	12	13	2	3	4	5	6	7	8	9	1	1	1	1	1	1	1	1	1	1	1	1	1
1075	13	1	10	11	12	13	2	3	4	5	6	7	8	9	1	1	1	1	1	1	1	1	1	1	1	1	1
1076	13	1	10	11	12	13	2	3	4	5	6	7	8	9	1	1	1	1	1	1	1	1	1	1	1	1	1
1077	13	1	10	11	12	13	2	3	4	5	6	7	8	9	1	1	1	1	1	1	1	1	1	1	1	1	1
1078	12	1	10	11	12	13	2	3	4	5	6	8	9		1	1	1	1	1	1	0	1	1	1	1	1	1
1079	13	1	10	11	12	13	2	3	4	5	6	7	8	9	1	1	1	1	1	1	1	1	1	1	1	1	1
1080	13	1	10	11	12	13	2	3	4	5	6	7	8	9	1	1	1	1	1	1	1	1	1	1	1	1	1
1081	13	1	10	11	12	13	2	3	4	5	6	7	8	9	1	1	1	1	1	1	1	1	1	1	1	1	1
1082	13	1	10	11	12	13	2	3	4	5	6	7	8	9	1	1	1	1	1	1	1	1	1	1	1	1	1
1083	13	1	10	11	12	13	2	3	4	5	6	7	8	9	1	1	1	1	1	1	1	1	1	1	1	1	1
1084	13	1	10	11	12	13	2	3	4	5	6	7	8	9	1	1	1	1	1	1	1	1	1	1	1	1	1
1085	13	1	10	11	12	13	2	3	4	5	6	7	8	9	1	1	1	1	1	1	1	1	1	1	1	1	1
1086	13	1	10	11	12	13	2	3	4	5	6	7	8	9	1	1	1	1	1	1	1	1	1	1	1	1	1
1087	13	1	10	11	12	13	2	3	4	5	6	7	8	9	1	1	1	1	1	1	1	1	1	1	1	1	1
1088	13	1	10	11	12	13	2	3	4	5	6	7	8	9	1	1	1	1	1	1	1	1	1	1	1	1	1
1089	13	1	10	11	12	13	2	3	4	5	6	7	8	9	1	1	1	1	1	1	1	1	1	1	1	1	1
1090	13	1	10	11	12	13	2	3	4	5	6	7	8	9	1	1	1	1	1	1	1	1	1	1	1	1	1
1091	13	1	10	11	12	13	2	3	4	5	6	7	8	9	1	1	1	1	1	1	1	1	1	1	1	1	1
1092	13	1	10	11	12	13	2	3	4	5	6	7	8	9	1	1	1	1	1	1	1	1	1	1	1	1	1
1093	13	1	10	11	12	13	2	3	4	5	6	7	8	9	1	1	1	1	1	1	1	1	1	1	1	1	1
1094	13	1	10	11	12	13	2	3	4	5	6	7	8	9	1	1	1	1	1	1	1	1	1	1	1	1	1
1095	13	1	10	11	12	13	2	3	4	5	6	7	8	9	1	1	1	1	1	1	1	1	1	1	1	1	1
1096	13	1	10	11	12	13	2	3	4	5	6	7	8	9	1	1	1	1	1	1	1	1	1	1	1	1	1
1097	7	11	13	2	4	6	8	9							0	1	0	1	0	1	0	1	1	0	1	0	1
1098	13	1	10	11	12	13	2	3	4	5	6	7	8	9	1	1	1	1	1	1	1	1	1	1	1	1	1
1099	13	1	10	11	12	13	2	3	4	5	6	7	8	9	1	1	1	1	1	1	1	1	1	1	1	1	1
1100	13	1	10	11	12	13	2	3	4	5	6	7	8	9	1	1	1	1	1	1	1	1	1	1	1	1	1
1101	12	1	10	11	13	2	3	4	5	6	7	8	9		1	1	1	1	1	1	1	1	1	1	1	0	1
1102	13	1	10	11	12	13	2	3	4	5	6	7	8	9	1	1	1	1	1	1	1	1	1	1	1	1	1
1103	13	1	10	11	12	13	2	3	4	5	6	7	8	9	1	1	1	1	1	1	1	1	1	1	1	1	1
1104	11	1	10	11	12	13	2	3	5	6	8	9			1	1	1	0	1	1	0	1	1	1	1	1	1
1105	1	4													0	0	0	1	0	0	0	0	0	0	0	0	0
1106															0	0	0	0	0	0	0	0	0	0	0	0	0
1107															0	0	0	0	0	0	0	0	0	0	0	0	0
1108	13	1	10	11	12	13	2	3	4	5	6	7	8	9	1	1	1	1	1	1	1	1	1	1	1	1	1
1109	13	1	10	11	12	13	2	3	4	5	6	7	8	9	1	1	1	1	1	1	1	1	1	1	1	1	1
1110	13	1	10	11	12	13	2	3	4	5	6	7	8	9	1	1	1	1	1	1	1	1	1	1	1	1	1
1111															0	0	0	0	0	0	0	0	0	0	0	0	0
1112															0	0	0	0	0	0	0	0	0	0	0	0	0
1113	13	1	10	11	12	13	2	3	4	5	6	7	8	9	1	1	1	1	1	1	1	1	1	1	1	1	1
1114	13	1	10	11	12	13	2	3	4	5	6	7	8	9	1	1	1	1	1	1	1	1	1	1	1	1	1
1115	13	1	10	11	12	13	2	3	4	5	6	7	8	9	1	1	1	1	1	1	1	1	1	1	1	1	1
1116	13	1	10	11	12	13	2	3	4	5	6	7	8	9	1	1	1	1	1	1	1	1	1	1	1	1	1
1117															0	0	0	0	0	0	0	0	0	0	0	0	0
1118															0	0	0	0	0	0	0	0	0	0	0	0	0
1119	13	1	10	11	12	13	2	3	4	5	6	7	8	9	1	1	1	1	1	1	1	1	1	1	1	1	1
1120															0	0	0	0	0	0	0	0	0	0	0	0	0
1121	6	10	12	2	4	6	8								0	1	0	1	0	1	0	1	0	1	0	1	0
1122	13	1	10	11	12	13	2	3	4	5	6	7	8	9	1	1	1	1	1	1	1	1	1	1	1	1	1
1123	12	1	10	11	12	13	3	4	5	6	7	8	9		1	0	1	1	1	1	1	1	1	1	1	1	1
1124															0	0	0	0	0	0	0	0	0	0	0	0	0
1125	13	1	10	11	12	13	2	3	4	5	6	7	8	9	1	1	1	1	1	1	1	1	1	1	1	1	1
1126	13	1	10	11	12	13	2	3	4	5	6	7	8	9	1	1	1	1	1	1	1	1	1	1	1	1	1
1127	6	1	11	13	3	5	9								1	0	1	0	1	0	0	0	1	0	1	0	1
1128	13	1	10	11	12	13	2	3	4	5	6	7	8	9	1	1	1	1	1	1	1	1	1	1	1	1	1
1129															0	0	0	0	0	0	0	0	0	0	0	0	0
1130	13	1	10	11	12	13	2	3	4	5	6	7	8	9	1	1	1	1	1	1	1	1	1	1	1	1	1
1131	8	1	10	12	2	4	6	7	8						1	1	0	1	0	1	1	1	0	1	0	1	0
1132	13	1	10	11	12	13	2	3	4	5	6	7	8	9	1	1	1	1	1	1	1	1	1	1	1	1	1
1133															0	0	0	0	0	0	0	0	0	0	0	0	0
1134	13	1	10	11	12	13	2	3	4	5	6	7	8	9	1	1	1	1	1	1	1	1	1	1	1	1	1
1135	5	10	2	4	6	8									0	1	0	1	0	1	0	1	0	1	0	0	0
1136															0	0	0	0	0	0	0	0	0	0	0	0	0
1137															0	0	0	0	0	0	0	0	0	0	0	0	0
1138															0	0	0	0	0	0	0	0	0	0	0	0	0
1139	13	1	10	11	12	13	2	3	4	5	6	7	8	9	1	1	1	1	1	1	1	1	1	1	1	1	1
1140	13	1	10	11	12	13	2	3	4	5	6	7	8	9	1	1	1	1	1	1	1	1	1	1	1	1	1
1141	13	1	10	11	12	13	2	3	4	5	6	7	8	9	1	1	1	1	1	1	1	1	1	1	1	1	1
1142															0	0	0	0	0	0	0	0	0	0	0	0	0
1143															0	0	0	0	0	0	0	0	0	0	0	0	0
1144															0	0	0	0	0	0	0	0	0	0	0	0	0
1145															0	0	0	0	0	0	0	0	0	0	0	0	0
1146	13	1	10	11	12	13	2	3	4	5	6	7	8	9	1	1	1	1	1	1	1	1	1	1	1	1	1
1147	13	1	10	11	12	13	2	3	4	5	6	7	8	9	1	1	1	1	1	1	1	1	1	1	1	1	1
1148	13	1	10	11	12	13	2	3	4	5	6	7	8	9	1	1	1	1	1	1	1	1	1	1	1	1	1
1149	13	1	10	11	12	13	2	3	4	5	6	7	8	9	1	1	1	1	1	1	1	1	1	1	1	1	1
1150	13	1	10	11	12	13	2	3	4	5	6	7	8	9	1	1	1	1	1	1	1	1	1	1	1	1	1
1151	13	1	10	11	12	13	2	3	4	5	6	7	8	9	1	1	1	1	1	1	1	1	1	1	1	1	1
1152															0	0	0	0	0	0	0	0	0	0	0	0	0
1153	13	1	10	11	12	13	2	3	4	5	6	7	8	9	1	1	1	1	1	1	1	1	1	1	1	1	1
1154	13	1	10	11	12	13	2	3	4	5	6	7	8	9	1	1	1	1	1	1	1	1	1	1	1	1	1
1155															0	0	0	0	0	0	0	0	0	0	0	0	0
1156	13	1	10	11	12	13	2	3	4	5	6	7	8	9	1	1	1	1	1	1	1	1	1	1	1	1	1
1157	13	1	10	11	12	13	2	3	4	5	6	7	8	9	1	1	1	1	1	1	1	1	1	1	1	1	1
1158	13	1	10	11	12	13	2	3	4	5	6	7	8	9	1	1	1	1	1	1	1	1	1	1	1	1	1
1159	13	1	10	11	12	13	2	3	4	5	6	7	8	9	1	1	1	1	1	1	1	1	1	1	1	1	1
1160															0	0	0	0	0	0	0	0	0	0	0	0	0
1161															0	0	0	0	0	0	0	0	0	0	0	0	0
1162	6	10	12	2	4	6	8								0	1	0	1	0	1	0	1	0	1	0	1	0
1163															0	0	0	0	0	0	0	0	0	0	0	0	0
1164															0	0	0	0	0	0	0	0	0	0	0	0	0
1165															0	0	0	0	0	0	0	0	0	0	0	0	0
1166	10	1	10	12	13	2	4	5	6	8	9				1	1	0	1	1	1	0	1	1	1	0	1	1
1167	13	1	10	11	12	13	2	3	4	5	6	7	8	9	1	1	1	1	1	1	1	1	1	1	1	1	1
1168															0	0	0	0	0	0	0	0	0	0	0	0	0
1169	13	1	10	11	12	13	2	3	4	5	6	7	8	9	1	1	1	1	1	1	1	1	1	1	1	1	1
1170															0	0	0	0	0	0	0	0	0	0	0	0	0
1171	13	1	10	11	12	13	2	3	4	5	6	7	8	9	1	1	1	1	1	1	1	1	1	1	1	1	1
1172	13	1	10	11	12	13	2	3	4	5	6	7	8	9	1	1	1	1	1	1	1	1	1	1	1	1	1
1173	13	1	10	11	12	13	2	3	4	5	6	7	8	9	1	1	1	1	1	1	1	1	1	1	1	1	1
1174															0	0	0	0	0	0	0	0	0	0	0	0	0
1175															0	0	0	0	0	0	0	0	0	0	0	0	0
1176	13	1	10	11	12	13	2	3	4	5	6	7	8	9	1	1	1	1	1	1	1	1	1	1	1	1	1
1177	13	1	10	11	12	13	2	3	4	5	6	7	8	9	1	1	1	1	1	1	1	1	1	1	1	1	1
1178	4	2	4	6	9										0	1	0	1	0	1	0	0	1	0	0	0	0
1179															0	0	0	0	0	0	0	0	0	0	0	0	0
1180	13	1	10	11	12	13	2	3	4	5	6	7	8	9	1	1	1	1	1	1	1	1	1	1	1	1	1
1181															0	0	0	0	0	0	0	0	0	0	0	0	0
1182	7	1	11	13	3	5	7	9							1	0	1	0	1	0	1	0	1	0	1	0	1
1183	12	1	10	11	12	13	2	3	5	6	7	8	9		1	1	1	0	1	1	1	1	1	1	1	1	1
1184															0	0	0	0	0	0	0	0	0	0	0	0	0
1185	1	1													1	0	0	0	0	0	0	0	0	0	0	0	0
1186	13	1	10	11	12	13	2	3	4	5	6	7	8	9	1	1	1	1	1	1	1	1	1	1	1	1	1
1187	7	1	11	13	3	5	7	9							1	0	1	0	1	0	1	0	1	0	1	0	1
1188	13	1	10	11	12	13	2	3	4	5	6	7	8	9	1	1	1	1	1	1	1	1	1	1	1	1	1
1189	13	1	10	11	12	13	2	3	4	5	6	7	8	9	1	1	1	1	1	1	1	1	1	1	1	1	1
1190	13	1	10	11	12	13	2	3	4	5	6	7	8	9	1	1	1	1	1	1	1	1	1	1	1	1	1
1191	13	1	10	11	12	13	2	3	4	5	6	7	8	9	1	1	1	1	1	1	1	1	1	1	1	1	1
1192	13	1	10	11	12	13	2	3	4	5	6	7	8	9	1	1	1	1	1	1	1	1	1	1	1	1	1
1193	13	1	10	11	12	13	2	3	4	5	6	7	8	9	1	1	1	1	1	1	1	1	1	1	1	1	1
1194	13	1	10	11	12	13	2	3	4	5	6	7	8	9	1	1	1	1	1	1	1	1	1	1	1	1	1
1195	12	1	10	11	12	13	2	3	4	5	6	8	9		1	1	1	1	1	1	0	1	1	1	1	1	1
1196	13	1	10	11	12	13	2	3	4	5	6	7	8	9	1	1	1	1	1	1	1	1	1	1	1	1	1
1197	13	1	10	11	12	13	2	3	4	5	6	7	8	9	1	1	1	1	1	1	1	1	1	1	1	1	1
1198	13	1	10	11	12	13	2	3	4	5	6	7	8	9	1	1	1	1	1	1	1	1	1	1	1	1	1
1199	1	1													1	0	0	0	0	0	0	0	0	0	0	0	0
1200	13	1	10	11	12	13	2	3	4	5	6	7	8	9	1	1	1	1	1	1	1	1	1	1	1	1	1
1201															0	0	0	0	0	0	0	0	0	0	0	0	0
1202															0	0	0	0	0	0	0	0	0	0	0	0	0
1203	13	1	10	11	12	13	2	3	4	5	6	7	8	9	1	1	1	1	1	1	1	1	1	1	1	1	1
1204															0	0	0	0	0	0	0	0	0	0	0	0	0
1205	13	1	10	11	12	13	2	3	4	5	6	7	8	9	1	1	1	1	1	1	1	1	1	1	1	1	1
1206	13	1	10	11	12	13	2	3	4	5	6	7	8	9	1	1	1	1	1	1	1	1	1	1	1	1	1
1207	13	1	10	11	12	13	2	3	4	5	6	7	8	9	1	1	1	1	1	1	1	1	1	1	1	1	1
1208	13	1	10	11	12	13	2	3	4	5	6	7	8	9	1	1	1	1	1	1	1	1	1	1	1	1	1
1209	13	1	10	11	12	13	2	3	4	5	6	7	8	9	1	1	1	1	1	1	1	1	1	1	1	1	1
1210	13	1	10	11	12	13	2	3	4	5	6	7	8	9	1	1	1	1	1	1	1	1	1	1	1	1	1
1211	13	1	10	11	12	13	2	3	4	5	6	7	8	9	1	1	1	1	1	1	1	1	1	1	1	1	1
1212	13	1	10	11	12	13	2	3	4	5	6	7	8	9	1	1	1	1	1	1	1	1	1	1	1	1	1
1213	2	1	13												1	0	0	0	0	0	0	0	0	0	0	0	1
1214	13	1	10	11	12	13	2	3	4	5	6	7	8	9	1	1	1	1	1	1	1	1	1	1	1	1	1
1215	12	1	10	11	12	13	2	3	4	5	6	7	9		1	1	1	1	1	1	1	0	1	1	1	1	1
1216	13	1	10	11	12	13	2	3	4	5	6	7	8	9	1	1	1	1	1	1	1	1	1	1	1	1	1
1217	2	1	4												1	0	0	1	0	0	0	0	0	0	0	0	0
1218	13	1	10	11	12	13	2	3	4	5	6	7	8	9	1	1	1	1	1	1	1	1	1	1	1	1	1
1219	13	1	10	11	12	13	2	3	4	5	6	7	8	9	1	1	1	1	1	1	1	1	1	1	1	1	1
1220															0	0	0	0	0	0	0	0	0	0	0	0	0
1221	13	1	10	11	12	13	2	3	4	5	6	7	8	9	1	1	1	1	1	1	1	1	1	1	1	1	1
1222	13	1	10	11	12	13	2	3	4	5	6	7	8	9	1	1	1	1	1	1	1	1	1	1	1	1	1
1223	12	1	10	11	12	13	2	3	4	5	6	7	9		1	1	1	1	1	1	1	0	1	1	1	1	1
1224	10	1	10	12	13	2	4	5	6	8	9				1	1	0	1	1	1	0	1	1	1	0	1	1
1225	13	1	10	11	12	13	2	3	4	5	6	7	8	9	1	1	1	1	1	1	1	1	1	1	1	1	1
1226	9	1	12	13	2	3	4	5	6	9					1	1	1	1	1	1	0	0	1	0	0	1	1
1227	13	1	10	11	12	13	2	3	4	5	6	7	8	9	1	1	1	1	1	1	1	1	1	1	1	1	1
1228	13	1	10	11	12	13	2	3	4	5	6	7	8	9	1	1	1	1	1	1	1	1	1	1	1	1	1
1229	13	1	10	11	12	13	2	3	4	5	6	7	8	9	1	1	1	1	1	1	1	1	1	1	1	1	1
1230	13	1	10	11	12	13	2	3	4	5	6	7	8	9	1	1	1	1	1	1	1	1	1	1	1	1	1
1231	13	1	10	11	12	13	2	3	4	5	6	7	8	9	1	1	1	1	1	1	1	1	1	1	1	1	1
1232															0	0	0	0	0	0	0	0	0	0	0	0	0
1233															0	0	0	0	0	0	0	0	0	0	0	0	0
1234	8	10	12	13	2	4	5	6	8						0	1	0	1	1	1	0	1	0	1	0	1	1
1235	13	1	10	11	12	13	2	3	4	5	6	7	8	9	1	1	1	1	1	1	1	1	1	1	1	1	1
1236	13	1	10	11	12	13	2	3	4	5	6	7	8	9	1	1	1	1	1	1	1	1	1	1	1	1	1
1237															0	0	0	0	0	0	0	0	0	0	0	0	0
1238															0	0	0	0	0	0	0	0	0	0	0	0	0
1239	13	1	10	11	12	13	2	3	4	5	6	7	8	9	1	1	1	1	1	1	1	1	1	1	1	1	1
1240															0	0	0	0	0	0	0	0	0	0	0	0	0
1241	11	1	10	11	12	13	2	3	5	6	7	9			1	1	1	0	1	1	1	0	1	1	1	1	1
1242															0	0	0	0	0	0	0	0	0	0	0	0	0
1243															0	0	0	0	0	0	0	0	0	0	0	0	0
1244	13	1	10	11	12	13	2	3	4	5	6	7	8	9	1	1	1	1	1	1	1	1	1	1	1	1	1
1245	13	1	10	11	12	13	2	3	4	5	6	7	8	9	1	1	1	1	1	1	1	1	1	1	1	1	1
1246	13	1	10	11	12	13	2	3	4	5	6	7	8	9	1	1	1	1	1	1	1	1	1	1	1	1	1
1247	13	1	10	11	12	13	2	3	4	5	6	7	8	9	1	1	1	1	1	1	1	1	1	1	1	1	1
1248	13	1	10	11	12	13	2	3	4	5	6	7	8	9	1	1	1	1	1	1	1	1	1	1	1	1	1
1249	13	1	10	11	12	13	2	3	4	5	6	7	8	9	1	1	1	1	1	1	1	1	1	1	1	1	1
1250	13	1	10	11	12	13	2	3	4	5	6	7	8	9	1	1	1	1	1	1	1	1	1	1	1	1	1
1251															0	0	0	0	0	0	0	0	0	0	0	0	0
1252	13	1	10	11	12	13	2	3	4	5	6	7	8	9	1	1	1	1	1	1	1	1	1	1	1	1	1
1253	13	1	10	11	12	13	2	3	4	5	6	7	8	9	1	1	1	1	1	1	1	1	1	1	1	1	1
1254	6	10	12	2	4	6	8								0	1	0	1	0	1	0	1	0	1	0	1	0
1255															0	0	0	0	0	0	0	0	0	0	0	0	0
1256	13	1	10	11	12	13	2	3	4	5	6	7	8	9	1	1	1	1	1	1	1	1	1	1	1	1	1
1257	5	12	2	4	6	8									0	1	0	1	0	1	0	1	0	0	0	1	0
1258	13	1	10	11	12	13	2	3	4	5	6	7	8	9	1	1	1	1	1	1	1	1	1	1	1	1	1
1259	13	1	10	11	12	13	2	3	4	5	6	7	8	9	1	1	1	1	1	1	1	1	1	1	1	1	1
1260	13	1	10	11	12	13	2	3	4	5	6	7	8	9	1	1	1	1	1	1	1	1	1	1	1	1	1
1261	13	1	10	11	12	13	2	3	4	5	6	7	8	9	1	1	1	1	1	1	1	1	1	1	1	1	1
1262	13	1	10	11	12	13	2	3	4	5	6	7	8	9	1	1	1	1	1	1	1	1	1	1	1	1	1
1263	13	1	10	11	12	13	2	3	4	5	6	7	8	9	1	1	1	1	1	1	1	1	1	1	1	1	1
1264															0	0	0	0	0	0	0	0	0	0	0	0	0
1265	13	1	10	11	12	13	2	3	4	5	6	7	8	9	1	1	1	1	1	1	1	1	1	1	1	1	1
1266	13	1	10	11	12	13	2	3	4	5	6	7	8	9	1	1	1	1	1	1	1	1	1	1	1	1	1
1267	13	1	10	11	12	13	2	3	4	5	6	7	8	9	1	1	1	1	1	1	1	1	1	1	1	1	1
1268	13	1	10	11	12	13	2	3	4	5	6	7	8	9	1	1	1	1	1	1	1	1	1	1	1	1	1
1269	9	1	10	11	12	13	3	5	7	9					1	0	1	0	1	0	1	0	1	1	1	1	1
1270	13	1	10	11	12	13	2	3	4	5	6	7	8	9	1	1	1	1	1	1	1	1	1	1	1	1	1
1271	13	1	10	11	12	13	2	3	4	5	6	7	8	9	1	1	1	1	1	1	1	1	1	1	1	1	1
1272	13	1	10	11	12	13	2	3	4	5	6	7	8	9	1	1	1	1	1	1	1	1	1	1	1	1	1
1273	13	1	10	11	12	13	2	3	4	5	6	7	8	9	1	1	1	1	1	1	1	1	1	1	1	1	1
1274	13	1	10	11	12	13	2	3	4	5	6	7	8	9	1	1	1	1	1	1	1	1	1	1	1	1	1
1275															0	0	0	0	0	0	0	0	0	0	0	0	0
1276															0	0	0	0	0	0	0	0	0	0	0	0	0
1277	12	1	10	11	12	13	2	3	4	5	6	8	9		1	1	1	1	1	1	0	1	1	1	1	1	1
1278	13	1	10	11	12	13	2	3	4	5	6	7	8	9	1	1	1	1	1	1	1	1	1	1	1	1	1
1279															0	0	0	0	0	0	0	0	0	0	0	0	0
1280	6	10	12	2	4	6	8								0	1	0	1	0	1	0	1	0	1	0	1	0
1281	13	1	10	11	12	13	2	3	4	5	6	7	8	9	1	1	1	1	1	1	1	1	1	1	1	1	1
1282	13	1	10	11	12	13	2	3	4	5	6	7	8	9	1	1	1	1	1	1	1	1	1	1	1	1	1
1283	13	1	10	11	12	13	2	3	4	5	6	7	8	9	1	1	1	1	1	1	1	1	1	1	1	1	1
1284	13	1	10	11	12	13	2	3	4	5	6	7	8	9	1	1	1	1	1	1	1	1	1	1	1	1	1
1285	13	1	10	11	12	13	2	3	4	5	6	7	8	9	1	1	1	1	1	1	1	1	1	1	1	1	1
1286															0	0	0	0	0	0	0	0	0	0	0	0	0
1287	6	10	12	2	4	6	8								0	1	0	1	0	1	0	1	0	1	0	1	0
1288	13	1	10	11	12	13	2	3	4	5	6	7	8	9	1	1	1	1	1	1	1	1	1	1	1	1	1
1289	10	1	11	13	3	4	5	6	7	8	9				1	0	1	1	1	1	1	1	1	0	1	0	1
1290	6	10	12	2	4	6	8								0	1	0	1	0	1	0	1	0	1	0	1	0
1291	13	1	10	11	12	13	2	3	4	5	6	7	8	9	1	1	1	1	1	1	1	1	1	1	1	1	1
1292	13	1	10	11	12	13	2	3	4	5	6	7	8	9	1	1	1	1	1	1	1	1	1	1	1	1	1
1293	13	1	10	11	12	13	2	3	4	5	6	7	8	9	1	1	1	1	1	1	1	1	1	1	1	1	1
1294	13	1	10	11	12	13	2	3	4	5	6	7	8	9	1	1	1	1	1	1	1	1	1	1	1	1	1
1295	13	1	10	11	12	13	2	3	4	5	6	7	8	9	1	1	1	1	1	1	1	1	1	1	1	1	1
1296	13	1	10	11	12	13	2	3	4	5	6	7	8	9	1	1	1	1	1	1	1	1	1	1	1	1	1
1297	13	1	10	11	12	13	2	3	4	5	6	7	8	9	1	1	1	1	1	1	1	1	1	1	1	1	1
1298															0	0	0	0	0	0	0	0	0	0	0	0	0
1299															0	0	0	0	0	0	0	0	0	0	0	0	0
1300	6	10	12	2	4	6	8								0	1	0	1	0	1	0	1	0	1	0	1	0
1301	6	10	12	2	4	6	8								0	1	0	1	0	1	0	1	0	1	0	1	0
1302	7	10	12	2	4	5	6	8							0	1	0	1	1	1	0	1	0	1	0	1	0
1303	13	1	10	11	12	13	2	3	4	5	6	7	8	9	1	1	1	1	1	1	1	1	1	1	1	1	1
1304															0	0	0	0	0	0	0	0	0	0	0	0	0
1305															0	0	0	0	0	0	0	0	0	0	0	0	0
1306															0	0	0	0	0	0	0	0	0	0	0	0	0
1307	12	1	10	11	12	13	2	3	4	5	6	7	9		1	1	1	1	1	1	1	0	1	1	1	1	1
1308	13	1	10	11	12	13	2	3	4	5	6	7	8	9	1	1	1	1	1	1	1	1	1	1	1	1	1
1309	13	1	10	11	12	13	2	3	4	5	6	7	8	9	1	1	1	1	1	1	1	1	1	1	1	1	1
1310	13	1	10	11	12	13	2	3	4	5	6	7	8	9	1	1	1	1	1	1	1	1	1	1	1	1	1
1311															0	0	0	0	0	0	0	0	0	0	0	0	0
1312	13	1	10	11	12	13	2	3	4	5	6	7	8	9	1	1	1	1	1	1	1	1	1	1	1	1	1
1313	13	1	10	11	12	13	2	3	4	5	6	7	8	9	1	1	1	1	1	1	1	1	1	1	1	1	1
1314	13	1	10	11	12	13	2	3	4	5	6	7	8	9	1	1	1	1	1	1	1	1	1	1	1	1	1
1315	13	1	10	11	12	13	2	3	4	5	6	7	8	9	1	1	1	1	1	1	1	1	1	1	1	1	1
1316	5	1	13	3	4	6									1	0	1	1	0	1	0	0	0	0	0	0	1
1317															0	0	0	0	0	0	0	0	0	0	0	0	0
1318															0	0	0	0	0	0	0	0	0	0	0	0	0
1319	13	1	10	11	12	13	2	3	4	5	6	7	8	9	1	1	1	1	1	1	1	1	1	1	1	1	1
1320	13	1	10	11	12	13	2	3	4	5	6	7	8	9	1	1	1	1	1	1	1	1	1	1	1	1	1
1321	13	1	10	11	12	13	2	3	4	5	6	7	8	9	1	1	1	1	1	1	1	1	1	1	1	1	1
1322	12	1	10	11	12	13	3	4	5	6	7	8	9		1	0	1	1	1	1	1	1	1	1	1	1	1
1323	13	1	10	11	12	13	2	3	4	5	6	7	8	9	1	1	1	1	1	1	1	1	1	1	1	1	1
1324	12	1	10	12	13	2	3	4	5	6	7	8	9		1	1	1	1	1	1	1	1	1	1	0	1	1
1325	13	1	10	11	12	13	2	3	4	5	6	7	8	9	1	1	1	1	1	1	1	1	1	1	1	1	1
1326															0	0	0	0	0	0	0	0	0	0	0	0	0
1327	4	12	2	6	8										0	1	0	0	0	1	0	1	0	0	0	1	0
1328	13	1	10	11	12	13	2	3	4	5	6	7	8	9	1	1	1	1	1	1	1	1	1	1	1	1	1
1329	7	1	13	2	3	4	5	6							1	1	1	1	1	1	0	0	0	0	0	0	1
1330	13	1	10	11	12	13	2	3	4	5	6	7	8	9	1	1	1	1	1	1	1	1	1	1	1	1	1
1331	4	10	4	6	8										0	0	0	1	0	1	0	1	0	1	0	0	0
1332	13	1	10	11	12	13	2	3	4	5	6	7	8	9	1	1	1	1	1	1	1	1	1	1	1	1	1
1333	5	10	2	4	6	8									0	1	0	1	0	1	0	1	0	1	0	0	0
1334	13	1	10	11	12	13	2	3	4	5	6	7	8	9	1	1	1	1	1	1	1	1	1	1	1	1	1
1335	13	1	10	11	12	13	2	3	4	5	6	7	8	9	1	1	1	1	1	1	1	1	1	1	1	1	1
1336	13	1	10	11	12	13	2	3	4	5	6	7	8	9	1	1	1	1	1	1	1	1	1	1	1	1	1
1337	13	1	10	11	12	13	2	3	4	5	6	7	8	9	1	1	1	1	1	1	1	1	1	1	1	1	1
1338	13	1	10	11	12	13	2	3	4	5	6	7	8	9	1	1	1	1	1	1	1	1	1	1	1	1	1
1339	13	1	10	11	12	13	2	3	4	5	6	7	8	9	1	1	1	1	1	1	1	1	1	1	1	1	1
1340	13	1	10	11	12	13	2	3	4	5	6	7	8	9	1	1	1	1	1	1	1	1	1	1	1	1	1
1341	9	1	10	11	13	3	4	5	7	9					1	0	1	1	1	0	1	0	1	1	1	0	1
1342															0	0	0	0	0	0	0	0	0	0	0	0	0
1343	13	1	10	11	12	13	2	3	4	5	6	7	8	9	1	1	1	1	1	1	1	1	1	1	1	1	1
1344	13	1	10	11	12	13	2	3	4	5	6	7	8	9	1	1	1	1	1	1	1	1	1	1	1	1	1
1345	13	1	10	11	12	13	2	3	4	5	6	7	8	9	1	1	1	1	1	1	1	1	1	1	1	1	1
1346	13	1	10	11	12	13	2	3	4	5	6	7	8	9	1	1	1	1	1	1	1	1	1	1	1	1	1
1347	6	10	12	2	4	6	8								0	1	0	1	0	1	0	1	0	1	0	1	0
1348	13	1	10	11	12	13	2	3	4	5	6	7	8	9	1	1	1	1	1	1	1	1	1	1	1	1	1
1349	13	1	10	11	12	13	2	3	4	5	6	7	8	9	1	1	1	1	1	1	1	1	1	1	1	1	1
1350															0	0	0	0	0	0	0	0	0	0	0	0	0
1351	13	1	10	11	12	13	2	3	4	5	6	7	8	9	1	1	1	1	1	1	1	1	1	1	1	1	1
1352	13	1	10	11	12	13	2	3	4	5	6	7	8	9	1	1	1	1	1	1	1	1	1	1	1	1	1
1353															0	0	0	0	0	0	0	0	0	0	0	0	0
1354	13	1	10	11	12	13	2	3	4	5	6	7	8	9	1	1	1	1	1	1	1	1	1	1	1	1	1
1355	13	1	10	11	12	13	2	3	4	5	6	7	8	9	1	1	1	1	1	1	1	1	1	1	1	1	1
1356	13	1	10	11	12	13	2	3	4	5	6	7	8	9	1	1	1	1	1	1	1	1	1	1	1	1	1
1357	13	1	10	11	12	13	2	3	4	5	6	7	8	9	1	1	1	1	1	1	1	1	1	1	1	1	1
1358	13	1	10	11	12	13	2	3	4	5	6	7	8	9	1	1	1	1	1	1	1	1	1	1	1	1	1
1359	13	1	10	11	12	13	2	3	4	5	6	7	8	9	1	1	1	1	1	1	1	1	1	1	1	1	1
1360	13	1	10	11	12	13	2	3	4	5	6	7	8	9	1	1	1	1	1	1	1	1	1	1	1	1	1
1361															0	0	0	0	0	0	0	0	0	0	0	0	0
1362	6	10	12	2	4	6	8								0	1	0	1	0	1	0	1	0	1	0	1	0
1363	13	1	10	11	12	13	2	3	4	5	6	7	8	9	1	1	1	1	1	1	1	1	1	1	1	1	1
1364	4	11	13	5	9										0	0	0	0	1	0	0	0	1	0	1	0	1
1365	13	1	10	11	12	13	2	3	4	5	6	7	8	9	1	1	1	1	1	1	1	1	1	1	1	1	1
1366															0	0	0	0	0	0	0	0	0	0	0	0	0
1367	13	1	10	11	12	13	2	3	4	5	6	7	8	9	1	1	1	1	1	1	1	1	1	1	1	1	1
1368	13	1	10	11	12	13	2	3	4	5	6	7	8	9	1	1	1	1	1	1	1	1	1	1	1	1	1
1369	6	1	11	13	3	5	9								1	0	1	0	1	0	0	0	1	0	1	0	1
1370	13	1	10	11	12	13	2	3	4	5	6	7	8	9	1	1	1	1	1	1	1	1	1	1	1	1	1
1371	13	1	10	11	12	13	2	3	4	5	6	7	8	9	1	1	1	1	1	1	1	1	1	1	1	1	1
1372															0	0	0	0	0	0	0	0	0	0	0	0	0
1373	6	10	12	2	4	6	8								0	1	0	1	0	1	0	1	0	1	0	1	0
1374	13	1	10	11	12	13	2	3	4	5	6	7	8	9	1	1	1	1	1	1	1	1	1	1	1	1	1
1375	13	1	10	11	12	13	2	3	4	5	6	7	8	9	1	1	1	1	1	1	1	1	1	1	1	1	1
1376	13	1	10	11	12	13	2	3	4	5	6	7	8	9	1	1	1	1	1	1	1	1	1	1	1	1	1
1377															0	0	0	0	0	0	0	0	0	0	0	0	0
1378	2	1	4												1	0	0	1	0	0	0	0	0	0	0	0	0
1379															0	0	0	0	0	0	0	0	0	0	0	0	0
1380	13	1	10	11	12	13	2	3	4	5	6	7	8	9	1	1	1	1	1	1	1	1	1	1	1	1	1
1381	13	1	10	11	12	13	2	3	4	5	6	7	8	9	1	1	1	1	1	1	1	1	1	1	1	1	1
1382	13	1	10	11	12	13	2	3	4	5	6	7	8	9	1	1	1	1	1	1	1	1	1	1	1	1	1
1383	13	1	10	11	12	13	2	3	4	5	6	7	8	9	1	1	1	1	1	1	1	1	1	1	1	1	1
1384	6	10	12	2	4	6	8								0	1	0	1	0	1	0	1	0	1	0	1	0
1385	13	1	10	11	12	13	2	3	4	5	6	7	8	9	1	1	1	1	1	1	1	1	1	1	1	1	1
1386	13	1	10	11	12	13	2	3	4	5	6	7	8	9	1	1	1	1	1	1	1	1	1	1	1	1	1
1387	12	1	10	11	12	13	2	3	4	5	6	8	9		1	1	1	1	1	1	0	1	1	1	1	1	1
1388															0	0	0	0	0	0	0	0	0	0	0	0	0
1389	13	1	10	11	12	13	2	3	4	5	6	7	8	9	1	1	1	1	1	1	1	1	1	1	1	1	1
1390															0	0	0	0	0	0	0	0	0	0	0	0	0
1391	13	1	10	11	12	13	2	3	4	5	6	7	8	9	1	1	1	1	1	1	1	1	1	1	1	1	1
1392	13	1	10	11	12	13	2	3	4	5	6	7	8	9	1	1	1	1	1	1	1	1	1	1	1	1	1
1393															0	0	0	0	0	0	0	0	0	0	0	0	0
1394	13	1	10	11	12	13	2	3	4	5	6	7	8	9	1	1	1	1	1	1	1	1	1	1	1	1	1
1395	13	1	10	11	12	13	2	3	4	5	6	7	8	9	1	1	1	1	1	1	1	1	1	1	1	1	1
1396	13	1	10	11	12	13	2	3	4	5	6	7	8	9	1	1	1	1	1	1	1	1	1	1	1	1	1
1397	13	1	10	11	12	13	2	3	4	5	6	7	8	9	1	1	1	1	1	1	1	1	1	1	1	1	1
1398	7	1	11	13	3	5	7	9							1	0	1	0	1	0	1	0	1	0	1	0	1
1399	11	10	11	12	13	2	3	4	5	6	8	9			0	1	1	1	1	1	0	1	1	1	1	1	1
1400															0	0	0	0	0	0	0	0	0	0	0	0	0
1401	13	1	10	11	12	13	2	3	4	5	6	7	8	9	1	1	1	1	1	1	1	1	1	1	1	1	1
1402															0	0	0	0	0	0	0	0	0	0	0	0	0
1403															0	0	0	0	0	0	0	0	0	0	0	0	0
1404	6	10	12	2	4	6	8								0	1	0	1	0	1	0	1	0	1	0	1	0
1405															0	0	0	0	0	0	0	0	0	0	0	0	0
1406															0	0	0	0	0	0	0	0	0	0	0	0	0
1407	13	1	10	11	12	13	2	3	4	5	6	7	8	9	1	1	1	1	1	1	1	1	1	1	1	1	1
1408	13	1	10	11	12	13	2	3	4	5	6	7	8	9	1	1	1	1	1	1	1	1	1	1	1	1	1
1409	13	1	10	11	12	13	2	3	4	5	6	7	8	9	1	1	1	1	1	1	1	1	1	1	1	1	1
1410	13	1	10	11	12	13	2	3	4	5	6	7	8	9	1	1	1	1	1	1	1	1	1	1	1	1	1
1411	13	1	10	11	12	13	2	3	4	5	6	7	8	9	1	1	1	1	1	1	1	1	1	1	1	1	1
1412	13	1	10	11	12	13	2	3	4	5	6	7	8	9	1	1	1	1	1	1	1	1	1	1	1	1	1
1413	13	1	10	11	12	13	2	3	4	5	6	7	8	9	1	1	1	1	1	1	1	1	1	1	1	1	1
1414	13	1	10	11	12	13	2	3	4	5	6	7	8	9	1	1	1	1	1	1	1	1	1	1	1	1	1
1415	13	1	10	11	12	13	2	3	4	5	6	7	8	9	1	1	1	1	1	1	1	1	1	1	1	1	1
1416	13	1	10	11	12	13	2	3	4	5	6	7	8	9	1	1	1	1	1	1	1	1	1	1	1	1	1
1417	13	1	10	11	12	13	2	3	4	5	6	7	8	9	1	1	1	1	1	1	1	1	1	1	1	1	1
1418	13	1	10	11	12	13	2	3	4	5	6	7	8	9	1	1	1	1	1	1	1	1	1	1	1	1	1
1419	13	1	10	11	12	13	2	3	4	5	6	7	8	9	1	1	1	1	1	1	1	1	1	1	1	1	1
1420	13	1	10	11	12	13	2	3	4	5	6	7	8	9	1	1	1	1	1	1	1	1	1	1	1	1	1
1421	2	2	8												0	1	0	0	0	0	0	1	0	0	0	0	0
1422	13	1	10	11	12	13	2	3	4	5	6	7	8	9	1	1	1	1	1	1	1	1	1	1	1	1	1
1423	13	1	10	11	12	13	2	3	4	5	6	7	8	9	1	1	1	1	1	1	1	1	1	1	1	1	1
1424	4	1	10	12	8										1	0	0	0	0	0	0	1	0	1	0	1	0
1425	2	1	3												1	0	1	0	0	0	0	0	0	0	0	0	0
1426	13	1	10	11	12	13	2	3	4	5	6	7	8	9	1	1	1	1	1	1	1	1	1	1	1	1	1
1427															0	0	0	0	0	0	0	0	0	0	0	0	0
1428	13	1	10	11	12	13	2	3	4	5	6	7	8	9	1	1	1	1	1	1	1	1	1	1	1	1	1
1429	13	1	10	11	12	13	2	3	4	5	6	7	8	9	1	1	1	1	1	1	1	1	1	1	1	1	1
1430	13	1	10	11	12	13	2	3	4	5	6	7	8	9	1	1	1	1	1	1	1	1	1	1	1	1	1
1431	13	1	10	11	12	13	2	3	4	5	6	7	8	9	1	1	1	1	1	1	1	1	1	1	1	1	1
1432	13	1	10	11	12	13	2	3	4	5	6	7	8	9	1	1	1	1	1	1	1	1	1	1	1	1	1
1433	13	1	10	11	12	13	2	3	4	5	6	7	8	9	1	1	1	1	1	1	1	1	1	1	1	1	1
1434	13	1	10	11	12	13	2	3	4	5	6	7	8	9	1	1	1	1	1	1	1	1	1	1	1	1	1
1435	1	11													0	0	0	0	0	0	0	0	0	0	1	0	0
1436	13	1	10	11	12	13	2	3	4	5	6	7	8	9	1	1	1	1	1	1	1	1	1	1	1	1	1
1437	13	1	10	11	12	13	2	3	4	5	6	7	8	9	1	1	1	1	1	1	1	1	1	1	1	1	1
1438	13	1	10	11	12	13	2	3	4	5	6	7	8	9	1	1	1	1	1	1	1	1	1	1	1	1	1
1439	13	1	10	11	12	13	2	3	4	5	6	7	8	9	1	1	1	1	1	1	1	1	1	1	1	1	1
1440															0	0	0	0	0	0	0	0	0	0	0	0	0
1441	13	1	10	11	12	13	2	3	4	5	6	7	8	9	1	1	1	1	1	1	1	1	1	1	1	1	1
1442	13	1	10	11	12	13	2	3	4	5	6	7	8	9	1	1	1	1	1	1	1	1	1	1	1	1	1
1443	13	1	10	11	12	13	2	3	4	5	6	7	8	9	1	1	1	1	1	1	1	1	1	1	1	1	1
1444	13	1	10	11	12	13	2	3	4	5	6	7	8	9	1	1	1	1	1	1	1	1	1	1	1	1	1
1445	13	1	10	11	12	13	2	3	4	5	6	7	8	9	1	1	1	1	1	1	1	1	1	1	1	1	1
1446	13	1	10	11	12	13	2	3	4	5	6	7	8	9	1	1	1	1	1	1	1	1	1	1	1	1	1
1447	13	1	10	11	12	13	2	3	4	5	6	7	8	9	1	1	1	1	1	1	1	1	1	1	1	1	1
1448	13	1	10	11	12	13	2	3	4	5	6	7	8	9	1	1	1	1	1	1	1	1	1	1	1	1	1
1449	13	1	10	11	12	13	2	3	4	5	6	7	8	9	1	1	1	1	1	1	1	1	1	1	1	1	1
1450	13	1	10	11	12	13	2	3	4	5	6	7	8	9	1	1	1	1	1	1	1	1	1	1	1	1	1
1451	13	1	10	11	12	13	2	3	4	5	6	7	8	9	1	1	1	1	1	1	1	1	1	1	1	1	1
1452															0	0	0	0	0	0	0	0	0	0	0	0	0
1453															0	0	0	0	0	0	0	0	0	0	0	0	0
1454	13	1	10	11	12	13	2	3	4	5	6	7	8	9	1	1	1	1	1	1	1	1	1	1	1	1	1
1455	1	11													0	0	0	0	0	0	0	0	0	0	1	0	0
1456	6	10	12	2	4	6	8								0	1	0	1	0	1	0	1	0	1	0	1	0
1457	13	1	10	11	12	13	2	3	4	5	6	7	8	9	1	1	1	1	1	1	1	1	1	1	1	1	1
1458	13	1	10	11	12	13	2	3	4	5	6	7	8	9	1	1	1	1	1	1	1	1	1	1	1	1	1
1459	6	10	12	2	4	6	8								0	1	0	1	0	1	0	1	0	1	0	1	0
1460	13	1	10	11	12	13	2	3	4	5	6	7	8	9	1	1	1	1	1	1	1	1	1	1	1	1	1
1461	13	1	10	11	12	13	2	3	4	5	6	7	8	9	1	1	1	1	1	1	1	1	1	1	1	1	1
1462	13	1	10	11	12	13	2	3	4	5	6	7	8	9	1	1	1	1	1	1	1	1	1	1	1	1	1
1463	12	1	10	11	12	13	2	4	5	6	7	8	9		1	1	0	1	1	1	1	1	1	1	1	1	1
1464	13	1	10	11	12	13	2	3	4	5	6	7	8	9	1	1	1	1	1	1	1	1	1	1	1	1	1
1465	10	1	10	12	13	2	4	5	6	8	9				1	1	0	1	1	1	0	1	1	1	0	1	1
1466	9	1	12	13	2	3	4	5	6	8					1	1	1	1	1	1	0	1	0	0	0	1	1
1467	13	1	10	11	12	13	2	3	4	5	6	7	8	9	1	1	1	1	1	1	1	1	1	1	1	1	1
1468	13	1	10	11	12	13	2	3	4	5	6	7	8	9	1	1	1	1	1	1	1	1	1	1	1	1	1
1469															0	0	0	0	0	0	0	0	0	0	0	0	0
1470	13	1	10	11	12	13	2	3	4	5	6	7	8	9	1	1	1	1	1	1	1	1	1	1	1	1	1
1471	13	1	10	11	12	13	2	3	4	5	6	7	8	9	1	1	1	1	1	1	1	1	1	1	1	1	1
1472															0	0	0	0	0	0	0	0	0	0	0	0	0
1473	13	1	10	11	12	13	2	3	4	5	6	7	8	9	1	1	1	1	1	1	1	1	1	1	1	1	1
1474	13	1	10	11	12	13	2	3	4	5	6	7	8	9	1	1	1	1	1	1	1	1	1	1	1	1	1
1475	13	1	10	11	12	13	2	3	4	5	6	7	8	9	1	1	1	1	1	1	1	1	1	1	1	1	1
1476	6	1	11	13	3	5	9								1	0	1	0	1	0	0	0	1	0	1	0	1
1477	12	1	10	11	12	13	2	3	4	5	6	7	9		1	1	1	1	1	1	1	0	1	1	1	1	1
1478	9	1	11	12	13	2	3	5	6	9					1	1	1	0	1	1	0	0	1	0	1	1	1
1479	13	1	10	11	12	13	2	3	4	5	6	7	8	9	1	1	1	1	1	1	1	1	1	1	1	1	1
1480	13	1	10	11	12	13	2	3	4	5	6	7	8	9	1	1	1	1	1	1	1	1	1	1	1	1	1
1481															0	0	0	0	0	0	0	0	0	0	0	0	0
1482	13	1	10	11	12	13	2	3	4	5	6	7	8	9	1	1	1	1	1	1	1	1	1	1	1	1	1
1483	6	10	12	2	4	6	8								0	1	0	1	0	1	0	1	0	1	0	1	0
1484															0	0	0	0	0	0	0	0	0	0	0	0	0
1485	13	1	10	11	12	13	2	3	4	5	6	7	8	9	1	1	1	1	1	1	1	1	1	1	1	1	1
1486	13	1	10	11	12	13	2	3	4	5	6	7	8	9	1	1	1	1	1	1	1	1	1	1	1	1	1
1487	13	1	10	11	12	13	2	3	4	5	6	7	8	9	1	1	1	1	1	1	1	1	1	1	1	1	1
1488	4	11	13	5	9										0	0	0	0	1	0	0	0	1	0	1	0	1
1489															0	0	0	0	0	0	0	0	0	0	0	0	0
1490	13	1	10	11	12	13	2	3	4	5	6	7	8	9	1	1	1	1	1	1	1	1	1	1	1	1	1
1491	10	1	11	12	13	2	3	5	7	8	9				1	1	1	0	1	0	1	1	1	0	1	1	1
1492	6	10	12	2	4	6	8								0	1	0	1	0	1	0	1	0	1	0	1	0
1493	11	1	10	11	12	13	3	4	5	6	8	9			1	0	1	1	1	1	0	1	1	1	1	1	1
1494	13	1	10	11	12	13	2	3	4	5	6	7	8	9	1	1	1	1	1	1	1	1	1	1	1	1	1
1495	6	10	12	2	4	6	8								0	1	0	1	0	1	0	1	0	1	0	1	0
1496	13	1	10	11	12	13	2	3	4	5	6	7	8	9	1	1	1	1	1	1	1	1	1	1	1	1	1
1497	12	1	10	11	12	13	2	3	5	6	7	8	9		1	1	1	0	1	1	1	1	1	1	1	1	1
1498	12	1	10	11	12	13	2	3	5	6	7	8	9		1	1	1	0	1	1	1	1	1	1	1	1	1
1499	12	1	10	11	12	13	2	3	5	6	7	8	9		1	1	1	0	1	1	1	1	1	1	1	1	1
1500	13	1	10	11	12	13	2	3	4	5	6	7	8	9	1	1	1	1	1	1	1	1	1	1	1	1	1
1501	12	1	10	11	12	13	2	3	4	5	6	8	9		1	1	1	1	1	1	0	1	1	1	1	1	1
1502	13	1	10	11	12	13	2	3	4	5	6	7	8	9	1	1	1	1	1	1	1	1	1	1	1	1	1
1503	13	1	10	11	12	13	2	3	4	5	6	7	8	9	1	1	1	1	1	1	1	1	1	1	1	1	1
1504	13	1	10	11	12	13	2	3	4	5	6	7	8	9	1	1	1	1	1	1	1	1	1	1	1	1	1
1505	13	1	10	11	12	13	2	3	4	5	6	7	8	9	1	1	1	1	1	1	1	1	1	1	1	1	1
1506	13	1	10	11	12	13	2	3	4	5	6	7	8	9	1	1	1	1	1	1	1	1	1	1	1	1	1
1507	13	1	10	11	12	13	2	3	4	5	6	7	8	9	1	1	1	1	1	1	1	1	1	1	1	1	1
1508															0	0	0	0	0	0	0	0	0	0	0	0	0
1509	2	13	3												0	0	1	0	0	0	0	0	0	0	0	0	1
1510	13	1	10	11	12	13	2	3	4	5	6	7	8	9	1	1	1	1	1	1	1	1	1	1	1	1	1
1511	2	13	5												0	0	0	0	1	0	0	0	0	0	0	0	1
1512	13	1	10	11	12	13	2	3	4	5	6	7	8	9	1	1	1	1	1	1	1	1	1	1	1	1	1
1513	13	1	10	11	12	13	2	3	4	5	6	7	8	9	1	1	1	1	1	1	1	1	1	1	1	1	1
1514	13	1	10	11	12	13	2	3	4	5	6	7	8	9	1	1	1	1	1	1	1	1	1	1	1	1	1
1515	13	1	10	11	12	13	2	3	4	5	6	7	8	9	1	1	1	1	1	1	1	1	1	1	1	1	1
1516	13	1	10	11	12	13	2	3	4	5	6	7	8	9	1	1	1	1	1	1	1	1	1	1	1	1	1
1517	13	1	10	11	12	13	2	3	4	5	6	7	8	9	1	1	1	1	1	1	1	1	1	1	1	1	1
1518	13	1	10	11	12	13	2	3	4	5	6	7	8	9	1	1	1	1	1	1	1	1	1	1	1	1	1
1519	13	1	10	11	12	13	2	3	4	5	6	7	8	9	1	1	1	1	1	1	1	1	1	1	1	1	1
1520	13	1	10	11	12	13	2	3	4	5	6	7	8	9	1	1	1	1	1	1	1	1	1	1	1	1	1
1521	13	1	10	11	12	13	2	3	4	5	6	7	8	9	1	1	1	1	1	1	1	1	1	1	1	1	1
1522	13	1	10	11	12	13	2	3	4	5	6	7	8	9	1	1	1	1	1	1	1	1	1	1	1	1	1
1523	13	1	10	11	12	13	2	3	4	5	6	7	8	9	1	1	1	1	1	1	1	1	1	1	1	1	1
1524	13	1	10	11	12	13	2	3	4	5	6	7	8	9	1	1	1	1	1	1	1	1	1	1	1	1	1
1525	13	1	10	11	12	13	2	3	4	5	6	7	8	9	1	1	1	1	1	1	1	1	1	1	1	1	1
1526	13	1	10	11	12	13	2	3	4	5	6	7	8	9	1	1	1	1	1	1	1	1	1	1	1	1	1
1527	13	1	10	11	12	13	2	3	4	5	6	7	8	9	1	1	1	1	1	1	1	1	1	1	1	1	1
1528	13	1	10	11	12	13	2	3	4	5	6	7	8	9	1	1	1	1	1	1	1	1	1	1	1	1	1
1529	13	1	10	11	12	13	2	3	4	5	6	7	8	9	1	1	1	1	1	1	1	1	1	1	1	1	1
1530	13	1	10	11	12	13	2	3	4	5	6	7	8	9	1	1	1	1	1	1	1	1	1	1	1	1	1
1531	13	1	10	11	12	13	2	3	4	5	6	7	8	9	1	1	1	1	1	1	1	1	1	1	1	1	1
1532	13	1	10	11	12	13	2	3	4	5	6	7	8	9	1	1	1	1	1	1	1	1	1	1	1	1	1
1533	13	1	10	11	12	13	2	3	4	5	6	7	8	9	1	1	1	1	1	1	1	1	1	1	1	1	1
1534	13	1	10	11	12	13	2	3	4	5	6	7	8	9	1	1	1	1	1	1	1	1	1	1	1	1	1
1535	13	1	10	11	12	13	2	3	4	5	6	7	8	9	1	1	1	1	1	1	1	1	1	1	1	1	1
1536	13	1	10	11	12	13	2	3	4	5	6	7	8	9	1	1	1	1	1	1	1	1	1	1	1	1	1
1537	13	1	10	11	12	13	2	3	4	5	6	7	8	9	1	1	1	1	1	1	1	1	1	1	1	1	1
1538	13	1	10	11	12	13	2	3	4	5	6	7	8	9	1	1	1	1	1	1	1	1	1	1	1	1	1
1539															0	0	0	0	0	0	0	0	0	0	0	0	0
1540	13	1	10	11	12	13	2	3	4	5	6	7	8	9	1	1	1	1	1	1	1	1	1	1	1	1	1
1541	13	1	10	11	12	13	2	3	4	5	6	7	8	9	1	1	1	1	1	1	1	1	1	1	1	1	1
1542	13	1	10	11	12	13	2	3	4	5	6	7	8	9	1	1	1	1	1	1	1	1	1	1	1	1	1
1543	13	1	10	11	12	13	2	3	4	5	6	7	8	9	1	1	1	1	1	1	1	1	1	1	1	1	1
1544	13	1	10	11	12	13	2	3	4	5	6	7	8	9	1	1	1	1	1	1	1	1	1	1	1	1	1
1545	7	10	12	2	4	5	6	8							0	1	0	1	1	1	0	1	0	1	0	1	0
1546	13	1	10	11	12	13	2	3	4	5	6	7	8	9	1	1	1	1	1	1	1	1	1	1	1	1	1
1547	13	1	10	11	12	13	2	3	4	5	6	7	8	9	1	1	1	1	1	1	1	1	1	1	1	1	1
1548	13	1	10	11	12	13	2	3	4	5	6	7	8	9	1	1	1	1	1	1	1	1	1	1	1	1	1
1549	13	1	10	11	12	13	2	3	4	5	6	7	8	9	1	1	1	1	1	1	1	1	1	1	1	1	1
1550	13	1	10	11	12	13	2	3	4	5	6	7	8	9	1	1	1	1	1	1	1	1	1	1	1	1	1
1551	13	1	10	11	12	13	2	3	4	5	6	7	8	9	1	1	1	1	1	1	1	1	1	1	1	1	1
1552	8	10	12	2	4	5	6	8	9						0	1	0	1	1	1	0	1	1	1	0	1	0
1553	13	1	10	11	12	13	2	3	4	5	6	7	8	9	1	1	1	1	1	1	1	1	1	1	1	1	1
1554	13	1	10	11	12	13	2	3	4	5	6	7	8	9	1	1	1	1	1	1	1	1	1	1	1	1	1
1555	13	1	10	11	12	13	2	3	4	5	6	7	8	9	1	1	1	1	1	1	1	1	1	1	1	1	1
1556	13	1	10	11	12	13	2	3	4	5	6	7	8	9	1	1	1	1	1	1	1	1	1	1	1	1	1
1557	13	1	10	11	12	13	2	3	4	5	6	7	8	9	1	1	1	1	1	1	1	1	1	1	1	1	1
1558	13	1	10	11	12	13	2	3	4	5	6	7	8	9	1	1	1	1	1	1	1	1	1	1	1	1	1
1559	13	1	10	11	12	13	2	3	4	5	6	7	8	9	1	1	1	1	1	1	1	1	1	1	1	1	1
1560	13	1	10	11	12	13	2	3	4	5	6	7	8	9	1	1	1	1	1	1	1	1	1	1	1	1	1
1561	13	1	10	11	12	13	2	3	4	5	6	7	8	9	1	1	1	1	1	1	1	1	1	1	1	1	1
1562	6	10	12	2	4	6	8								0	1	0	1	0	1	0	1	0	1	0	1	0
1563	13	1	10	11	12	13	2	3	4	5	6	7	8	9	1	1	1	1	1	1	1	1	1	1	1	1	1
1564	13	1	10	11	12	13	2	3	4	5	6	7	8	9	1	1	1	1	1	1	1	1	1	1	1	1	1
1565	13	1	10	11	12	13	2	3	4	5	6	7	8	9	1	1	1	1	1	1	1	1	1	1	1	1	1
1566	13	1	10	11	12	13	2	3	4	5	6	7	8	9	1	1	1	1	1	1	1	1	1	1	1	1	1
1567	12	1	10	11	13	2	3	4	5	6	7	8	9		1	1	1	1	1	1	1	1	1	1	1	0	1
1568	13	1	10	11	12	13	2	3	4	5	6	7	8	9	1	1	1	1	1	1	1	1	1	1	1	1	1
1569	13	1	10	11	12	13	2	3	4	5	6	7	8	9	1	1	1	1	1	1	1	1	1	1	1	1	1
1570	13	1	10	11	12	13	2	3	4	5	6	7	8	9	1	1	1	1	1	1	1	1	1	1	1	1	1
1571	13	1	10	11	12	13	2	3	4	5	6	7	8	9	1	1	1	1	1	1	1	1	1	1	1	1	1
1572	7	1	11	13	3	5	7	9							1	0	1	0	1	0	1	0	1	0	1	0	1
1573	13	1	10	11	12	13	2	3	4	5	6	7	8	9	1	1	1	1	1	1	1	1	1	1	1	1	1
1574	13	1	10	11	12	13	2	3	4	5	6	7	8	9	1	1	1	1	1	1	1	1	1	1	1	1	1
1575	13	1	10	11	12	13	2	3	4	5	6	7	8	9	1	1	1	1	1	1	1	1	1	1	1	1	1
1576	13	1	10	11	12	13	2	3	4	5	6	7	8	9	1	1	1	1	1	1	1	1	1	1	1	1	1
1577	13	1	10	11	12	13	2	3	4	5	6	7	8	9	1	1	1	1	1	1	1	1	1	1	1	1	1
1578	13	1	10	11	12	13	2	3	4	5	6	7	8	9	1	1	1	1	1	1	1	1	1	1	1	1	1
1579	13	1	10	11	12	13	2	3	4	5	6	7	8	9	1	1	1	1	1	1	1	1	1	1	1	1	1
1580	13	1	10	11	12	13	2	3	4	5	6	7	8	9	1	1	1	1	1	1	1	1	1	1	1	1	1
1581															0	0	0	0	0	0	0	0	0	0	0	0	0
1582	13	1	10	11	12	13	2	3	4	5	6	7	8	9	1	1	1	1	1	1	1	1	1	1	1	1	1
1583	13	1	10	11	12	13	2	3	4	5	6	7	8	9	1	1	1	1	1	1	1	1	1	1	1	1	1
1584	13	1	10	11	12	13	2	3	4	5	6	7	8	9	1	1	1	1	1	1	1	1	1	1	1	1	1
1585	13	1	10	11	12	13	2	3	4	5	6	7	8	9	1	1	1	1	1	1	1	1	1	1	1	1	1
1586	13	1	10	11	12	13	2	3	4	5	6	7	8	9	1	1	1	1	1	1	1	1	1	1	1	1	1
1587	13	1	10	11	12	13	2	3	4	5	6	7	8	9	1	1	1	1	1	1	1	1	1	1	1	1	1
1588	13	1	10	11	12	13	2	3	4	5	6	7	8	9	1	1	1	1	1	1	1	1	1	1	1	1	1
1589	13	1	10	11	12	13	2	3	4	5	6	7	8	9	1	1	1	1	1	1	1	1	1	1	1	1	1
1590															0	0	0	0	0	0	0	0	0	0	0	0	0
1591	13	1	10	11	12	13	2	3	4	5	6	7	8	9	1	1	1	1	1	1	1	1	1	1	1	1	1
1592	8	1	11	12	13	3	5	7	9						1	0	1	0	1	0	1	0	1	0	1	1	1
1593	12	1	10	11	12	13	2	3	4	5	6	7	9		1	1	1	1	1	1	1	0	1	1	1	1	1
1594	13	1	10	11	12	13	2	3	4	5	6	7	8	9	1	1	1	1	1	1	1	1	1	1	1	1	1
1595	13	1	10	11	12	13	2	3	4	5	6	7	8	9	1	1	1	1	1	1	1	1	1	1	1	1	1
1596	7	1	11	13	3	5	7	9							1	0	1	0	1	0	1	0	1	0	1	0	1
1597	11	1	10	11	13	2	3	4	5	6	8	9			1	1	1	1	1	1	0	1	1	1	1	0	1
1598	13	1	10	11	12	13	2	3	4	5	6	7	8	9	1	1	1	1	1	1	1	1	1	1	1	1	1
1599	13	1	10	11	12	13	2	3	4	5	6	7	8	9	1	1	1	1	1	1	1	1	1	1	1	1	1
1600	13	1	10	11	12	13	2	3	4	5	6	7	8	9	1	1	1	1	1	1	1	1	1	1	1	1	1
1601	13	1	10	11	12	13	2	3	4	5	6	7	8	9	1	1	1	1	1	1	1	1	1	1	1	1	1
1602	8	1	11	13	3	4	5	7	9						1	0	1	1	1	0	1	0	1	0	1	0	1
1603	13	1	10	11	12	13	2	3	4	5	6	7	8	9	1	1	1	1	1	1	1	1	1	1	1	1	1
1604	13	1	10	11	12	13	2	3	4	5	6	7	8	9	1	1	1	1	1	1	1	1	1	1	1	1	1
1605	7	1	11	13	3	5	7	9							1	0	1	0	1	0	1	0	1	0	1	0	1
1606	13	1	10	11	12	13	2	3	4	5	6	7	8	9	1	1	1	1	1	1	1	1	1	1	1	1	1
1607	13	1	10	11	12	13	2	3	4	5	6	7	8	9	1	1	1	1	1	1	1	1	1	1	1	1	1
1608	7	1	11	13	3	5	7	9							1	0	1	0	1	0	1	0	1	0	1	0	1
1609	13	1	10	11	12	13	2	3	4	5	6	7	8	9	1	1	1	1	1	1	1	1	1	1	1	1	1
1610	13	1	10	11	12	13	2	3	4	5	6	7	8	9	1	1	1	1	1	1	1	1	1	1	1	1	1
1611	13	1	10	11	12	13	2	3	4	5	6	7	8	9	1	1	1	1	1	1	1	1	1	1	1	1	1
1612	13	1	10	11	12	13	2	3	4	5	6	7	8	9	1	1	1	1	1	1	1	1	1	1	1	1	1
1613	12	1	10	11	12	13	2	3	5	6	7	8	9		1	1	1	0	1	1	1	1	1	1	1	1	1
1614	13	1	10	11	12	13	2	3	4	5	6	7	8	9	1	1	1	1	1	1	1	1	1	1	1	1	1
1615	13	1	10	11	12	13	2	3	4	5	6	7	8	9	1	1	1	1	1	1	1	1	1	1	1	1	1
1616	13	1	10	11	12	13	2	3	4	5	6	7	8	9	1	1	1	1	1	1	1	1	1	1	1	1	1
1617	13	1	10	11	12	13	2	3	4	5	6	7	8	9	1	1	1	1	1	1	1	1	1	1	1	1	1
1618	13	1	10	11	12	13	2	3	4	5	6	7	8	9	1	1	1	1	1	1	1	1	1	1	1	1	1
1619	13	1	10	11	12	13	2	3	4	5	6	7	8	9	1	1	1	1	1	1	1	1	1	1	1	1	1
1620	13	1	10	11	12	13	2	3	4	5	6	7	8	9	1	1	1	1	1	1	1	1	1	1	1	1	1
1621	13	1	10	11	12	13	2	3	4	5	6	7	8	9	1	1	1	1	1	1	1	1	1	1	1	1	1
1622	13	1	10	11	12	13	2	3	4	5	6	7	8	9	1	1	1	1	1	1	1	1	1	1	1	1	1
1623															0	0	0	0	0	0	0	0	0	0	0	0	0
1624	13	1	10	11	12	13	2	3	4	5	6	7	8	9	1	1	1	1	1	1	1	1	1	1	1	1	1
1625	13	1	10	11	12	13	2	3	4	5	6	7	8	9	1	1	1	1	1	1	1	1	1	1	1	1	1
1626															0	0	0	0	0	0	0	0	0	0	0	0	0
1627	13	1	10	11	12	13	2	3	4	5	6	7	8	9	1	1	1	1	1	1	1	1	1	1	1	1	1
1628	13	1	10	11	12	13	2	3	4	5	6	7	8	9	1	1	1	1	1	1	1	1	1	1	1	1	1
1629															0	0	0	0	0	0	0	0	0	0	0	0	0
1630	10	1	10	11	12	13	3	5	7	8	9				1	0	1	0	1	0	1	1	1	1	1	1	1
1631	13	1	10	11	12	13	2	3	4	5	6	7	8	9	1	1	1	1	1	1	1	1	1	1	1	1	1
1632	13	1	10	11	12	13	2	3	4	5	6	7	8	9	1	1	1	1	1	1	1	1	1	1	1	1	1
1633	13	1	10	11	12	13	2	3	4	5	6	7	8	9	1	1	1	1	1	1	1	1	1	1	1	1	1
1634	7	10	12	2	4	6	8	9							0	1	0	1	0	1	0	1	1	1	0	1	0
1635	13	1	10	11	12	13	2	3	4	5	6	7	8	9	1	1	1	1	1	1	1	1	1	1	1	1	1
1636	13	1	10	11	12	13	2	3	4	5	6	7	8	9	1	1	1	1	1	1	1	1	1	1	1	1	1
1637	5	10	11	13	3	8									0	0	1	0	0	0	0	1	0	1	1	0	1
1638	13	1	10	11	12	13	2	3	4	5	6	7	8	9	1	1	1	1	1	1	1	1	1	1	1	1	1
1639	13	1	10	11	12	13	2	3	4	5	6	7	8	9	1	1	1	1	1	1	1	1	1	1	1	1	1
1640	13	1	10	11	12	13	2	3	4	5	6	7	8	9	1	1	1	1	1	1	1	1	1	1	1	1	1
1641	13	1	10	11	12	13	2	3	4	5	6	7	8	9	1	1	1	1	1	1	1	1	1	1	1	1	1
1642	13	1	10	11	12	13	2	3	4	5	6	7	8	9	1	1	1	1	1	1	1	1	1	1	1	1	1
1643	13	1	10	11	12	13	2	3	4	5	6	7	8	9	1	1	1	1	1	1	1	1	1	1	1	1	1
1644	13	1	10	11	12	13	2	3	4	5	6	7	8	9	1	1	1	1	1	1	1	1	1	1	1	1	1
1645	13	1	10	11	12	13	2	3	4	5	6	7	8	9	1	1	1	1	1	1	1	1	1	1	1	1	1
1646	13	1	10	11	12	13	2	3	4	5	6	7	8	9	1	1	1	1	1	1	1	1	1	1	1	1	1
1647	13	1	10	11	12	13	2	3	4	5	6	7	8	9	1	1	1	1	1	1	1	1	1	1	1	1	1
1648	13	1	10	11	12	13	2	3	4	5	6	7	8	9	1	1	1	1	1	1	1	1	1	1	1	1	1
1649	13	1	10	11	12	13	2	3	4	5	6	7	8	9	1	1	1	1	1	1	1	1	1	1	1	1	1
1650	13	1	10	11	12	13	2	3	4	5	6	7	8	9	1	1	1	1	1	1	1	1	1	1	1	1	1
1651	12	1	10	12	13	2	3	4	5	6	7	8	9		1	1	1	1	1	1	1	1	1	1	0	1	1
1652	13	1	10	11	12	13	2	3	4	5	6	7	8	9	1	1	1	1	1	1	1	1	1	1	1	1	1
1653	7	1	11	13	3	5	7	9							1	0	1	0	1	0	1	0	1	0	1	0	1
1654	13	1	10	11	12	13	2	3	4	5	6	7	8	9	1	1	1	1	1	1	1	1	1	1	1	1	1
1655	13	1	10	11	12	13	2	3	4	5	6	7	8	9	1	1	1	1	1	1	1	1	1	1	1	1	1
1656	12	1	10	11	12	13	2	3	4	5	6	8	9		1	1	1	1	1	1	0	1	1	1	1	1	1
1657	13	1	10	11	12	13	2	3	4	5	6	7	8	9	1	1	1	1	1	1	1	1	1	1	1	1	1
1658	13	1	10	11	12	13	2	3	4	5	6	7	8	9	1	1	1	1	1	1	1	1	1	1	1	1	1
1659															0	0	0	0	0	0	0	0	0	0	0	0	0
1660	13	1	10	11	12	13	2	3	4	5	6	7	8	9	1	1	1	1	1	1	1	1	1	1	1	1	1
1661	13	1	10	11	12	13	2	3	4	5	6	7	8	9	1	1	1	1	1	1	1	1	1	1	1	1	1
1662															0	0	0	0	0	0	0	0	0	0	0	0	0
1663	12	1	10	11	12	13	2	3	4	5	6	7	9		1	1	1	1	1	1	1	0	1	1	1	1	1
1664	7	1	11	13	3	5	7	9							1	0	1	0	1	0	1	0	1	0	1	0	1
1665	13	1	10	11	12	13	2	3	4	5	6	7	8	9	1	1	1	1	1	1	1	1	1	1	1	1	1
1666	13	1	10	11	12	13	2	3	4	5	6	7	8	9	1	1	1	1	1	1	1	1	1	1	1	1	1
1667	13	1	10	11	12	13	2	3	4	5	6	7	8	9	1	1	1	1	1	1	1	1	1	1	1	1	1
1668	13	1	10	11	12	13	2	3	4	5	6	7	8	9	1	1	1	1	1	1	1	1	1	1	1	1	1
1669	13	1	10	11	12	13	2	3	4	5	6	7	8	9	1	1	1	1	1	1	1	1	1	1	1	1	1
1670	13	1	10	11	12	13	2	3	4	5	6	7	8	9	1	1	1	1	1	1	1	1	1	1	1	1	1
1671	13	1	10	11	12	13	2	3	4	5	6	7	8	9	1	1	1	1	1	1	1	1	1	1	1	1	1
1672	13	1	10	11	12	13	2	3	4	5	6	7	8	9	1	1	1	1	1	1	1	1	1	1	1	1	1
1673	13	1	10	11	12	13	2	3	4	5	6	7	8	9	1	1	1	1	1	1	1	1	1	1	1	1	1
1674	13	1	10	11	12	13	2	3	4	5	6	7	8	9	1	1	1	1	1	1	1	1	1	1	1	1	1
1675	13	1	10	11	12	13	2	3	4	5	6	7	8	9	1	1	1	1	1	1	1	1	1	1	1	1	1
1676	13	1	10	11	12	13	2	3	4	5	6	7	8	9	1	1	1	1	1	1	1	1	1	1	1	1	1
1677	13	1	10	11	12	13	2	3	4	5	6	7	8	9	1	1	1	1	1	1	1	1	1	1	1	1	1
1678	13	1	10	11	12	13	2	3	4	5	6	7	8	9	1	1	1	1	1	1	1	1	1	1	1	1	1
1679	13	1	10	11	12	13	2	3	4	5	6	7	8	9	1	1	1	1	1	1	1	1	1	1	1	1	1
1680	13	1	10	11	12	13	2	3	4	5	6	7	8	9	1	1	1	1	1	1	1	1	1	1	1	1	1
1681	13	1	10	11	12	13	2	3	4	5	6	7	8	9	1	1	1	1	1	1	1	1	1	1	1	1	1
1682	13	1	10	11	12	13	2	3	4	5	6	7	8	9	1	1	1	1	1	1	1	1	1	1	1	1	1
1683	13	1	10	11	12	13	2	3	4	5	6	7	8	9	1	1	1	1	1	1	1	1	1	1	1	1	1
1684	12	1	10	11	12	13	2	3	5	6	7	8	9		1	1	1	0	1	1	1	1	1	1	1	1	1
1685	5	11	13	3	5	9									0	0	1	0	1	0	0	0	1	0	1	0	1
1686	13	1	10	11	12	13	2	3	4	5	6	7	8	9	1	1	1	1	1	1	1	1	1	1	1	1	1
1687	13	1	10	11	12	13	2	3	4	5	6	7	8	9	1	1	1	1	1	1	1	1	1	1	1	1	1
1688	13	1	10	11	12	13	2	3	4	5	6	7	8	9	1	1	1	1	1	1	1	1	1	1	1	1	1
1689	13	1	10	11	12	13	2	3	4	5	6	7	8	9	1	1	1	1	1	1	1	1	1	1	1	1	1
1690	13	1	10	11	12	13	2	3	4	5	6	7	8	9	1	1	1	1	1	1	1	1	1	1	1	1	1
1691	13	1	10	11	12	13	2	3	4	5	6	7	8	9	1	1	1	1	1	1	1	1	1	1	1	1	1
1692	13	1	10	11	12	13	2	3	4	5	6	7	8	9	1	1	1	1	1	1	1	1	1	1	1	1	1
1693	13	1	10	11	12	13	2	3	4	5	6	7	8	9	1	1	1	1	1	1	1	1	1	1	1	1	1
1694	7	1	11	13	3	5	7	9							1	0	1	0	1	0	1	0	1	0	1	0	1
1695															0	0	0	0	0	0	0	0	0	0	0	0	0
1696	13	1	10	11	12	13	2	3	4	5	6	7	8	9	1	1	1	1	1	1	1	1	1	1	1	1	1
1697	13	1	10	11	12	13	2	3	4	5	6	7	8	9	1	1	1	1	1	1	1	1	1	1	1	1	1
1698															0	0	0	0	0	0	0	0	0	0	0	0	0
1699	13	1	10	11	12	13	2	3	4	5	6	7	8	9	1	1	1	1	1	1	1	1	1	1	1	1	1
1700	13	1	10	11	12	13	2	3	4	5	6	7	8	9	1	1	1	1	1	1	1	1	1	1	1	1	1
1701															0	0	0	0	0	0	0	0	0	0	0	0	0
1702	13	1	10	11	12	13	2	3	4	5	6	7	8	9	1	1	1	1	1	1	1	1	1	1	1	1	1
1703	8	1	11	13	3	4	5	8	9						1	0	1	1	1	0	0	1	1	0	1	0	1
1704	13	1	10	11	12	13	2	3	4	5	6	7	8	9	1	1	1	1	1	1	1	1	1	1	1	1	1
1705	12	1	11	12	13	2	3	4	5	6	7	8	9		1	1	1	1	1	1	1	1	1	0	1	1	1
1706	6	10	12	2	4	6	8								0	1	0	1	0	1	0	1	0	1	0	1	0
1707	13	1	10	11	12	13	2	3	4	5	6	7	8	9	1	1	1	1	1	1	1	1	1	1	1	1	1
1708	13	1	10	11	12	13	2	3	4	5	6	7	8	9	1	1	1	1	1	1	1	1	1	1	1	1	1
1709	13	1	10	11	12	13	2	3	4	5	6	7	8	9	1	1	1	1	1	1	1	1	1	1	1	1	1
1710	13	1	10	11	12	13	2	3	4	5	6	7	8	9	1	1	1	1	1	1	1	1	1	1	1	1	1
1711	13	1	10	11	12	13	2	3	4	5	6	7	8	9	1	1	1	1	1	1	1	1	1	1	1	1	1
1712	13	1	10	11	12	13	2	3	4	5	6	7	8	9	1	1	1	1	1	1	1	1	1	1	1	1	1
1713	13	1	10	11	12	13	2	3	4	5	6	7	8	9	1	1	1	1	1	1	1	1	1	1	1	1	1
1714	13	1	10	11	12	13	2	3	4	5	6	7	8	9	1	1	1	1	1	1	1	1	1	1	1	1	1
1715	13	1	10	11	12	13	2	3	4	5	6	7	8	9	1	1	1	1	1	1	1	1	1	1	1	1	1
1716	13	1	10	11	12	13	2	3	4	5	6	7	8	9	1	1	1	1	1	1	1	1	1	1	1	1	1
1717	13	1	10	11	12	13	2	3	4	5	6	7	8	9	1	1	1	1	1	1	1	1	1	1	1	1	1
1718	13	1	10	11	12	13	2	3	4	5	6	7	8	9	1	1	1	1	1	1	1	1	1	1	1	1	1
1719	13	1	10	11	12	13	2	3	4	5	6	7	8	9	1	1	1	1	1	1	1	1	1	1	1	1	1
1720	13	1	10	11	12	13	2	3	4	5	6	7	8	9	1	1	1	1	1	1	1	1	1	1	1	1	1
1721	13	1	10	11	12	13	2	3	4	5	6	7	8	9	1	1	1	1	1	1	1	1	1	1	1	1	1
1722	13	1	10	11	12	13	2	3	4	5	6	7	8	9	1	1	1	1	1	1	1	1	1	1	1	1	1
1723	13	1	10	11	12	13	2	3	4	5	6	7	8	9	1	1	1	1	1	1	1	1	1	1	1	1	1
1724	13	1	10	11	12	13	2	3	4	5	6	7	8	9	1	1	1	1	1	1	1	1	1	1	1	1	1
1725	13	1	10	11	12	13	2	3	4	5	6	7	8	9	1	1	1	1	1	1	1	1	1	1	1	1	1
1726	13	1	10	11	12	13	2	3	4	5	6	7	8	9	1	1	1	1	1	1	1	1	1	1	1	1	1
1727	9	1	11	13	2	3	5	7	8	9					1	1	1	0	1	0	1	1	1	0	1	0	1
1728	13	1	10	11	12	13	2	3	4	5	6	7	8	9	1	1	1	1	1	1	1	1	1	1	1	1	1
1729	13	1	10	11	12	13	2	3	4	5	6	7	8	9	1	1	1	1	1	1	1	1	1	1	1	1	1
1730	13	1	10	11	12	13	2	3	4	5	6	7	8	9	1	1	1	1	1	1	1	1	1	1	1	1	1
1731															0	0	0	0	0	0	0	0	0	0	0	0	0
1732	13	1	10	11	12	13	2	3	4	5	6	7	8	9	1	1	1	1	1	1	1	1	1	1	1	1	1
1733	13	1	10	11	12	13	2	3	4	5	6	7	8	9	1	1	1	1	1	1	1	1	1	1	1	1	1
1734	10	1	11	12	13	2	3	5	6	7	9				1	1	1	0	1	1	1	0	1	0	1	1	1
1735	13	1	10	11	12	13	2	3	4	5	6	7	8	9	1	1	1	1	1	1	1	1	1	1	1	1	1
1736	13	1	10	11	12	13	2	3	4	5	6	7	8	9	1	1	1	1	1	1	1	1	1	1	1	1	1
1737	13	1	10	11	12	13	2	3	4	5	6	7	8	9	1	1	1	1	1	1	1	1	1	1	1	1	1
1738	13	1	10	11	12	13	2	3	4	5	6	7	8	9	1	1	1	1	1	1	1	1	1	1	1	1	1
1739	13	1	10	11	12	13	2	3	4	5	6	7	8	9	1	1	1	1	1	1	1	1	1	1	1	1	1
1740	13	1	10	11	12	13	2	3	4	5	6	7	8	9	1	1	1	1	1	1	1	1	1	1	1	1	1
1741	13	1	10	11	12	13	2	3	4	5	6	7	8	9	1	1	1	1	1	1	1	1	1	1	1	1	1
1742															0	0	0	0	0	0	0	0	0	0	0	0	0
1743	12	1	10	11	12	13	2	3	4	5	7	8	9		1	1	1	1	1	0	1	1	1	1	1	1	1
1744	13	1	10	11	12	13	2	3	4	5	6	7	8	9	1	1	1	1	1	1	1	1	1	1	1	1	1
1745	13	1	10	11	12	13	2	3	4	5	6	7	8	9	1	1	1	1	1	1	1	1	1	1	1	1	1
1746	13	1	10	11	12	13	2	3	4	5	6	7	8	9	1	1	1	1	1	1	1	1	1	1	1	1	1
1747															0	0	0	0	0	0	0	0	0	0	0	0	0
1748	13	1	10	11	12	13	2	3	4	5	6	7	8	9	1	1	1	1	1	1	1	1	1	1	1	1	1
1749	13	1	10	11	12	13	2	3	4	5	6	7	8	9	1	1	1	1	1	1	1	1	1	1	1	1	1
1750	1	8													0	0	0	0	0	0	0	1	0	0	0	0	0
1751	8	11	12	2	4	5	7	8	9						0	1	0	1	1	0	1	1	1	0	1	1	0
1752	13	1	10	11	12	13	2	3	4	5	6	7	8	9	1	1	1	1	1	1	1	1	1	1	1	1	1
1753	13	1	10	11	12	13	2	3	4	5	6	7	8	9	1	1	1	1	1	1	1	1	1	1	1	1	1
1754	13	1	10	11	12	13	2	3	4	5	6	7	8	9	1	1	1	1	1	1	1	1	1	1	1	1	1
1755	13	1	10	11	12	13	2	3	4	5	6	7	8	9	1	1	1	1	1	1	1	1	1	1	1	1	1
1756	13	1	10	11	12	13	2	3	4	5	6	7	8	9	1	1	1	1	1	1	1	1	1	1	1	1	1
1757	13	1	10	11	12	13	2	3	4	5	6	7	8	9	1	1	1	1	1	1	1	1	1	1	1	1	1
1758	1	4													0	0	0	1	0	0	0	0	0	0	0	0	0
1759	1	1													1	0	0	0	0	0	0	0	0	0	0	0	0
1760	13	1	10	11	12	13	2	3	4	5	6	7	8	9	1	1	1	1	1	1	1	1	1	1	1	1	1
1761	12	1	10	11	12	13	2	3	5	6	7	8	9		1	1	1	0	1	1	1	1	1	1	1	1	1
1762	13	1	10	11	12	13	2	3	4	5	6	7	8	9	1	1	1	1	1	1	1	1	1	1	1	1	1
1763	13	1	10	11	12	13	2	3	4	5	6	7	8	9	1	1	1	1	1	1	1	1	1	1	1	1	1
1764	13	1	10	11	12	13	2	3	4	5	6	7	8	9	1	1	1	1	1	1	1	1	1	1	1	1	1
1765															0	0	0	0	0	0	0	0	0	0	0	0	0
1766	13	1	10	11	12	13	2	3	4	5	6	7	8	9	1	1	1	1	1	1	1	1	1	1	1	1	1
1767	13	1	10	11	12	13	2	3	4	5	6	7	8	9	1	1	1	1	1	1	1	1	1	1	1	1	1
1768	13	1	10	11	12	13	2	3	4	5	6	7	8	9	1	1	1	1	1	1	1	1	1	1	1	1	1
1769	13	1	10	11	12	13	2	3	4	5	6	7	8	9	1	1	1	1	1	1	1	1	1	1	1	1	1
1770	13	1	10	11	12	13	2	3	4	5	6	7	8	9	1	1	1	1	1	1	1	1	1	1	1	1	1
1771	13	1	10	11	12	13	2	3	4	5	6	7	8	9	1	1	1	1	1	1	1	1	1	1	1	1	1
1772	13	1	10	11	12	13	2	3	4	5	6	7	8	9	1	1	1	1	1	1	1	1	1	1	1	1	1
1773	13	1	10	11	12	13	2	3	4	5	6	7	8	9	1	1	1	1	1	1	1	1	1	1	1	1	1
1774	13	1	10	11	12	13	2	3	4	5	6	7	8	9	1	1	1	1	1	1	1	1	1	1	1	1	1
1775	13	1	10	11	12	13	2	3	4	5	6	7	8	9	1	1	1	1	1	1	1	1	1	1	1	1	1
1776	13	1	10	11	12	13	2	3	4	5	6	7	8	9	1	1	1	1	1	1	1	1	1	1	1	1	1
1777	13	1	10	11	12	13	2	3	4	5	6	7	8	9	1	1	1	1	1	1	1	1	1	1	1	1	1
1778	13	1	10	11	12	13	2	3	4	5	6	7	8	9	1	1	1	1	1	1	1	1	1	1	1	1	1
1779	13	1	10	11	12	13	2	3	4	5	6	7	8	9	1	1	1	1	1	1	1	1	1	1	1	1	1
1780	13	1	10	11	12	13	2	3	4	5	6	7	8	9	1	1	1	1	1	1	1	1	1	1	1	1	1
1781	13	1	10	11	12	13	2	3	4	5	6	7	8	9	1	1	1	1	1	1	1	1	1	1	1	1	1
1782	13	1	10	11	12	13	2	3	4	5	6	7	8	9	1	1	1	1	1	1	1	1	1	1	1	1	1
1783	13	1	10	11	12	13	2	3	4	5	6	7	8	9	1	1	1	1	1	1	1	1	1	1	1	1	1
1784	13	1	10	11	12	13	2	3	4	5	6	7	8	9	1	1	1	1	1	1	1	1	1	1	1	1	1
1785	13	1	10	11	12	13	2	3	4	5	6	7	8	9	1	1	1	1	1	1	1	1	1	1	1	1	1
1786	13	1	10	11	12	13	2	3	4	5	6	7	8	9	1	1	1	1	1	1	1	1	1	1	1	1	1
1787	13	1	10	11	12	13	2	3	4	5	6	7	8	9	1	1	1	1	1	1	1	1	1	1	1	1	1
1788	13	1	10	11	12	13	2	3	4	5	6	7	8	9	1	1	1	1	1	1	1	1	1	1	1	1	1
1789	13	1	10	11	12	13	2	3	4	5	6	7	8	9	1	1	1	1	1	1	1	1	1	1	1	1	1
1790	13	1	10	11	12	13	2	3	4	5	6	7	8	9	1	1	1	1	1	1	1	1	1	1	1	1	1
1791	13	1	10	11	12	13	2	3	4	5	6	7	8	9	1	1	1	1	1	1	1	1	1	1	1	1	1
1792	13	1	10	11	12	13	2	3	4	5	6	7	8	9	1	1	1	1	1	1	1	1	1	1	1	1	1
1793	13	1	10	11	12	13	2	3	4	5	6	7	8	9	1	1	1	1	1	1	1	1	1	1	1	1	1
1794	4	1	11	3	5										1	0	1	0	1	0	0	0	0	0	1	0	0
1795	13	1	10	11	12	13	2	3	4	5	6	7	8	9	1	1	1	1	1	1	1	1	1	1	1	1	1
1796	13	1	10	11	12	13	2	3	4	5	6	7	8	9	1	1	1	1	1	1	1	1	1	1	1	1	1
1797	13	1	10	11	12	13	2	3	4	5	6	7	8	9	1	1	1	1	1	1	1	1	1	1	1	1	1
1798	13	1	10	11	12	13	2	3	4	5	6	7	8	9	1	1	1	1	1	1	1	1	1	1	1	1	1
1799	13	1	10	11	12	13	2	3	4	5	6	7	8	9	1	1	1	1	1	1	1	1	1	1	1	1	1
1800	13	1	10	11	12	13	2	3	4	5	6	7	8	9	1	1	1	1	1	1	1	1	1	1	1	1	1
1801	13	1	10	11	12	13	2	3	4	5	6	7	8	9	1	1	1	1	1	1	1	1	1	1	1	1	1
1802	7	1	11	12	13	3	5	9							1	0	1	0	1	0	0	0	1	0	1	1	1
1803	13	1	10	11	12	13	2	3	4	5	6	7	8	9	1	1	1	1	1	1	1	1	1	1	1	1	1
1804	13	1	10	11	12	13	2	3	4	5	6	7	8	9	1	1	1	1	1	1	1	1	1	1	1	1	1
1805	13	1	10	11	12	13	2	3	4	5	6	7	8	9	1	1	1	1	1	1	1	1	1	1	1	1	1
1806	13	1	10	11	12	13	2	3	4	5	6	7	8	9	1	1	1	1	1	1	1	1	1	1	1	1	1
1807															0	0	0	0	0	0	0	0	0	0	0	0	0
1808	12	1	11	12	13	2	3	4	5	6	7	8	9		1	1	1	1	1	1	1	1	1	0	1	1	1
1809	13	1	10	11	12	13	2	3	4	5	6	7	8	9	1	1	1	1	1	1	1	1	1	1	1	1	1
1810	13	1	10	11	12	13	2	3	4	5	6	7	8	9	1	1	1	1	1	1	1	1	1	1	1	1	1
1811	13	1	10	11	12	13	2	3	4	5	6	7	8	9	1	1	1	1	1	1	1	1	1	1	1	1	1
1812	13	1	10	11	12	13	2	3	4	5	6	7	8	9	1	1	1	1	1	1	1	1	1	1	1	1	1
1813	13	1	10	11	12	13	2	3	4	5	6	7	8	9	1	1	1	1	1	1	1	1	1	1	1	1	1
1814	13	1	10	11	12	13	2	3	4	5	6	7	8	9	1	1	1	1	1	1	1	1	1	1	1	1	1
1815	13	1	10	11	12	13	2	3	4	5	6	7	8	9	1	1	1	1	1	1	1	1	1	1	1	1	1
1816	13	1	10	11	12	13	2	3	4	5	6	7	8	9	1	1	1	1	1	1	1	1	1	1	1	1	1
1817	13	1	10	11	12	13	2	3	4	5	6	7	8	9	1	1	1	1	1	1	1	1	1	1	1	1	1
1818	13	1	10	11	12	13	2	3	4	5	6	7	8	9	1	1	1	1	1	1	1	1	1	1	1	1	1
1819	13	1	10	11	12	13	2	3	4	5	6	7	8	9	1	1	1	1	1	1	1	1	1	1	1	1	1
1820	13	1	10	11	12	13	2	3	4	5	6	7	8	9	1	1	1	1	1	1	1	1	1	1	1	1	1
1821	13	1	10	11	12	13	2	3	4	5	6	7	8	9	1	1	1	1	1	1	1	1	1	1	1	1	1
1822	13	1	10	11	12	13	2	3	4	5	6	7	8	9	1	1	1	1	1	1	1	1	1	1	1	1	1
1823	13	1	10	11	12	13	2	3	4	5	6	7	8	9	1	1	1	1	1	1	1	1	1	1	1	1	1
1824	13	1	10	11	12	13	2	3	4	5	6	7	8	9	1	1	1	1	1	1	1	1	1	1	1	1	1
1825															0	0	0	0	0	0	0	0	0	0	0	0	0
1826															0	0	0	0	0	0	0	0	0	0	0	0	0
1827	13	1	10	11	12	13	2	3	4	5	6	7	8	9	1	1	1	1	1	1	1	1	1	1	1	1	1
1828	13	1	10	11	12	13	2	3	4	5	6	7	8	9	1	1	1	1	1	1	1	1	1	1	1	1	1
1829	13	1	10	11	12	13	2	3	4	5	6	7	8	9	1	1	1	1	1	1	1	1	1	1	1	1	1
1830	13	1	10	11	12	13	2	3	4	5	6	7	8	9	1	1	1	1	1	1	1	1	1	1	1	1	1
1831	13	1	10	11	12	13	2	3	4	5	6	7	8	9	1	1	1	1	1	1	1	1	1	1	1	1	1
1832	13	1	10	11	12	13	2	3	4	5	6	7	8	9	1	1	1	1	1	1	1	1	1	1	1	1	1
1833	13	1	10	11	12	13	2	3	4	5	6	7	8	9	1	1	1	1	1	1	1	1	1	1	1	1	1
1834	13	1	10	11	12	13	2	3	4	5	6	7	8	9	1	1	1	1	1	1	1	1	1	1	1	1	1
1835	13	1	10	11	12	13	2	3	4	5	6	7	8	9	1	1	1	1	1	1	1	1	1	1	1	1	1
1836	13	1	10	11	12	13	2	3	4	5	6	7	8	9	1	1	1	1	1	1	1	1	1	1	1	1	1
1837	13	1	10	11	12	13	2	3	4	5	6	7	8	9	1	1	1	1	1	1	1	1	1	1	1	1	1
1838															0	0	0	0	0	0	0	0	0	0	0	0	0
1839															0	0	0	0	0	0	0	0	0	0	0	0	0
1840	13	1	10	11	12	13	2	3	4	5	6	7	8	9	1	1	1	1	1	1	1	1	1	1	1	1	1
1841	13	1	10	11	12	13	2	3	4	5	6	7	8	9	1	1	1	1	1	1	1	1	1	1	1	1	1
1842	13	1	10	11	12	13	2	3	4	5	6	7	8	9	1	1	1	1	1	1	1	1	1	1	1	1	1
1843	13	1	10	11	12	13	2	3	4	5	6	7	8	9	1	1	1	1	1	1	1	1	1	1	1	1	1
1844	4	13	3	5	9										0	0	1	0	1	0	0	0	1	0	0	0	1
1845	13	1	10	11	12	13	2	3	4	5	6	7	8	9	1	1	1	1	1	1	1	1	1	1	1	1	1
1846	5	1	13	3	5	9									1	0	1	0	1	0	0	0	1	0	0	0	1
1847	13	1	10	11	12	13	2	3	4	5	6	7	8	9	1	1	1	1	1	1	1	1	1	1	1	1	1
1848	13	1	10	11	12	13	2	3	4	5	6	7	8	9	1	1	1	1	1	1	1	1	1	1	1	1	1
1849	13	1	10	11	12	13	2	3	4	5	6	7	8	9	1	1	1	1	1	1	1	1	1	1	1	1	1
1850	13	1	10	11	12	13	2	3	4	5	6	7	8	9	1	1	1	1	1	1	1	1	1	1	1	1	1
1851	13	1	10	11	12	13	2	3	4	5	6	7	8	9	1	1	1	1	1	1	1	1	1	1	1	1	1
1852	13	1	10	11	12	13	2	3	4	5	6	7	8	9	1	1	1	1	1	1	1	1	1	1	1	1	1
1853	13	1	10	11	12	13	2	3	4	5	6	7	8	9	1	1	1	1	1	1	1	1	1	1	1	1	1
1854	13	1	10	11	12	13	2	3	4	5	6	7	8	9	1	1	1	1	1	1	1	1	1	1	1	1	1
1855	11	1	11	12	13	3	4	5	6	7	8	9			1	0	1	1	1	1	1	1	1	0	1	1	1
1856	13	1	10	11	12	13	2	3	4	5	6	7	8	9	1	1	1	1	1	1	1	1	1	1	1	1	1
1857	13	1	10	11	12	13	2	3	4	5	6	7	8	9	1	1	1	1	1	1	1	1	1	1	1	1	1
1858	13	1	10	11	12	13	2	3	4	5	6	7	8	9	1	1	1	1	1	1	1	1	1	1	1	1	1
1859	13	1	10	11	12	13	2	3	4	5	6	7	8	9	1	1	1	1	1	1	1	1	1	1	1	1	1
1860	13	1	10	11	12	13	2	3	4	5	6	7	8	9	1	1	1	1	1	1	1	1	1	1	1	1	1
1861	13	1	10	11	12	13	2	3	4	5	6	7	8	9	1	1	1	1	1	1	1	1	1	1	1	1	1
1862	13	1	10	11	12	13	2	3	4	5	6	7	8	9	1	1	1	1	1	1	1	1	1	1	1	1	1
1863	13	1	10	11	12	13	2	3	4	5	6	7	8	9	1	1	1	1	1	1	1	1	1	1	1	1	1
1864	13	1	10	11	12	13	2	3	4	5	6	7	8	9	1	1	1	1	1	1	1	1	1	1	1	1	1
1865	2	13	7												0	0	0	0	0	0	1	0	0	0	0	0	1
1866	2	11	9												0	0	0	0	0	0	0	0	1	0	1	0	0
1867	13	1	10	11	12	13	2	3	4	5	6	7	8	9	1	1	1	1	1	1	1	1	1	1	1	1	1
1868	13	1	10	11	12	13	2	3	4	5	6	7	8	9	1	1	1	1	1	1	1	1	1	1	1	1	1
1869	13	1	10	11	12	13	2	3	4	5	6	7	8	9	1	1	1	1	1	1	1	1	1	1	1	1	1
1870	1	1													1	0	0	0	0	0	0	0	0	0	0	0	0
1871	1	13													0	0	0	0	0	0	0	0	0	0	0	0	1
1872	13	1	10	11	12	13	2	3	4	5	6	7	8	9	1	1	1	1	1	1	1	1	1	1	1	1	1
1873	13	1	10	11	12	13	2	3	4	5	6	7	8	9	1	1	1	1	1	1	1	1	1	1	1	1	1
1874	5	1	11	13	3	5									1	0	1	0	1	0	0	0	0	0	1	0	1
1875	13	1	10	11	12	13	2	3	4	5	6	7	8	9	1	1	1	1	1	1	1	1	1	1	1	1	1
1876															0	0	0	0	0	0	0	0	0	0	0	0	0
1877	13	1	10	11	12	13	2	3	4	5	6	7	8	9	1	1	1	1	1	1	1	1	1	1	1	1	1
1878	13	1	10	11	12	13	2	3	4	5	6	7	8	9	1	1	1	1	1	1	1	1	1	1	1	1	1
1879	13	1	10	11	12	13	2	3	4	5	6	7	8	9	1	1	1	1	1	1	1	1	1	1	1	1	1
1880															0	0	0	0	0	0	0	0	0	0	0	0	0
1881	13	1	10	11	12	13	2	3	4	5	6	7	8	9	1	1	1	1	1	1	1	1	1	1	1	1	1
1882	13	1	10	11	12	13	2	3	4	5	6	7	8	9	1	1	1	1	1	1	1	1	1	1	1	1	1
1883	13	1	10	11	12	13	2	3	4	5	6	7	8	9	1	1	1	1	1	1	1	1	1	1	1	1	1
1884	13	1	10	11	12	13	2	3	4	5	6	7	8	9	1	1	1	1	1	1	1	1	1	1	1	1	1
1885	13	1	10	11	12	13	2	3	4	5	6	7	8	9	1	1	1	1	1	1	1	1	1	1	1	1	1
1886															0	0	0	0	0	0	0	0	0	0	0	0	0
1887	1	13													0	0	0	0	0	0	0	0	0	0	0	0	1
1888	13	1	10	11	12	13	2	3	4	5	6	7	8	9	1	1	1	1	1	1	1	1	1	1	1	1	1
1889	13	1	10	11	12	13	2	3	4	5	6	7	8	9	1	1	1	1	1	1	1	1	1	1	1	1	1
1890	13	1	10	11	12	13	2	3	4	5	6	7	8	9	1	1	1	1	1	1	1	1	1	1	1	1	1
1891	13	1	10	11	12	13	2	3	4	5	6	7	8	9	1	1	1	1	1	1	1	1	1	1	1	1	1
1892	13	1	10	11	12	13	2	3	4	5	6	7	8	9	1	1	1	1	1	1	1	1	1	1	1	1	1
1893	13	1	10	11	12	13	2	3	4	5	6	7	8	9	1	1	1	1	1	1	1	1	1	1	1	1	1
1894															0	0	0	0	0	0	0	0	0	0	0	0	0
1895	13	1	10	11	12	13	2	3	4	5	6	7	8	9	1	1	1	1	1	1	1	1	1	1	1	1	1
1896	6	10	12	2	4	6	8								0	1	0	1	0	1	0	1	0	1	0	1	0
1897	13	1	10	11	12	13	2	3	4	5	6	7	8	9	1	1	1	1	1	1	1	1	1	1	1	1	1
1898															0	0	0	0	0	0	0	0	0	0	0	0	0
1899	13	1	10	11	12	13	2	3	4	5	6	7	8	9	1	1	1	1	1	1	1	1	1	1	1	1	1
1900															0	0	0	0	0	0	0	0	0	0	0	0	0
1901	13	1	10	11	12	13	2	3	4	5	6	7	8	9	1	1	1	1	1	1	1	1	1	1	1	1	1
1902	13	1	10	11	12	13	2	3	4	5	6	7	8	9	1	1	1	1	1	1	1	1	1	1	1	1	1
1903	13	1	10	11	12	13	2	3	4	5	6	7	8	9	1	1	1	1	1	1	1	1	1	1	1	1	1
1904	3	5	6	9											0	0	0	0	1	1	0	0	1	0	0	0	0
1905	13	1	10	11	12	13	2	3	4	5	6	7	8	9	1	1	1	1	1	1	1	1	1	1	1	1	1
1906	13	1	10	11	12	13	2	3	4	5	6	7	8	9	1	1	1	1	1	1	1	1	1	1	1	1	1
1907	13	1	10	11	12	13	2	3	4	5	6	7	8	9	1	1	1	1	1	1	1	1	1	1	1	1	1
1908	13	1	10	11	12	13	2	3	4	5	6	7	8	9	1	1	1	1	1	1	1	1	1	1	1	1	1
1909	13	1	10	11	12	13	2	3	4	5	6	7	8	9	1	1	1	1	1	1	1	1	1	1	1	1	1
1910	13	1	10	11	12	13	2	3	4	5	6	7	8	9	1	1	1	1	1	1	1	1	1	1	1	1	1
1911	13	1	10	11	12	13	2	3	4	5	6	7	8	9	1	1	1	1	1	1	1	1	1	1	1	1	1
1912	13	1	10	11	12	13	2	3	4	5	6	7	8	9	1	1	1	1	1	1	1	1	1	1	1	1	1
1913	13	1	10	11	12	13	2	3	4	5	6	7	8	9	1	1	1	1	1	1	1	1	1	1	1	1	1
1914	13	1	10	11	12	13	2	3	4	5	6	7	8	9	1	1	1	1	1	1	1	1	1	1	1	1	1
1915	6	10	12	2	4	6	8								0	1	0	1	0	1	0	1	0	1	0	1	0
1916	13	1	10	11	12	13	2	3	4	5	6	7	8	9	1	1	1	1	1	1	1	1	1	1	1	1	1
1917	13	1	10	11	12	13	2	3	4	5	6	7	8	9	1	1	1	1	1	1	1	1	1	1	1	1	1
1918	13	1	10	11	12	13	2	3	4	5	6	7	8	9	1	1	1	1	1	1	1	1	1	1	1	1	1
1919															0	0	0	0	0	0	0	0	0	0	0	0	0
1920	13	1	10	11	12	13	2	3	4	5	6	7	8	9	1	1	1	1	1	1	1	1	1	1	1	1	1
1921	13	1	10	11	12	13	2	3	4	5	6	7	8	9	1	1	1	1	1	1	1	1	1	1	1	1	1
1922	13	1	10	11	12	13	2	3	4	5	6	7	8	9	1	1	1	1	1	1	1	1	1	1	1	1	1
1923	13	1	10	11	12	13	2	3	4	5	6	7	8	9	1	1	1	1	1	1	1	1	1	1	1	1	1
1924	13	1	10	11	12	13	2	3	4	5	6	7	8	9	1	1	1	1	1	1	1	1	1	1	1	1	1
1925															0	0	0	0	0	0	0	0	0	0	0	0	0
1926	13	1	10	11	12	13	2	3	4	5	6	7	8	9	1	1	1	1	1	1	1	1	1	1	1	1	1
1927	13	1	10	11	12	13	2	3	4	5	6	7	8	9	1	1	1	1	1	1	1	1	1	1	1	1	1
1928	13	1	10	11	12	13	2	3	4	5	6	7	8	9	1	1	1	1	1	1	1	1	1	1	1	1	1
1929	13	1	10	11	12	13	2	3	4	5	6	7	8	9	1	1	1	1	1	1	1	1	1	1	1	1	1
1930	13	1	10	11	12	13	2	3	4	5	6	7	8	9	1	1	1	1	1	1	1	1	1	1	1	1	1
1931	13	1	10	11	12	13	2	3	4	5	6	7	8	9	1	1	1	1	1	1	1	1	1	1	1	1	1
1932	13	1	10	11	12	13	2	3	4	5	6	7	8	9	1	1	1	1	1	1	1	1	1	1	1	1	1
1933															0	0	0	0	0	0	0	0	0	0	0	0	0
1934	13	1	10	11	12	13	2	3	4	5	6	7	8	9	1	1	1	1	1	1	1	1	1	1	1	1	1
1935	13	1	10	11	12	13	2	3	4	5	6	7	8	9	1	1	1	1	1	1	1	1	1	1	1	1	1
1936	13	1	10	11	12	13	2	3	4	5	6	7	8	9	1	1	1	1	1	1	1	1	1	1	1	1	1
1937															0	0	0	0	0	0	0	0	0	0	0	0	0
1938	9	1	10	11	13	3	4	5	7	9					1	0	1	1	1	0	1	0	1	1	1	0	1
1939	13	1	10	11	12	13	2	3	4	5	6	7	8	9	1	1	1	1	1	1	1	1	1	1	1	1	1
1940	1	4													0	0	0	1	0	0	0	0	0	0	0	0	0
1941															0	0	0	0	0	0	0	0	0	0	0	0	0
1942															0	0	0	0	0	0	0	0	0	0	0	0	0
1943	11	1	11	12	13	2	3	4	5	6	7	9			1	1	1	1	1	1	1	0	1	0	1	1	1
1944	13	1	10	11	12	13	2	3	4	5	6	7	8	9	1	1	1	1	1	1	1	1	1	1	1	1	1
1945	13	1	10	11	12	13	2	3	4	5	6	7	8	9	1	1	1	1	1	1	1	1	1	1	1	1	1
1946	10	1	10	11	12	2	3	4	5	6	8				1	1	1	1	1	1	0	1	0	1	1	1	0
1947	13	1	10	11	12	13	2	3	4	5	6	7	8	9	1	1	1	1	1	1	1	1	1	1	1	1	1
1948	13	1	10	11	12	13	2	3	4	5	6	7	8	9	1	1	1	1	1	1	1	1	1	1	1	1	1
1949															0	0	0	0	0	0	0	0	0	0	0	0	0
1950	13	1	10	11	12	13	2	3	4	5	6	7	8	9	1	1	1	1	1	1	1	1	1	1	1	1	1
1951	13	1	10	11	12	13	2	3	4	5	6	7	8	9	1	1	1	1	1	1	1	1	1	1	1	1	1
1952	13	1	10	11	12	13	2	3	4	5	6	7	8	9	1	1	1	1	1	1	1	1	1	1	1	1	1
1953	6	10	12	2	4	6	8								0	1	0	1	0	1	0	1	0	1	0	1	0
1954															0	0	0	0	0	0	0	0	0	0	0	0	0
1955	13	1	10	11	12	13	2	3	4	5	6	7	8	9	1	1	1	1	1	1	1	1	1	1	1	1	1
1956	13	1	10	11	12	13	2	3	4	5	6	7	8	9	1	1	1	1	1	1	1	1	1	1	1	1	1
1957	13	1	10	11	12	13	2	3	4	5	6	7	8	9	1	1	1	1	1	1	1	1	1	1	1	1	1
1958	12	1	10	11	12	13	2	3	4	5	6	8	9		1	1	1	1	1	1	0	1	1	1	1	1	1
1959															0	0	0	0	0	0	0	0	0	0	0	0	0
1960	13	1	10	11	12	13	2	3	4	5	6	7	8	9	1	1	1	1	1	1	1	1	1	1	1	1	1
1961	13	1	10	11	12	13	2	3	4	5	6	7	8	9	1	1	1	1	1	1	1	1	1	1	1	1	1
1962															0	0	0	0	0	0	0	0	0	0	0	0	0
1963	13	1	10	11	12	13	2	3	4	5	6	7	8	9	1	1	1	1	1	1	1	1	1	1	1	1	1
1964	13	1	10	11	12	13	2	3	4	5	6	7	8	9	1	1	1	1	1	1	1	1	1	1	1	1	1
1965	13	1	10	11	12	13	2	3	4	5	6	7	8	9	1	1	1	1	1	1	1	1	1	1	1	1	1
1966	4	12	2	4	6										0	1	0	1	0	1	0	0	0	0	0	1	0
1967	13	1	10	11	12	13	2	3	4	5	6	7	8	9	1	1	1	1	1	1	1	1	1	1	1	1	1
1968	13	1	10	11	12	13	2	3	4	5	6	7	8	9	1	1	1	1	1	1	1	1	1	1	1	1	1
1969	13	1	10	11	12	13	2	3	4	5	6	7	8	9	1	1	1	1	1	1	1	1	1	1	1	1	1
1970	13	1	10	11	12	13	2	3	4	5	6	7	8	9	1	1	1	1	1	1	1	1	1	1	1	1	1
1971	13	1	10	11	12	13	2	3	4	5	6	7	8	9	1	1	1	1	1	1	1	1	1	1	1	1	1
1972	6	10	12	2	4	6	8								0	1	0	1	0	1	0	1	0	1	0	1	0
1973	13	1	10	11	12	13	2	3	4	5	6	7	8	9	1	1	1	1	1	1	1	1	1	1	1	1	1
1974															0	0	0	0	0	0	0	0	0	0	0	0	0
1975	13	1	10	11	12	13	2	3	4	5	6	7	8	9	1	1	1	1	1	1	1	1	1	1	1	1	1
1976	13	1	10	11	12	13	2	3	4	5	6	7	8	9	1	1	1	1	1	1	1	1	1	1	1	1	1
1977															0	0	0	0	0	0	0	0	0	0	0	0	0
1978	13	1	10	11	12	13	2	3	4	5	6	7	8	9	1	1	1	1	1	1	1	1	1	1	1	1	1
1979	13	1	10	11	12	13	2	3	4	5	6	7	8	9	1	1	1	1	1	1	1	1	1	1	1	1	1
1980															0	0	0	0	0	0	0	0	0	0	0	0	0
1981	13	1	10	11	12	13	2	3	4	5	6	7	8	9	1	1	1	1	1	1	1	1	1	1	1	1	1
1982	13	1	10	11	12	13	2	3	4	5	6	7	8	9	1	1	1	1	1	1	1	1	1	1	1	1	1
1983	13	1	10	11	12	13	2	3	4	5	6	7	8	9	1	1	1	1	1	1	1	1	1	1	1	1	1
1984	13	1	10	11	12	13	2	3	4	5	6	7	8	9	1	1	1	1	1	1	1	1	1	1	1	1	1
1985															0	0	0	0	0	0	0	0	0	0	0	0	0
1986	13	1	10	11	12	13	2	3	4	5	6	7	8	9	1	1	1	1	1	1	1	1	1	1	1	1	1
1987	13	1	10	11	12	13	2	3	4	5	6	7	8	9	1	1	1	1	1	1	1	1	1	1	1	1	1
1988															0	0	0	0	0	0	0	0	0	0	0	0	0
1989	13	1	10	11	12	13	2	3	4	5	6	7	8	9	1	1	1	1	1	1	1	1	1	1	1	1	1
1990	13	1	10	11	12	13	2	3	4	5	6	7	8	9	1	1	1	1	1	1	1	1	1	1	1	1	1
1991	13	1	10	11	12	13	2	3	4	5	6	7	8	9	1	1	1	1	1	1	1	1	1	1	1	1	1
1992	13	1	10	11	12	13	2	3	4	5	6	7	8	9	1	1	1	1	1	1	1	1	1	1	1	1	1
1993	13	1	10	11	12	13	2	3	4	5	6	7	8	9	1	1	1	1	1	1	1	1	1	1	1	1	1
1994	13	1	10	11	12	13	2	3	4	5	6	7	8	9	1	1	1	1	1	1	1	1	1	1	1	1	1
1995	13	1	10	11	12	13	2	3	4	5	6	7	8	9	1	1	1	1	1	1	1	1	1	1	1	1	1
1996	6	10	12	2	4	6	8								0	1	0	1	0	1	0	1	0	1	0	1	0
1997															0	0	0	0	0	0	0	0	0	0	0	0	0
1998	13	1	10	11	12	13	2	3	4	5	6	7	8	9	1	1	1	1	1	1	1	1	1	1	1	1	1
1999															0	0	0	0	0	0	0	0	0	0	0	0	0
2000	13	1	10	11	12	13	2	3	4	5	6	7	8	9	1	1	1	1	1	1	1	1	1	1	1	1	1
2001	11	1	10	11	12	13	2	3	5	7	8	9			1	1	1	0	1	0	1	1	1	1	1	1	1
2002	13	1	10	11	12	13	2	3	4	5	6	7	8	9	1	1	1	1	1	1	1	1	1	1	1	1	1
2003	13	1	10	11	12	13	2	3	4	5	6	7	8	9	1	1	1	1	1	1	1	1	1	1	1	1	1
2004	13	1	10	11	12	13	2	3	4	5	6	7	8	9	1	1	1	1	1	1	1	1	1	1	1	1	1
2005															0	0	0	0	0	0	0	0	0	0	0	0	0
2006															0	0	0	0	0	0	0	0	0	0	0	0	0
2007															0	0	0	0	0	0	0	0	0	0	0	0	0
2008	13	1	10	11	12	13	2	3	4	5	6	7	8	9	1	1	1	1	1	1	1	1	1	1	1	1	1
2009	12	1	10	11	12	13	2	3	4	5	6	7	9		1	1	1	1	1	1	1	0	1	1	1	1	1
2010															0	0	0	0	0	0	0	0	0	0	0	0	0
2011	13	1	10	11	12	13	2	3	4	5	6	7	8	9	1	1	1	1	1	1	1	1	1	1	1	1	1
2012															0	0	0	0	0	0	0	0	0	0	0	0	0
2013	6	1	11	13	3	5	9								1	0	1	0	1	0	0	0	1	0	1	0	1
2014	13	1	10	11	12	13	2	3	4	5	6	7	8	9	1	1	1	1	1	1	1	1	1	1	1	1	1
2015	12	1	10	11	12	13	2	3	4	5	6	7	9		1	1	1	1	1	1	1	0	1	1	1	1	1
2016	13	1	10	11	12	13	2	3	4	5	6	7	8	9	1	1	1	1	1	1	1	1	1	1	1	1	1
2017	13	1	10	11	12	13	2	3	4	5	6	7	8	9	1	1	1	1	1	1	1	1	1	1	1	1	1
2018	13	1	10	11	12	13	2	3	4	5	6	7	8	9	1	1	1	1	1	1	1	1	1	1	1	1	1
2019															0	0	0	0	0	0	0	0	0	0	0	0	0
2020															0	0	0	0	0	0	0	0	0	0	0	0	0
2021	13	1	10	11	12	13	2	3	4	5	6	7	8	9	1	1	1	1	1	1	1	1	1	1	1	1	1
2022	13	1	10	11	12	13	2	3	4	5	6	7	8	9	1	1	1	1	1	1	1	1	1	1	1	1	1
2023															0	0	0	0	0	0	0	0	0	0	0	0	0
2024	13	1	10	11	12	13	2	3	4	5	6	7	8	9	1	1	1	1	1	1	1	1	1	1	1	1	1
2025	13	1	10	11	12	13	2	3	4	5	6	7	8	9	1	1	1	1	1	1	1	1	1	1	1	1	1
2026	6	10	12	2	4	6	8								0	1	0	1	0	1	0	1	0	1	0	1	0
2027	13	1	10	11	12	13	2	3	4	5	6	7	8	9	1	1	1	1	1	1	1	1	1	1	1	1	1
2028															0	0	0	0	0	0	0	0	0	0	0	0	0
2029	13	1	10	11	12	13	2	3	4	5	6	7	8	9	1	1	1	1	1	1	1	1	1	1	1	1	1
2030	13	1	10	11	12	13	2	3	4	5	6	7	8	9	1	1	1	1	1	1	1	1	1	1	1	1	1
2031	13	1	10	11	12	13	2	3	4	5	6	7	8	9	1	1	1	1	1	1	1	1	1	1	1	1	1
2032	13	1	10	11	12	13	2	3	4	5	6	7	8	9	1	1	1	1	1	1	1	1	1	1	1	1	1
2033	13	1	10	11	12	13	2	3	4	5	6	7	8	9	1	1	1	1	1	1	1	1	1	1	1	1	1
2034	13	1	10	11	12	13	2	3	4	5	6	7	8	9	1	1	1	1	1	1	1	1	1	1	1	1	1
2035	13	1	10	11	12	13	2	3	4	5	6	7	8	9	1	1	1	1	1	1	1	1	1	1	1	1	1
2036	13	1	10	11	12	13	2	3	4	5	6	7	8	9	1	1	1	1	1	1	1	1	1	1	1	1	1
2037	13	1	10	11	12	13	2	3	4	5	6	7	8	9	1	1	1	1	1	1	1	1	1	1	1	1	1
2038	13	1	10	11	12	13	2	3	4	5	6	7	8	9	1	1	1	1	1	1	1	1	1	1	1	1	1
2039	13	1	10	11	12	13	2	3	4	5	6	7	8	9	1	1	1	1	1	1	1	1	1	1	1	1	1
2040	3	1	5	9											1	0	0	0	1	0	0	0	1	0	0	0	0
2041	13	1	10	11	12	13	2	3	4	5	6	7	8	9	1	1	1	1	1	1	1	1	1	1	1	1	1
2042	6	10	12	2	4	6	8								0	1	0	1	0	1	0	1	0	1	0	1	0
2043	13	1	10	11	12	13	2	3	4	5	6	7	8	9	1	1	1	1	1	1	1	1	1	1	1	1	1
2044															0	0	0	0	0	0	0	0	0	0	0	0	0
2045	13	1	10	11	12	13	2	3	4	5	6	7	8	9	1	1	1	1	1	1	1	1	1	1	1	1	1
2046	13	1	10	11	12	13	2	3	4	5	6	7	8	9	1	1	1	1	1	1	1	1	1	1	1	1	1
2047	13	1	10	11	12	13	2	3	4	5	6	7	8	9	1	1	1	1	1	1	1	1	1	1	1	1	1
2048	13	1	10	11	12	13	2	3	4	5	6	7	8	9	1	1	1	1	1	1	1	1	1	1	1	1	1
2049	13	1	10	11	12	13	2	3	4	5	6	7	8	9	1	1	1	1	1	1	1	1	1	1	1	1	1
2050	13	1	10	11	12	13	2	3	4	5	6	7	8	9	1	1	1	1	1	1	1	1	1	1	1	1	1
2051	7	10	12	2	4	5	6	8							0	1	0	1	1	1	0	1	0	1	0	1	0
2052	13	1	10	11	12	13	2	3	4	5	6	7	8	9	1	1	1	1	1	1	1	1	1	1	1	1	1
2053	13	1	10	11	12	13	2	3	4	5	6	7	8	9	1	1	1	1	1	1	1	1	1	1	1	1	1
2054	13	1	10	11	12	13	2	3	4	5	6	7	8	9	1	1	1	1	1	1	1	1	1	1	1	1	1
2055	13	1	10	11	12	13	2	3	4	5	6	7	8	9	1	1	1	1	1	1	1	1	1	1	1	1	1
2056	13	1	10	11	12	13	2	3	4	5	6	7	8	9	1	1	1	1	1	1	1	1	1	1	1	1	1
2057	13	1	10	11	12	13	2	3	4	5	6	7	8	9	1	1	1	1	1	1	1	1	1	1	1	1	1
2058															0	0	0	0	0	0	0	0	0	0	0	0	0
2059	13	1	10	11	12	13	2	3	4	5	6	7	8	9	1	1	1	1	1	1	1	1	1	1	1	1	1
2060															0	0	0	0	0	0	0	0	0	0	0	0	0
2061	13	1	10	11	12	13	2	3	4	5	6	7	8	9	1	1	1	1	1	1	1	1	1	1	1	1	1
2062	1	4													0	0	0	1	0	0	0	0	0	0	0	0	0
2063															0	0	0	0	0	0	0	0	0	0	0	0	0
2064															0	0	0	0	0	0	0	0	0	0	0	0	0
2065	13	1	10	11	12	13	2	3	4	5	6	7	8	9	1	1	1	1	1	1	1	1	1	1	1	1	1
2066	13	1	10	11	12	13	2	3	4	5	6	7	8	9	1	1	1	1	1	1	1	1	1	1	1	1	1
2067	13	1	10	11	12	13	2	3	4	5	6	7	8	9	1	1	1	1	1	1	1	1	1	1	1	1	1
2068	13	1	10	11	12	13	2	3	4	5	6	7	8	9	1	1	1	1	1	1	1	1	1	1	1	1	1
2069															0	0	0	0	0	0	0	0	0	0	0	0	0
2070	13	1	10	11	12	13	2	3	4	5	6	7	8	9	1	1	1	1	1	1	1	1	1	1	1	1	1
2071															0	0	0	0	0	0	0	0	0	0	0	0	0
2072	1	5													0	0	0	0	1	0	0	0	0	0	0	0	0
2073															0	0	0	0	0	0	0	0	0	0	0	0	0
2074	13	1	10	11	12	13	2	3	4	5	6	7	8	9	1	1	1	1	1	1	1	1	1	1	1	1	1
2075	13	1	10	11	12	13	2	3	4	5	6	7	8	9	1	1	1	1	1	1	1	1	1	1	1	1	1
2076	13	1	10	11	12	13	2	3	4	5	6	7	8	9	1	1	1	1	1	1	1	1	1	1	1	1	1
2077	6	10	12	2	4	6	8								0	1	0	1	0	1	0	1	0	1	0	1	0
2078	9	10	13	2	3	4	5	6	8	9					0	1	1	1	1	1	0	1	1	1	0	0	1
2079	13	1	10	11	12	13	2	3	4	5	6	7	8	9	1	1	1	1	1	1	1	1	1	1	1	1	1
2080	13	1	10	11	12	13	2	3	4	5	6	7	8	9	1	1	1	1	1	1	1	1	1	1	1	1	1
2081	13	1	10	11	12	13	2	3	4	5	6	7	8	9	1	1	1	1	1	1	1	1	1	1	1	1	1
2082	13	1	10	11	12	13	2	3	4	5	6	7	8	9	1	1	1	1	1	1	1	1	1	1	1	1	1
2083	13	1	10	11	12	13	2	3	4	5	6	7	8	9	1	1	1	1	1	1	1	1	1	1	1	1	1
2084															0	0	0	0	0	0	0	0	0	0	0	0	0
2085	13	1	10	11	12	13	2	3	4	5	6	7	8	9	1	1	1	1	1	1	1	1	1	1	1	1	1
2086	13	1	10	11	12	13	2	3	4	5	6	7	8	9	1	1	1	1	1	1	1	1	1	1	1	1	1
2087	6	10	12	2	4	6	8								0	1	0	1	0	1	0	1	0	1	0	1	0
2088	13	1	10	11	12	13	2	3	4	5	6	7	8	9	1	1	1	1	1	1	1	1	1	1	1	1	1
2089	10	1	10	12	13	2	3	4	5	6	8				1	1	1	1	1	1	0	1	0	1	0	1	1
2090	6	10	12	2	4	6	8								0	1	0	1	0	1	0	1	0	1	0	1	0
2091	13	1	10	11	12	13	2	3	4	5	6	7	8	9	1	1	1	1	1	1	1	1	1	1	1	1	1
2092															0	0	0	0	0	0	0	0	0	0	0	0	0
2093	13	1	10	11	12	13	2	3	4	5	6	7	8	9	1	1	1	1	1	1	1	1	1	1	1	1	1
2094															0	0	0	0	0	0	0	0	0	0	0	0	0
2095	4	13	3	5	7										0	0	1	0	1	0	1	0	0	0	0	0	1
2096	13	1	10	11	12	13	2	3	4	5	6	7	8	9	1	1	1	1	1	1	1	1	1	1	1	1	1
2097	13	1	10	11	12	13	2	3	4	5	6	7	8	9	1	1	1	1	1	1	1	1	1	1	1	1	1
2098	13	1	10	11	12	13	2	3	4	5	6	7	8	9	1	1	1	1	1	1	1	1	1	1	1	1	1
2099	9	1	11	13	3	4	5	6	7	9					1	0	1	1	1	1	1	0	1	0	1	0	1
2100															0	0	0	0	0	0	0	0	0	0	0	0	0
2101	13	1	10	11	12	13	2	3	4	5	6	7	8	9	1	1	1	1	1	1	1	1	1	1	1	1	1
2102															0	0	0	0	0	0	0	0	0	0	0	0	0
2103	13	1	10	11	12	13	2	3	4	5	6	7	8	9	1	1	1	1	1	1	1	1	1	1	1	1	1
2104															0	0	0	0	0	0	0	0	0	0	0	0	0
2105	13	1	10	11	12	13	2	3	4	5	6	7	8	9	1	1	1	1	1	1	1	1	1	1	1	1	1
2106	13	1	10	11	12	13	2	3	4	5	6	7	8	9	1	1	1	1	1	1	1	1	1	1	1	1	1
2107	13	1	10	11	12	13	2	3	4	5	6	7	8	9	1	1	1	1	1	1	1	1	1	1	1	1	1
2108	13	1	10	11	12	13	2	3	4	5	6	7	8	9	1	1	1	1	1	1	1	1	1	1	1	1	1
2109	13	1	10	11	12	13	2	3	4	5	6	7	8	9	1	1	1	1	1	1	1	1	1	1	1	1	1
2110	13	1	10	11	12	13	2	3	4	5	6	7	8	9	1	1	1	1	1	1	1	1	1	1	1	1	1
2111															0	0	0	0	0	0	0	0	0	0	0	0	0
2112															0	0	0	0	0	0	0	0	0	0	0	0	0
2113	13	1	10	11	12	13	2	3	4	5	6	7	8	9	1	1	1	1	1	1	1	1	1	1	1	1	1
2114	13	1	10	11	12	13	2	3	4	5	6	7	8	9	1	1	1	1	1	1	1	1	1	1	1	1	1
2115	13	1	10	11	12	13	2	3	4	5	6	7	8	9	1	1	1	1	1	1	1	1	1	1	1	1	1
2116	13	1	10	11	12	13	2	3	4	5	6	7	8	9	1	1	1	1	1	1	1	1	1	1	1	1	1
2117	13	1	10	11	12	13	2	3	4	5	6	7	8	9	1	1	1	1	1	1	1	1	1	1	1	1	1
2118	13	1	10	11	12	13	2	3	4	5	6	7	8	9	1	1	1	1	1	1	1	1	1	1	1	1	1
2119	13	1	10	11	12	13	2	3	4	5	6	7	8	9	1	1	1	1	1	1	1	1	1	1	1	1	1
2120	7	1	11	13	3	5	7	9							1	0	1	0	1	0	1	0	1	0	1	0	1
2121															0	0	0	0	0	0	0	0	0	0	0	0	0
2122															0	0	0	0	0	0	0	0	0	0	0	0	0
2123	13	1	10	11	12	13	2	3	4	5	6	7	8	9	1	1	1	1	1	1	1	1	1	1	1	1	1
2124	9	1	10	12	2	3	4	6	8	9					1	1	1	1	0	1	0	1	1	1	0	1	0
2125	12	1	10	11	12	13	2	3	4	5	6	8	9		1	1	1	1	1	1	0	1	1	1	1	1	1
2126	13	1	10	11	12	13	2	3	4	5	6	7	8	9	1	1	1	1	1	1	1	1	1	1	1	1	1
2127															0	0	0	0	0	0	0	0	0	0	0	0	0
2128															0	0	0	0	0	0	0	0	0	0	0	0	0
2129															0	0	0	0	0	0	0	0	0	0	0	0	0
2130	13	1	10	11	12	13	2	3	4	5	6	7	8	9	1	1	1	1	1	1	1	1	1	1	1	1	1
2131	13	1	10	11	12	13	2	3	4	5	6	7	8	9	1	1	1	1	1	1	1	1	1	1	1	1	1
2132															0	0	0	0	0	0	0	0	0	0	0	0	0
2133	13	1	10	11	12	13	2	3	4	5	6	7	8	9	1	1	1	1	1	1	1	1	1	1	1	1	1
2134	13	1	10	11	12	13	2	3	4	5	6	7	8	9	1	1	1	1	1	1	1	1	1	1	1	1	1
2135	13	1	10	11	12	13	2	3	4	5	6	7	8	9	1	1	1	1	1	1	1	1	1	1	1	1	1
2136	13	1	10	11	12	13	2	3	4	5	6	7	8	9	1	1	1	1	1	1	1	1	1	1	1	1	1
2137															0	0	0	0	0	0	0	0	0	0	0	0	0
2138															0	0	0	0	0	0	0	0	0	0	0	0	0
2139	13	1	10	11	12	13	2	3	4	5	6	7	8	9	1	1	1	1	1	1	1	1	1	1	1	1	1
2140	8	1	10	12	2	4	5	6	8						1	1	0	1	1	1	0	1	0	1	0	1	0
2141	13	1	10	11	12	13	2	3	4	5	6	7	8	9	1	1	1	1	1	1	1	1	1	1	1	1	1
2142	13	1	10	11	12	13	2	3	4	5	6	7	8	9	1	1	1	1	1	1	1	1	1	1	1	1	1
2143	13	1	10	11	12	13	2	3	4	5	6	7	8	9	1	1	1	1	1	1	1	1	1	1	1	1	1
2144	13	1	10	11	12	13	2	3	4	5	6	7	8	9	1	1	1	1	1	1	1	1	1	1	1	1	1
2145	9	1	10	13	2	3	4	5	6	8					1	1	1	1	1	1	0	1	0	1	0	0	1
2146	13	1	10	11	12	13	2	3	4	5	6	7	8	9	1	1	1	1	1	1	1	1	1	1	1	1	1
2147	13	1	10	11	12	13	2	3	4	5	6	7	8	9	1	1	1	1	1	1	1	1	1	1	1	1	1
2148	13	1	10	11	12	13	2	3	4	5	6	7	8	9	1	1	1	1	1	1	1	1	1	1	1	1	1
2149	13	1	10	11	12	13	2	3	4	5	6	7	8	9	1	1	1	1	1	1	1	1	1	1	1	1	1
2150	11	1	11	12	13	2	3	4	5	6	7	9			1	1	1	1	1	1	1	0	1	0	1	1	1
2151	13	1	10	11	12	13	2	3	4	5	6	7	8	9	1	1	1	1	1	1	1	1	1	1	1	1	1
2152	8	10	12	2	4	5	6	7	8						0	1	0	1	1	1	1	1	0	1	0	1	0
2153	13	1	10	11	12	13	2	3	4	5	6	7	8	9	1	1	1	1	1	1	1	1	1	1	1	1	1
2154															0	0	0	0	0	0	0	0	0	0	0	0	0
2155	13	1	10	11	12	13	2	3	4	5	6	7	8	9	1	1	1	1	1	1	1	1	1	1	1	1	1
2156	13	1	10	11	12	13	2	3	4	5	6	7	8	9	1	1	1	1	1	1	1	1	1	1	1	1	1
2157	1	1													1	0	0	0	0	0	0	0	0	0	0	0	0
2158															0	0	0	0	0	0	0	0	0	0	0	0	0
2159	9	1	11	12	13	2	3	5	6	9					1	1	1	0	1	1	0	0	1	0	1	1	1
2160															0	0	0	0	0	0	0	0	0	0	0	0	0
2161	13	1	10	11	12	13	2	3	4	5	6	7	8	9	1	1	1	1	1	1	1	1	1	1	1	1	1
2162	13	1	10	11	12	13	2	3	4	5	6	7	8	9	1	1	1	1	1	1	1	1	1	1	1	1	1
2163	6	10	12	2	4	6	8								0	1	0	1	0	1	0	1	0	1	0	1	0
2164	11	1	10	11	12	13	2	3	4	5	6	7			1	1	1	1	1	1	1	0	0	1	1	1	1
2165	13	1	10	11	12	13	2	3	4	5	6	7	8	9	1	1	1	1	1	1	1	1	1	1	1	1	1
2166	13	1	10	11	12	13	2	3	4	5	6	7	8	9	1	1	1	1	1	1	1	1	1	1	1	1	1
2167	13	1	10	11	12	13	2	3	4	5	6	7	8	9	1	1	1	1	1	1	1	1	1	1	1	1	1
2168	13	1	10	11	12	13	2	3	4	5	6	7	8	9	1	1	1	1	1	1	1	1	1	1	1	1	1
2169	13	1	10	11	12	13	2	3	4	5	6	7	8	9	1	1	1	1	1	1	1	1	1	1	1	1	1
2170	13	1	10	11	12	13	2	3	4	5	6	7	8	9	1	1	1	1	1	1	1	1	1	1	1	1	1
2171	13	1	10	11	12	13	2	3	4	5	6	7	8	9	1	1	1	1	1	1	1	1	1	1	1	1	1
2172															0	0	0	0	0	0	0	0	0	0	0	0	0
2173															0	0	0	0	0	0	0	0	0	0	0	0	0
2174	12	1	10	11	12	13	2	3	5	6	7	8	9		1	1	1	0	1	1	1	1	1	1	1	1	1
2175	6	10	12	2	4	6	8								0	1	0	1	0	1	0	1	0	1	0	1	0
2176	13	1	10	11	12	13	2	3	4	5	6	7	8	9	1	1	1	1	1	1	1	1	1	1	1	1	1
2177	13	1	10	11	12	13	2	3	4	5	6	7	8	9	1	1	1	1	1	1	1	1	1	1	1	1	1
2178															0	0	0	0	0	0	0	0	0	0	0	0	0
2179	2	4	6												0	0	0	1	0	1	0	0	0	0	0	0	0
2180	13	1	10	11	12	13	2	3	4	5	6	7	8	9	1	1	1	1	1	1	1	1	1	1	1	1	1
2181	13	1	10	11	12	13	2	3	4	5	6	7	8	9	1	1	1	1	1	1	1	1	1	1	1	1	1
2182															0	0	0	0	0	0	0	0	0	0	0	0	0
2183	6	10	12	2	4	6	8								0	1	0	1	0	1	0	1	0	1	0	1	0
2184	13	1	10	11	12	13	2	3	4	5	6	7	8	9	1	1	1	1	1	1	1	1	1	1	1	1	1
2185															0	0	0	0	0	0	0	0	0	0	0	0	0
2186	12	1	10	11	12	13	2	3	5	6	7	8	9		1	1	1	0	1	1	1	1	1	1	1	1	1
2187	13	1	10	11	12	13	2	3	4	5	6	7	8	9	1	1	1	1	1	1	1	1	1	1	1	1	1
2188															0	0	0	0	0	0	0	0	0	0	0	0	0
2189	13	1	10	11	12	13	2	3	4	5	6	7	8	9	1	1	1	1	1	1	1	1	1	1	1	1	1
2190	13	1	10	11	12	13	2	3	4	5	6	7	8	9	1	1	1	1	1	1	1	1	1	1	1	1	1
2191	13	1	10	11	12	13	2	3	4	5	6	7	8	9	1	1	1	1	1	1	1	1	1	1	1	1	1
2192	8	10	12	13	2	4	5	6	8						0	1	0	1	1	1	0	1	0	1	0	1	1
2193	13	1	10	11	12	13	2	3	4	5	6	7	8	9	1	1	1	1	1	1	1	1	1	1	1	1	1
2194															0	0	0	0	0	0	0	0	0	0	0	0	0
2195	6	10	12	2	4	6	8								0	1	0	1	0	1	0	1	0	1	0	1	0
2196															0	0	0	0	0	0	0	0	0	0	0	0	0
2197															0	0	0	0	0	0	0	0	0	0	0	0	0
2198	13	1	10	11	12	13	2	3	4	5	6	7	8	9	1	1	1	1	1	1	1	1	1	1	1	1	1
2199	13	1	10	11	12	13	2	3	4	5	6	7	8	9	1	1	1	1	1	1	1	1	1	1	1	1	1
2200															0	0	0	0	0	0	0	0	0	0	0	0	0
2201	13	1	10	11	12	13	2	3	4	5	6	7	8	9	1	1	1	1	1	1	1	1	1	1	1	1	1
2202	13	1	10	11	12	13	2	3	4	5	6	7	8	9	1	1	1	1	1	1	1	1	1	1	1	1	1
2203	13	1	10	11	12	13	2	3	4	5	6	7	8	9	1	1	1	1	1	1	1	1	1	1	1	1	1
2204	13	1	10	11	12	13	2	3	4	5	6	7	8	9	1	1	1	1	1	1	1	1	1	1	1	1	1
2205	13	1	10	11	12	13	2	3	4	5	6	7	8	9	1	1	1	1	1	1	1	1	1	1	1	1	1
2206															0	0	0	0	0	0	0	0	0	0	0	0	0
2207	12	1	11	12	13	2	3	4	5	6	7	8	9		1	1	1	1	1	1	1	1	1	0	1	1	1
2208	13	1	10	11	12	13	2	3	4	5	6	7	8	9	1	1	1	1	1	1	1	1	1	1	1	1	1
2209															0	0	0	0	0	0	0	0	0	0	0	0	0
2210															0	0	0	0	0	0	0	0	0	0	0	0	0
2211	13	1	10	11	12	13	2	3	4	5	6	7	8	9	1	1	1	1	1	1	1	1	1	1	1	1	1
2212	13	1	10	11	12	13	2	3	4	5	6	7	8	9	1	1	1	1	1	1	1	1	1	1	1	1	1
2213															0	0	0	0	0	0	0	0	0	0	0	0	0
2214	13	1	10	11	12	13	2	3	4	5	6	7	8	9	1	1	1	1	1	1	1	1	1	1	1	1	1
2215	13	1	10	11	12	13	2	3	4	5	6	7	8	9	1	1	1	1	1	1	1	1	1	1	1	1	1
2216	13	1	10	11	12	13	2	3	4	5	6	7	8	9	1	1	1	1	1	1	1	1	1	1	1	1	1
2217	13	1	10	11	12	13	2	3	4	5	6	7	8	9	1	1	1	1	1	1	1	1	1	1	1	1	1
2218	13	1	10	11	12	13	2	3	4	5	6	7	8	9	1	1	1	1	1	1	1	1	1	1	1	1	1
2219	13	1	10	11	12	13	2	3	4	5	6	7	8	9	1	1	1	1	1	1	1	1	1	1	1	1	1
2220	13	1	10	11	12	13	2	3	4	5	6	7	8	9	1	1	1	1	1	1	1	1	1	1	1	1	1
2221	13	1	10	11	12	13	2	3	4	5	6	7	8	9	1	1	1	1	1	1	1	1	1	1	1	1	1
2222	13	1	10	11	12	13	2	3	4	5	6	7	8	9	1	1	1	1	1	1	1	1	1	1	1	1	1
2223	13	1	10	11	12	13	2	3	4	5	6	7	8	9	1	1	1	1	1	1	1	1	1	1	1	1	1
2224	6	10	12	2	4	6	8								0	1	0	1	0	1	0	1	0	1	0	1	0
2225	13	1	10	11	12	13	2	3	4	5	6	7	8	9	1	1	1	1	1	1	1	1	1	1	1	1	1
2226	13	1	10	11	12	13	2	3	4	5	6	7	8	9	1	1	1	1	1	1	1	1	1	1	1	1	1
2227	13	1	10	11	12	13	2	3	4	5	6	7	8	9	1	1	1	1	1	1	1	1	1	1	1	1	1
2228	10	1	10	13	2	3	4	5	6	8	9				1	1	1	1	1	1	0	1	1	1	0	0	1
2229	13	1	10	11	12	13	2	3	4	5	6	7	8	9	1	1	1	1	1	1	1	1	1	1	1	1	1
2230															0	0	0	0	0	0	0	0	0	0	0	0	0
2231	13	1	10	11	12	13	2	3	4	5	6	7	8	9	1	1	1	1	1	1	1	1	1	1	1	1	1
2232															0	0	0	0	0	0	0	0	0	0	0	0	0
2233	13	1	10	11	12	13	2	3	4	5	6	7	8	9	1	1	1	1	1	1	1	1	1	1	1	1	1
2234	13	1	10	11	12	13	2	3	4	5	6	7	8	9	1	1	1	1	1	1	1	1	1	1	1	1	1
2235	12	1	10	11	12	13	2	3	4	5	6	8	9		1	1	1	1	1	1	0	1	1	1	1	1	1
2236	5	1	11	13	3	5									1	0	1	0	1	0	0	0	0	0	1	0	1
2237	13	1	10	11	12	13	2	3	4	5	6	7	8	9	1	1	1	1	1	1	1	1	1	1	1	1	1
2238	13	1	10	11	12	13	2	3	4	5	6	7	8	9	1	1	1	1	1	1	1	1	1	1	1	1	1
2239	13	1	10	11	12	13	2	3	4	5	6	7	8	9	1	1	1	1	1	1	1	1	1	1	1	1	1
2240	12	1	10	11	12	13	2	3	4	5	6	8	9		1	1	1	1	1	1	0	1	1	1	1	1	1
2241	13	1	10	11	12	13	2	3	4	5	6	7	8	9	1	1	1	1	1	1	1	1	1	1	1	1	1
2242															0	0	0	0	0	0	0	0	0	0	0	0	0
2243	13	1	10	11	12	13	2	3	4	5	6	7	8	9	1	1	1	1	1	1	1	1	1	1	1	1	1
2244	6	10	12	2	4	6	8								0	1	0	1	0	1	0	1	0	1	0	1	0
2245	12	1	10	11	12	13	2	3	5	6	7	8	9		1	1	1	0	1	1	1	1	1	1	1	1	1
2246	13	1	10	11	12	13	2	3	4	5	6	7	8	9	1	1	1	1	1	1	1	1	1	1	1	1	1
2247	13	1	10	11	12	13	2	3	4	5	6	7	8	9	1	1	1	1	1	1	1	1	1	1	1	1	1
2248	13	1	10	11	12	13	2	3	4	5	6	7	8	9	1	1	1	1	1	1	1	1	1	1	1	1	1
2249	13	1	10	11	12	13	2	3	4	5	6	7	8	9	1	1	1	1	1	1	1	1	1	1	1	1	1
2250	12	1	10	11	12	13	2	3	4	5	6	7	9		1	1	1	1	1	1	1	0	1	1	1	1	1
2251	13	1	10	11	12	13	2	3	4	5	6	7	8	9	1	1	1	1	1	1	1	1	1	1	1	1	1
2252	13	1	10	11	12	13	2	3	4	5	6	7	8	9	1	1	1	1	1	1	1	1	1	1	1	1	1
2253	13	1	10	11	12	13	2	3	4	5	6	7	8	9	1	1	1	1	1	1	1	1	1	1	1	1	1
2254	13	1	10	11	12	13	2	3	4	5	6	7	8	9	1	1	1	1	1	1	1	1	1	1	1	1	1
2255	13	1	10	11	12	13	2	3	4	5	6	7	8	9	1	1	1	1	1	1	1	1	1	1	1	1	1
2256	1	4													0	0	0	1	0	0	0	0	0	0	0	0	0
2257															0	0	0	0	0	0	0	0	0	0	0	0	0
2258	13	1	10	11	12	13	2	3	4	5	6	7	8	9	1	1	1	1	1	1	1	1	1	1	1	1	1
2259	13	1	10	11	12	13	2	3	4	5	6	7	8	9	1	1	1	1	1	1	1	1	1	1	1	1	1
2260															0	0	0	0	0	0	0	0	0	0	0	0	0
2261															0	0	0	0	0	0	0	0	0	0	0	0	0
2262	13	1	10	11	12	13	2	3	4	5	6	7	8	9	1	1	1	1	1	1	1	1	1	1	1	1	1
2263	2	1	13												1	0	0	0	0	0	0	0	0	0	0	0	1
2264															0	0	0	0	0	0	0	0	0	0	0	0	0
2265															0	0	0	0	0	0	0	0	0	0	0	0	0
2266	1	4													0	0	0	1	0	0	0	0	0	0	0	0	0
2267	13	1	10	11	12	13	2	3	4	5	6	7	8	9	1	1	1	1	1	1	1	1	1	1	1	1	1
2268	13	1	10	11	12	13	2	3	4	5	6	7	8	9	1	1	1	1	1	1	1	1	1	1	1	1	1
2269	2	13	5												0	0	0	0	1	0	0	0	0	0	0	0	1
2270	13	1	10	11	12	13	2	3	4	5	6	7	8	9	1	1	1	1	1	1	1	1	1	1	1	1	1
2271	7	1	11	13	3	5	7	9							1	0	1	0	1	0	1	0	1	0	1	0	1
2272	13	1	10	11	12	13	2	3	4	5	6	7	8	9	1	1	1	1	1	1	1	1	1	1	1	1	1
2273	13	1	10	11	12	13	2	3	4	5	6	7	8	9	1	1	1	1	1	1	1	1	1	1	1	1	1
2274	13	1	10	11	12	13	2	3	4	5	6	7	8	9	1	1	1	1	1	1	1	1	1	1	1	1	1
2275	12	1	10	11	12	13	2	3	4	5	6	7	9		1	1	1	1	1	1	1	0	1	1	1	1	1
2276	6	10	12	2	4	6	8								0	1	0	1	0	1	0	1	0	1	0	1	0
2277	13	1	10	11	12	13	2	3	4	5	6	7	8	9	1	1	1	1	1	1	1	1	1	1	1	1	1
2278	13	1	10	11	12	13	2	3	4	5	6	7	8	9	1	1	1	1	1	1	1	1	1	1	1	1	1
2279	13	1	10	11	12	13	2	3	4	5	6	7	8	9	1	1	1	1	1	1	1	1	1	1	1	1	1
2280	6	2	4	5	6	8	9								0	1	0	1	1	1	0	1	1	0	0	0	0
2281	13	1	10	11	12	13	2	3	4	5	6	7	8	9	1	1	1	1	1	1	1	1	1	1	1	1	1
2282	13	1	10	11	12	13	2	3	4	5	6	7	8	9	1	1	1	1	1	1	1	1	1	1	1	1	1
2283	13	1	10	11	12	13	2	3	4	5	6	7	8	9	1	1	1	1	1	1	1	1	1	1	1	1	1
2284	13	1	10	11	12	13	2	3	4	5	6	7	8	9	1	1	1	1	1	1	1	1	1	1	1	1	1
2285	13	1	10	11	12	13	2	3	4	5	6	7	8	9	1	1	1	1	1	1	1	1	1	1	1	1	1
2286	13	1	10	11	12	13	2	3	4	5	6	7	8	9	1	1	1	1	1	1	1	1	1	1	1	1	1
2287	13	1	10	11	12	13	2	3	4	5	6	7	8	9	1	1	1	1	1	1	1	1	1	1	1	1	1
2288	6	10	12	2	4	6	8								0	1	0	1	0	1	0	1	0	1	0	1	0
2289	13	1	10	11	12	13	2	3	4	5	6	7	8	9	1	1	1	1	1	1	1	1	1	1	1	1	1
2290	13	1	10	11	12	13	2	3	4	5	6	7	8	9	1	1	1	1	1	1	1	1	1	1	1	1	1
2291	13	1	10	11	12	13	2	3	4	5	6	7	8	9	1	1	1	1	1	1	1	1	1	1	1	1	1
2292															0	0	0	0	0	0	0	0	0	0	0	0	0
2293	13	1	10	11	12	13	2	3	4	5	6	7	8	9	1	1	1	1	1	1	1	1	1	1	1	1	1
2294	13	1	10	11	12	13	2	3	4	5	6	7	8	9	1	1	1	1	1	1	1	1	1	1	1	1	1
2295															0	0	0	0	0	0	0	0	0	0	0	0	0
2296	13	1	10	11	12	13	2	3	4	5	6	7	8	9	1	1	1	1	1	1	1	1	1	1	1	1	1
2297															0	0	0	0	0	0	0	0	0	0	0	0	0
2298	13	1	10	11	12	13	2	3	4	5	6	7	8	9	1	1	1	1	1	1	1	1	1	1	1	1	1
2299	13	1	10	11	12	13	2	3	4	5	6	7	8	9	1	1	1	1	1	1	1	1	1	1	1	1	1
2300															0	0	0	0	0	0	0	0	0	0	0	0	0
2301	13	1	10	11	12	13	2	3	4	5	6	7	8	9	1	1	1	1	1	1	1	1	1	1	1	1	1
2302															0	0	0	0	0	0	0	0	0	0	0	0	0
2303															0	0	0	0	0	0	0	0	0	0	0	0	0
2304															0	0	0	0	0	0	0	0	0	0	0	0	0
2305	3	1	11	9											1	0	0	0	0	0	0	0	1	0	1	0	0
2306	6	10	12	2	4	6	8								0	1	0	1	0	1	0	1	0	1	0	1	0
2307															0	0	0	0	0	0	0	0	0	0	0	0	0
2308															0	0	0	0	0	0	0	0	0	0	0	0	0
2309	13	1	10	11	12	13	2	3	4	5	6	7	8	9	1	1	1	1	1	1	1	1	1	1	1	1	1
2310															0	0	0	0	0	0	0	0	0	0	0	0	0
2311	6	10	12	2	4	6	8								0	1	0	1	0	1	0	1	0	1	0	1	0
2312	13	1	10	11	12	13	2	3	4	5	6	7	8	9	1	1	1	1	1	1	1	1	1	1	1	1	1
2313	13	1	10	11	12	13	2	3	4	5	6	7	8	9	1	1	1	1	1	1	1	1	1	1	1	1	1
2314	13	1	10	11	12	13	2	3	4	5	6	7	8	9	1	1	1	1	1	1	1	1	1	1	1	1	1
2315															0	0	0	0	0	0	0	0	0	0	0	0	0
2316	13	1	10	11	12	13	2	3	4	5	6	7	8	9	1	1	1	1	1	1	1	1	1	1	1	1	1
2317	13	1	10	11	12	13	2	3	4	5	6	7	8	9	1	1	1	1	1	1	1	1	1	1	1	1	1
2318	13	1	10	11	12	13	2	3	4	5	6	7	8	9	1	1	1	1	1	1	1	1	1	1	1	1	1
2319	13	1	10	11	12	13	2	3	4	5	6	7	8	9	1	1	1	1	1	1	1	1	1	1	1	1	1
2320	13	1	10	11	12	13	2	3	4	5	6	7	8	9	1	1	1	1	1	1	1	1	1	1	1	1	1
2321	13	1	10	11	12	13	2	3	4	5	6	7	8	9	1	1	1	1	1	1	1	1	1	1	1	1	1
2322	6	13	2	4	5	6	7								0	1	0	1	1	1	1	0	0	0	0	0	1
2323	5	1	11	13	3	5									1	0	1	0	1	0	0	0	0	0	1	0	1
2324	13	1	10	11	12	13	2	3	4	5	6	7	8	9	1	1	1	1	1	1	1	1	1	1	1	1	1
2325	13	1	10	11	12	13	2	3	4	5	6	7	8	9	1	1	1	1	1	1	1	1	1	1	1	1	1
2326	13	1	10	11	12	13	2	3	4	5	6	7	8	9	1	1	1	1	1	1	1	1	1	1	1	1	1
2327	13	1	10	11	12	13	2	3	4	5	6	7	8	9	1	1	1	1	1	1	1	1	1	1	1	1	1
2328	12	1	10	11	12	13	2	3	5	6	7	8	9		1	1	1	0	1	1	1	1	1	1	1	1	1
2329	13	1	10	11	12	13	2	3	4	5	6	7	8	9	1	1	1	1	1	1	1	1	1	1	1	1	1
2330															0	0	0	0	0	0	0	0	0	0	0	0	0
2331															0	0	0	0	0	0	0	0	0	0	0	0	0
2332	13	1	10	11	12	13	2	3	4	5	6	7	8	9	1	1	1	1	1	1	1	1	1	1	1	1	1
2333															0	0	0	0	0	0	0	0	0	0	0	0	0
2334	13	1	10	11	12	13	2	3	4	5	6	7	8	9	1	1	1	1	1	1	1	1	1	1	1	1	1
2335	13	1	10	11	12	13	2	3	4	5	6	7	8	9	1	1	1	1	1	1	1	1	1	1	1	1	1
2336	13	1	10	11	12	13	2	3	4	5	6	7	8	9	1	1	1	1	1	1	1	1	1	1	1	1	1
2337	13	1	10	11	12	13	2	3	4	5	6	7	8	9	1	1	1	1	1	1	1	1	1	1	1	1	1
2338	4	1	3	5	7										1	0	1	0	1	0	1	0	0	0	0	0	0
2339	13	1	10	11	12	13	2	3	4	5	6	7	8	9	1	1	1	1	1	1	1	1	1	1	1	1	1
2340	9	1	11	13	3	4	5	6	7	9					1	0	1	1	1	1	1	0	1	0	1	0	1
2341	13	1	10	11	12	13	2	3	4	5	6	7	8	9	1	1	1	1	1	1	1	1	1	1	1	1	1
														SUM:	1861	1882	1826	1888	1874	1886	1763	1881	1858	1854	1852	1875	1858
														Fraction	0.794959	0.80393	0.780009	0.806493	0.800513	0.805639	0.753097	0.803503	0.793678	0.791969	0.791115	0.80094	0.793678
														Percentage	79.4959	80.393	78.0009	80.6493	80.0513	80.5639	75.3097	80.3503	79.3678	79.1969	79.1115	80.094	79.3678

### Sheet: Run11
Sample number	Number TilesAboveMedC	Tiles Above Med Cutoff													Tile 1	Tile 2	Tile 3	Tile 4	Tile 5	Tile 6	Tile 7	Tile 8	Tile 9	Tile 10	Tile 11	Tile 12	Tile 13
1	13	1	10	11	12	13	2	3	4	5	6	7	8	9	1	1	1	1	1	1	1	1	1	1	1	1	1
2	13	1	10	11	12	13	2	3	4	5	6	7	8	9	1	1	1	1	1	1	1	1	1	1	1	1	1
3	13	1	10	11	12	13	2	3	4	5	6	7	8	9	1	1	1	1	1	1	1	1	1	1	1	1	1
4	13	1	10	11	12	13	2	3	4	5	6	7	8	9	1	1	1	1	1	1	1	1	1	1	1	1	1
5	13	1	10	11	12	13	2	3	4	5	6	7	8	9	1	1	1	1	1	1	1	1	1	1	1	1	1		0 = Tile not covered
6	13	1	10	11	12	13	2	3	4	5	6	7	8	9	1	1	1	1	1	1	1	1	1	1	1	1	1		1 = Tile covered
7	13	1	10	11	12	13	2	3	4	5	6	7	8	9	1	1	1	1	1	1	1	1	1	1	1	1	1
8	10	1	11	13	2	3	4	5	6	8	9				1	1	1	1	1	1	0	1	1	0	1	0	1
9	13	1	10	11	12	13	2	3	4	5	6	7	8	9	1	1	1	1	1	1	1	1	1	1	1	1	1
10	13	1	10	11	12	13	2	3	4	5	6	7	8	9	1	1	1	1	1	1	1	1	1	1	1	1	1
11	13	1	10	11	12	13	2	3	4	5	6	7	8	9	1	1	1	1	1	1	1	1	1	1	1	1	1
12	13	1	10	11	12	13	2	3	4	5	6	7	8	9	1	1	1	1	1	1	1	1	1	1	1	1	1
13	13	1	10	11	12	13	2	3	4	5	6	7	8	9	1	1	1	1	1	1	1	1	1	1	1	1	1
14	13	1	10	11	12	13	2	3	4	5	6	7	8	9	1	1	1	1	1	1	1	1	1	1	1	1	1
15	13	1	10	11	12	13	2	3	4	5	6	7	8	9	1	1	1	1	1	1	1	1	1	1	1	1	1
16	13	1	10	11	12	13	2	3	4	5	6	7	8	9	1	1	1	1	1	1	1	1	1	1	1	1	1
17	13	1	10	11	12	13	2	3	4	5	6	7	8	9	1	1	1	1	1	1	1	1	1	1	1	1	1
18	13	1	10	11	12	13	2	3	4	5	6	7	8	9	1	1	1	1	1	1	1	1	1	1	1	1	1
19	13	1	10	11	12	13	2	3	4	5	6	7	8	9	1	1	1	1	1	1	1	1	1	1	1	1	1
20	13	1	10	11	12	13	2	3	4	5	6	7	8	9	1	1	1	1	1	1	1	1	1	1	1	1	1
21	13	1	10	11	12	13	2	3	4	5	6	7	8	9	1	1	1	1	1	1	1	1	1	1	1	1	1
22	13	1	10	11	12	13	2	3	4	5	6	7	8	9	1	1	1	1	1	1	1	1	1	1	1	1	1
23	13	1	10	11	12	13	2	3	4	5	6	7	8	9	1	1	1	1	1	1	1	1	1	1	1	1	1
24	13	1	10	11	12	13	2	3	4	5	6	7	8	9	1	1	1	1	1	1	1	1	1	1	1	1	1
25	13	1	10	11	12	13	2	3	4	5	6	7	8	9	1	1	1	1	1	1	1	1	1	1	1	1	1
26	13	1	10	11	12	13	2	3	4	5	6	7	8	9	1	1	1	1	1	1	1	1	1	1	1	1	1
27	13	1	10	11	12	13	2	3	4	5	6	7	8	9	1	1	1	1	1	1	1	1	1	1	1	1	1
28	13	1	10	11	12	13	2	3	4	5	6	7	8	9	1	1	1	1	1	1	1	1	1	1	1	1	1
29															0	0	0	0	0	0	0	0	0	0	0	0	0
30															0	0	0	0	0	0	0	0	0	0	0	0	0
31	13	1	10	11	12	13	2	3	4	5	6	7	8	9	1	1	1	1	1	1	1	1	1	1	1	1	1
32															0	0	0	0	0	0	0	0	0	0	0	0	0
33	13	1	10	11	12	13	2	3	4	5	6	7	8	9	1	1	1	1	1	1	1	1	1	1	1	1	1
34	13	1	10	11	12	13	2	3	4	5	6	7	8	9	1	1	1	1	1	1	1	1	1	1	1	1	1
35	12	1	10	11	12	13	2	3	4	5	6	8	9		1	1	1	1	1	1	0	1	1	1	1	1	1
36	13	1	10	11	12	13	2	3	4	5	6	7	8	9	1	1	1	1	1	1	1	1	1	1	1	1	1
37															0	0	0	0	0	0	0	0	0	0	0	0	0
38	13	1	10	11	12	13	2	3	4	5	6	7	8	9	1	1	1	1	1	1	1	1	1	1	1	1	1
39															0	0	0	0	0	0	0	0	0	0	0	0	0
40															0	0	0	0	0	0	0	0	0	0	0	0	0
41															0	0	0	0	0	0	0	0	0	0	0	0	0
42															0	0	0	0	0	0	0	0	0	0	0	0	0
43															0	0	0	0	0	0	0	0	0	0	0	0	0
44	13	1	10	11	12	13	2	3	4	5	6	7	8	9	1	1	1	1	1	1	1	1	1	1	1	1	1
45															0	0	0	0	0	0	0	0	0	0	0	0	0
46	13	1	10	11	12	13	2	3	4	5	6	7	8	9	1	1	1	1	1	1	1	1	1	1	1	1	1
47															0	0	0	0	0	0	0	0	0	0	0	0	0
48	13	1	10	11	12	13	2	3	4	5	6	7	8	9	1	1	1	1	1	1	1	1	1	1	1	1	1
49	13	1	10	11	12	13	2	3	4	5	6	7	8	9	1	1	1	1	1	1	1	1	1	1	1	1	1
50	13	1	10	11	12	13	2	3	4	5	6	7	8	9	1	1	1	1	1	1	1	1	1	1	1	1	1
51															0	0	0	0	0	0	0	0	0	0	0	0	0
52	12	1	10	11	13	2	3	4	5	6	7	8	9		1	1	1	1	1	1	1	1	1	1	1	0	1
53															0	0	0	0	0	0	0	0	0	0	0	0	0
54															0	0	0	0	0	0	0	0	0	0	0	0	0
55	13	1	10	11	12	13	2	3	4	5	6	7	8	9	1	1	1	1	1	1	1	1	1	1	1	1	1
56															0	0	0	0	0	0	0	0	0	0	0	0	0
57															0	0	0	0	0	0	0	0	0	0	0	0	0
58															0	0	0	0	0	0	0	0	0	0	0	0	0
59	13	1	10	11	12	13	2	3	4	5	6	7	8	9	1	1	1	1	1	1	1	1	1	1	1	1	1
60	13	1	10	11	12	13	2	3	4	5	6	7	8	9	1	1	1	1	1	1	1	1	1	1	1	1	1
61	13	1	10	11	12	13	2	3	4	5	6	7	8	9	1	1	1	1	1	1	1	1	1	1	1	1	1
62	13	1	10	11	12	13	2	3	4	5	6	7	8	9	1	1	1	1	1	1	1	1	1	1	1	1	1
63	13	1	10	11	12	13	2	3	4	5	6	7	8	9	1	1	1	1	1	1	1	1	1	1	1	1	1
64	13	1	10	11	12	13	2	3	4	5	6	7	8	9	1	1	1	1	1	1	1	1	1	1	1	1	1
65	13	1	10	11	12	13	2	3	4	5	6	7	8	9	1	1	1	1	1	1	1	1	1	1	1	1	1
66	13	1	10	11	12	13	2	3	4	5	6	7	8	9	1	1	1	1	1	1	1	1	1	1	1	1	1
67															0	0	0	0	0	0	0	0	0	0	0	0	0
68															0	0	0	0	0	0	0	0	0	0	0	0	0
69	13	1	10	11	12	13	2	3	4	5	6	7	8	9	1	1	1	1	1	1	1	1	1	1	1	1	1
70	13	1	10	11	12	13	2	3	4	5	6	7	8	9	1	1	1	1	1	1	1	1	1	1	1	1	1
71	13	1	10	11	12	13	2	3	4	5	6	7	8	9	1	1	1	1	1	1	1	1	1	1	1	1	1
72	13	1	10	11	12	13	2	3	4	5	6	7	8	9	1	1	1	1	1	1	1	1	1	1	1	1	1
73	13	1	10	11	12	13	2	3	4	5	6	7	8	9	1	1	1	1	1	1	1	1	1	1	1	1	1
74	1	1													1	0	0	0	0	0	0	0	0	0	0	0	0
75	13	1	10	11	12	13	2	3	4	5	6	7	8	9	1	1	1	1	1	1	1	1	1	1	1	1	1
76	13	1	10	11	12	13	2	3	4	5	6	7	8	9	1	1	1	1	1	1	1	1	1	1	1	1	1
77	13	1	10	11	12	13	2	3	4	5	6	7	8	9	1	1	1	1	1	1	1	1	1	1	1	1	1
78	12	1	10	11	12	13	2	3	5	6	7	8	9		1	1	1	0	1	1	1	1	1	1	1	1	1
79	13	1	10	11	12	13	2	3	4	5	6	7	8	9	1	1	1	1	1	1	1	1	1	1	1	1	1
80	13	1	10	11	12	13	2	3	4	5	6	7	8	9	1	1	1	1	1	1	1	1	1	1	1	1	1
81	13	1	10	11	12	13	2	3	4	5	6	7	8	9	1	1	1	1	1	1	1	1	1	1	1	1	1
82	13	1	10	11	12	13	2	3	4	5	6	7	8	9	1	1	1	1	1	1	1	1	1	1	1	1	1
83	13	1	10	11	12	13	2	3	4	5	6	7	8	9	1	1	1	1	1	1	1	1	1	1	1	1	1
84	13	1	10	11	12	13	2	3	4	5	6	7	8	9	1	1	1	1	1	1	1	1	1	1	1	1	1
85	13	1	10	11	12	13	2	3	4	5	6	7	8	9	1	1	1	1	1	1	1	1	1	1	1	1	1
86	13	1	10	11	12	13	2	3	4	5	6	7	8	9	1	1	1	1	1	1	1	1	1	1	1	1	1
87															0	0	0	0	0	0	0	0	0	0	0	0	0
88	12	1	10	11	12	13	2	3	4	5	6	7	9		1	1	1	1	1	1	1	0	1	1	1	1	1
89	13	1	10	11	12	13	2	3	4	5	6	7	8	9	1	1	1	1	1	1	1	1	1	1	1	1	1
90	13	1	10	11	12	13	2	3	4	5	6	7	8	9	1	1	1	1	1	1	1	1	1	1	1	1	1
91															0	0	0	0	0	0	0	0	0	0	0	0	0
92															0	0	0	0	0	0	0	0	0	0	0	0	0
93	13	1	10	11	12	13	2	3	4	5	6	7	8	9	1	1	1	1	1	1	1	1	1	1	1	1	1
94	13	1	10	11	12	13	2	3	4	5	6	7	8	9	1	1	1	1	1	1	1	1	1	1	1	1	1
95	13	1	10	11	12	13	2	3	4	5	6	7	8	9	1	1	1	1	1	1	1	1	1	1	1	1	1
96	13	1	10	11	12	13	2	3	4	5	6	7	8	9	1	1	1	1	1	1	1	1	1	1	1	1	1
97	13	1	10	11	12	13	2	3	4	5	6	7	8	9	1	1	1	1	1	1	1	1	1	1	1	1	1
98	13	1	10	11	12	13	2	3	4	5	6	7	8	9	1	1	1	1	1	1	1	1	1	1	1	1	1
99	13	1	10	11	12	13	2	3	4	5	6	7	8	9	1	1	1	1	1	1	1	1	1	1	1	1	1
100															0	0	0	0	0	0	0	0	0	0	0	0	0
101	13	1	10	11	12	13	2	3	4	5	6	7	8	9	1	1	1	1	1	1	1	1	1	1	1	1	1
102	13	1	10	11	12	13	2	3	4	5	6	7	8	9	1	1	1	1	1	1	1	1	1	1	1	1	1
103	13	1	10	11	12	13	2	3	4	5	6	7	8	9	1	1	1	1	1	1	1	1	1	1	1	1	1
104	13	1	10	11	12	13	2	3	4	5	6	7	8	9	1	1	1	1	1	1	1	1	1	1	1	1	1
105	13	1	10	11	12	13	2	3	4	5	6	7	8	9	1	1	1	1	1	1	1	1	1	1	1	1	1
106	13	1	10	11	12	13	2	3	4	5	6	7	8	9	1	1	1	1	1	1	1	1	1	1	1	1	1
107	13	1	10	11	12	13	2	3	4	5	6	7	8	9	1	1	1	1	1	1	1	1	1	1	1	1	1
108	13	1	10	11	12	13	2	3	4	5	6	7	8	9	1	1	1	1	1	1	1	1	1	1	1	1	1
109	13	1	10	11	12	13	2	3	4	5	6	7	8	9	1	1	1	1	1	1	1	1	1	1	1	1	1
110	13	1	10	11	12	13	2	3	4	5	6	7	8	9	1	1	1	1	1	1	1	1	1	1	1	1	1
111	1	1													1	0	0	0	0	0	0	0	0	0	0	0	0
112	12	1	10	11	12	13	2	4	5	6	7	8	9		1	1	0	1	1	1	1	1	1	1	1	1	1
113	2	1	9												1	0	0	0	0	0	0	0	1	0	0	0	0
114	13	1	10	11	12	13	2	3	4	5	6	7	8	9	1	1	1	1	1	1	1	1	1	1	1	1	1
115	13	1	10	11	12	13	2	3	4	5	6	7	8	9	1	1	1	1	1	1	1	1	1	1	1	1	1
116	13	1	10	11	12	13	2	3	4	5	6	7	8	9	1	1	1	1	1	1	1	1	1	1	1	1	1
117	13	1	10	11	12	13	2	3	4	5	6	7	8	9	1	1	1	1	1	1	1	1	1	1	1	1	1
118	13	1	10	11	12	13	2	3	4	5	6	7	8	9	1	1	1	1	1	1	1	1	1	1	1	1	1
119	13	1	10	11	12	13	2	3	4	5	6	7	8	9	1	1	1	1	1	1	1	1	1	1	1	1	1
120	13	1	10	11	12	13	2	3	4	5	6	7	8	9	1	1	1	1	1	1	1	1	1	1	1	1	1
121															0	0	0	0	0	0	0	0	0	0	0	0	0
122															0	0	0	0	0	0	0	0	0	0	0	0	0
123	13	1	10	11	12	13	2	3	4	5	6	7	8	9	1	1	1	1	1	1	1	1	1	1	1	1	1
124	13	1	10	11	12	13	2	3	4	5	6	7	8	9	1	1	1	1	1	1	1	1	1	1	1	1	1
125	13	1	10	11	12	13	2	3	4	5	6	7	8	9	1	1	1	1	1	1	1	1	1	1	1	1	1
126	13	1	10	11	12	13	2	3	4	5	6	7	8	9	1	1	1	1	1	1	1	1	1	1	1	1	1
127	13	1	10	11	12	13	2	3	4	5	6	7	8	9	1	1	1	1	1	1	1	1	1	1	1	1	1
128															0	0	0	0	0	0	0	0	0	0	0	0	0
129	13	1	10	11	12	13	2	3	4	5	6	7	8	9	1	1	1	1	1	1	1	1	1	1	1	1	1
130															0	0	0	0	0	0	0	0	0	0	0	0	0
131	13	1	10	11	12	13	2	3	4	5	6	7	8	9	1	1	1	1	1	1	1	1	1	1	1	1	1
132	2	1	9												1	0	0	0	0	0	0	0	1	0	0	0	0
133															0	0	0	0	0	0	0	0	0	0	0	0	0
134	13	1	10	11	12	13	2	3	4	5	6	7	8	9	1	1	1	1	1	1	1	1	1	1	1	1	1
135	7	1	11	13	3	4	5	9							1	0	1	1	1	0	0	0	1	0	1	0	1
136	13	1	10	11	12	13	2	3	4	5	6	7	8	9	1	1	1	1	1	1	1	1	1	1	1	1	1
137	13	1	10	11	12	13	2	3	4	5	6	7	8	9	1	1	1	1	1	1	1	1	1	1	1	1	1
138	13	1	10	11	12	13	2	3	4	5	6	7	8	9	1	1	1	1	1	1	1	1	1	1	1	1	1
139	13	1	10	11	12	13	2	3	4	5	6	7	8	9	1	1	1	1	1	1	1	1	1	1	1	1	1
140	12	1	10	11	13	2	3	4	5	6	7	8	9		1	1	1	1	1	1	1	1	1	1	1	0	1
141	13	1	10	11	12	13	2	3	4	5	6	7	8	9	1	1	1	1	1	1	1	1	1	1	1	1	1
142	13	1	10	11	12	13	2	3	4	5	6	7	8	9	1	1	1	1	1	1	1	1	1	1	1	1	1
143	13	1	10	11	12	13	2	3	4	5	6	7	8	9	1	1	1	1	1	1	1	1	1	1	1	1	1
144	1	1													1	0	0	0	0	0	0	0	0	0	0	0	0
145	7	1	11	13	3	5	7	9							1	0	1	0	1	0	1	0	1	0	1	0	1
146	13	1	10	11	12	13	2	3	4	5	6	7	8	9	1	1	1	1	1	1	1	1	1	1	1	1	1
147	11	1	11	12	13	2	3	5	6	7	8	9			1	1	1	0	1	1	1	1	1	0	1	1	1
148	2	3	9												0	0	1	0	0	0	0	0	1	0	0	0	0
149															0	0	0	0	0	0	0	0	0	0	0	0	0
150															0	0	0	0	0	0	0	0	0	0	0	0	0
151	13	1	10	11	12	13	2	3	4	5	6	7	8	9	1	1	1	1	1	1	1	1	1	1	1	1	1
152															0	0	0	0	0	0	0	0	0	0	0	0	0
153	12	1	10	11	13	2	3	4	5	6	7	8	9		1	1	1	1	1	1	1	1	1	1	1	0	1
154	13	1	10	11	12	13	2	3	4	5	6	7	8	9	1	1	1	1	1	1	1	1	1	1	1	1	1
155	7	1	11	13	3	5	7	9							1	0	1	0	1	0	1	0	1	0	1	0	1
156	13	1	10	11	12	13	2	3	4	5	6	7	8	9	1	1	1	1	1	1	1	1	1	1	1	1	1
157	13	1	10	11	12	13	2	3	4	5	6	7	8	9	1	1	1	1	1	1	1	1	1	1	1	1	1
158	9	1	11	12	13	3	5	6	7	9					1	0	1	0	1	1	1	0	1	0	1	1	1
159	13	1	10	11	12	13	2	3	4	5	6	7	8	9	1	1	1	1	1	1	1	1	1	1	1	1	1
160	13	1	10	11	12	13	2	3	4	5	6	7	8	9	1	1	1	1	1	1	1	1	1	1	1	1	1
161	13	1	10	11	12	13	2	3	4	5	6	7	8	9	1	1	1	1	1	1	1	1	1	1	1	1	1
162	13	1	10	11	12	13	2	3	4	5	6	7	8	9	1	1	1	1	1	1	1	1	1	1	1	1	1
163	13	1	10	11	12	13	2	3	4	5	6	7	8	9	1	1	1	1	1	1	1	1	1	1	1	1	1
164	13	1	10	11	12	13	2	3	4	5	6	7	8	9	1	1	1	1	1	1	1	1	1	1	1	1	1
165	13	1	10	11	12	13	2	3	4	5	6	7	8	9	1	1	1	1	1	1	1	1	1	1	1	1	1
166	7	1	11	13	3	5	7	9							1	0	1	0	1	0	1	0	1	0	1	0	1
167															0	0	0	0	0	0	0	0	0	0	0	0	0
168															0	0	0	0	0	0	0	0	0	0	0	0	0
169	13	1	10	11	12	13	2	3	4	5	6	7	8	9	1	1	1	1	1	1	1	1	1	1	1	1	1
170	13	1	10	11	12	13	2	3	4	5	6	7	8	9	1	1	1	1	1	1	1	1	1	1	1	1	1
171	13	1	10	11	12	13	2	3	4	5	6	7	8	9	1	1	1	1	1	1	1	1	1	1	1	1	1
172	10	1	10	11	12	13	2	3	5	6	7				1	1	1	0	1	1	1	0	0	1	1	1	1
173	13	1	10	11	12	13	2	3	4	5	6	7	8	9	1	1	1	1	1	1	1	1	1	1	1	1	1
174	13	1	10	11	12	13	2	3	4	5	6	7	8	9	1	1	1	1	1	1	1	1	1	1	1	1	1
175	13	1	10	11	12	13	2	3	4	5	6	7	8	9	1	1	1	1	1	1	1	1	1	1	1	1	1
176	13	1	10	11	12	13	2	3	4	5	6	7	8	9	1	1	1	1	1	1	1	1	1	1	1	1	1
177	13	1	10	11	12	13	2	3	4	5	6	7	8	9	1	1	1	1	1	1	1	1	1	1	1	1	1
178	6	10	12	2	4	6	8								0	1	0	1	0	1	0	1	0	1	0	1	0
179	13	1	10	11	12	13	2	3	4	5	6	7	8	9	1	1	1	1	1	1	1	1	1	1	1	1	1
180	13	1	10	11	12	13	2	3	4	5	6	7	8	9	1	1	1	1	1	1	1	1	1	1	1	1	1
181	12	1	11	12	13	2	3	4	5	6	7	8	9		1	1	1	1	1	1	1	1	1	0	1	1	1
182	13	1	10	11	12	13	2	3	4	5	6	7	8	9	1	1	1	1	1	1	1	1	1	1	1	1	1
183	9	1	11	13	2	3	4	5	7	9					1	1	1	1	1	0	1	0	1	0	1	0	1
184	13	1	10	11	12	13	2	3	4	5	6	7	8	9	1	1	1	1	1	1	1	1	1	1	1	1	1
185	13	1	10	11	12	13	2	3	4	5	6	7	8	9	1	1	1	1	1	1	1	1	1	1	1	1	1
186	13	1	10	11	12	13	2	3	4	5	6	7	8	9	1	1	1	1	1	1	1	1	1	1	1	1	1
187	3	2	4	6											0	1	0	1	0	1	0	0	0	0	0	0	0
188	13	1	10	11	12	13	2	3	4	5	6	7	8	9	1	1	1	1	1	1	1	1	1	1	1	1	1
189	13	1	10	11	12	13	2	3	4	5	6	7	8	9	1	1	1	1	1	1	1	1	1	1	1	1	1
190	13	1	10	11	12	13	2	3	4	5	6	7	8	9	1	1	1	1	1	1	1	1	1	1	1	1	1
191	13	1	10	11	12	13	2	3	4	5	6	7	8	9	1	1	1	1	1	1	1	1	1	1	1	1	1
192	13	1	10	11	12	13	2	3	4	5	6	7	8	9	1	1	1	1	1	1	1	1	1	1	1	1	1
193															0	0	0	0	0	0	0	0	0	0	0	0	0
194															0	0	0	0	0	0	0	0	0	0	0	0	0
195	13	1	10	11	12	13	2	3	4	5	6	7	8	9	1	1	1	1	1	1	1	1	1	1	1	1	1
196															0	0	0	0	0	0	0	0	0	0	0	0	0
197	13	1	10	11	12	13	2	3	4	5	6	7	8	9	1	1	1	1	1	1	1	1	1	1	1	1	1
198	13	1	10	11	12	13	2	3	4	5	6	7	8	9	1	1	1	1	1	1	1	1	1	1	1	1	1
199	13	1	10	11	12	13	2	3	4	5	6	7	8	9	1	1	1	1	1	1	1	1	1	1	1	1	1
200															0	0	0	0	0	0	0	0	0	0	0	0	0
201	13	1	10	11	12	13	2	3	4	5	6	7	8	9	1	1	1	1	1	1	1	1	1	1	1	1	1
202	13	1	10	11	12	13	2	3	4	5	6	7	8	9	1	1	1	1	1	1	1	1	1	1	1	1	1
203	9	1	10	12	2	3	4	6	7	8					1	1	1	1	0	1	1	1	0	1	0	1	0
204	13	1	10	11	12	13	2	3	4	5	6	7	8	9	1	1	1	1	1	1	1	1	1	1	1	1	1
205	13	1	10	11	12	13	2	3	4	5	6	7	8	9	1	1	1	1	1	1	1	1	1	1	1	1	1
206	13	1	10	11	12	13	2	3	4	5	6	7	8	9	1	1	1	1	1	1	1	1	1	1	1	1	1
207	13	1	10	11	12	13	2	3	4	5	6	7	8	9	1	1	1	1	1	1	1	1	1	1	1	1	1
208															0	0	0	0	0	0	0	0	0	0	0	0	0
209	13	1	10	11	12	13	2	3	4	5	6	7	8	9	1	1	1	1	1	1	1	1	1	1	1	1	1
210	13	1	10	11	12	13	2	3	4	5	6	7	8	9	1	1	1	1	1	1	1	1	1	1	1	1	1
211	13	1	10	11	12	13	2	3	4	5	6	7	8	9	1	1	1	1	1	1	1	1	1	1	1	1	1
212	7	1	11	13	3	5	7	9							1	0	1	0	1	0	1	0	1	0	1	0	1
213	13	1	10	11	12	13	2	3	4	5	6	7	8	9	1	1	1	1	1	1	1	1	1	1	1	1	1
214	13	1	10	11	12	13	2	3	4	5	6	7	8	9	1	1	1	1	1	1	1	1	1	1	1	1	1
215	11	10	11	12	13	2	3	4	5	6	7	8			0	1	1	1	1	1	1	1	0	1	1	1	1
216	13	1	10	11	12	13	2	3	4	5	6	7	8	9	1	1	1	1	1	1	1	1	1	1	1	1	1
217	13	1	10	11	12	13	2	3	4	5	6	7	8	9	1	1	1	1	1	1	1	1	1	1	1	1	1
218	13	1	10	11	12	13	2	3	4	5	6	7	8	9	1	1	1	1	1	1	1	1	1	1	1	1	1
219	13	1	10	11	12	13	2	3	4	5	6	7	8	9	1	1	1	1	1	1	1	1	1	1	1	1	1
220	12	1	10	11	12	2	3	4	5	6	7	8	9		1	1	1	1	1	1	1	1	1	1	1	1	0
221	13	1	10	11	12	13	2	3	4	5	6	7	8	9	1	1	1	1	1	1	1	1	1	1	1	1	1
222	13	1	10	11	12	13	2	3	4	5	6	7	8	9	1	1	1	1	1	1	1	1	1	1	1	1	1
223	13	1	10	11	12	13	2	3	4	5	6	7	8	9	1	1	1	1	1	1	1	1	1	1	1	1	1
224	1	1													1	0	0	0	0	0	0	0	0	0	0	0	0
225	13	1	10	11	12	13	2	3	4	5	6	7	8	9	1	1	1	1	1	1	1	1	1	1	1	1	1
226	13	1	10	11	12	13	2	3	4	5	6	7	8	9	1	1	1	1	1	1	1	1	1	1	1	1	1
227	12	1	10	11	12	13	2	3	5	6	7	8	9		1	1	1	0	1	1	1	1	1	1	1	1	1
228	13	1	10	11	12	13	2	3	4	5	6	7	8	9	1	1	1	1	1	1	1	1	1	1	1	1	1
229	13	1	10	11	12	13	2	3	4	5	6	7	8	9	1	1	1	1	1	1	1	1	1	1	1	1	1
230	13	1	10	11	12	13	2	3	4	5	6	7	8	9	1	1	1	1	1	1	1	1	1	1	1	1	1
231	7	10	12	2	5	6	7	8							0	1	0	0	1	1	1	1	0	1	0	1	0
232	12	1	10	11	12	13	2	3	5	6	7	8	9		1	1	1	0	1	1	1	1	1	1	1	1	1
233	13	1	10	11	12	13	2	3	4	5	6	7	8	9	1	1	1	1	1	1	1	1	1	1	1	1	1
234	13	1	10	11	12	13	2	3	4	5	6	7	8	9	1	1	1	1	1	1	1	1	1	1	1	1	1
235	13	1	10	11	12	13	2	3	4	5	6	7	8	9	1	1	1	1	1	1	1	1	1	1	1	1	1
236	13	1	10	11	12	13	2	3	4	5	6	7	8	9	1	1	1	1	1	1	1	1	1	1	1	1	1
237	13	1	10	11	12	13	2	3	4	5	6	7	8	9	1	1	1	1	1	1	1	1	1	1	1	1	1
238	13	1	10	11	12	13	2	3	4	5	6	7	8	9	1	1	1	1	1	1	1	1	1	1	1	1	1
239	7	1	11	13	3	5	7	9							1	0	1	0	1	0	1	0	1	0	1	0	1
240	7	1	11	13	3	5	7	9							1	0	1	0	1	0	1	0	1	0	1	0	1
241	13	1	10	11	12	13	2	3	4	5	6	7	8	9	1	1	1	1	1	1	1	1	1	1	1	1	1
242															0	0	0	0	0	0	0	0	0	0	0	0	0
243	13	1	10	11	12	13	2	3	4	5	6	7	8	9	1	1	1	1	1	1	1	1	1	1	1	1	1
244	13	1	10	11	12	13	2	3	4	5	6	7	8	9	1	1	1	1	1	1	1	1	1	1	1	1	1
245	13	1	10	11	12	13	2	3	4	5	6	7	8	9	1	1	1	1	1	1	1	1	1	1	1	1	1
246	4	13	2	4	5										0	1	0	1	1	0	0	0	0	0	0	0	1
247	13	1	10	11	12	13	2	3	4	5	6	7	8	9	1	1	1	1	1	1	1	1	1	1	1	1	1
248	13	1	10	11	12	13	2	3	4	5	6	7	8	9	1	1	1	1	1	1	1	1	1	1	1	1	1
249	13	1	10	11	12	13	2	3	4	5	6	7	8	9	1	1	1	1	1	1	1	1	1	1	1	1	1
250	13	1	10	11	12	13	2	3	4	5	6	7	8	9	1	1	1	1	1	1	1	1	1	1	1	1	1
251	13	1	10	11	12	13	2	3	4	5	6	7	8	9	1	1	1	1	1	1	1	1	1	1	1	1	1
252	13	1	10	11	12	13	2	3	4	5	6	7	8	9	1	1	1	1	1	1	1	1	1	1	1	1	1
253	13	1	10	11	12	13	2	3	4	5	6	7	8	9	1	1	1	1	1	1	1	1	1	1	1	1	1
254	13	1	10	11	12	13	2	3	4	5	6	7	8	9	1	1	1	1	1	1	1	1	1	1	1	1	1
255	13	1	10	11	12	13	2	3	4	5	6	7	8	9	1	1	1	1	1	1	1	1	1	1	1	1	1
256															0	0	0	0	0	0	0	0	0	0	0	0	0
257	13	1	10	11	12	13	2	3	4	5	6	7	8	9	1	1	1	1	1	1	1	1	1	1	1	1	1
258	13	1	10	11	12	13	2	3	4	5	6	7	8	9	1	1	1	1	1	1	1	1	1	1	1	1	1
259	13	1	10	11	12	13	2	3	4	5	6	7	8	9	1	1	1	1	1	1	1	1	1	1	1	1	1
260															0	0	0	0	0	0	0	0	0	0	0	0	0
261	13	1	10	11	12	13	2	3	4	5	6	7	8	9	1	1	1	1	1	1	1	1	1	1	1	1	1
262	13	1	10	11	12	13	2	3	4	5	6	7	8	9	1	1	1	1	1	1	1	1	1	1	1	1	1
263	13	1	10	11	12	13	2	3	4	5	6	7	8	9	1	1	1	1	1	1	1	1	1	1	1	1	1
264	13	1	10	11	12	13	2	3	4	5	6	7	8	9	1	1	1	1	1	1	1	1	1	1	1	1	1
265															0	0	0	0	0	0	0	0	0	0	0	0	0
266	13	1	10	11	12	13	2	3	4	5	6	7	8	9	1	1	1	1	1	1	1	1	1	1	1	1	1
267	13	1	10	11	12	13	2	3	4	5	6	7	8	9	1	1	1	1	1	1	1	1	1	1	1	1	1
268	13	1	10	11	12	13	2	3	4	5	6	7	8	9	1	1	1	1	1	1	1	1	1	1	1	1	1
269	13	1	10	11	12	13	2	3	4	5	6	7	8	9	1	1	1	1	1	1	1	1	1	1	1	1	1
270	13	1	10	11	12	13	2	3	4	5	6	7	8	9	1	1	1	1	1	1	1	1	1	1	1	1	1
271															0	0	0	0	0	0	0	0	0	0	0	0	0
272	13	1	10	11	12	13	2	3	4	5	6	7	8	9	1	1	1	1	1	1	1	1	1	1	1	1	1
273	13	1	10	11	12	13	2	3	4	5	6	7	8	9	1	1	1	1	1	1	1	1	1	1	1	1	1
274	13	1	10	11	12	13	2	3	4	5	6	7	8	9	1	1	1	1	1	1	1	1	1	1	1	1	1
275	13	1	10	11	12	13	2	3	4	5	6	7	8	9	1	1	1	1	1	1	1	1	1	1	1	1	1
276	13	1	10	11	12	13	2	3	4	5	6	7	8	9	1	1	1	1	1	1	1	1	1	1	1	1	1
277	13	1	10	11	12	13	2	3	4	5	6	7	8	9	1	1	1	1	1	1	1	1	1	1	1	1	1
278	13	1	10	11	12	13	2	3	4	5	6	7	8	9	1	1	1	1	1	1	1	1	1	1	1	1	1
279	13	1	10	11	12	13	2	3	4	5	6	7	8	9	1	1	1	1	1	1	1	1	1	1	1	1	1
280	13	1	10	11	12	13	2	3	4	5	6	7	8	9	1	1	1	1	1	1	1	1	1	1	1	1	1
281	13	1	10	11	12	13	2	3	4	5	6	7	8	9	1	1	1	1	1	1	1	1	1	1	1	1	1
282	13	1	10	11	12	13	2	3	4	5	6	7	8	9	1	1	1	1	1	1	1	1	1	1	1	1	1
283	13	1	10	11	12	13	2	3	4	5	6	7	8	9	1	1	1	1	1	1	1	1	1	1	1	1	1
284	13	1	10	11	12	13	2	3	4	5	6	7	8	9	1	1	1	1	1	1	1	1	1	1	1	1	1
285	13	1	10	11	12	13	2	3	4	5	6	7	8	9	1	1	1	1	1	1	1	1	1	1	1	1	1
286	13	1	10	11	12	13	2	3	4	5	6	7	8	9	1	1	1	1	1	1	1	1	1	1	1	1	1
287	13	1	10	11	12	13	2	3	4	5	6	7	8	9	1	1	1	1	1	1	1	1	1	1	1	1	1
288	13	1	10	11	12	13	2	3	4	5	6	7	8	9	1	1	1	1	1	1	1	1	1	1	1	1	1
289	13	1	10	11	12	13	2	3	4	5	6	7	8	9	1	1	1	1	1	1	1	1	1	1	1	1	1
290	13	1	10	11	12	13	2	3	4	5	6	7	8	9	1	1	1	1	1	1	1	1	1	1	1	1	1
291	13	1	10	11	12	13	2	3	4	5	6	7	8	9	1	1	1	1	1	1	1	1	1	1	1	1	1
292	13	1	10	11	12	13	2	3	4	5	6	7	8	9	1	1	1	1	1	1	1	1	1	1	1	1	1
293	2	1	12												1	0	0	0	0	0	0	0	0	0	0	1	0
294	13	1	10	11	12	13	2	3	4	5	6	7	8	9	1	1	1	1	1	1	1	1	1	1	1	1	1
295	3	11	4	7											0	0	0	1	0	0	1	0	0	0	1	0	0
296	12	1	10	11	12	13	3	4	5	6	7	8	9		1	0	1	1	1	1	1	1	1	1	1	1	1
297	13	1	10	11	12	13	2	3	4	5	6	7	8	9	1	1	1	1	1	1	1	1	1	1	1	1	1
298	12	1	10	11	13	2	3	4	5	6	7	8	9		1	1	1	1	1	1	1	1	1	1	1	0	1
299	13	1	10	11	12	13	2	3	4	5	6	7	8	9	1	1	1	1	1	1	1	1	1	1	1	1	1
300	13	1	10	11	12	13	2	3	4	5	6	7	8	9	1	1	1	1	1	1	1	1	1	1	1	1	1
301	13	1	10	11	12	13	2	3	4	5	6	7	8	9	1	1	1	1	1	1	1	1	1	1	1	1	1
302	8	1	11	13	3	4	5	7	9						1	0	1	1	1	0	1	0	1	0	1	0	1
303	6	10	12	2	4	6	8								0	1	0	1	0	1	0	1	0	1	0	1	0
304	13	1	10	11	12	13	2	3	4	5	6	7	8	9	1	1	1	1	1	1	1	1	1	1	1	1	1
305	13	1	10	11	12	13	2	3	4	5	6	7	8	9	1	1	1	1	1	1	1	1	1	1	1	1	1
306	13	1	10	11	12	13	2	3	4	5	6	7	8	9	1	1	1	1	1	1	1	1	1	1	1	1	1
307	11	1	10	11	12	13	2	3	4	6	8	9			1	1	1	1	0	1	0	1	1	1	1	1	1
308	13	1	10	11	12	13	2	3	4	5	6	7	8	9	1	1	1	1	1	1	1	1	1	1	1	1	1
309	13	1	10	11	12	13	2	3	4	5	6	7	8	9	1	1	1	1	1	1	1	1	1	1	1	1	1
310	13	1	10	11	12	13	2	3	4	5	6	7	8	9	1	1	1	1	1	1	1	1	1	1	1	1	1
311	9	1	11	13	2	3	4	5	7	9					1	1	1	1	1	0	1	0	1	0	1	0	1
312	13	1	10	11	12	13	2	3	4	5	6	7	8	9	1	1	1	1	1	1	1	1	1	1	1	1	1
313	13	1	10	11	12	13	2	3	4	5	6	7	8	9	1	1	1	1	1	1	1	1	1	1	1	1	1
314	13	1	10	11	12	13	2	3	4	5	6	7	8	9	1	1	1	1	1	1	1	1	1	1	1	1	1
315	13	1	10	11	12	13	2	3	4	5	6	7	8	9	1	1	1	1	1	1	1	1	1	1	1	1	1
316	13	1	10	11	12	13	2	3	4	5	6	7	8	9	1	1	1	1	1	1	1	1	1	1	1	1	1
317	1	1													1	0	0	0	0	0	0	0	0	0	0	0	0
318	13	1	10	11	12	13	2	3	4	5	6	7	8	9	1	1	1	1	1	1	1	1	1	1	1	1	1
319	6	10	12	2	4	6	8								0	1	0	1	0	1	0	1	0	1	0	1	0
320	13	1	10	11	12	13	2	3	4	5	6	7	8	9	1	1	1	1	1	1	1	1	1	1	1	1	1
321	13	1	10	11	12	13	2	3	4	5	6	7	8	9	1	1	1	1	1	1	1	1	1	1	1	1	1
322	13	1	10	11	12	13	2	3	4	5	6	7	8	9	1	1	1	1	1	1	1	1	1	1	1	1	1
323	13	1	10	11	12	13	2	3	4	5	6	7	8	9	1	1	1	1	1	1	1	1	1	1	1	1	1
324	13	1	10	11	12	13	2	3	4	5	6	7	8	9	1	1	1	1	1	1	1	1	1	1	1	1	1
325	4	11	4	5	8										0	0	0	1	1	0	0	1	0	0	1	0	0
326	13	1	10	11	12	13	2	3	4	5	6	7	8	9	1	1	1	1	1	1	1	1	1	1	1	1	1
327	13	1	10	11	12	13	2	3	4	5	6	7	8	9	1	1	1	1	1	1	1	1	1	1	1	1	1
328	13	1	10	11	12	13	2	3	4	5	6	7	8	9	1	1	1	1	1	1	1	1	1	1	1	1	1
329	13	1	10	11	12	13	2	3	4	5	6	7	8	9	1	1	1	1	1	1	1	1	1	1	1	1	1
330	13	1	10	11	12	13	2	3	4	5	6	7	8	9	1	1	1	1	1	1	1	1	1	1	1	1	1
331	13	1	10	11	12	13	2	3	4	5	6	7	8	9	1	1	1	1	1	1	1	1	1	1	1	1	1
332	13	1	10	11	12	13	2	3	4	5	6	7	8	9	1	1	1	1	1	1	1	1	1	1	1	1	1
333	13	1	10	11	12	13	2	3	4	5	6	7	8	9	1	1	1	1	1	1	1	1	1	1	1	1	1
334	13	1	10	11	12	13	2	3	4	5	6	7	8	9	1	1	1	1	1	1	1	1	1	1	1	1	1
335	13	1	10	11	12	13	2	3	4	5	6	7	8	9	1	1	1	1	1	1	1	1	1	1	1	1	1
336	13	1	10	11	12	13	2	3	4	5	6	7	8	9	1	1	1	1	1	1	1	1	1	1	1	1	1
337	13	1	10	11	12	13	2	3	4	5	6	7	8	9	1	1	1	1	1	1	1	1	1	1	1	1	1
338	13	1	10	11	12	13	2	3	4	5	6	7	8	9	1	1	1	1	1	1	1	1	1	1	1	1	1
339	13	1	10	11	12	13	2	3	4	5	6	7	8	9	1	1	1	1	1	1	1	1	1	1	1	1	1
340															0	0	0	0	0	0	0	0	0	0	0	0	0
341	7	10	12	2	3	4	6	8							0	1	1	1	0	1	0	1	0	1	0	1	0
342	13	1	10	11	12	13	2	3	4	5	6	7	8	9	1	1	1	1	1	1	1	1	1	1	1	1	1
343	13	1	10	11	12	13	2	3	4	5	6	7	8	9	1	1	1	1	1	1	1	1	1	1	1	1	1
344	13	1	10	11	12	13	2	3	4	5	6	7	8	9	1	1	1	1	1	1	1	1	1	1	1	1	1
345	7	1	11	13	3	5	7	9							1	0	1	0	1	0	1	0	1	0	1	0	1
346	13	1	10	11	12	13	2	3	4	5	6	7	8	9	1	1	1	1	1	1	1	1	1	1	1	1	1
347	13	1	10	11	12	13	2	3	4	5	6	7	8	9	1	1	1	1	1	1	1	1	1	1	1	1	1
348	13	1	10	11	12	13	2	3	4	5	6	7	8	9	1	1	1	1	1	1	1	1	1	1	1	1	1
349	13	1	10	11	12	13	2	3	4	5	6	7	8	9	1	1	1	1	1	1	1	1	1	1	1	1	1
350	4	11	5	6	8										0	0	0	0	1	1	0	1	0	0	1	0	0
351	13	1	10	11	12	13	2	3	4	5	6	7	8	9	1	1	1	1	1	1	1	1	1	1	1	1	1
352	12	1	10	11	12	13	2	3	4	5	6	7	8		1	1	1	1	1	1	1	1	0	1	1	1	1
353	13	1	10	11	12	13	2	3	4	5	6	7	8	9	1	1	1	1	1	1	1	1	1	1	1	1	1
354	13	1	10	11	12	13	2	3	4	5	6	7	8	9	1	1	1	1	1	1	1	1	1	1	1	1	1
355	13	1	10	11	12	13	2	3	4	5	6	7	8	9	1	1	1	1	1	1	1	1	1	1	1	1	1
356	11	10	11	12	13	2	4	5	6	7	8	9			0	1	0	1	1	1	1	1	1	1	1	1	1
357	13	1	10	11	12	13	2	3	4	5	6	7	8	9	1	1	1	1	1	1	1	1	1	1	1	1	1
358	13	1	10	11	12	13	2	3	4	5	6	7	8	9	1	1	1	1	1	1	1	1	1	1	1	1	1
359	13	1	10	11	12	13	2	3	4	5	6	7	8	9	1	1	1	1	1	1	1	1	1	1	1	1	1
360	13	1	10	11	12	13	2	3	4	5	6	7	8	9	1	1	1	1	1	1	1	1	1	1	1	1	1
361	13	1	10	11	12	13	2	3	4	5	6	7	8	9	1	1	1	1	1	1	1	1	1	1	1	1	1
362															0	0	0	0	0	0	0	0	0	0	0	0	0
363	13	1	10	11	12	13	2	3	4	5	6	7	8	9	1	1	1	1	1	1	1	1	1	1	1	1	1
364	13	1	10	11	12	13	2	3	4	5	6	7	8	9	1	1	1	1	1	1	1	1	1	1	1	1	1
365	12	1	10	11	12	2	3	4	5	6	7	8	9		1	1	1	1	1	1	1	1	1	1	1	1	0
366	13	1	10	11	12	13	2	3	4	5	6	7	8	9	1	1	1	1	1	1	1	1	1	1	1	1	1
367	13	1	10	11	12	13	2	3	4	5	6	7	8	9	1	1	1	1	1	1	1	1	1	1	1	1	1
368	13	1	10	11	12	13	2	3	4	5	6	7	8	9	1	1	1	1	1	1	1	1	1	1	1	1	1
369	13	1	10	11	12	13	2	3	4	5	6	7	8	9	1	1	1	1	1	1	1	1	1	1	1	1	1
370	13	1	10	11	12	13	2	3	4	5	6	7	8	9	1	1	1	1	1	1	1	1	1	1	1	1	1
371															0	0	0	0	0	0	0	0	0	0	0	0	0
372	13	1	10	11	12	13	2	3	4	5	6	7	8	9	1	1	1	1	1	1	1	1	1	1	1	1	1
373	13	1	10	11	12	13	2	3	4	5	6	7	8	9	1	1	1	1	1	1	1	1	1	1	1	1	1
374	13	1	10	11	12	13	2	3	4	5	6	7	8	9	1	1	1	1	1	1	1	1	1	1	1	1	1
375	12	1	10	11	12	13	2	3	4	5	6	7	8		1	1	1	1	1	1	1	1	0	1	1	1	1
376	13	1	10	11	12	13	2	3	4	5	6	7	8	9	1	1	1	1	1	1	1	1	1	1	1	1	1
377	13	1	10	11	12	13	2	3	4	5	6	7	8	9	1	1	1	1	1	1	1	1	1	1	1	1	1
378	13	1	10	11	12	13	2	3	4	5	6	7	8	9	1	1	1	1	1	1	1	1	1	1	1	1	1
379	8	12	13	2	3	5	7	8	9						0	1	1	0	1	0	1	1	1	0	0	1	1
380															0	0	0	0	0	0	0	0	0	0	0	0	0
381	13	1	10	11	12	13	2	3	4	5	6	7	8	9	1	1	1	1	1	1	1	1	1	1	1	1	1
382	13	1	10	11	12	13	2	3	4	5	6	7	8	9	1	1	1	1	1	1	1	1	1	1	1	1	1
383															0	0	0	0	0	0	0	0	0	0	0	0	0
384	13	1	10	11	12	13	2	3	4	5	6	7	8	9	1	1	1	1	1	1	1	1	1	1	1	1	1
385	13	1	10	11	12	13	2	3	4	5	6	7	8	9	1	1	1	1	1	1	1	1	1	1	1	1	1
386	13	1	10	11	12	13	2	3	4	5	6	7	8	9	1	1	1	1	1	1	1	1	1	1	1	1	1
387	13	1	10	11	12	13	2	3	4	5	6	7	8	9	1	1	1	1	1	1	1	1	1	1	1	1	1
388	13	1	10	11	12	13	2	3	4	5	6	7	8	9	1	1	1	1	1	1	1	1	1	1	1	1	1
389	12	1	10	11	12	13	2	3	4	5	7	8	9		1	1	1	1	1	0	1	1	1	1	1	1	1
390	2	4	8												0	0	0	1	0	0	0	1	0	0	0	0	0
391	13	1	10	11	12	13	2	3	4	5	6	7	8	9	1	1	1	1	1	1	1	1	1	1	1	1	1
392	13	1	10	11	12	13	2	3	4	5	6	7	8	9	1	1	1	1	1	1	1	1	1	1	1	1	1
393	13	1	10	11	12	13	2	3	4	5	6	7	8	9	1	1	1	1	1	1	1	1	1	1	1	1	1
394	13	1	10	11	12	13	2	3	4	5	6	7	8	9	1	1	1	1	1	1	1	1	1	1	1	1	1
395	13	1	10	11	12	13	2	3	4	5	6	7	8	9	1	1	1	1	1	1	1	1	1	1	1	1	1
396	8	1	10	12	2	3	4	6	8						1	1	1	1	0	1	0	1	0	1	0	1	0
397	13	1	10	11	12	13	2	3	4	5	6	7	8	9	1	1	1	1	1	1	1	1	1	1	1	1	1
398															0	0	0	0	0	0	0	0	0	0	0	0	0
399	13	1	10	11	12	13	2	3	4	5	6	7	8	9	1	1	1	1	1	1	1	1	1	1	1	1	1
400	13	1	10	11	12	13	2	3	4	5	6	7	8	9	1	1	1	1	1	1	1	1	1	1	1	1	1
401	13	1	10	11	12	13	2	3	4	5	6	7	8	9	1	1	1	1	1	1	1	1	1	1	1	1	1
402	13	1	10	11	12	13	2	3	4	5	6	7	8	9	1	1	1	1	1	1	1	1	1	1	1	1	1
403	12	1	10	11	12	13	2	3	4	5	6	8	9		1	1	1	1	1	1	0	1	1	1	1	1	1
404	13	1	10	11	12	13	2	3	4	5	6	7	8	9	1	1	1	1	1	1	1	1	1	1	1	1	1
405	13	1	10	11	12	13	2	3	4	5	6	7	8	9	1	1	1	1	1	1	1	1	1	1	1	1	1
406	13	1	10	11	12	13	2	3	4	5	6	7	8	9	1	1	1	1	1	1	1	1	1	1	1	1	1
407															0	0	0	0	0	0	0	0	0	0	0	0	0
408	13	1	10	11	12	13	2	3	4	5	6	7	8	9	1	1	1	1	1	1	1	1	1	1	1	1	1
409	13	1	10	11	12	13	2	3	4	5	6	7	8	9	1	1	1	1	1	1	1	1	1	1	1	1	1
410															0	0	0	0	0	0	0	0	0	0	0	0	0
411	12	1	10	11	12	13	2	3	4	5	6	7	8		1	1	1	1	1	1	1	1	0	1	1	1	1
412	13	1	10	11	12	13	2	3	4	5	6	7	8	9	1	1	1	1	1	1	1	1	1	1	1	1	1
413	13	1	10	11	12	13	2	3	4	5	6	7	8	9	1	1	1	1	1	1	1	1	1	1	1	1	1
414	13	1	10	11	12	13	2	3	4	5	6	7	8	9	1	1	1	1	1	1	1	1	1	1	1	1	1
415	13	1	10	11	12	13	2	3	4	5	6	7	8	9	1	1	1	1	1	1	1	1	1	1	1	1	1
416	5	10	12	2	4	8									0	1	0	1	0	0	0	1	0	1	0	1	0
417															0	0	0	0	0	0	0	0	0	0	0	0	0
418	13	1	10	11	12	13	2	3	4	5	6	7	8	9	1	1	1	1	1	1	1	1	1	1	1	1	1
419	13	1	10	11	12	13	2	3	4	5	6	7	8	9	1	1	1	1	1	1	1	1	1	1	1	1	1
420	13	1	10	11	12	13	2	3	4	5	6	7	8	9	1	1	1	1	1	1	1	1	1	1	1	1	1
421	13	1	10	11	12	13	2	3	4	5	6	7	8	9	1	1	1	1	1	1	1	1	1	1	1	1	1
422	13	1	10	11	12	13	2	3	4	5	6	7	8	9	1	1	1	1	1	1	1	1	1	1	1	1	1
423	13	1	10	11	12	13	2	3	4	5	6	7	8	9	1	1	1	1	1	1	1	1	1	1	1	1	1
424	13	1	10	11	12	13	2	3	4	5	6	7	8	9	1	1	1	1	1	1	1	1	1	1	1	1	1
425	13	1	10	11	12	13	2	3	4	5	6	7	8	9	1	1	1	1	1	1	1	1	1	1	1	1	1
426	13	1	10	11	12	13	2	3	4	5	6	7	8	9	1	1	1	1	1	1	1	1	1	1	1	1	1
427	13	1	10	11	12	13	2	3	4	5	6	7	8	9	1	1	1	1	1	1	1	1	1	1	1	1	1
428	13	1	10	11	12	13	2	3	4	5	6	7	8	9	1	1	1	1	1	1	1	1	1	1	1	1	1
429	13	1	10	11	12	13	2	3	4	5	6	7	8	9	1	1	1	1	1	1	1	1	1	1	1	1	1
430	13	1	10	11	12	13	2	3	4	5	6	7	8	9	1	1	1	1	1	1	1	1	1	1	1	1	1
431	13	1	10	11	12	13	2	3	4	5	6	7	8	9	1	1	1	1	1	1	1	1	1	1	1	1	1
432	13	1	10	11	12	13	2	3	4	5	6	7	8	9	1	1	1	1	1	1	1	1	1	1	1	1	1
433	6	10	12	2	4	6	8								0	1	0	1	0	1	0	1	0	1	0	1	0
434	12	1	10	11	12	13	2	4	5	6	7	8	9		1	1	0	1	1	1	1	1	1	1	1	1	1
435	13	1	10	11	12	13	2	3	4	5	6	7	8	9	1	1	1	1	1	1	1	1	1	1	1	1	1
436	13	1	10	11	12	13	2	3	4	5	6	7	8	9	1	1	1	1	1	1	1	1	1	1	1	1	1
437	13	1	10	11	12	13	2	3	4	5	6	7	8	9	1	1	1	1	1	1	1	1	1	1	1	1	1
438	13	1	10	11	12	13	2	3	4	5	6	7	8	9	1	1	1	1	1	1	1	1	1	1	1	1	1
439	13	1	10	11	12	13	2	3	4	5	6	7	8	9	1	1	1	1	1	1	1	1	1	1	1	1	1
440	13	1	10	11	12	13	2	3	4	5	6	7	8	9	1	1	1	1	1	1	1	1	1	1	1	1	1
441	13	1	10	11	12	13	2	3	4	5	6	7	8	9	1	1	1	1	1	1	1	1	1	1	1	1	1
442	13	1	10	11	12	13	2	3	4	5	6	7	8	9	1	1	1	1	1	1	1	1	1	1	1	1	1
443	2	11	5												0	0	0	0	1	0	0	0	0	0	1	0	0
444	13	1	10	11	12	13	2	3	4	5	6	7	8	9	1	1	1	1	1	1	1	1	1	1	1	1	1
445	13	1	10	11	12	13	2	3	4	5	6	7	8	9	1	1	1	1	1	1	1	1	1	1	1	1	1
446	13	1	10	11	12	13	2	3	4	5	6	7	8	9	1	1	1	1	1	1	1	1	1	1	1	1	1
447	13	1	10	11	12	13	2	3	4	5	6	7	8	9	1	1	1	1	1	1	1	1	1	1	1	1	1
448															0	0	0	0	0	0	0	0	0	0	0	0	0
449	13	1	10	11	12	13	2	3	4	5	6	7	8	9	1	1	1	1	1	1	1	1	1	1	1	1	1
450	13	1	10	11	12	13	2	3	4	5	6	7	8	9	1	1	1	1	1	1	1	1	1	1	1	1	1
451	13	1	10	11	12	13	2	3	4	5	6	7	8	9	1	1	1	1	1	1	1	1	1	1	1	1	1
452	13	1	10	11	12	13	2	3	4	5	6	7	8	9	1	1	1	1	1	1	1	1	1	1	1	1	1
453	13	1	10	11	12	13	2	3	4	5	6	7	8	9	1	1	1	1	1	1	1	1	1	1	1	1	1
454	13	1	10	11	12	13	2	3	4	5	6	7	8	9	1	1	1	1	1	1	1	1	1	1	1	1	1
455	13	1	10	11	12	13	2	3	4	5	6	7	8	9	1	1	1	1	1	1	1	1	1	1	1	1	1
456	13	1	10	11	12	13	2	3	4	5	6	7	8	9	1	1	1	1	1	1	1	1	1	1	1	1	1
457	13	1	10	11	12	13	2	3	4	5	6	7	8	9	1	1	1	1	1	1	1	1	1	1	1	1	1
458	13	1	10	11	12	13	2	3	4	5	6	7	8	9	1	1	1	1	1	1	1	1	1	1	1	1	1
459	13	1	10	11	12	13	2	3	4	5	6	7	8	9	1	1	1	1	1	1	1	1	1	1	1	1	1
460	11	10	11	12	13	2	3	4	5	6	8	9			0	1	1	1	1	1	0	1	1	1	1	1	1
461	3	1	12	9											1	0	0	0	0	0	0	0	1	0	0	1	0
462	13	1	10	11	12	13	2	3	4	5	6	7	8	9	1	1	1	1	1	1	1	1	1	1	1	1	1
463	13	1	10	11	12	13	2	3	4	5	6	7	8	9	1	1	1	1	1	1	1	1	1	1	1	1	1
464	13	1	10	11	12	13	2	3	4	5	6	7	8	9	1	1	1	1	1	1	1	1	1	1	1	1	1
465	13	1	10	11	12	13	2	3	4	5	6	7	8	9	1	1	1	1	1	1	1	1	1	1	1	1	1
466															0	0	0	0	0	0	0	0	0	0	0	0	0
467	13	1	10	11	12	13	2	3	4	5	6	7	8	9	1	1	1	1	1	1	1	1	1	1	1	1	1
468	13	1	10	11	12	13	2	3	4	5	6	7	8	9	1	1	1	1	1	1	1	1	1	1	1	1	1
469	13	1	10	11	12	13	2	3	4	5	6	7	8	9	1	1	1	1	1	1	1	1	1	1	1	1	1
470	13	1	10	11	12	13	2	3	4	5	6	7	8	9	1	1	1	1	1	1	1	1	1	1	1	1	1
471	13	1	10	11	12	13	2	3	4	5	6	7	8	9	1	1	1	1	1	1	1	1	1	1	1	1	1
472	13	1	10	11	12	13	2	3	4	5	6	7	8	9	1	1	1	1	1	1	1	1	1	1	1	1	1
473	13	1	10	11	12	13	2	3	4	5	6	7	8	9	1	1	1	1	1	1	1	1	1	1	1	1	1
474	13	1	10	11	12	13	2	3	4	5	6	7	8	9	1	1	1	1	1	1	1	1	1	1	1	1	1
475	13	1	10	11	12	13	2	3	4	5	6	7	8	9	1	1	1	1	1	1	1	1	1	1	1	1	1
476	13	1	10	11	12	13	2	3	4	5	6	7	8	9	1	1	1	1	1	1	1	1	1	1	1	1	1
477	13	1	10	11	12	13	2	3	4	5	6	7	8	9	1	1	1	1	1	1	1	1	1	1	1	1	1
478	10	10	11	12	13	2	3	4	5	6	8				0	1	1	1	1	1	0	1	0	1	1	1	1
479	13	1	10	11	12	13	2	3	4	5	6	7	8	9	1	1	1	1	1	1	1	1	1	1	1	1	1
480	13	1	10	11	12	13	2	3	4	5	6	7	8	9	1	1	1	1	1	1	1	1	1	1	1	1	1
481	10	1	10	12	13	2	4	5	6	7	8				1	1	0	1	1	1	1	1	0	1	0	1	1
482	13	1	10	11	12	13	2	3	4	5	6	7	8	9	1	1	1	1	1	1	1	1	1	1	1	1	1
483	13	1	10	11	12	13	2	3	4	5	6	7	8	9	1	1	1	1	1	1	1	1	1	1	1	1	1
484	13	1	10	11	12	13	2	3	4	5	6	7	8	9	1	1	1	1	1	1	1	1	1	1	1	1	1
485	13	1	10	11	12	13	2	3	4	5	6	7	8	9	1	1	1	1	1	1	1	1	1	1	1	1	1
486	13	1	10	11	12	13	2	3	4	5	6	7	8	9	1	1	1	1	1	1	1	1	1	1	1	1	1
487	13	1	10	11	12	13	2	3	4	5	6	7	8	9	1	1	1	1	1	1	1	1	1	1	1	1	1
488	13	1	10	11	12	13	2	3	4	5	6	7	8	9	1	1	1	1	1	1	1	1	1	1	1	1	1
489	13	1	10	11	12	13	2	3	4	5	6	7	8	9	1	1	1	1	1	1	1	1	1	1	1	1	1
490	13	1	10	11	12	13	2	3	4	5	6	7	8	9	1	1	1	1	1	1	1	1	1	1	1	1	1
491	13	1	10	11	12	13	2	3	4	5	6	7	8	9	1	1	1	1	1	1	1	1	1	1	1	1	1
492	13	1	10	11	12	13	2	3	4	5	6	7	8	9	1	1	1	1	1	1	1	1	1	1	1	1	1
493	13	1	10	11	12	13	2	3	4	5	6	7	8	9	1	1	1	1	1	1	1	1	1	1	1	1	1
494	11	1	10	11	12	13	2	4	5	6	7	8			1	1	0	1	1	1	1	1	0	1	1	1	1
495	13	1	10	11	12	13	2	3	4	5	6	7	8	9	1	1	1	1	1	1	1	1	1	1	1	1	1
496	6	10	12	2	4	6	8								0	1	0	1	0	1	0	1	0	1	0	1	0
497	13	1	10	11	12	13	2	3	4	5	6	7	8	9	1	1	1	1	1	1	1	1	1	1	1	1	1
498	13	1	10	11	12	13	2	3	4	5	6	7	8	9	1	1	1	1	1	1	1	1	1	1	1	1	1
499	13	1	10	11	12	13	2	3	4	5	6	7	8	9	1	1	1	1	1	1	1	1	1	1	1	1	1
500	13	1	10	11	12	13	2	3	4	5	6	7	8	9	1	1	1	1	1	1	1	1	1	1	1	1	1
501	13	1	10	11	12	13	2	3	4	5	6	7	8	9	1	1	1	1	1	1	1	1	1	1	1	1	1
502	13	1	10	11	12	13	2	3	4	5	6	7	8	9	1	1	1	1	1	1	1	1	1	1	1	1	1
503	13	1	10	11	12	13	2	3	4	5	6	7	8	9	1	1	1	1	1	1	1	1	1	1	1	1	1
504	13	1	10	11	12	13	2	3	4	5	6	7	8	9	1	1	1	1	1	1	1	1	1	1	1	1	1
505	13	1	10	11	12	13	2	3	4	5	6	7	8	9	1	1	1	1	1	1	1	1	1	1	1	1	1
506	13	1	10	11	12	13	2	3	4	5	6	7	8	9	1	1	1	1	1	1	1	1	1	1	1	1	1
507	13	1	10	11	12	13	2	3	4	5	6	7	8	9	1	1	1	1	1	1	1	1	1	1	1	1	1
508	13	1	10	11	12	13	2	3	4	5	6	7	8	9	1	1	1	1	1	1	1	1	1	1	1	1	1
509	13	1	10	11	12	13	2	3	4	5	6	7	8	9	1	1	1	1	1	1	1	1	1	1	1	1	1
510	10	1	10	12	2	3	4	5	6	7	8				1	1	1	1	1	1	1	1	0	1	0	1	0
511	13	1	10	11	12	13	2	3	4	5	6	7	8	9	1	1	1	1	1	1	1	1	1	1	1	1	1
512	12	1	10	11	12	13	2	3	5	6	7	8	9		1	1	1	0	1	1	1	1	1	1	1	1	1
513	13	1	10	11	12	13	2	3	4	5	6	7	8	9	1	1	1	1	1	1	1	1	1	1	1	1	1
514	12	1	10	11	12	13	2	3	5	6	7	8	9		1	1	1	0	1	1	1	1	1	1	1	1	1
515	2	3	5												0	0	1	0	1	0	0	0	0	0	0	0	0
516	13	1	10	11	12	13	2	3	4	5	6	7	8	9	1	1	1	1	1	1	1	1	1	1	1	1	1
517	13	1	10	11	12	13	2	3	4	5	6	7	8	9	1	1	1	1	1	1	1	1	1	1	1	1	1
518	13	1	10	11	12	13	2	3	4	5	6	7	8	9	1	1	1	1	1	1	1	1	1	1	1	1	1
519	13	1	10	11	12	13	2	3	4	5	6	7	8	9	1	1	1	1	1	1	1	1	1	1	1	1	1
520															0	0	0	0	0	0	0	0	0	0	0	0	0
521	12	1	10	11	12	13	2	3	5	6	7	8	9		1	1	1	0	1	1	1	1	1	1	1	1	1
522	13	1	10	11	12	13	2	3	4	5	6	7	8	9	1	1	1	1	1	1	1	1	1	1	1	1	1
523	13	1	10	11	12	13	2	3	4	5	6	7	8	9	1	1	1	1	1	1	1	1	1	1	1	1	1
524	13	1	10	11	12	13	2	3	4	5	6	7	8	9	1	1	1	1	1	1	1	1	1	1	1	1	1
525	13	1	10	11	12	13	2	3	4	5	6	7	8	9	1	1	1	1	1	1	1	1	1	1	1	1	1
526	13	1	10	11	12	13	2	3	4	5	6	7	8	9	1	1	1	1	1	1	1	1	1	1	1	1	1
527	13	1	10	11	12	13	2	3	4	5	6	7	8	9	1	1	1	1	1	1	1	1	1	1	1	1	1
528	13	1	10	11	12	13	2	3	4	5	6	7	8	9	1	1	1	1	1	1	1	1	1	1	1	1	1
529	13	1	10	11	12	13	2	3	4	5	6	7	8	9	1	1	1	1	1	1	1	1	1	1	1	1	1
530	12	1	10	11	12	13	2	3	4	5	6	7	9		1	1	1	1	1	1	1	0	1	1	1	1	1
531	13	1	10	11	12	13	2	3	4	5	6	7	8	9	1	1	1	1	1	1	1	1	1	1	1	1	1
532	3	12	3	5											0	0	1	0	1	0	0	0	0	0	0	1	0
533	12	1	10	11	12	13	2	3	4	5	6	7	9		1	1	1	1	1	1	1	0	1	1	1	1	1
534	9	1	11	12	13	2	3	5	6	9					1	1	1	0	1	1	0	0	1	0	1	1	1
535	13	1	10	11	12	13	2	3	4	5	6	7	8	9	1	1	1	1	1	1	1	1	1	1	1	1	1
536															0	0	0	0	0	0	0	0	0	0	0	0	0
537	12	10	11	12	13	2	3	4	5	6	7	8	9		0	1	1	1	1	1	1	1	1	1	1	1	1
538	12	1	10	12	13	2	3	4	5	6	7	8	9		1	1	1	1	1	1	1	1	1	1	0	1	1
539	13	1	10	11	12	13	2	3	4	5	6	7	8	9	1	1	1	1	1	1	1	1	1	1	1	1	1
540	13	1	10	11	12	13	2	3	4	5	6	7	8	9	1	1	1	1	1	1	1	1	1	1	1	1	1
541	10	1	11	12	13	2	3	5	6	7	9				1	1	1	0	1	1	1	0	1	0	1	1	1
542															0	0	0	0	0	0	0	0	0	0	0	0	0
543	12	1	10	11	12	13	2	3	4	5	6	7	9		1	1	1	1	1	1	1	0	1	1	1	1	1
544	12	1	10	11	12	13	2	3	4	5	6	7	9		1	1	1	1	1	1	1	0	1	1	1	1	1
545	12	1	10	11	12	13	2	3	4	5	6	7	9		1	1	1	1	1	1	1	0	1	1	1	1	1
546	9	1	11	12	13	2	3	5	7	9					1	1	1	0	1	0	1	0	1	0	1	1	1
547	13	1	10	11	12	13	2	3	4	5	6	7	8	9	1	1	1	1	1	1	1	1	1	1	1	1	1
548	13	1	10	11	12	13	2	3	4	5	6	7	8	9	1	1	1	1	1	1	1	1	1	1	1	1	1
549	12	1	10	11	12	13	2	4	5	6	7	8	9		1	1	0	1	1	1	1	1	1	1	1	1	1
550	13	1	10	11	12	13	2	3	4	5	6	7	8	9	1	1	1	1	1	1	1	1	1	1	1	1	1
551															0	0	0	0	0	0	0	0	0	0	0	0	0
552	13	1	10	11	12	13	2	3	4	5	6	7	8	9	1	1	1	1	1	1	1	1	1	1	1	1	1
553	7	13	2	4	5	6	8	9							0	1	0	1	1	1	0	1	1	0	0	0	1
554	13	1	10	11	12	13	2	3	4	5	6	7	8	9	1	1	1	1	1	1	1	1	1	1	1	1	1
555	13	1	10	11	12	13	2	3	4	5	6	7	8	9	1	1	1	1	1	1	1	1	1	1	1	1	1
556	13	1	10	11	12	13	2	3	4	5	6	7	8	9	1	1	1	1	1	1	1	1	1	1	1	1	1
557	13	1	10	11	12	13	2	3	4	5	6	7	8	9	1	1	1	1	1	1	1	1	1	1	1	1	1
558	13	1	10	11	12	13	2	3	4	5	6	7	8	9	1	1	1	1	1	1	1	1	1	1	1	1	1
559	13	1	10	11	12	13	2	3	4	5	6	7	8	9	1	1	1	1	1	1	1	1	1	1	1	1	1
560	7	1	10	12	2	4	6	8							1	1	0	1	0	1	0	1	0	1	0	1	0
561	3	1	13	5											1	0	0	0	1	0	0	0	0	0	0	0	1
562	13	1	10	11	12	13	2	3	4	5	6	7	8	9	1	1	1	1	1	1	1	1	1	1	1	1	1
563	13	1	10	11	12	13	2	3	4	5	6	7	8	9	1	1	1	1	1	1	1	1	1	1	1	1	1
564	13	1	10	11	12	13	2	3	4	5	6	7	8	9	1	1	1	1	1	1	1	1	1	1	1	1	1
565	13	1	10	11	12	13	2	3	4	5	6	7	8	9	1	1	1	1	1	1	1	1	1	1	1	1	1
566															0	0	0	0	0	0	0	0	0	0	0	0	0
567	13	1	10	11	12	13	2	3	4	5	6	7	8	9	1	1	1	1	1	1	1	1	1	1	1	1	1
568	13	1	10	11	12	13	2	3	4	5	6	7	8	9	1	1	1	1	1	1	1	1	1	1	1	1	1
569	7	10	11	12	2	4	6	8							0	1	0	1	0	1	0	1	0	1	1	1	0
570	10	1	10	11	12	13	3	4	5	8	9				1	0	1	1	1	0	0	1	1	1	1	1	1
571	13	1	10	11	12	13	2	3	4	5	6	7	8	9	1	1	1	1	1	1	1	1	1	1	1	1	1
572	12	1	10	11	12	13	2	3	4	6	7	8	9		1	1	1	1	0	1	1	1	1	1	1	1	1
573	7	10	11	12	2	4	6	8							0	1	0	1	0	1	0	1	0	1	1	1	0
574															0	0	0	0	0	0	0	0	0	0	0	0	0
575	13	1	10	11	12	13	2	3	4	5	6	7	8	9	1	1	1	1	1	1	1	1	1	1	1	1	1
576	13	1	10	11	12	13	2	3	4	5	6	7	8	9	1	1	1	1	1	1	1	1	1	1	1	1	1
577	10	10	11	12	13	2	4	5	6	8	9				0	1	0	1	1	1	0	1	1	1	1	1	1
578															0	0	0	0	0	0	0	0	0	0	0	0	0
579	13	1	10	11	12	13	2	3	4	5	6	7	8	9	1	1	1	1	1	1	1	1	1	1	1	1	1
580	13	1	10	11	12	13	2	3	4	5	6	7	8	9	1	1	1	1	1	1	1	1	1	1	1	1	1
581	13	1	10	11	12	13	2	3	4	5	6	7	8	9	1	1	1	1	1	1	1	1	1	1	1	1	1
582	13	1	10	11	12	13	2	3	4	5	6	7	8	9	1	1	1	1	1	1	1	1	1	1	1	1	1
583	13	1	10	11	12	13	2	3	4	5	6	7	8	9	1	1	1	1	1	1	1	1	1	1	1	1	1
584	13	1	10	11	12	13	2	3	4	5	6	7	8	9	1	1	1	1	1	1	1	1	1	1	1	1	1
585	13	1	10	11	12	13	2	3	4	5	6	7	8	9	1	1	1	1	1	1	1	1	1	1	1	1	1
586	13	1	10	11	12	13	2	3	4	5	6	7	8	9	1	1	1	1	1	1	1	1	1	1	1	1	1
587															0	0	0	0	0	0	0	0	0	0	0	0	0
588	13	1	10	11	12	13	2	3	4	5	6	7	8	9	1	1	1	1	1	1	1	1	1	1	1	1	1
589	13	1	10	11	12	13	2	3	4	5	6	7	8	9	1	1	1	1	1	1	1	1	1	1	1	1	1
590	13	1	10	11	12	13	2	3	4	5	6	7	8	9	1	1	1	1	1	1	1	1	1	1	1	1	1
591	13	1	10	11	12	13	2	3	4	5	6	7	8	9	1	1	1	1	1	1	1	1	1	1	1	1	1
592															0	0	0	0	0	0	0	0	0	0	0	0	0
593	13	1	10	11	12	13	2	3	4	5	6	7	8	9	1	1	1	1	1	1	1	1	1	1	1	1	1
594	13	1	10	11	12	13	2	3	4	5	6	7	8	9	1	1	1	1	1	1	1	1	1	1	1	1	1
595	13	1	10	11	12	13	2	3	4	5	6	7	8	9	1	1	1	1	1	1	1	1	1	1	1	1	1
596															0	0	0	0	0	0	0	0	0	0	0	0	0
597	13	1	10	11	12	13	2	3	4	5	6	7	8	9	1	1	1	1	1	1	1	1	1	1	1	1	1
598	13	1	10	11	12	13	2	3	4	5	6	7	8	9	1	1	1	1	1	1	1	1	1	1	1	1	1
599															0	0	0	0	0	0	0	0	0	0	0	0	0
600	13	1	10	11	12	13	2	3	4	5	6	7	8	9	1	1	1	1	1	1	1	1	1	1	1	1	1
601	13	1	10	11	12	13	2	3	4	5	6	7	8	9	1	1	1	1	1	1	1	1	1	1	1	1	1
602	13	1	10	11	12	13	2	3	4	5	6	7	8	9	1	1	1	1	1	1	1	1	1	1	1	1	1
603	2	13	5												0	0	0	0	1	0	0	0	0	0	0	0	1
604	13	1	10	11	12	13	2	3	4	5	6	7	8	9	1	1	1	1	1	1	1	1	1	1	1	1	1
605															0	0	0	0	0	0	0	0	0	0	0	0	0
606	1	11													0	0	0	0	0	0	0	0	0	0	1	0	0
607	13	1	10	11	12	13	2	3	4	5	6	7	8	9	1	1	1	1	1	1	1	1	1	1	1	1	1
608	6	10	12	2	4	6	8								0	1	0	1	0	1	0	1	0	1	0	1	0
609															0	0	0	0	0	0	0	0	0	0	0	0	0
610	13	1	10	11	12	13	2	3	4	5	6	7	8	9	1	1	1	1	1	1	1	1	1	1	1	1	1
611	13	1	10	11	12	13	2	3	4	5	6	7	8	9	1	1	1	1	1	1	1	1	1	1	1	1	1
612	13	1	10	11	12	13	2	3	4	5	6	7	8	9	1	1	1	1	1	1	1	1	1	1	1	1	1
613	13	1	10	11	12	13	2	3	4	5	6	7	8	9	1	1	1	1	1	1	1	1	1	1	1	1	1
614	13	1	10	11	12	13	2	3	4	5	6	7	8	9	1	1	1	1	1	1	1	1	1	1	1	1	1
615	13	1	10	11	12	13	2	3	4	5	6	7	8	9	1	1	1	1	1	1	1	1	1	1	1	1	1
616	13	1	10	11	12	13	2	3	4	5	6	7	8	9	1	1	1	1	1	1	1	1	1	1	1	1	1
617	13	1	10	11	12	13	2	3	4	5	6	7	8	9	1	1	1	1	1	1	1	1	1	1	1	1	1
618	6	10	12	2	4	6	8								0	1	0	1	0	1	0	1	0	1	0	1	0
619															0	0	0	0	0	0	0	0	0	0	0	0	0
620	13	1	10	11	12	13	2	3	4	5	6	7	8	9	1	1	1	1	1	1	1	1	1	1	1	1	1
621	13	1	10	11	12	13	2	3	4	5	6	7	8	9	1	1	1	1	1	1	1	1	1	1	1	1	1
622	13	1	10	11	12	13	2	3	4	5	6	7	8	9	1	1	1	1	1	1	1	1	1	1	1	1	1
623															0	0	0	0	0	0	0	0	0	0	0	0	0
624	13	1	10	11	12	13	2	3	4	5	6	7	8	9	1	1	1	1	1	1	1	1	1	1	1	1	1
625	13	1	10	11	12	13	2	3	4	5	6	7	8	9	1	1	1	1	1	1	1	1	1	1	1	1	1
626	5	1	11	12	13	9									1	0	0	0	0	0	0	0	1	0	1	1	1
627															0	0	0	0	0	0	0	0	0	0	0	0	0
628	13	1	10	11	12	13	2	3	4	5	6	7	8	9	1	1	1	1	1	1	1	1	1	1	1	1	1
629	13	1	10	11	12	13	2	3	4	5	6	7	8	9	1	1	1	1	1	1	1	1	1	1	1	1	1
630	13	1	10	11	12	13	2	3	4	5	6	7	8	9	1	1	1	1	1	1	1	1	1	1	1	1	1
631	13	1	10	11	12	13	2	3	4	5	6	7	8	9	1	1	1	1	1	1	1	1	1	1	1	1	1
632	13	1	10	11	12	13	2	3	4	5	6	7	8	9	1	1	1	1	1	1	1	1	1	1	1	1	1
633	13	1	10	11	12	13	2	3	4	5	6	7	8	9	1	1	1	1	1	1	1	1	1	1	1	1	1
634	12	1	10	11	12	2	3	4	5	6	7	8	9		1	1	1	1	1	1	1	1	1	1	1	1	0
635	13	1	10	11	12	13	2	3	4	5	6	7	8	9	1	1	1	1	1	1	1	1	1	1	1	1	1
636	13	1	10	11	12	13	2	3	4	5	6	7	8	9	1	1	1	1	1	1	1	1	1	1	1	1	1
637	13	1	10	11	12	13	2	3	4	5	6	7	8	9	1	1	1	1	1	1	1	1	1	1	1	1	1
638															0	0	0	0	0	0	0	0	0	0	0	0	0
639															0	0	0	0	0	0	0	0	0	0	0	0	0
640	1	2													0	1	0	0	0	0	0	0	0	0	0	0	0
641	1	1													1	0	0	0	0	0	0	0	0	0	0	0	0
642	13	1	10	11	12	13	2	3	4	5	6	7	8	9	1	1	1	1	1	1	1	1	1	1	1	1	1
643	13	1	10	11	12	13	2	3	4	5	6	7	8	9	1	1	1	1	1	1	1	1	1	1	1	1	1
644	13	1	10	11	12	13	2	3	4	5	6	7	8	9	1	1	1	1	1	1	1	1	1	1	1	1	1
645	13	1	10	11	12	13	2	3	4	5	6	7	8	9	1	1	1	1	1	1	1	1	1	1	1	1	1
646															0	0	0	0	0	0	0	0	0	0	0	0	0
647	13	1	10	11	12	13	2	3	4	5	6	7	8	9	1	1	1	1	1	1	1	1	1	1	1	1	1
648	13	1	10	11	12	13	2	3	4	5	6	7	8	9	1	1	1	1	1	1	1	1	1	1	1	1	1
649	13	1	10	11	12	13	2	3	4	5	6	7	8	9	1	1	1	1	1	1	1	1	1	1	1	1	1
650	13	1	10	11	12	13	2	3	4	5	6	7	8	9	1	1	1	1	1	1	1	1	1	1	1	1	1
651	12	1	10	12	13	2	3	4	5	6	7	8	9		1	1	1	1	1	1	1	1	1	1	0	1	1
652	13	1	10	11	12	13	2	3	4	5	6	7	8	9	1	1	1	1	1	1	1	1	1	1	1	1	1
653	13	1	10	11	12	13	2	3	4	5	6	7	8	9	1	1	1	1	1	1	1	1	1	1	1	1	1
654	11	1	11	12	13	2	3	5	6	7	8	9			1	1	1	0	1	1	1	1	1	0	1	1	1
655	13	1	10	11	12	13	2	3	4	5	6	7	8	9	1	1	1	1	1	1	1	1	1	1	1	1	1
656															0	0	0	0	0	0	0	0	0	0	0	0	0
657	12	1	10	11	12	13	2	3	5	6	7	8	9		1	1	1	0	1	1	1	1	1	1	1	1	1
658	13	1	10	11	12	13	2	3	4	5	6	7	8	9	1	1	1	1	1	1	1	1	1	1	1	1	1
659	12	1	10	11	12	13	2	3	5	6	7	8	9		1	1	1	0	1	1	1	1	1	1	1	1	1
660	13	1	10	11	12	13	2	3	4	5	6	7	8	9	1	1	1	1	1	1	1	1	1	1	1	1	1
661	13	1	10	11	12	13	2	3	4	5	6	7	8	9	1	1	1	1	1	1	1	1	1	1	1	1	1
662	12	1	10	11	12	13	2	3	5	6	7	8	9		1	1	1	0	1	1	1	1	1	1	1	1	1
663	12	1	10	11	12	13	2	3	5	6	7	8	9		1	1	1	0	1	1	1	1	1	1	1	1	1
664	12	1	10	11	12	13	2	3	5	6	7	8	9		1	1	1	0	1	1	1	1	1	1	1	1	1
665	13	1	10	11	12	13	2	3	4	5	6	7	8	9	1	1	1	1	1	1	1	1	1	1	1	1	1
666	13	1	10	11	12	13	2	3	4	5	6	7	8	9	1	1	1	1	1	1	1	1	1	1	1	1	1
667	13	1	10	11	12	13	2	3	4	5	6	7	8	9	1	1	1	1	1	1	1	1	1	1	1	1	1
668	12	1	10	11	12	13	2	3	5	6	7	8	9		1	1	1	0	1	1	1	1	1	1	1	1	1
669	13	1	10	11	12	13	2	3	4	5	6	7	8	9	1	1	1	1	1	1	1	1	1	1	1	1	1
670	12	1	10	11	12	13	2	3	5	6	7	8	9		1	1	1	0	1	1	1	1	1	1	1	1	1
671	12	1	10	11	12	13	2	3	5	6	7	8	9		1	1	1	0	1	1	1	1	1	1	1	1	1
672	12	1	10	11	12	13	2	3	5	6	7	8	9		1	1	1	0	1	1	1	1	1	1	1	1	1
673	12	1	10	11	12	13	2	3	4	5	6	8	9		1	1	1	1	1	1	0	1	1	1	1	1	1
674	13	1	10	11	12	13	2	3	4	5	6	7	8	9	1	1	1	1	1	1	1	1	1	1	1	1	1
675	2	13	4												0	0	0	1	0	0	0	0	0	0	0	0	1
676	13	1	10	11	12	13	2	3	4	5	6	7	8	9	1	1	1	1	1	1	1	1	1	1	1	1	1
677	1	8													0	0	0	0	0	0	0	1	0	0	0	0	0
678															0	0	0	0	0	0	0	0	0	0	0	0	0
679	13	1	10	11	12	13	2	3	4	5	6	7	8	9	1	1	1	1	1	1	1	1	1	1	1	1	1
680	13	1	10	11	12	13	2	3	4	5	6	7	8	9	1	1	1	1	1	1	1	1	1	1	1	1	1
681	13	1	10	11	12	13	2	3	4	5	6	7	8	9	1	1	1	1	1	1	1	1	1	1	1	1	1
682	13	1	10	11	12	13	2	3	4	5	6	7	8	9	1	1	1	1	1	1	1	1	1	1	1	1	1
683															0	0	0	0	0	0	0	0	0	0	0	0	0
684	13	1	10	11	12	13	2	3	4	5	6	7	8	9	1	1	1	1	1	1	1	1	1	1	1	1	1
685															0	0	0	0	0	0	0	0	0	0	0	0	0
686	13	1	10	11	12	13	2	3	4	5	6	7	8	9	1	1	1	1	1	1	1	1	1	1	1	1	1
687	13	1	10	11	12	13	2	3	4	5	6	7	8	9	1	1	1	1	1	1	1	1	1	1	1	1	1
688	13	1	10	11	12	13	2	3	4	5	6	7	8	9	1	1	1	1	1	1	1	1	1	1	1	1	1
689	13	1	10	11	12	13	2	3	4	5	6	7	8	9	1	1	1	1	1	1	1	1	1	1	1	1	1
690	13	1	10	11	12	13	2	3	4	5	6	7	8	9	1	1	1	1	1	1	1	1	1	1	1	1	1
691	7	1	11	13	3	5	7	9							1	0	1	0	1	0	1	0	1	0	1	0	1
692	13	1	10	11	12	13	2	3	4	5	6	7	8	9	1	1	1	1	1	1	1	1	1	1	1	1	1
693	13	1	10	11	12	13	2	3	4	5	6	7	8	9	1	1	1	1	1	1	1	1	1	1	1	1	1
694	13	1	10	11	12	13	2	3	4	5	6	7	8	9	1	1	1	1	1	1	1	1	1	1	1	1	1
695	1	9													0	0	0	0	0	0	0	0	1	0	0	0	0
696	6	1	10	11	13	5	9								1	0	0	0	1	0	0	0	1	1	1	0	1
697	13	1	10	11	12	13	2	3	4	5	6	7	8	9	1	1	1	1	1	1	1	1	1	1	1	1	1
698	13	1	10	11	12	13	2	3	4	5	6	7	8	9	1	1	1	1	1	1	1	1	1	1	1	1	1
699	13	1	10	11	12	13	2	3	4	5	6	7	8	9	1	1	1	1	1	1	1	1	1	1	1	1	1
700	13	1	10	11	12	13	2	3	4	5	6	7	8	9	1	1	1	1	1	1	1	1	1	1	1	1	1
701	13	1	10	11	12	13	2	3	4	5	6	7	8	9	1	1	1	1	1	1	1	1	1	1	1	1	1
702	13	1	10	11	12	13	2	3	4	5	6	7	8	9	1	1	1	1	1	1	1	1	1	1	1	1	1
703	13	1	10	11	12	13	2	3	4	5	6	7	8	9	1	1	1	1	1	1	1	1	1	1	1	1	1
704	13	1	10	11	12	13	2	3	4	5	6	7	8	9	1	1	1	1	1	1	1	1	1	1	1	1	1
705															0	0	0	0	0	0	0	0	0	0	0	0	0
706	13	1	10	11	12	13	2	3	4	5	6	7	8	9	1	1	1	1	1	1	1	1	1	1	1	1	1
707	13	1	10	11	12	13	2	3	4	5	6	7	8	9	1	1	1	1	1	1	1	1	1	1	1	1	1
708	4	2	4	6	8										0	1	0	1	0	1	0	1	0	0	0	0	0
709	13	1	10	11	12	13	2	3	4	5	6	7	8	9	1	1	1	1	1	1	1	1	1	1	1	1	1
710	13	1	10	11	12	13	2	3	4	5	6	7	8	9	1	1	1	1	1	1	1	1	1	1	1	1	1
711	13	1	10	11	12	13	2	3	4	5	6	7	8	9	1	1	1	1	1	1	1	1	1	1	1	1	1
712															0	0	0	0	0	0	0	0	0	0	0	0	0
713	1	13													0	0	0	0	0	0	0	0	0	0	0	0	1
714	3	1	4	6											1	0	0	1	0	1	0	0	0	0	0	0	0
715	13	1	10	11	12	13	2	3	4	5	6	7	8	9	1	1	1	1	1	1	1	1	1	1	1	1	1
716	6	10	12	2	4	6	8								0	1	0	1	0	1	0	1	0	1	0	1	0
717	13	1	10	11	12	13	2	3	4	5	6	7	8	9	1	1	1	1	1	1	1	1	1	1	1	1	1
718															0	0	0	0	0	0	0	0	0	0	0	0	0
719	13	1	10	11	12	13	2	3	4	5	6	7	8	9	1	1	1	1	1	1	1	1	1	1	1	1	1
720	13	1	10	11	12	13	2	3	4	5	6	7	8	9	1	1	1	1	1	1	1	1	1	1	1	1	1
721	6	10	12	2	4	6	8								0	1	0	1	0	1	0	1	0	1	0	1	0
722	13	1	10	11	12	13	2	3	4	5	6	7	8	9	1	1	1	1	1	1	1	1	1	1	1	1	1
723	13	1	10	11	12	13	2	3	4	5	6	7	8	9	1	1	1	1	1	1	1	1	1	1	1	1	1
724	13	1	10	11	12	13	2	3	4	5	6	7	8	9	1	1	1	1	1	1	1	1	1	1	1	1	1
725	13	1	10	11	12	13	2	3	4	5	6	7	8	9	1	1	1	1	1	1	1	1	1	1	1	1	1
726	13	1	10	11	12	13	2	3	4	5	6	7	8	9	1	1	1	1	1	1	1	1	1	1	1	1	1
727	13	1	10	11	12	13	2	3	4	5	6	7	8	9	1	1	1	1	1	1	1	1	1	1	1	1	1
728	13	1	10	11	12	13	2	3	4	5	6	7	8	9	1	1	1	1	1	1	1	1	1	1	1	1	1
729	13	1	10	11	12	13	2	3	4	5	6	7	8	9	1	1	1	1	1	1	1	1	1	1	1	1	1
730	13	1	10	11	12	13	2	3	4	5	6	7	8	9	1	1	1	1	1	1	1	1	1	1	1	1	1
731															0	0	0	0	0	0	0	0	0	0	0	0	0
732	13	1	10	11	12	13	2	3	4	5	6	7	8	9	1	1	1	1	1	1	1	1	1	1	1	1	1
733	13	1	10	11	12	13	2	3	4	5	6	7	8	9	1	1	1	1	1	1	1	1	1	1	1	1	1
734	13	1	10	11	12	13	2	3	4	5	6	7	8	9	1	1	1	1	1	1	1	1	1	1	1	1	1
735	13	1	10	11	12	13	2	3	4	5	6	7	8	9	1	1	1	1	1	1	1	1	1	1	1	1	1
736	13	1	10	11	12	13	2	3	4	5	6	7	8	9	1	1	1	1	1	1	1	1	1	1	1	1	1
737	13	1	10	11	12	13	2	3	4	5	6	7	8	9	1	1	1	1	1	1	1	1	1	1	1	1	1
738	13	1	10	11	12	13	2	3	4	5	6	7	8	9	1	1	1	1	1	1	1	1	1	1	1	1	1
739	1	4													0	0	0	1	0	0	0	0	0	0	0	0	0
740	10	1	11	13	3	4	5	6	7	8	9				1	0	1	1	1	1	1	1	1	0	1	0	1
741	13	1	10	11	12	13	2	3	4	5	6	7	8	9	1	1	1	1	1	1	1	1	1	1	1	1	1
742	13	1	10	11	12	13	2	3	4	5	6	7	8	9	1	1	1	1	1	1	1	1	1	1	1	1	1
743	13	1	10	11	12	13	2	3	4	5	6	7	8	9	1	1	1	1	1	1	1	1	1	1	1	1	1
744	10	1	10	11	12	2	3	4	6	7	8				1	1	1	1	0	1	1	1	0	1	1	1	0
745	13	1	10	11	12	13	2	3	4	5	6	7	8	9	1	1	1	1	1	1	1	1	1	1	1	1	1
746	13	1	10	11	12	13	2	3	4	5	6	7	8	9	1	1	1	1	1	1	1	1	1	1	1	1	1
747	13	1	10	11	12	13	2	3	4	5	6	7	8	9	1	1	1	1	1	1	1	1	1	1	1	1	1
748	13	1	10	11	12	13	2	3	4	5	6	7	8	9	1	1	1	1	1	1	1	1	1	1	1	1	1
749	13	1	10	11	12	13	2	3	4	5	6	7	8	9	1	1	1	1	1	1	1	1	1	1	1	1	1
750	13	1	10	11	12	13	2	3	4	5	6	7	8	9	1	1	1	1	1	1	1	1	1	1	1	1	1
751	13	1	10	11	12	13	2	3	4	5	6	7	8	9	1	1	1	1	1	1	1	1	1	1	1	1	1
752	13	1	10	11	12	13	2	3	4	5	6	7	8	9	1	1	1	1	1	1	1	1	1	1	1	1	1
753	13	1	10	11	12	13	2	3	4	5	6	7	8	9	1	1	1	1	1	1	1	1	1	1	1	1	1
754	13	1	10	11	12	13	2	3	4	5	6	7	8	9	1	1	1	1	1	1	1	1	1	1	1	1	1
755	1	6													0	0	0	0	0	1	0	0	0	0	0	0	0
756	13	1	10	11	12	13	2	3	4	5	6	7	8	9	1	1	1	1	1	1	1	1	1	1	1	1	1
757	13	1	10	11	12	13	2	3	4	5	6	7	8	9	1	1	1	1	1	1	1	1	1	1	1	1	1
758	2	4	6												0	0	0	1	0	1	0	0	0	0	0	0	0
759	13	1	10	11	12	13	2	3	4	5	6	7	8	9	1	1	1	1	1	1	1	1	1	1	1	1	1
760	13	1	10	11	12	13	2	3	4	5	6	7	8	9	1	1	1	1	1	1	1	1	1	1	1	1	1
761	13	1	10	11	12	13	2	3	4	5	6	7	8	9	1	1	1	1	1	1	1	1	1	1	1	1	1
762	10	10	11	12	13	2	4	5	7	8	9				0	1	0	1	1	0	1	1	1	1	1	1	1
763	13	1	10	11	12	13	2	3	4	5	6	7	8	9	1	1	1	1	1	1	1	1	1	1	1	1	1
764	13	1	10	11	12	13	2	3	4	5	6	7	8	9	1	1	1	1	1	1	1	1	1	1	1	1	1
765	10	1	10	11	12	13	3	5	6	7	8				1	0	1	0	1	1	1	1	0	1	1	1	1
766															0	0	0	0	0	0	0	0	0	0	0	0	0
767	11	1	10	11	12	13	3	5	6	7	8	9			1	0	1	0	1	1	1	1	1	1	1	1	1
768	12	1	10	11	12	13	3	4	5	6	7	8	9		1	0	1	1	1	1	1	1	1	1	1	1	1
769	6	10	12	2	4	6	8								0	1	0	1	0	1	0	1	0	1	0	1	0
770	13	1	10	11	12	13	2	3	4	5	6	7	8	9	1	1	1	1	1	1	1	1	1	1	1	1	1
771	13	1	10	11	12	13	2	3	4	5	6	7	8	9	1	1	1	1	1	1	1	1	1	1	1	1	1
772															0	0	0	0	0	0	0	0	0	0	0	0	0
773	13	1	10	11	12	13	2	3	4	5	6	7	8	9	1	1	1	1	1	1	1	1	1	1	1	1	1
774	13	1	10	11	12	13	2	3	4	5	6	7	8	9	1	1	1	1	1	1	1	1	1	1	1	1	1
775	5	11	13	3	5	7									0	0	1	0	1	0	1	0	0	0	1	0	1
776	13	1	10	11	12	13	2	3	4	5	6	7	8	9	1	1	1	1	1	1	1	1	1	1	1	1	1
777	13	1	10	11	12	13	2	3	4	5	6	7	8	9	1	1	1	1	1	1	1	1	1	1	1	1	1
778	13	1	10	11	12	13	2	3	4	5	6	7	8	9	1	1	1	1	1	1	1	1	1	1	1	1	1
779	13	1	10	11	12	13	2	3	4	5	6	7	8	9	1	1	1	1	1	1	1	1	1	1	1	1	1
780	6	10	12	2	4	6	8								0	1	0	1	0	1	0	1	0	1	0	1	0
781	13	1	10	11	12	13	2	3	4	5	6	7	8	9	1	1	1	1	1	1	1	1	1	1	1	1	1
782	13	1	10	11	12	13	2	3	4	5	6	7	8	9	1	1	1	1	1	1	1	1	1	1	1	1	1
783	7	1	11	13	3	5	7	9							1	0	1	0	1	0	1	0	1	0	1	0	1
784	13	1	10	11	12	13	2	3	4	5	6	7	8	9	1	1	1	1	1	1	1	1	1	1	1	1	1
785	13	1	10	11	12	13	2	3	4	5	6	7	8	9	1	1	1	1	1	1	1	1	1	1	1	1	1
786	13	1	10	11	12	13	2	3	4	5	6	7	8	9	1	1	1	1	1	1	1	1	1	1	1	1	1
787	13	1	10	11	12	13	2	3	4	5	6	7	8	9	1	1	1	1	1	1	1	1	1	1	1	1	1
788	13	1	10	11	12	13	2	3	4	5	6	7	8	9	1	1	1	1	1	1	1	1	1	1	1	1	1
789															0	0	0	0	0	0	0	0	0	0	0	0	0
790	5	10	12	2	4	6									0	1	0	1	0	1	0	0	0	1	0	1	0
791	13	1	10	11	12	13	2	3	4	5	6	7	8	9	1	1	1	1	1	1	1	1	1	1	1	1	1
792	13	1	10	11	12	13	2	3	4	5	6	7	8	9	1	1	1	1	1	1	1	1	1	1	1	1	1
793															0	0	0	0	0	0	0	0	0	0	0	0	0
794	13	1	10	11	12	13	2	3	4	5	6	7	8	9	1	1	1	1	1	1	1	1	1	1	1	1	1
795	13	1	10	11	12	13	2	3	4	5	6	7	8	9	1	1	1	1	1	1	1	1	1	1	1	1	1
796	13	1	10	11	12	13	2	3	4	5	6	7	8	9	1	1	1	1	1	1	1	1	1	1	1	1	1
797	13	1	10	11	12	13	2	3	4	5	6	7	8	9	1	1	1	1	1	1	1	1	1	1	1	1	1
798	13	1	10	11	12	13	2	3	4	5	6	7	8	9	1	1	1	1	1	1	1	1	1	1	1	1	1
799	13	1	10	11	12	13	2	3	4	5	6	7	8	9	1	1	1	1	1	1	1	1	1	1	1	1	1
800	13	1	10	11	12	13	2	3	4	5	6	7	8	9	1	1	1	1	1	1	1	1	1	1	1	1	1
801	13	1	10	11	12	13	2	3	4	5	6	7	8	9	1	1	1	1	1	1	1	1	1	1	1	1	1
802	13	1	10	11	12	13	2	3	4	5	6	7	8	9	1	1	1	1	1	1	1	1	1	1	1	1	1
803	13	1	10	11	12	13	2	3	4	5	6	7	8	9	1	1	1	1	1	1	1	1	1	1	1	1	1
804															0	0	0	0	0	0	0	0	0	0	0	0	0
805	13	1	10	11	12	13	2	3	4	5	6	7	8	9	1	1	1	1	1	1	1	1	1	1	1	1	1
806	13	1	10	11	12	13	2	3	4	5	6	7	8	9	1	1	1	1	1	1	1	1	1	1	1	1	1
807	13	1	10	11	12	13	2	3	4	5	6	7	8	9	1	1	1	1	1	1	1	1	1	1	1	1	1
808	13	1	10	11	12	13	2	3	4	5	6	7	8	9	1	1	1	1	1	1	1	1	1	1	1	1	1
809	13	1	10	11	12	13	2	3	4	5	6	7	8	9	1	1	1	1	1	1	1	1	1	1	1	1	1
810	13	1	10	11	12	13	2	3	4	5	6	7	8	9	1	1	1	1	1	1	1	1	1	1	1	1	1
811	7	10	12	2	4	6	7	8							0	1	0	1	0	1	1	1	0	1	0	1	0
812	13	1	10	11	12	13	2	3	4	5	6	7	8	9	1	1	1	1	1	1	1	1	1	1	1	1	1
813	8	1	10	12	2	3	4	6	8						1	1	1	1	0	1	0	1	0	1	0	1	0
814	6	10	12	2	4	6	8								0	1	0	1	0	1	0	1	0	1	0	1	0
815	2	12	5												0	0	0	0	1	0	0	0	0	0	0	1	0
816	13	1	10	11	12	13	2	3	4	5	6	7	8	9	1	1	1	1	1	1	1	1	1	1	1	1	1
817	13	1	10	11	12	13	2	3	4	5	6	7	8	9	1	1	1	1	1	1	1	1	1	1	1	1	1
818	13	1	10	11	12	13	2	3	4	5	6	7	8	9	1	1	1	1	1	1	1	1	1	1	1	1	1
819	2	1	3												1	0	1	0	0	0	0	0	0	0	0	0	0
820	13	1	10	11	12	13	2	3	4	5	6	7	8	9	1	1	1	1	1	1	1	1	1	1	1	1	1
821	13	1	10	11	12	13	2	3	4	5	6	7	8	9	1	1	1	1	1	1	1	1	1	1	1	1	1
822	13	1	10	11	12	13	2	3	4	5	6	7	8	9	1	1	1	1	1	1	1	1	1	1	1	1	1
823	13	1	10	11	12	13	2	3	4	5	6	7	8	9	1	1	1	1	1	1	1	1	1	1	1	1	1
824	6	3	4	5	6	8	9								0	0	1	1	1	1	0	1	1	0	0	0	0
825	13	1	10	11	12	13	2	3	4	5	6	7	8	9	1	1	1	1	1	1	1	1	1	1	1	1	1
826	13	1	10	11	12	13	2	3	4	5	6	7	8	9	1	1	1	1	1	1	1	1	1	1	1	1	1
827	6	10	12	2	4	6	8								0	1	0	1	0	1	0	1	0	1	0	1	0
828	13	1	10	11	12	13	2	3	4	5	6	7	8	9	1	1	1	1	1	1	1	1	1	1	1	1	1
829	13	1	10	11	12	13	2	3	4	5	6	7	8	9	1	1	1	1	1	1	1	1	1	1	1	1	1
830	13	1	10	11	12	13	2	3	4	5	6	7	8	9	1	1	1	1	1	1	1	1	1	1	1	1	1
831	13	1	10	11	12	13	2	3	4	5	6	7	8	9	1	1	1	1	1	1	1	1	1	1	1	1	1
832	13	1	10	11	12	13	2	3	4	5	6	7	8	9	1	1	1	1	1	1	1	1	1	1	1	1	1
833	13	1	10	11	12	13	2	3	4	5	6	7	8	9	1	1	1	1	1	1	1	1	1	1	1	1	1
834	10	10	12	13	2	3	4	5	6	8	9				0	1	1	1	1	1	0	1	1	1	0	1	1
835	13	1	10	11	12	13	2	3	4	5	6	7	8	9	1	1	1	1	1	1	1	1	1	1	1	1	1
836	13	1	10	11	12	13	2	3	4	5	6	7	8	9	1	1	1	1	1	1	1	1	1	1	1	1	1
837	13	1	10	11	12	13	2	3	4	5	6	7	8	9	1	1	1	1	1	1	1	1	1	1	1	1	1
838	13	1	10	11	12	13	2	3	4	5	6	7	8	9	1	1	1	1	1	1	1	1	1	1	1	1	1
839	13	1	10	11	12	13	2	3	4	5	6	7	8	9	1	1	1	1	1	1	1	1	1	1	1	1	1
840	13	1	10	11	12	13	2	3	4	5	6	7	8	9	1	1	1	1	1	1	1	1	1	1	1	1	1
841	13	1	10	11	12	13	2	3	4	5	6	7	8	9	1	1	1	1	1	1	1	1	1	1	1	1	1
842	13	1	10	11	12	13	2	3	4	5	6	7	8	9	1	1	1	1	1	1	1	1	1	1	1	1	1
843	13	1	10	11	12	13	2	3	4	5	6	7	8	9	1	1	1	1	1	1	1	1	1	1	1	1	1
844	13	1	10	11	12	13	2	3	4	5	6	7	8	9	1	1	1	1	1	1	1	1	1	1	1	1	1
845	13	1	10	11	12	13	2	3	4	5	6	7	8	9	1	1	1	1	1	1	1	1	1	1	1	1	1
846															0	0	0	0	0	0	0	0	0	0	0	0	0
847	13	1	10	11	12	13	2	3	4	5	6	7	8	9	1	1	1	1	1	1	1	1	1	1	1	1	1
848	13	1	10	11	12	13	2	3	4	5	6	7	8	9	1	1	1	1	1	1	1	1	1	1	1	1	1
849															0	0	0	0	0	0	0	0	0	0	0	0	0
850	13	1	10	11	12	13	2	3	4	5	6	7	8	9	1	1	1	1	1	1	1	1	1	1	1	1	1
851	13	1	10	11	12	13	2	3	4	5	6	7	8	9	1	1	1	1	1	1	1	1	1	1	1	1	1
852	13	1	10	11	12	13	2	3	4	5	6	7	8	9	1	1	1	1	1	1	1	1	1	1	1	1	1
853	13	1	10	11	12	13	2	3	4	5	6	7	8	9	1	1	1	1	1	1	1	1	1	1	1	1	1
854	13	1	10	11	12	13	2	3	4	5	6	7	8	9	1	1	1	1	1	1	1	1	1	1	1	1	1
855	10	1	11	12	2	3	4	5	6	8	9				1	1	1	1	1	1	0	1	1	0	1	1	0
856	13	1	10	11	12	13	2	3	4	5	6	7	8	9	1	1	1	1	1	1	1	1	1	1	1	1	1
857	13	1	10	11	12	13	2	3	4	5	6	7	8	9	1	1	1	1	1	1	1	1	1	1	1	1	1
858	13	1	10	11	12	13	2	3	4	5	6	7	8	9	1	1	1	1	1	1	1	1	1	1	1	1	1
859	13	1	10	11	12	13	2	3	4	5	6	7	8	9	1	1	1	1	1	1	1	1	1	1	1	1	1
860	13	1	10	11	12	13	2	3	4	5	6	7	8	9	1	1	1	1	1	1	1	1	1	1	1	1	1
861															0	0	0	0	0	0	0	0	0	0	0	0	0
862	13	1	10	11	12	13	2	3	4	5	6	7	8	9	1	1	1	1	1	1	1	1	1	1	1	1	1
863	13	1	10	11	12	13	2	3	4	5	6	7	8	9	1	1	1	1	1	1	1	1	1	1	1	1	1
864	13	1	10	11	12	13	2	3	4	5	6	7	8	9	1	1	1	1	1	1	1	1	1	1	1	1	1
865	13	1	10	11	12	13	2	3	4	5	6	7	8	9	1	1	1	1	1	1	1	1	1	1	1	1	1
866	10	1	10	12	13	4	5	6	7	8	9				1	0	0	1	1	1	1	1	1	1	0	1	1
867	13	1	10	11	12	13	2	3	4	5	6	7	8	9	1	1	1	1	1	1	1	1	1	1	1	1	1
868	13	1	10	11	12	13	2	3	4	5	6	7	8	9	1	1	1	1	1	1	1	1	1	1	1	1	1
869	13	1	10	11	12	13	2	3	4	5	6	7	8	9	1	1	1	1	1	1	1	1	1	1	1	1	1
870															0	0	0	0	0	0	0	0	0	0	0	0	0
871	13	1	10	11	12	13	2	3	4	5	6	7	8	9	1	1	1	1	1	1	1	1	1	1	1	1	1
872	13	1	10	11	12	13	2	3	4	5	6	7	8	9	1	1	1	1	1	1	1	1	1	1	1	1	1
873	1	4													0	0	0	1	0	0	0	0	0	0	0	0	0
874	13	1	10	11	12	13	2	3	4	5	6	7	8	9	1	1	1	1	1	1	1	1	1	1	1	1	1
875	13	1	10	11	12	13	2	3	4	5	6	7	8	9	1	1	1	1	1	1	1	1	1	1	1	1	1
876	13	1	10	11	12	13	2	3	4	5	6	7	8	9	1	1	1	1	1	1	1	1	1	1	1	1	1
877	13	1	10	11	12	13	2	3	4	5	6	7	8	9	1	1	1	1	1	1	1	1	1	1	1	1	1
878	13	1	10	11	12	13	2	3	4	5	6	7	8	9	1	1	1	1	1	1	1	1	1	1	1	1	1
879															0	0	0	0	0	0	0	0	0	0	0	0	0
880	9	1	10	13	2	3	4	5	6	9					1	1	1	1	1	1	0	0	1	1	0	0	1
881	6	10	12	2	4	6	8								0	1	0	1	0	1	0	1	0	1	0	1	0
882	13	1	10	11	12	13	2	3	4	5	6	7	8	9	1	1	1	1	1	1	1	1	1	1	1	1	1
883	13	1	10	11	12	13	2	3	4	5	6	7	8	9	1	1	1	1	1	1	1	1	1	1	1	1	1
884	13	1	10	11	12	13	2	3	4	5	6	7	8	9	1	1	1	1	1	1	1	1	1	1	1	1	1
885	13	1	10	11	12	13	2	3	4	5	6	7	8	9	1	1	1	1	1	1	1	1	1	1	1	1	1
886	13	1	10	11	12	13	2	3	4	5	6	7	8	9	1	1	1	1	1	1	1	1	1	1	1	1	1
887	13	1	10	11	12	13	2	3	4	5	6	7	8	9	1	1	1	1	1	1	1	1	1	1	1	1	1
888	4	10	2	4	8										0	1	0	1	0	0	0	1	0	1	0	0	0
889	13	1	10	11	12	13	2	3	4	5	6	7	8	9	1	1	1	1	1	1	1	1	1	1	1	1	1
890	13	1	10	11	12	13	2	3	4	5	6	7	8	9	1	1	1	1	1	1	1	1	1	1	1	1	1
891	13	1	10	11	12	13	2	3	4	5	6	7	8	9	1	1	1	1	1	1	1	1	1	1	1	1	1
892	13	1	10	11	12	13	2	3	4	5	6	7	8	9	1	1	1	1	1	1	1	1	1	1	1	1	1
893	13	1	10	11	12	13	2	3	4	5	6	7	8	9	1	1	1	1	1	1	1	1	1	1	1	1	1
894	13	1	10	11	12	13	2	3	4	5	6	7	8	9	1	1	1	1	1	1	1	1	1	1	1	1	1
895	13	1	10	11	12	13	2	3	4	5	6	7	8	9	1	1	1	1	1	1	1	1	1	1	1	1	1
896	13	1	10	11	12	13	2	3	4	5	6	7	8	9	1	1	1	1	1	1	1	1	1	1	1	1	1
897	12	1	10	11	12	13	2	3	4	5	6	8	9		1	1	1	1	1	1	0	1	1	1	1	1	1
898	13	1	10	11	12	13	2	3	4	5	6	7	8	9	1	1	1	1	1	1	1	1	1	1	1	1	1
899	13	1	10	11	12	13	2	3	4	5	6	7	8	9	1	1	1	1	1	1	1	1	1	1	1	1	1
900	13	1	10	11	12	13	2	3	4	5	6	7	8	9	1	1	1	1	1	1	1	1	1	1	1	1	1
901															0	0	0	0	0	0	0	0	0	0	0	0	0
902	13	1	10	11	12	13	2	3	4	5	6	7	8	9	1	1	1	1	1	1	1	1	1	1	1	1	1
903	13	1	10	11	12	13	2	3	4	5	6	7	8	9	1	1	1	1	1	1	1	1	1	1	1	1	1
904	13	1	10	11	12	13	2	3	4	5	6	7	8	9	1	1	1	1	1	1	1	1	1	1	1	1	1
905	11	1	10	12	13	2	3	4	5	6	8	9			1	1	1	1	1	1	0	1	1	1	0	1	1
906	13	1	10	11	12	13	2	3	4	5	6	7	8	9	1	1	1	1	1	1	1	1	1	1	1	1	1
907	13	1	10	11	12	13	2	3	4	5	6	7	8	9	1	1	1	1	1	1	1	1	1	1	1	1	1
908	13	1	10	11	12	13	2	3	4	5	6	7	8	9	1	1	1	1	1	1	1	1	1	1	1	1	1
909	4	12	13	4	6										0	0	0	1	0	1	0	0	0	0	0	1	1
910	13	1	10	11	12	13	2	3	4	5	6	7	8	9	1	1	1	1	1	1	1	1	1	1	1	1	1
911	13	1	10	11	12	13	2	3	4	5	6	7	8	9	1	1	1	1	1	1	1	1	1	1	1	1	1
912	13	1	10	11	12	13	2	3	4	5	6	7	8	9	1	1	1	1	1	1	1	1	1	1	1	1	1
913	13	1	10	11	12	13	2	3	4	5	6	7	8	9	1	1	1	1	1	1	1	1	1	1	1	1	1
914	13	1	10	11	12	13	2	3	4	5	6	7	8	9	1	1	1	1	1	1	1	1	1	1	1	1	1
915															0	0	0	0	0	0	0	0	0	0	0	0	0
916	2	11	5												0	0	0	0	1	0	0	0	0	0	1	0	0
917	13	1	10	11	12	13	2	3	4	5	6	7	8	9	1	1	1	1	1	1	1	1	1	1	1	1	1
918	13	1	10	11	12	13	2	3	4	5	6	7	8	9	1	1	1	1	1	1	1	1	1	1	1	1	1
919	13	1	10	11	12	13	2	3	4	5	6	7	8	9	1	1	1	1	1	1	1	1	1	1	1	1	1
920															0	0	0	0	0	0	0	0	0	0	0	0	0
921	13	1	10	11	12	13	2	3	4	5	6	7	8	9	1	1	1	1	1	1	1	1	1	1	1	1	1
922	13	1	10	11	12	13	2	3	4	5	6	7	8	9	1	1	1	1	1	1	1	1	1	1	1	1	1
923	13	1	10	11	12	13	2	3	4	5	6	7	8	9	1	1	1	1	1	1	1	1	1	1	1	1	1
924	13	1	10	11	12	13	2	3	4	5	6	7	8	9	1	1	1	1	1	1	1	1	1	1	1	1	1
925	13	1	10	11	12	13	2	3	4	5	6	7	8	9	1	1	1	1	1	1	1	1	1	1	1	1	1
926	13	1	10	11	12	13	2	3	4	5	6	7	8	9	1	1	1	1	1	1	1	1	1	1	1	1	1
927	4	12	4	6	8										0	0	0	1	0	1	0	1	0	0	0	1	0
928	7	10	11	12	13	5	7	9							0	0	0	0	1	0	1	0	1	1	1	1	1
929	13	1	10	11	12	13	2	3	4	5	6	7	8	9	1	1	1	1	1	1	1	1	1	1	1	1	1
930	13	1	10	11	12	13	2	3	4	5	6	7	8	9	1	1	1	1	1	1	1	1	1	1	1	1	1
931	13	1	10	11	12	13	2	3	4	5	6	7	8	9	1	1	1	1	1	1	1	1	1	1	1	1	1
932	13	1	10	11	12	13	2	3	4	5	6	7	8	9	1	1	1	1	1	1	1	1	1	1	1	1	1
933															0	0	0	0	0	0	0	0	0	0	0	0	0
934	13	1	10	11	12	13	2	3	4	5	6	7	8	9	1	1	1	1	1	1	1	1	1	1	1	1	1
935	13	1	10	11	12	13	2	3	4	5	6	7	8	9	1	1	1	1	1	1	1	1	1	1	1	1	1
936	13	1	10	11	12	13	2	3	4	5	6	7	8	9	1	1	1	1	1	1	1	1	1	1	1	1	1
937	13	1	10	11	12	13	2	3	4	5	6	7	8	9	1	1	1	1	1	1	1	1	1	1	1	1	1
938	13	1	10	11	12	13	2	3	4	5	6	7	8	9	1	1	1	1	1	1	1	1	1	1	1	1	1
939	13	1	10	11	12	13	2	3	4	5	6	7	8	9	1	1	1	1	1	1	1	1	1	1	1	1	1
940	13	1	10	11	12	13	2	3	4	5	6	7	8	9	1	1	1	1	1	1	1	1	1	1	1	1	1
941	13	1	10	11	12	13	2	3	4	5	6	7	8	9	1	1	1	1	1	1	1	1	1	1	1	1	1
942	6	10	12	2	4	6	8								0	1	0	1	0	1	0	1	0	1	0	1	0
943	13	1	10	11	12	13	2	3	4	5	6	7	8	9	1	1	1	1	1	1	1	1	1	1	1	1	1
944	13	1	10	11	12	13	2	3	4	5	6	7	8	9	1	1	1	1	1	1	1	1	1	1	1	1	1
945	13	1	10	11	12	13	2	3	4	5	6	7	8	9	1	1	1	1	1	1	1	1	1	1	1	1	1
946	13	1	10	11	12	13	2	3	4	5	6	7	8	9	1	1	1	1	1	1	1	1	1	1	1	1	1
947	13	1	10	11	12	13	2	3	4	5	6	7	8	9	1	1	1	1	1	1	1	1	1	1	1	1	1
948	13	1	10	11	12	13	2	3	4	5	6	7	8	9	1	1	1	1	1	1	1	1	1	1	1	1	1
949	6	11	13	2	5	6	9								0	1	0	0	1	1	0	0	1	0	1	0	1
950	13	1	10	11	12	13	2	3	4	5	6	7	8	9	1	1	1	1	1	1	1	1	1	1	1	1	1
951	13	1	10	11	12	13	2	3	4	5	6	7	8	9	1	1	1	1	1	1	1	1	1	1	1	1	1
952	13	1	10	11	12	13	2	3	4	5	6	7	8	9	1	1	1	1	1	1	1	1	1	1	1	1	1
953	13	1	10	11	12	13	2	3	4	5	6	7	8	9	1	1	1	1	1	1	1	1	1	1	1	1	1
954	13	1	10	11	12	13	2	3	4	5	6	7	8	9	1	1	1	1	1	1	1	1	1	1	1	1	1
955															0	0	0	0	0	0	0	0	0	0	0	0	0
956															0	0	0	0	0	0	0	0	0	0	0	0	0
957	6	10	12	2	4	6	8								0	1	0	1	0	1	0	1	0	1	0	1	0
958	13	1	10	11	12	13	2	3	4	5	6	7	8	9	1	1	1	1	1	1	1	1	1	1	1	1	1
959	13	1	10	11	12	13	2	3	4	5	6	7	8	9	1	1	1	1	1	1	1	1	1	1	1	1	1
960	6	10	12	2	4	6	8								0	1	0	1	0	1	0	1	0	1	0	1	0
961	13	1	10	11	12	13	2	3	4	5	6	7	8	9	1	1	1	1	1	1	1	1	1	1	1	1	1
962	13	1	10	11	12	13	2	3	4	5	6	7	8	9	1	1	1	1	1	1	1	1	1	1	1	1	1
963	13	1	10	11	12	13	2	3	4	5	6	7	8	9	1	1	1	1	1	1	1	1	1	1	1	1	1
964	12	1	10	11	12	13	2	3	5	6	7	8	9		1	1	1	0	1	1	1	1	1	1	1	1	1
965	11	1	10	11	12	13	2	3	4	5	6	9			1	1	1	1	1	1	0	0	1	1	1	1	1
966															0	0	0	0	0	0	0	0	0	0	0	0	0
967															0	0	0	0	0	0	0	0	0	0	0	0	0
968	10	1	11	12	2	3	4	5	6	7	9				1	1	1	1	1	1	1	0	1	0	1	1	0
969	7	1	11	13	3	5	7	9							1	0	1	0	1	0	1	0	1	0	1	0	1
970	12	1	10	11	12	13	2	3	4	5	6	7	9		1	1	1	1	1	1	1	0	1	1	1	1	1
971	12	1	10	11	12	13	2	3	4	5	6	7	9		1	1	1	1	1	1	1	0	1	1	1	1	1
972	13	1	10	11	12	13	2	3	4	5	6	7	8	9	1	1	1	1	1	1	1	1	1	1	1	1	1
973	12	1	10	11	12	13	2	3	4	5	6	7	9		1	1	1	1	1	1	1	0	1	1	1	1	1
974	13	1	10	11	12	13	2	3	4	5	6	7	8	9	1	1	1	1	1	1	1	1	1	1	1	1	1
975	13	1	10	11	12	13	2	3	4	5	6	7	8	9	1	1	1	1	1	1	1	1	1	1	1	1	1
976	13	1	10	11	12	13	2	3	4	5	6	7	8	9	1	1	1	1	1	1	1	1	1	1	1	1	1
977	12	1	10	11	12	13	2	3	4	5	6	7	9		1	1	1	1	1	1	1	0	1	1	1	1	1
978	12	1	10	11	12	13	2	3	4	5	6	7	9		1	1	1	1	1	1	1	0	1	1	1	1	1
979	13	1	10	11	12	13	2	3	4	5	6	7	8	9	1	1	1	1	1	1	1	1	1	1	1	1	1
980	13	1	10	11	12	13	2	3	4	5	6	7	8	9	1	1	1	1	1	1	1	1	1	1	1	1	1
981	13	1	10	11	12	13	2	3	4	5	6	7	8	9	1	1	1	1	1	1	1	1	1	1	1	1	1
982	6	1	12	2	3	5	6								1	1	1	0	1	1	0	0	0	0	0	1	0
983	7	1	11	13	3	5	7	9							1	0	1	0	1	0	1	0	1	0	1	0	1
984	13	1	10	11	12	13	2	3	4	5	6	7	8	9	1	1	1	1	1	1	1	1	1	1	1	1	1
985	13	1	10	11	12	13	2	3	4	5	6	7	8	9	1	1	1	1	1	1	1	1	1	1	1	1	1
986	13	1	10	11	12	13	2	3	4	5	6	7	8	9	1	1	1	1	1	1	1	1	1	1	1	1	1
987	4	10	12	6	8										0	0	0	0	0	1	0	1	0	1	0	1	0
988	13	1	10	11	12	13	2	3	4	5	6	7	8	9	1	1	1	1	1	1	1	1	1	1	1	1	1
989	13	1	10	11	12	13	2	3	4	5	6	7	8	9	1	1	1	1	1	1	1	1	1	1	1	1	1
990	13	1	10	11	12	13	2	3	4	5	6	7	8	9	1	1	1	1	1	1	1	1	1	1	1	1	1
991	13	1	10	11	12	13	2	3	4	5	6	7	8	9	1	1	1	1	1	1	1	1	1	1	1	1	1
992	13	1	10	11	12	13	2	3	4	5	6	7	8	9	1	1	1	1	1	1	1	1	1	1	1	1	1
993	13	1	10	11	12	13	2	3	4	5	6	7	8	9	1	1	1	1	1	1	1	1	1	1	1	1	1
994	13	1	10	11	12	13	2	3	4	5	6	7	8	9	1	1	1	1	1	1	1	1	1	1	1	1	1
995	13	1	10	11	12	13	2	3	4	5	6	7	8	9	1	1	1	1	1	1	1	1	1	1	1	1	1
996	13	1	10	11	12	13	2	3	4	5	6	7	8	9	1	1	1	1	1	1	1	1	1	1	1	1	1
997	13	1	10	11	12	13	2	3	4	5	6	7	8	9	1	1	1	1	1	1	1	1	1	1	1	1	1
998	13	1	10	11	12	13	2	3	4	5	6	7	8	9	1	1	1	1	1	1	1	1	1	1	1	1	1
999	1	1													1	0	0	0	0	0	0	0	0	0	0	0	0
1000	13	1	10	11	12	13	2	3	4	5	6	7	8	9	1	1	1	1	1	1	1	1	1	1	1	1	1
1001	13	1	10	11	12	13	2	3	4	5	6	7	8	9	1	1	1	1	1	1	1	1	1	1	1	1	1
1002	13	1	10	11	12	13	2	3	4	5	6	7	8	9	1	1	1	1	1	1	1	1	1	1	1	1	1
1003	13	1	10	11	12	13	2	3	4	5	6	7	8	9	1	1	1	1	1	1	1	1	1	1	1	1	1
1004	13	1	10	11	12	13	2	3	4	5	6	7	8	9	1	1	1	1	1	1	1	1	1	1	1	1	1
1005	13	1	10	11	12	13	2	3	4	5	6	7	8	9	1	1	1	1	1	1	1	1	1	1	1	1	1
1006	13	1	10	11	12	13	2	3	4	5	6	7	8	9	1	1	1	1	1	1	1	1	1	1	1	1	1
1007	13	1	10	11	12	13	2	3	4	5	6	7	8	9	1	1	1	1	1	1	1	1	1	1	1	1	1
1008															0	0	0	0	0	0	0	0	0	0	0	0	0
1009	13	1	10	11	12	13	2	3	4	5	6	7	8	9	1	1	1	1	1	1	1	1	1	1	1	1	1
1010	13	1	10	11	12	13	2	3	4	5	6	7	8	9	1	1	1	1	1	1	1	1	1	1	1	1	1
1011	7	1	10	12	2	4	6	8							1	1	0	1	0	1	0	1	0	1	0	1	0
1012	13	1	10	11	12	13	2	3	4	5	6	7	8	9	1	1	1	1	1	1	1	1	1	1	1	1	1
1013	13	1	10	11	12	13	2	3	4	5	6	7	8	9	1	1	1	1	1	1	1	1	1	1	1	1	1
1014	7	1	10	12	2	4	6	8							1	1	0	1	0	1	0	1	0	1	0	1	0
1015	13	1	10	11	12	13	2	3	4	5	6	7	8	9	1	1	1	1	1	1	1	1	1	1	1	1	1
1016	13	1	10	11	12	13	2	3	4	5	6	7	8	9	1	1	1	1	1	1	1	1	1	1	1	1	1
1017	13	1	10	11	12	13	2	3	4	5	6	7	8	9	1	1	1	1	1	1	1	1	1	1	1	1	1
1018	5	11	13	3	5	7									0	0	1	0	1	0	1	0	0	0	1	0	1
1019	13	1	10	11	12	13	2	3	4	5	6	7	8	9	1	1	1	1	1	1	1	1	1	1	1	1	1
1020	13	1	10	11	12	13	2	3	4	5	6	7	8	9	1	1	1	1	1	1	1	1	1	1	1	1	1
1021	13	1	10	11	12	13	2	3	4	5	6	7	8	9	1	1	1	1	1	1	1	1	1	1	1	1	1
1022	13	1	10	11	12	13	2	3	4	5	6	7	8	9	1	1	1	1	1	1	1	1	1	1	1	1	1
1023	13	1	10	11	12	13	2	3	4	5	6	7	8	9	1	1	1	1	1	1	1	1	1	1	1	1	1
1024	13	1	10	11	12	13	2	3	4	5	6	7	8	9	1	1	1	1	1	1	1	1	1	1	1	1	1
1025	13	1	10	11	12	13	2	3	4	5	6	7	8	9	1	1	1	1	1	1	1	1	1	1	1	1	1
1026	13	1	10	11	12	13	2	3	4	5	6	7	8	9	1	1	1	1	1	1	1	1	1	1	1	1	1
1027	13	1	10	11	12	13	2	3	4	5	6	7	8	9	1	1	1	1	1	1	1	1	1	1	1	1	1
1028	3	1	13	7											1	0	0	0	0	0	1	0	0	0	0	0	1
1029	13	1	10	11	12	13	2	3	4	5	6	7	8	9	1	1	1	1	1	1	1	1	1	1	1	1	1
1030	13	1	10	11	12	13	2	3	4	5	6	7	8	9	1	1	1	1	1	1	1	1	1	1	1	1	1
1031	13	1	10	11	12	13	2	3	4	5	6	7	8	9	1	1	1	1	1	1	1	1	1	1	1	1	1
1032	13	1	10	11	12	13	2	3	4	5	6	7	8	9	1	1	1	1	1	1	1	1	1	1	1	1	1
1033	13	1	10	11	12	13	2	3	4	5	6	7	8	9	1	1	1	1	1	1	1	1	1	1	1	1	1
1034	13	1	10	11	12	13	2	3	4	5	6	7	8	9	1	1	1	1	1	1	1	1	1	1	1	1	1
1035	13	1	10	11	12	13	2	3	4	5	6	7	8	9	1	1	1	1	1	1	1	1	1	1	1	1	1
1036	13	1	10	11	12	13	2	3	4	5	6	7	8	9	1	1	1	1	1	1	1	1	1	1	1	1	1
1037	13	1	10	11	12	13	2	3	4	5	6	7	8	9	1	1	1	1	1	1	1	1	1	1	1	1	1
1038	1	5													0	0	0	0	1	0	0	0	0	0	0	0	0
1039	12	1	10	11	12	13	2	3	4	5	6	8	9		1	1	1	1	1	1	0	1	1	1	1	1	1
1040	13	1	10	11	12	13	2	3	4	5	6	7	8	9	1	1	1	1	1	1	1	1	1	1	1	1	1
1041	11	1	10	11	12	13	2	3	5	7	8	9			1	1	1	0	1	0	1	1	1	1	1	1	1
1042	13	1	10	11	12	13	2	3	4	5	6	7	8	9	1	1	1	1	1	1	1	1	1	1	1	1	1
1043	13	1	10	11	12	13	2	3	4	5	6	7	8	9	1	1	1	1	1	1	1	1	1	1	1	1	1
1044	13	1	10	11	12	13	2	3	4	5	6	7	8	9	1	1	1	1	1	1	1	1	1	1	1	1	1
1045	13	1	10	11	12	13	2	3	4	5	6	7	8	9	1	1	1	1	1	1	1	1	1	1	1	1	1
1046	13	1	10	11	12	13	2	3	4	5	6	7	8	9	1	1	1	1	1	1	1	1	1	1	1	1	1
1047	5	1	11	13	5	9									1	0	0	0	1	0	0	0	1	0	1	0	1
1048	13	1	10	11	12	13	2	3	4	5	6	7	8	9	1	1	1	1	1	1	1	1	1	1	1	1	1
1049	13	1	10	11	12	13	2	3	4	5	6	7	8	9	1	1	1	1	1	1	1	1	1	1	1	1	1
1050	6	10	12	2	4	6	8								0	1	0	1	0	1	0	1	0	1	0	1	0
1051	13	1	10	11	12	13	2	3	4	5	6	7	8	9	1	1	1	1	1	1	1	1	1	1	1	1	1
1052	13	1	10	11	12	13	2	3	4	5	6	7	8	9	1	1	1	1	1	1	1	1	1	1	1	1	1
1053	13	1	10	11	12	13	2	3	4	5	6	7	8	9	1	1	1	1	1	1	1	1	1	1	1	1	1
1054	13	1	10	11	12	13	2	3	4	5	6	7	8	9	1	1	1	1	1	1	1	1	1	1	1	1	1
1055	13	1	10	11	12	13	2	3	4	5	6	7	8	9	1	1	1	1	1	1	1	1	1	1	1	1	1
1056	13	1	10	11	12	13	2	3	4	5	6	7	8	9	1	1	1	1	1	1	1	1	1	1	1	1	1
1057															0	0	0	0	0	0	0	0	0	0	0	0	0
1058	13	1	10	11	12	13	2	3	4	5	6	7	8	9	1	1	1	1	1	1	1	1	1	1	1	1	1
1059	13	1	10	11	12	13	2	3	4	5	6	7	8	9	1	1	1	1	1	1	1	1	1	1	1	1	1
1060	13	1	10	11	12	13	2	3	4	5	6	7	8	9	1	1	1	1	1	1	1	1	1	1	1	1	1
1061	13	1	10	11	12	13	2	3	4	5	6	7	8	9	1	1	1	1	1	1	1	1	1	1	1	1	1
1062	1	1													1	0	0	0	0	0	0	0	0	0	0	0	0
1063	13	1	10	11	12	13	2	3	4	5	6	7	8	9	1	1	1	1	1	1	1	1	1	1	1	1	1
1064	13	1	10	11	12	13	2	3	4	5	6	7	8	9	1	1	1	1	1	1	1	1	1	1	1	1	1
1065	13	1	10	11	12	13	2	3	4	5	6	7	8	9	1	1	1	1	1	1	1	1	1	1	1	1	1
1066	13	1	10	11	12	13	2	3	4	5	6	7	8	9	1	1	1	1	1	1	1	1	1	1	1	1	1
1067															0	0	0	0	0	0	0	0	0	0	0	0	0
1068	13	1	10	11	12	13	2	3	4	5	6	7	8	9	1	1	1	1	1	1	1	1	1	1	1	1	1
1069	13	1	10	11	12	13	2	3	4	5	6	7	8	9	1	1	1	1	1	1	1	1	1	1	1	1	1
1070	13	1	10	11	12	13	2	3	4	5	6	7	8	9	1	1	1	1	1	1	1	1	1	1	1	1	1
1071															0	0	0	0	0	0	0	0	0	0	0	0	0
1072	13	1	10	11	12	13	2	3	4	5	6	7	8	9	1	1	1	1	1	1	1	1	1	1	1	1	1
1073	13	1	10	11	12	13	2	3	4	5	6	7	8	9	1	1	1	1	1	1	1	1	1	1	1	1	1
1074	12	10	11	12	13	2	3	4	5	6	7	8	9		0	1	1	1	1	1	1	1	1	1	1	1	1
1075	13	1	10	11	12	13	2	3	4	5	6	7	8	9	1	1	1	1	1	1	1	1	1	1	1	1	1
1076	13	1	10	11	12	13	2	3	4	5	6	7	8	9	1	1	1	1	1	1	1	1	1	1	1	1	1
1077	13	1	10	11	12	13	2	3	4	5	6	7	8	9	1	1	1	1	1	1	1	1	1	1	1	1	1
1078	13	1	10	11	12	13	2	3	4	5	6	7	8	9	1	1	1	1	1	1	1	1	1	1	1	1	1
1079	13	1	10	11	12	13	2	3	4	5	6	7	8	9	1	1	1	1	1	1	1	1	1	1	1	1	1
1080	13	1	10	11	12	13	2	3	4	5	6	7	8	9	1	1	1	1	1	1	1	1	1	1	1	1	1
1081	9	10	11	12	2	3	4	6	7	8					0	1	1	1	0	1	1	1	0	1	1	1	0
1082															0	0	0	0	0	0	0	0	0	0	0	0	0
1083	13	1	10	11	12	13	2	3	4	5	6	7	8	9	1	1	1	1	1	1	1	1	1	1	1	1	1
1084	13	1	10	11	12	13	2	3	4	5	6	7	8	9	1	1	1	1	1	1	1	1	1	1	1	1	1
1085	13	1	10	11	12	13	2	3	4	5	6	7	8	9	1	1	1	1	1	1	1	1	1	1	1	1	1
1086															0	0	0	0	0	0	0	0	0	0	0	0	0
1087	13	1	10	11	12	13	2	3	4	5	6	7	8	9	1	1	1	1	1	1	1	1	1	1	1	1	1
1088	13	1	10	11	12	13	2	3	4	5	6	7	8	9	1	1	1	1	1	1	1	1	1	1	1	1	1
1089	13	1	10	11	12	13	2	3	4	5	6	7	8	9	1	1	1	1	1	1	1	1	1	1	1	1	1
1090	13	1	10	11	12	13	2	3	4	5	6	7	8	9	1	1	1	1	1	1	1	1	1	1	1	1	1
1091	12	1	10	11	12	13	2	3	5	6	7	8	9		1	1	1	0	1	1	1	1	1	1	1	1	1
1092															0	0	0	0	0	0	0	0	0	0	0	0	0
1093	13	1	10	11	12	13	2	3	4	5	6	7	8	9	1	1	1	1	1	1	1	1	1	1	1	1	1
1094	13	1	10	11	12	13	2	3	4	5	6	7	8	9	1	1	1	1	1	1	1	1	1	1	1	1	1
1095	10	1	11	12	13	2	3	5	7	8	9				1	1	1	0	1	0	1	1	1	0	1	1	1
1096	13	1	10	11	12	13	2	3	4	5	6	7	8	9	1	1	1	1	1	1	1	1	1	1	1	1	1
1097	12	1	10	11	12	13	2	3	5	6	7	8	9		1	1	1	0	1	1	1	1	1	1	1	1	1
1098	13	1	10	11	12	13	2	3	4	5	6	7	8	9	1	1	1	1	1	1	1	1	1	1	1	1	1
1099	13	1	10	11	12	13	2	3	4	5	6	7	8	9	1	1	1	1	1	1	1	1	1	1	1	1	1
1100	13	1	10	11	12	13	2	3	4	5	6	7	8	9	1	1	1	1	1	1	1	1	1	1	1	1	1
1101	13	1	10	11	12	13	2	3	4	5	6	7	8	9	1	1	1	1	1	1	1	1	1	1	1	1	1
1102	13	1	10	11	12	13	2	3	4	5	6	7	8	9	1	1	1	1	1	1	1	1	1	1	1	1	1
1103	5	10	12	2	6	8									0	1	0	0	0	1	0	1	0	1	0	1	0
1104															0	0	0	0	0	0	0	0	0	0	0	0	0
1105	13	1	10	11	12	13	2	3	4	5	6	7	8	9	1	1	1	1	1	1	1	1	1	1	1	1	1
1106	13	1	10	11	12	13	2	3	4	5	6	7	8	9	1	1	1	1	1	1	1	1	1	1	1	1	1
1107	7	1	11	12	2	3	5	7							1	1	1	0	1	0	1	0	0	0	1	1	0
1108	13	1	10	11	12	13	2	3	4	5	6	7	8	9	1	1	1	1	1	1	1	1	1	1	1	1	1
1109	13	1	10	11	12	13	2	3	4	5	6	7	8	9	1	1	1	1	1	1	1	1	1	1	1	1	1
1110	13	1	10	11	12	13	2	3	4	5	6	7	8	9	1	1	1	1	1	1	1	1	1	1	1	1	1
1111	13	1	10	11	12	13	2	3	4	5	6	7	8	9	1	1	1	1	1	1	1	1	1	1	1	1	1
1112	13	1	10	11	12	13	2	3	4	5	6	7	8	9	1	1	1	1	1	1	1	1	1	1	1	1	1
1113	13	1	10	11	12	13	2	3	4	5	6	7	8	9	1	1	1	1	1	1	1	1	1	1	1	1	1
1114	13	1	10	11	12	13	2	3	4	5	6	7	8	9	1	1	1	1	1	1	1	1	1	1	1	1	1
1115	13	1	10	11	12	13	2	3	4	5	6	7	8	9	1	1	1	1	1	1	1	1	1	1	1	1	1
1116	13	1	10	11	12	13	2	3	4	5	6	7	8	9	1	1	1	1	1	1	1	1	1	1	1	1	1
1117	8	10	12	13	2	4	5	6	8						0	1	0	1	1	1	0	1	0	1	0	1	1
1118															0	0	0	0	0	0	0	0	0	0	0	0	0
1119	13	1	10	11	12	13	2	3	4	5	6	7	8	9	1	1	1	1	1	1	1	1	1	1	1	1	1
1120	13	1	10	11	12	13	2	3	4	5	6	7	8	9	1	1	1	1	1	1	1	1	1	1	1	1	1
1121	8	11	13	3	4	5	7	8	9						0	0	1	1	1	0	1	1	1	0	1	0	1
1122															0	0	0	0	0	0	0	0	0	0	0	0	0
1123	13	1	10	11	12	13	2	3	4	5	6	7	8	9	1	1	1	1	1	1	1	1	1	1	1	1	1
1124	13	1	10	11	12	13	2	3	4	5	6	7	8	9	1	1	1	1	1	1	1	1	1	1	1	1	1
1125	1	13													0	0	0	0	0	0	0	0	0	0	0	0	1
1126	13	1	10	11	12	13	2	3	4	5	6	7	8	9	1	1	1	1	1	1	1	1	1	1	1	1	1
1127	13	1	10	11	12	13	2	3	4	5	6	7	8	9	1	1	1	1	1	1	1	1	1	1	1	1	1
1128	13	1	10	11	12	13	2	3	4	5	6	7	8	9	1	1	1	1	1	1	1	1	1	1	1	1	1
1129	13	1	10	11	12	13	2	3	4	5	6	7	8	9	1	1	1	1	1	1	1	1	1	1	1	1	1
1130	13	1	10	11	12	13	2	3	4	5	6	7	8	9	1	1	1	1	1	1	1	1	1	1	1	1	1
1131	13	1	10	11	12	13	2	3	4	5	6	7	8	9	1	1	1	1	1	1	1	1	1	1	1	1	1
1132	13	1	10	11	12	13	2	3	4	5	6	7	8	9	1	1	1	1	1	1	1	1	1	1	1	1	1
1133	13	1	10	11	12	13	2	3	4	5	6	7	8	9	1	1	1	1	1	1	1	1	1	1	1	1	1
1134	13	1	10	11	12	13	2	3	4	5	6	7	8	9	1	1	1	1	1	1	1	1	1	1	1	1	1
1135	13	1	10	11	12	13	2	3	4	5	6	7	8	9	1	1	1	1	1	1	1	1	1	1	1	1	1
1136	13	1	10	11	12	13	2	3	4	5	6	7	8	9	1	1	1	1	1	1	1	1	1	1	1	1	1
1137	13	1	10	11	12	13	2	3	4	5	6	7	8	9	1	1	1	1	1	1	1	1	1	1	1	1	1
1138	13	1	10	11	12	13	2	3	4	5	6	7	8	9	1	1	1	1	1	1	1	1	1	1	1	1	1
1139	13	1	10	11	12	13	2	3	4	5	6	7	8	9	1	1	1	1	1	1	1	1	1	1	1	1	1
1140	13	1	10	11	12	13	2	3	4	5	6	7	8	9	1	1	1	1	1	1	1	1	1	1	1	1	1
1141	13	1	10	11	12	13	2	3	4	5	6	7	8	9	1	1	1	1	1	1	1	1	1	1	1	1	1
1142	13	1	10	11	12	13	2	3	4	5	6	7	8	9	1	1	1	1	1	1	1	1	1	1	1	1	1
1143	1	2													0	1	0	0	0	0	0	0	0	0	0	0	0
1144	13	1	10	11	12	13	2	3	4	5	6	7	8	9	1	1	1	1	1	1	1	1	1	1	1	1	1
1145	13	1	10	11	12	13	2	3	4	5	6	7	8	9	1	1	1	1	1	1	1	1	1	1	1	1	1
1146	13	1	10	11	12	13	2	3	4	5	6	7	8	9	1	1	1	1	1	1	1	1	1	1	1	1	1
1147	13	1	10	11	12	13	2	3	4	5	6	7	8	9	1	1	1	1	1	1	1	1	1	1	1	1	1
1148	13	1	10	11	12	13	2	3	4	5	6	7	8	9	1	1	1	1	1	1	1	1	1	1	1	1	1
1149	13	1	10	11	12	13	2	3	4	5	6	7	8	9	1	1	1	1	1	1	1	1	1	1	1	1	1
1150	13	1	10	11	12	13	2	3	4	5	6	7	8	9	1	1	1	1	1	1	1	1	1	1	1	1	1
1151	13	1	10	11	12	13	2	3	4	5	6	7	8	9	1	1	1	1	1	1	1	1	1	1	1	1	1
1152	13	1	10	11	12	13	2	3	4	5	6	7	8	9	1	1	1	1	1	1	1	1	1	1	1	1	1
1153	13	1	10	11	12	13	2	3	4	5	6	7	8	9	1	1	1	1	1	1	1	1	1	1	1	1	1
1154	13	1	10	11	12	13	2	3	4	5	6	7	8	9	1	1	1	1	1	1	1	1	1	1	1	1	1
1155	13	1	10	11	12	13	2	3	4	5	6	7	8	9	1	1	1	1	1	1	1	1	1	1	1	1	1
1156	13	1	10	11	12	13	2	3	4	5	6	7	8	9	1	1	1	1	1	1	1	1	1	1	1	1	1
1157	13	1	10	11	12	13	2	3	4	5	6	7	8	9	1	1	1	1	1	1	1	1	1	1	1	1	1
1158	13	1	10	11	12	13	2	3	4	5	6	7	8	9	1	1	1	1	1	1	1	1	1	1	1	1	1
1159	13	1	10	11	12	13	2	3	4	5	6	7	8	9	1	1	1	1	1	1	1	1	1	1	1	1	1
1160	13	1	10	11	12	13	2	3	4	5	6	7	8	9	1	1	1	1	1	1	1	1	1	1	1	1	1
1161	4	11	4	7	9										0	0	0	1	0	0	1	0	1	0	1	0	0
1162	13	1	10	11	12	13	2	3	4	5	6	7	8	9	1	1	1	1	1	1	1	1	1	1	1	1	1
1163	13	1	10	11	12	13	2	3	4	5	6	7	8	9	1	1	1	1	1	1	1	1	1	1	1	1	1
1164	13	1	10	11	12	13	2	3	4	5	6	7	8	9	1	1	1	1	1	1	1	1	1	1	1	1	1
1165	13	1	10	11	12	13	2	3	4	5	6	7	8	9	1	1	1	1	1	1	1	1	1	1	1	1	1
1166	13	1	10	11	12	13	2	3	4	5	6	7	8	9	1	1	1	1	1	1	1	1	1	1	1	1	1
1167	13	1	10	11	12	13	2	3	4	5	6	7	8	9	1	1	1	1	1	1	1	1	1	1	1	1	1
1168	8	1	11	13	3	5	6	7	9						1	0	1	0	1	1	1	0	1	0	1	0	1
1169	13	1	10	11	12	13	2	3	4	5	6	7	8	9	1	1	1	1	1	1	1	1	1	1	1	1	1
1170	13	1	10	11	12	13	2	3	4	5	6	7	8	9	1	1	1	1	1	1	1	1	1	1	1	1	1
1171	13	1	10	11	12	13	2	3	4	5	6	7	8	9	1	1	1	1	1	1	1	1	1	1	1	1	1
1172	13	1	10	11	12	13	2	3	4	5	6	7	8	9	1	1	1	1	1	1	1	1	1	1	1	1	1
1173	13	1	10	11	12	13	2	3	4	5	6	7	8	9	1	1	1	1	1	1	1	1	1	1	1	1	1
1174	13	1	10	11	12	13	2	3	4	5	6	7	8	9	1	1	1	1	1	1	1	1	1	1	1	1	1
1175															0	0	0	0	0	0	0	0	0	0	0	0	0
1176	13	1	10	11	12	13	2	3	4	5	6	7	8	9	1	1	1	1	1	1	1	1	1	1	1	1	1
1177															0	0	0	0	0	0	0	0	0	0	0	0	0
1178	13	1	10	11	12	13	2	3	4	5	6	7	8	9	1	1	1	1	1	1	1	1	1	1	1	1	1
1179	13	1	10	11	12	13	2	3	4	5	6	7	8	9	1	1	1	1	1	1	1	1	1	1	1	1	1
1180	13	1	10	11	12	13	2	3	4	5	6	7	8	9	1	1	1	1	1	1	1	1	1	1	1	1	1
1181	13	1	10	11	12	13	2	3	4	5	6	7	8	9	1	1	1	1	1	1	1	1	1	1	1	1	1
1182	13	1	10	11	12	13	2	3	4	5	6	7	8	9	1	1	1	1	1	1	1	1	1	1	1	1	1
1183	13	1	10	11	12	13	2	3	4	5	6	7	8	9	1	1	1	1	1	1	1	1	1	1	1	1	1
1184	13	1	10	11	12	13	2	3	4	5	6	7	8	9	1	1	1	1	1	1	1	1	1	1	1	1	1
1185															0	0	0	0	0	0	0	0	0	0	0	0	0
1186	13	1	10	11	12	13	2	3	4	5	6	7	8	9	1	1	1	1	1	1	1	1	1	1	1	1	1
1187	13	1	10	11	12	13	2	3	4	5	6	7	8	9	1	1	1	1	1	1	1	1	1	1	1	1	1
1188	13	1	10	11	12	13	2	3	4	5	6	7	8	9	1	1	1	1	1	1	1	1	1	1	1	1	1
1189	13	1	10	11	12	13	2	3	4	5	6	7	8	9	1	1	1	1	1	1	1	1	1	1	1	1	1
1190															0	0	0	0	0	0	0	0	0	0	0	0	0
1191	13	1	10	11	12	13	2	3	4	5	6	7	8	9	1	1	1	1	1	1	1	1	1	1	1	1	1
1192	13	1	10	11	12	13	2	3	4	5	6	7	8	9	1	1	1	1	1	1	1	1	1	1	1	1	1
1193	13	1	10	11	12	13	2	3	4	5	6	7	8	9	1	1	1	1	1	1	1	1	1	1	1	1	1
1194	13	1	10	11	12	13	2	3	4	5	6	7	8	9	1	1	1	1	1	1	1	1	1	1	1	1	1
1195	13	1	10	11	12	13	2	3	4	5	6	7	8	9	1	1	1	1	1	1	1	1	1	1	1	1	1
1196															0	0	0	0	0	0	0	0	0	0	0	0	0
1197	12	1	10	11	12	13	2	3	4	5	6	8	9		1	1	1	1	1	1	0	1	1	1	1	1	1
1198	6	10	12	2	4	6	8								0	1	0	1	0	1	0	1	0	1	0	1	0
1199	13	1	10	11	12	13	2	3	4	5	6	7	8	9	1	1	1	1	1	1	1	1	1	1	1	1	1
1200	13	1	10	11	12	13	2	3	4	5	6	7	8	9	1	1	1	1	1	1	1	1	1	1	1	1	1
1201	13	1	10	11	12	13	2	3	4	5	6	7	8	9	1	1	1	1	1	1	1	1	1	1	1	1	1
1202	13	1	10	11	12	13	2	3	4	5	6	7	8	9	1	1	1	1	1	1	1	1	1	1	1	1	1
1203	13	1	10	11	12	13	2	3	4	5	6	7	8	9	1	1	1	1	1	1	1	1	1	1	1	1	1
1204	13	1	10	11	12	13	2	3	4	5	6	7	8	9	1	1	1	1	1	1	1	1	1	1	1	1	1
1205	13	1	10	11	12	13	2	3	4	5	6	7	8	9	1	1	1	1	1	1	1	1	1	1	1	1	1
1206	13	1	10	11	12	13	2	3	4	5	6	7	8	9	1	1	1	1	1	1	1	1	1	1	1	1	1
1207	13	1	10	11	12	13	2	3	4	5	6	7	8	9	1	1	1	1	1	1	1	1	1	1	1	1	1
1208	13	1	10	11	12	13	2	3	4	5	6	7	8	9	1	1	1	1	1	1	1	1	1	1	1	1	1
1209	13	1	10	11	12	13	2	3	4	5	6	7	8	9	1	1	1	1	1	1	1	1	1	1	1	1	1
1210	13	1	10	11	12	13	2	3	4	5	6	7	8	9	1	1	1	1	1	1	1	1	1	1	1	1	1
1211	13	1	10	11	12	13	2	3	4	5	6	7	8	9	1	1	1	1	1	1	1	1	1	1	1	1	1
1212	13	1	10	11	12	13	2	3	4	5	6	7	8	9	1	1	1	1	1	1	1	1	1	1	1	1	1
1213	13	1	10	11	12	13	2	3	4	5	6	7	8	9	1	1	1	1	1	1	1	1	1	1	1	1	1
1214	13	1	10	11	12	13	2	3	4	5	6	7	8	9	1	1	1	1	1	1	1	1	1	1	1	1	1
1215	13	1	10	11	12	13	2	3	4	5	6	7	8	9	1	1	1	1	1	1	1	1	1	1	1	1	1
1216	13	1	10	11	12	13	2	3	4	5	6	7	8	9	1	1	1	1	1	1	1	1	1	1	1	1	1
1217	13	1	10	11	12	13	2	3	4	5	6	7	8	9	1	1	1	1	1	1	1	1	1	1	1	1	1
1218	2	13	7												0	0	0	0	0	0	1	0	0	0	0	0	1
1219	13	1	10	11	12	13	2	3	4	5	6	7	8	9	1	1	1	1	1	1	1	1	1	1	1	1	1
1220	13	1	10	11	12	13	2	3	4	5	6	7	8	9	1	1	1	1	1	1	1	1	1	1	1	1	1
1221	13	1	10	11	12	13	2	3	4	5	6	7	8	9	1	1	1	1	1	1	1	1	1	1	1	1	1
1222	13	1	10	11	12	13	2	3	4	5	6	7	8	9	1	1	1	1	1	1	1	1	1	1	1	1	1
1223	13	1	10	11	12	13	2	3	4	5	6	7	8	9	1	1	1	1	1	1	1	1	1	1	1	1	1
1224	13	1	10	11	12	13	2	3	4	5	6	7	8	9	1	1	1	1	1	1	1	1	1	1	1	1	1
1225	6	10	12	2	4	6	8								0	1	0	1	0	1	0	1	0	1	0	1	0
1226															0	0	0	0	0	0	0	0	0	0	0	0	0
1227	13	1	10	11	12	13	2	3	4	5	6	7	8	9	1	1	1	1	1	1	1	1	1	1	1	1	1
1228	13	1	10	11	12	13	2	3	4	5	6	7	8	9	1	1	1	1	1	1	1	1	1	1	1	1	1
1229	13	1	10	11	12	13	2	3	4	5	6	7	8	9	1	1	1	1	1	1	1	1	1	1	1	1	1
1230	5	10	12	2	4	8									0	1	0	1	0	0	0	1	0	1	0	1	0
1231	13	1	10	11	12	13	2	3	4	5	6	7	8	9	1	1	1	1	1	1	1	1	1	1	1	1	1
1232	13	1	10	11	12	13	2	3	4	5	6	7	8	9	1	1	1	1	1	1	1	1	1	1	1	1	1
1233	13	1	10	11	12	13	2	3	4	5	6	7	8	9	1	1	1	1	1	1	1	1	1	1	1	1	1
1234	11	1	10	11	12	2	3	4	5	6	7	8			1	1	1	1	1	1	1	1	0	1	1	1	0
1235	13	1	10	11	12	13	2	3	4	5	6	7	8	9	1	1	1	1	1	1	1	1	1	1	1	1	1
1236	13	1	10	11	12	13	2	3	4	5	6	7	8	9	1	1	1	1	1	1	1	1	1	1	1	1	1
1237															0	0	0	0	0	0	0	0	0	0	0	0	0
1238															0	0	0	0	0	0	0	0	0	0	0	0	0
1239	13	1	10	11	12	13	2	3	4	5	6	7	8	9	1	1	1	1	1	1	1	1	1	1	1	1	1
1240	13	1	10	11	12	13	2	3	4	5	6	7	8	9	1	1	1	1	1	1	1	1	1	1	1	1	1
1241	13	1	10	11	12	13	2	3	4	5	6	7	8	9	1	1	1	1	1	1	1	1	1	1	1	1	1
1242	13	1	10	11	12	13	2	3	4	5	6	7	8	9	1	1	1	1	1	1	1	1	1	1	1	1	1
1243	13	1	10	11	12	13	2	3	4	5	6	7	8	9	1	1	1	1	1	1	1	1	1	1	1	1	1
1244	13	1	10	11	12	13	2	3	4	5	6	7	8	9	1	1	1	1	1	1	1	1	1	1	1	1	1
1245	13	1	10	11	12	13	2	3	4	5	6	7	8	9	1	1	1	1	1	1	1	1	1	1	1	1	1
1246	13	1	10	11	12	13	2	3	4	5	6	7	8	9	1	1	1	1	1	1	1	1	1	1	1	1	1
1247	13	1	10	11	12	13	2	3	4	5	6	7	8	9	1	1	1	1	1	1	1	1	1	1	1	1	1
1248	6	10	12	2	4	6	8								0	1	0	1	0	1	0	1	0	1	0	1	0
1249															0	0	0	0	0	0	0	0	0	0	0	0	0
1250	13	1	10	11	12	13	2	3	4	5	6	7	8	9	1	1	1	1	1	1	1	1	1	1	1	1	1
1251															0	0	0	0	0	0	0	0	0	0	0	0	0
1252	4	12	2	4	8										0	1	0	1	0	0	0	1	0	0	0	1	0
1253	12	1	10	11	12	13	2	3	4	5	6	8	9		1	1	1	1	1	1	0	1	1	1	1	1	1
1254	13	1	10	11	12	13	2	3	4	5	6	7	8	9	1	1	1	1	1	1	1	1	1	1	1	1	1
1255															0	0	0	0	0	0	0	0	0	0	0	0	0
1256															0	0	0	0	0	0	0	0	0	0	0	0	0
1257	10	1	10	11	13	2	3	5	7	8	9				1	1	1	0	1	0	1	1	1	1	1	0	1
1258	13	1	10	11	12	13	2	3	4	5	6	7	8	9	1	1	1	1	1	1	1	1	1	1	1	1	1
1259	13	1	10	11	12	13	2	3	4	5	6	7	8	9	1	1	1	1	1	1	1	1	1	1	1	1	1
1260	13	1	10	11	12	13	2	3	4	5	6	7	8	9	1	1	1	1	1	1	1	1	1	1	1	1	1
1261	13	1	10	11	12	13	2	3	4	5	6	7	8	9	1	1	1	1	1	1	1	1	1	1	1	1	1
1262	12	1	10	11	12	13	2	3	4	5	6	8	9		1	1	1	1	1	1	0	1	1	1	1	1	1
1263	13	1	10	11	12	13	2	3	4	5	6	7	8	9	1	1	1	1	1	1	1	1	1	1	1	1	1
1264	13	1	10	11	12	13	2	3	4	5	6	7	8	9	1	1	1	1	1	1	1	1	1	1	1	1	1
1265	10	10	12	13	2	3	4	6	7	8	9				0	1	1	1	0	1	1	1	1	1	0	1	1
1266	13	1	10	11	12	13	2	3	4	5	6	7	8	9	1	1	1	1	1	1	1	1	1	1	1	1	1
1267															0	0	0	0	0	0	0	0	0	0	0	0	0
1268	13	1	10	11	12	13	2	3	4	5	6	7	8	9	1	1	1	1	1	1	1	1	1	1	1	1	1
1269	6	11	13	3	5	8	9								0	0	1	0	1	0	0	1	1	0	1	0	1
1270	13	1	10	11	12	13	2	3	4	5	6	7	8	9	1	1	1	1	1	1	1	1	1	1	1	1	1
1271	13	1	10	11	12	13	2	3	4	5	6	7	8	9	1	1	1	1	1	1	1	1	1	1	1	1	1
1272	13	1	10	11	12	13	2	3	4	5	6	7	8	9	1	1	1	1	1	1	1	1	1	1	1	1	1
1273	13	1	10	11	12	13	2	3	4	5	6	7	8	9	1	1	1	1	1	1	1	1	1	1	1	1	1
1274															0	0	0	0	0	0	0	0	0	0	0	0	0
1275	5	11	13	3	5	7									0	0	1	0	1	0	1	0	0	0	1	0	1
1276	13	1	10	11	12	13	2	3	4	5	6	7	8	9	1	1	1	1	1	1	1	1	1	1	1	1	1
1277	13	1	10	11	12	13	2	3	4	5	6	7	8	9	1	1	1	1	1	1	1	1	1	1	1	1	1
1278	13	1	10	11	12	13	2	3	4	5	6	7	8	9	1	1	1	1	1	1	1	1	1	1	1	1	1
1279	13	1	10	11	12	13	2	3	4	5	6	7	8	9	1	1	1	1	1	1	1	1	1	1	1	1	1
1280															0	0	0	0	0	0	0	0	0	0	0	0	0
1281	13	1	10	11	12	13	2	3	4	5	6	7	8	9	1	1	1	1	1	1	1	1	1	1	1	1	1
1282	13	1	10	11	12	13	2	3	4	5	6	7	8	9	1	1	1	1	1	1	1	1	1	1	1	1	1
1283															0	0	0	0	0	0	0	0	0	0	0	0	0
1284															0	0	0	0	0	0	0	0	0	0	0	0	0
1285															0	0	0	0	0	0	0	0	0	0	0	0	0
1286	13	1	10	11	12	13	2	3	4	5	6	7	8	9	1	1	1	1	1	1	1	1	1	1	1	1	1
1287	13	1	10	11	12	13	2	3	4	5	6	7	8	9	1	1	1	1	1	1	1	1	1	1	1	1	1
1288	13	1	10	11	12	13	2	3	4	5	6	7	8	9	1	1	1	1	1	1	1	1	1	1	1	1	1
1289	13	1	10	11	12	13	2	3	4	5	6	7	8	9	1	1	1	1	1	1	1	1	1	1	1	1	1
1290	8	1	11	13	3	5	7	8	9						1	0	1	0	1	0	1	1	1	0	1	0	1
1291	13	1	10	11	12	13	2	3	4	5	6	7	8	9	1	1	1	1	1	1	1	1	1	1	1	1	1
1292	13	1	10	11	12	13	2	3	4	5	6	7	8	9	1	1	1	1	1	1	1	1	1	1	1	1	1
1293	13	1	10	11	12	13	2	3	4	5	6	7	8	9	1	1	1	1	1	1	1	1	1	1	1	1	1
1294	13	1	10	11	12	13	2	3	4	5	6	7	8	9	1	1	1	1	1	1	1	1	1	1	1	1	1
1295	13	1	10	11	12	13	2	3	4	5	6	7	8	9	1	1	1	1	1	1	1	1	1	1	1	1	1
1296	12	1	10	12	13	2	3	4	5	6	7	8	9		1	1	1	1	1	1	1	1	1	1	0	1	1
1297															0	0	0	0	0	0	0	0	0	0	0	0	0
1298	13	1	10	11	12	13	2	3	4	5	6	7	8	9	1	1	1	1	1	1	1	1	1	1	1	1	1
1299	13	1	10	11	12	13	2	3	4	5	6	7	8	9	1	1	1	1	1	1	1	1	1	1	1	1	1
1300	12	1	10	12	13	2	3	4	5	6	7	8	9		1	1	1	1	1	1	1	1	1	1	0	1	1
1301	13	1	10	11	12	13	2	3	4	5	6	7	8	9	1	1	1	1	1	1	1	1	1	1	1	1	1
1302	13	1	10	11	12	13	2	3	4	5	6	7	8	9	1	1	1	1	1	1	1	1	1	1	1	1	1
1303	13	1	10	11	12	13	2	3	4	5	6	7	8	9	1	1	1	1	1	1	1	1	1	1	1	1	1
1304	13	1	10	11	12	13	2	3	4	5	6	7	8	9	1	1	1	1	1	1	1	1	1	1	1	1	1
1305	13	1	10	11	12	13	2	3	4	5	6	7	8	9	1	1	1	1	1	1	1	1	1	1	1	1	1
1306	13	1	10	11	12	13	2	3	4	5	6	7	8	9	1	1	1	1	1	1	1	1	1	1	1	1	1
1307	13	1	10	11	12	13	2	3	4	5	6	7	8	9	1	1	1	1	1	1	1	1	1	1	1	1	1
1308	13	1	10	11	12	13	2	3	4	5	6	7	8	9	1	1	1	1	1	1	1	1	1	1	1	1	1
1309	13	1	10	11	12	13	2	3	4	5	6	7	8	9	1	1	1	1	1	1	1	1	1	1	1	1	1
1310	13	1	10	11	12	13	2	3	4	5	6	7	8	9	1	1	1	1	1	1	1	1	1	1	1	1	1
1311	8	1	11	13	3	5	7	8	9						1	0	1	0	1	0	1	1	1	0	1	0	1
1312															0	0	0	0	0	0	0	0	0	0	0	0	0
1313	13	1	10	11	12	13	2	3	4	5	6	7	8	9	1	1	1	1	1	1	1	1	1	1	1	1	1
1314	13	1	10	11	12	13	2	3	4	5	6	7	8	9	1	1	1	1	1	1	1	1	1	1	1	1	1
1315	13	1	10	11	12	13	2	3	4	5	6	7	8	9	1	1	1	1	1	1	1	1	1	1	1	1	1
1316	13	1	10	11	12	13	2	3	4	5	6	7	8	9	1	1	1	1	1	1	1	1	1	1	1	1	1
1317	13	1	10	11	12	13	2	3	4	5	6	7	8	9	1	1	1	1	1	1	1	1	1	1	1	1	1
1318	12	1	10	12	13	2	3	4	5	6	7	8	9		1	1	1	1	1	1	1	1	1	1	0	1	1
1319	13	1	10	11	12	13	2	3	4	5	6	7	8	9	1	1	1	1	1	1	1	1	1	1	1	1	1
1320	13	1	10	11	12	13	2	3	4	5	6	7	8	9	1	1	1	1	1	1	1	1	1	1	1	1	1
1321	13	1	10	11	12	13	2	3	4	5	6	7	8	9	1	1	1	1	1	1	1	1	1	1	1	1	1
1322	12	1	10	11	12	13	2	3	4	5	6	8	9		1	1	1	1	1	1	0	1	1	1	1	1	1
1323	13	1	10	11	12	13	2	3	4	5	6	7	8	9	1	1	1	1	1	1	1	1	1	1	1	1	1
1324	13	1	10	11	12	13	2	3	4	5	6	7	8	9	1	1	1	1	1	1	1	1	1	1	1	1	1
1325	13	1	10	11	12	13	2	3	4	5	6	7	8	9	1	1	1	1	1	1	1	1	1	1	1	1	1
1326	13	1	10	11	12	13	2	3	4	5	6	7	8	9	1	1	1	1	1	1	1	1	1	1	1	1	1
1327	13	1	10	11	12	13	2	3	4	5	6	7	8	9	1	1	1	1	1	1	1	1	1	1	1	1	1
1328	13	1	10	11	12	13	2	3	4	5	6	7	8	9	1	1	1	1	1	1	1	1	1	1	1	1	1
1329	13	1	10	11	12	13	2	3	4	5	6	7	8	9	1	1	1	1	1	1	1	1	1	1	1	1	1
1330	13	1	10	11	12	13	2	3	4	5	6	7	8	9	1	1	1	1	1	1	1	1	1	1	1	1	1
1331	11	1	10	12	13	2	3	4	5	6	8	9			1	1	1	1	1	1	0	1	1	1	0	1	1
1332	13	1	10	11	12	13	2	3	4	5	6	7	8	9	1	1	1	1	1	1	1	1	1	1	1	1	1
1333	13	1	10	11	12	13	2	3	4	5	6	7	8	9	1	1	1	1	1	1	1	1	1	1	1	1	1
1334															0	0	0	0	0	0	0	0	0	0	0	0	0
1335	13	1	10	11	12	13	2	3	4	5	6	7	8	9	1	1	1	1	1	1	1	1	1	1	1	1	1
1336	6	10	12	2	4	6	8								0	1	0	1	0	1	0	1	0	1	0	1	0
1337	13	1	10	11	12	13	2	3	4	5	6	7	8	9	1	1	1	1	1	1	1	1	1	1	1	1	1
1338	13	1	10	11	12	13	2	3	4	5	6	7	8	9	1	1	1	1	1	1	1	1	1	1	1	1	1
1339	13	1	10	11	12	13	2	3	4	5	6	7	8	9	1	1	1	1	1	1	1	1	1	1	1	1	1
1340	13	1	10	11	12	13	2	3	4	5	6	7	8	9	1	1	1	1	1	1	1	1	1	1	1	1	1
1341	13	1	10	11	12	13	2	3	4	5	6	7	8	9	1	1	1	1	1	1	1	1	1	1	1	1	1
1342	13	1	10	11	12	13	2	3	4	5	6	7	8	9	1	1	1	1	1	1	1	1	1	1	1	1	1
1343	12	1	10	11	12	13	2	3	4	5	6	8	9		1	1	1	1	1	1	0	1	1	1	1	1	1
1344	13	1	10	11	12	13	2	3	4	5	6	7	8	9	1	1	1	1	1	1	1	1	1	1	1	1	1
1345															0	0	0	0	0	0	0	0	0	0	0	0	0
1346	7	1	11	13	3	5	7	9							1	0	1	0	1	0	1	0	1	0	1	0	1
1347	13	1	10	11	12	13	2	3	4	5	6	7	8	9	1	1	1	1	1	1	1	1	1	1	1	1	1
1348	13	1	10	11	12	13	2	3	4	5	6	7	8	9	1	1	1	1	1	1	1	1	1	1	1	1	1
1349	13	1	10	11	12	13	2	3	4	5	6	7	8	9	1	1	1	1	1	1	1	1	1	1	1	1	1
1350	13	1	10	11	12	13	2	3	4	5	6	7	8	9	1	1	1	1	1	1	1	1	1	1	1	1	1
1351	13	1	10	11	12	13	2	3	4	5	6	7	8	9	1	1	1	1	1	1	1	1	1	1	1	1	1
1352	1	8													0	0	0	0	0	0	0	1	0	0	0	0	0
1353	6	10	12	2	4	6	8								0	1	0	1	0	1	0	1	0	1	0	1	0
1354	6	10	12	2	4	6	8								0	1	0	1	0	1	0	1	0	1	0	1	0
1355	13	1	10	11	12	13	2	3	4	5	6	7	8	9	1	1	1	1	1	1	1	1	1	1	1	1	1
1356															0	0	0	0	0	0	0	0	0	0	0	0	0
1357	13	1	10	11	12	13	2	3	4	5	6	7	8	9	1	1	1	1	1	1	1	1	1	1	1	1	1
1358	13	1	10	11	12	13	2	3	4	5	6	7	8	9	1	1	1	1	1	1	1	1	1	1	1	1	1
1359	13	1	10	11	12	13	2	3	4	5	6	7	8	9	1	1	1	1	1	1	1	1	1	1	1	1	1
1360	13	1	10	11	12	13	2	3	4	5	6	7	8	9	1	1	1	1	1	1	1	1	1	1	1	1	1
1361	13	1	10	11	12	13	2	3	4	5	6	7	8	9	1	1	1	1	1	1	1	1	1	1	1	1	1
1362	13	1	10	11	12	13	2	3	4	5	6	7	8	9	1	1	1	1	1	1	1	1	1	1	1	1	1
1363	13	1	10	11	12	13	2	3	4	5	6	7	8	9	1	1	1	1	1	1	1	1	1	1	1	1	1
1364	13	1	10	11	12	13	2	3	4	5	6	7	8	9	1	1	1	1	1	1	1	1	1	1	1	1	1
1365	13	1	10	11	12	13	2	3	4	5	6	7	8	9	1	1	1	1	1	1	1	1	1	1	1	1	1
1366	13	1	10	11	12	13	2	3	4	5	6	7	8	9	1	1	1	1	1	1	1	1	1	1	1	1	1
1367	13	1	10	11	12	13	2	3	4	5	6	7	8	9	1	1	1	1	1	1	1	1	1	1	1	1	1
1368	13	1	10	11	12	13	2	3	4	5	6	7	8	9	1	1	1	1	1	1	1	1	1	1	1	1	1
1369	13	1	10	11	12	13	2	3	4	5	6	7	8	9	1	1	1	1	1	1	1	1	1	1	1	1	1
1370	13	1	10	11	12	13	2	3	4	5	6	7	8	9	1	1	1	1	1	1	1	1	1	1	1	1	1
1371	6	10	12	2	4	6	8								0	1	0	1	0	1	0	1	0	1	0	1	0
1372	13	1	10	11	12	13	2	3	4	5	6	7	8	9	1	1	1	1	1	1	1	1	1	1	1	1	1
1373	7	10	12	2	4	6	7	8							0	1	0	1	0	1	1	1	0	1	0	1	0
1374	13	1	10	11	12	13	2	3	4	5	6	7	8	9	1	1	1	1	1	1	1	1	1	1	1	1	1
1375															0	0	0	0	0	0	0	0	0	0	0	0	0
1376	13	1	10	11	12	13	2	3	4	5	6	7	8	9	1	1	1	1	1	1	1	1	1	1	1	1	1
1377	6	2	4	5	6	7	8								0	1	0	1	1	1	1	1	0	0	0	0	0
1378	13	1	10	11	12	13	2	3	4	5	6	7	8	9	1	1	1	1	1	1	1	1	1	1	1	1	1
1379	13	1	10	11	12	13	2	3	4	5	6	7	8	9	1	1	1	1	1	1	1	1	1	1	1	1	1
1380	13	1	10	11	12	13	2	3	4	5	6	7	8	9	1	1	1	1	1	1	1	1	1	1	1	1	1
1381	13	1	10	11	12	13	2	3	4	5	6	7	8	9	1	1	1	1	1	1	1	1	1	1	1	1	1
1382	13	1	10	11	12	13	2	3	4	5	6	7	8	9	1	1	1	1	1	1	1	1	1	1	1	1	1
1383	13	1	10	11	12	13	2	3	4	5	6	7	8	9	1	1	1	1	1	1	1	1	1	1	1	1	1
1384	13	1	10	11	12	13	2	3	4	5	6	7	8	9	1	1	1	1	1	1	1	1	1	1	1	1	1
1385	13	1	10	11	12	13	2	3	4	5	6	7	8	9	1	1	1	1	1	1	1	1	1	1	1	1	1
1386	13	1	10	11	12	13	2	3	4	5	6	7	8	9	1	1	1	1	1	1	1	1	1	1	1	1	1
1387	13	1	10	11	12	13	2	3	4	5	6	7	8	9	1	1	1	1	1	1	1	1	1	1	1	1	1
1388	12	1	10	11	12	13	2	4	5	6	7	8	9		1	1	0	1	1	1	1	1	1	1	1	1	1
1389	13	1	10	11	12	13	2	3	4	5	6	7	8	9	1	1	1	1	1	1	1	1	1	1	1	1	1
1390	6	10	12	2	4	6	8								0	1	0	1	0	1	0	1	0	1	0	1	0
1391	12	1	10	11	12	13	2	3	5	6	7	8	9		1	1	1	0	1	1	1	1	1	1	1	1	1
1392	13	1	10	11	12	13	2	3	4	5	6	7	8	9	1	1	1	1	1	1	1	1	1	1	1	1	1
1393															0	0	0	0	0	0	0	0	0	0	0	0	0
1394	13	1	10	11	12	13	2	3	4	5	6	7	8	9	1	1	1	1	1	1	1	1	1	1	1	1	1
1395	1	12													0	0	0	0	0	0	0	0	0	0	0	1	0
1396	13	1	10	11	12	13	2	3	4	5	6	7	8	9	1	1	1	1	1	1	1	1	1	1	1	1	1
1397	13	1	10	11	12	13	2	3	4	5	6	7	8	9	1	1	1	1	1	1	1	1	1	1	1	1	1
1398	12	1	10	11	12	13	2	3	4	5	6	7	9		1	1	1	1	1	1	1	0	1	1	1	1	1
1399	13	1	10	11	12	13	2	3	4	5	6	7	8	9	1	1	1	1	1	1	1	1	1	1	1	1	1
1400	8	11	12	13	2	3	5	6	9						0	1	1	0	1	1	0	0	1	0	1	1	1
1401	9	1	11	12	13	2	3	5	7	9					1	1	1	0	1	0	1	0	1	0	1	1	1
1402	5	11	12	13	5	7									0	0	0	0	1	0	1	0	0	0	1	1	1
1403	13	1	10	11	12	13	2	3	4	5	6	7	8	9	1	1	1	1	1	1	1	1	1	1	1	1	1
1404	13	1	10	11	12	13	2	3	4	5	6	7	8	9	1	1	1	1	1	1	1	1	1	1	1	1	1
1405	12	1	10	11	12	13	2	3	4	5	6	7	9		1	1	1	1	1	1	1	0	1	1	1	1	1
1406	12	1	10	11	12	13	2	3	4	5	6	7	9		1	1	1	1	1	1	1	0	1	1	1	1	1
1407	12	1	10	11	12	13	2	3	4	5	6	7	9		1	1	1	1	1	1	1	0	1	1	1	1	1
1408	13	1	10	11	12	13	2	3	4	5	6	7	8	9	1	1	1	1	1	1	1	1	1	1	1	1	1
1409	13	1	10	11	12	13	2	3	4	5	6	7	8	9	1	1	1	1	1	1	1	1	1	1	1	1	1
1410															0	0	0	0	0	0	0	0	0	0	0	0	0
1411	8	1	11	12	13	3	5	7	9						1	0	1	0	1	0	1	0	1	0	1	1	1
1412	12	1	10	11	12	13	2	3	4	5	6	7	9		1	1	1	1	1	1	1	0	1	1	1	1	1
1413	12	1	10	11	12	13	2	3	4	5	6	7	9		1	1	1	1	1	1	1	0	1	1	1	1	1
1414	12	1	10	11	12	13	2	3	4	5	6	7	9		1	1	1	1	1	1	1	0	1	1	1	1	1
1415	13	1	10	11	12	13	2	3	4	5	6	7	8	9	1	1	1	1	1	1	1	1	1	1	1	1	1
1416	13	1	10	11	12	13	2	3	4	5	6	7	8	9	1	1	1	1	1	1	1	1	1	1	1	1	1
1417	13	1	10	11	12	13	2	3	4	5	6	7	8	9	1	1	1	1	1	1	1	1	1	1	1	1	1
1418															0	0	0	0	0	0	0	0	0	0	0	0	0
1419	13	1	10	11	12	13	2	3	4	5	6	7	8	9	1	1	1	1	1	1	1	1	1	1	1	1	1
1420	5	11	13	4	5	9									0	0	0	1	1	0	0	0	1	0	1	0	1
1421	13	1	10	11	12	13	2	3	4	5	6	7	8	9	1	1	1	1	1	1	1	1	1	1	1	1	1
1422	13	1	10	11	12	13	2	3	4	5	6	7	8	9	1	1	1	1	1	1	1	1	1	1	1	1	1
1423	13	1	10	11	12	13	2	3	4	5	6	7	8	9	1	1	1	1	1	1	1	1	1	1	1	1	1
1424	13	1	10	11	12	13	2	3	4	5	6	7	8	9	1	1	1	1	1	1	1	1	1	1	1	1	1
1425	13	1	10	11	12	13	2	3	4	5	6	7	8	9	1	1	1	1	1	1	1	1	1	1	1	1	1
1426	13	1	10	11	12	13	2	3	4	5	6	7	8	9	1	1	1	1	1	1	1	1	1	1	1	1	1
1427	13	1	10	11	12	13	2	3	4	5	6	7	8	9	1	1	1	1	1	1	1	1	1	1	1	1	1
1428															0	0	0	0	0	0	0	0	0	0	0	0	0
1429	13	1	10	11	12	13	2	3	4	5	6	7	8	9	1	1	1	1	1	1	1	1	1	1	1	1	1
1430	13	1	10	11	12	13	2	3	4	5	6	7	8	9	1	1	1	1	1	1	1	1	1	1	1	1	1
1431	6	10	12	2	4	6	8								0	1	0	1	0	1	0	1	0	1	0	1	0
1432	13	1	10	11	12	13	2	3	4	5	6	7	8	9	1	1	1	1	1	1	1	1	1	1	1	1	1
1433	5	1	13	3	5	9									1	0	1	0	1	0	0	0	1	0	0	0	1
1434	13	1	10	11	12	13	2	3	4	5	6	7	8	9	1	1	1	1	1	1	1	1	1	1	1	1	1
1435	13	1	10	11	12	13	2	3	4	5	6	7	8	9	1	1	1	1	1	1	1	1	1	1	1	1	1
1436															0	0	0	0	0	0	0	0	0	0	0	0	0
1437	13	1	10	11	12	13	2	3	4	5	6	7	8	9	1	1	1	1	1	1	1	1	1	1	1	1	1
1438	13	1	10	11	12	13	2	3	4	5	6	7	8	9	1	1	1	1	1	1	1	1	1	1	1	1	1
1439	13	1	10	11	12	13	2	3	4	5	6	7	8	9	1	1	1	1	1	1	1	1	1	1	1	1	1
1440	13	1	10	11	12	13	2	3	4	5	6	7	8	9	1	1	1	1	1	1	1	1	1	1	1	1	1
1441															0	0	0	0	0	0	0	0	0	0	0	0	0
1442															0	0	0	0	0	0	0	0	0	0	0	0	0
1443															0	0	0	0	0	0	0	0	0	0	0	0	0
1444	7	1	10	12	2	4	6	8							1	1	0	1	0	1	0	1	0	1	0	1	0
1445	13	1	10	11	12	13	2	3	4	5	6	7	8	9	1	1	1	1	1	1	1	1	1	1	1	1	1
1446	8	1	10	12	2	4	6	7	8						1	1	0	1	0	1	1	1	0	1	0	1	0
1447	13	1	10	11	12	13	2	3	4	5	6	7	8	9	1	1	1	1	1	1	1	1	1	1	1	1	1
1448	13	1	10	11	12	13	2	3	4	5	6	7	8	9	1	1	1	1	1	1	1	1	1	1	1	1	1
1449	13	1	10	11	12	13	2	3	4	5	6	7	8	9	1	1	1	1	1	1	1	1	1	1	1	1	1
1450	13	1	10	11	12	13	2	3	4	5	6	7	8	9	1	1	1	1	1	1	1	1	1	1	1	1	1
1451	6	12	13	2	3	4	5								0	1	1	1	1	0	0	0	0	0	0	1	1
1452															0	0	0	0	0	0	0	0	0	0	0	0	0
1453	13	1	10	11	12	13	2	3	4	5	6	7	8	9	1	1	1	1	1	1	1	1	1	1	1	1	1
1454	13	1	10	11	12	13	2	3	4	5	6	7	8	9	1	1	1	1	1	1	1	1	1	1	1	1	1
1455	13	1	10	11	12	13	2	3	4	5	6	7	8	9	1	1	1	1	1	1	1	1	1	1	1	1	1
1456	13	1	10	11	12	13	2	3	4	5	6	7	8	9	1	1	1	1	1	1	1	1	1	1	1	1	1
1457	13	1	10	11	12	13	2	3	4	5	6	7	8	9	1	1	1	1	1	1	1	1	1	1	1	1	1
1458	13	1	10	11	12	13	2	3	4	5	6	7	8	9	1	1	1	1	1	1	1	1	1	1	1	1	1
1459															0	0	0	0	0	0	0	0	0	0	0	0	0
1460	10	1	11	12	13	2	3	5	7	8	9				1	1	1	0	1	0	1	1	1	0	1	1	1
1461	13	1	10	11	12	13	2	3	4	5	6	7	8	9	1	1	1	1	1	1	1	1	1	1	1	1	1
1462	13	1	10	11	12	13	2	3	4	5	6	7	8	9	1	1	1	1	1	1	1	1	1	1	1	1	1
1463	13	1	10	11	12	13	2	3	4	5	6	7	8	9	1	1	1	1	1	1	1	1	1	1	1	1	1
1464	13	1	10	11	12	13	2	3	4	5	6	7	8	9	1	1	1	1	1	1	1	1	1	1	1	1	1
1465	13	1	10	11	12	13	2	3	4	5	6	7	8	9	1	1	1	1	1	1	1	1	1	1	1	1	1
1466	13	1	10	11	12	13	2	3	4	5	6	7	8	9	1	1	1	1	1	1	1	1	1	1	1	1	1
1467	13	1	10	11	12	13	2	3	4	5	6	7	8	9	1	1	1	1	1	1	1	1	1	1	1	1	1
1468	13	1	10	11	12	13	2	3	4	5	6	7	8	9	1	1	1	1	1	1	1	1	1	1	1	1	1
1469	1	1													1	0	0	0	0	0	0	0	0	0	0	0	0
1470	13	1	10	11	12	13	2	3	4	5	6	7	8	9	1	1	1	1	1	1	1	1	1	1	1	1	1
1471	13	1	10	11	12	13	2	3	4	5	6	7	8	9	1	1	1	1	1	1	1	1	1	1	1	1	1
1472	13	1	10	11	12	13	2	3	4	5	6	7	8	9	1	1	1	1	1	1	1	1	1	1	1	1	1
1473	13	1	10	11	12	13	2	3	4	5	6	7	8	9	1	1	1	1	1	1	1	1	1	1	1	1	1
1474	13	1	10	11	12	13	2	3	4	5	6	7	8	9	1	1	1	1	1	1	1	1	1	1	1	1	1
1475	13	1	10	11	12	13	2	3	4	5	6	7	8	9	1	1	1	1	1	1	1	1	1	1	1	1	1
1476	13	1	10	11	12	13	2	3	4	5	6	7	8	9	1	1	1	1	1	1	1	1	1	1	1	1	1
1477															0	0	0	0	0	0	0	0	0	0	0	0	0
1478	7	1	11	13	3	5	7	9							1	0	1	0	1	0	1	0	1	0	1	0	1
1479	13	1	10	11	12	13	2	3	4	5	6	7	8	9	1	1	1	1	1	1	1	1	1	1	1	1	1
1480															0	0	0	0	0	0	0	0	0	0	0	0	0
1481	13	1	10	11	12	13	2	3	4	5	6	7	8	9	1	1	1	1	1	1	1	1	1	1	1	1	1
1482	13	1	10	11	12	13	2	3	4	5	6	7	8	9	1	1	1	1	1	1	1	1	1	1	1	1	1
1483	13	1	10	11	12	13	2	3	4	5	6	7	8	9	1	1	1	1	1	1	1	1	1	1	1	1	1
1484	13	1	10	11	12	13	2	3	4	5	6	7	8	9	1	1	1	1	1	1	1	1	1	1	1	1	1
1485	13	1	10	11	12	13	2	3	4	5	6	7	8	9	1	1	1	1	1	1	1	1	1	1	1	1	1
1486	13	1	10	11	12	13	2	3	4	5	6	7	8	9	1	1	1	1	1	1	1	1	1	1	1	1	1
1487															0	0	0	0	0	0	0	0	0	0	0	0	0
1488															0	0	0	0	0	0	0	0	0	0	0	0	0
1489															0	0	0	0	0	0	0	0	0	0	0	0	0
1490															0	0	0	0	0	0	0	0	0	0	0	0	0
1491	13	1	10	11	12	13	2	3	4	5	6	7	8	9	1	1	1	1	1	1	1	1	1	1	1	1	1
1492	13	1	10	11	12	13	2	3	4	5	6	7	8	9	1	1	1	1	1	1	1	1	1	1	1	1	1
1493	13	1	10	11	12	13	2	3	4	5	6	7	8	9	1	1	1	1	1	1	1	1	1	1	1	1	1
1494															0	0	0	0	0	0	0	0	0	0	0	0	0
1495															0	0	0	0	0	0	0	0	0	0	0	0	0
1496	13	1	10	11	12	13	2	3	4	5	6	7	8	9	1	1	1	1	1	1	1	1	1	1	1	1	1
1497	13	1	10	11	12	13	2	3	4	5	6	7	8	9	1	1	1	1	1	1	1	1	1	1	1	1	1
1498	13	1	10	11	12	13	2	3	4	5	6	7	8	9	1	1	1	1	1	1	1	1	1	1	1	1	1
1499	13	1	10	11	12	13	2	3	4	5	6	7	8	9	1	1	1	1	1	1	1	1	1	1	1	1	1
1500	13	1	10	11	12	13	2	3	4	5	6	7	8	9	1	1	1	1	1	1	1	1	1	1	1	1	1
1501	13	1	10	11	12	13	2	3	4	5	6	7	8	9	1	1	1	1	1	1	1	1	1	1	1	1	1
1502	13	1	10	11	12	13	2	3	4	5	6	7	8	9	1	1	1	1	1	1	1	1	1	1	1	1	1
1503	13	1	10	11	12	13	2	3	4	5	6	7	8	9	1	1	1	1	1	1	1	1	1	1	1	1	1
1504	13	1	10	11	12	13	2	3	4	5	6	7	8	9	1	1	1	1	1	1	1	1	1	1	1	1	1
1505	1	4													0	0	0	1	0	0	0	0	0	0	0	0	0
1506															0	0	0	0	0	0	0	0	0	0	0	0	0
1507	12	1	10	11	12	13	2	3	5	6	7	8	9		1	1	1	0	1	1	1	1	1	1	1	1	1
1508	1	7													0	0	0	0	0	0	1	0	0	0	0	0	0
1509	11	1	10	11	12	2	3	4	5	6	8	9			1	1	1	1	1	1	0	1	1	1	1	1	0
1510	13	1	10	11	12	13	2	3	4	5	6	7	8	9	1	1	1	1	1	1	1	1	1	1	1	1	1
1511	7	1	11	13	3	5	7	9							1	0	1	0	1	0	1	0	1	0	1	0	1
1512	10	10	11	12	2	3	4	5	6	8	9				0	1	1	1	1	1	0	1	1	1	1	1	0
1513															0	0	0	0	0	0	0	0	0	0	0	0	0
1514	13	1	10	11	12	13	2	3	4	5	6	7	8	9	1	1	1	1	1	1	1	1	1	1	1	1	1
1515	13	1	10	11	12	13	2	3	4	5	6	7	8	9	1	1	1	1	1	1	1	1	1	1	1	1	1
1516	13	1	10	11	12	13	2	3	4	5	6	7	8	9	1	1	1	1	1	1	1	1	1	1	1	1	1
1517															0	0	0	0	0	0	0	0	0	0	0	0	0
1518	13	1	10	11	12	13	2	3	4	5	6	7	8	9	1	1	1	1	1	1	1	1	1	1	1	1	1
1519	13	1	10	11	12	13	2	3	4	5	6	7	8	9	1	1	1	1	1	1	1	1	1	1	1	1	1
1520	13	1	10	11	12	13	2	3	4	5	6	7	8	9	1	1	1	1	1	1	1	1	1	1	1	1	1
1521	13	1	10	11	12	13	2	3	4	5	6	7	8	9	1	1	1	1	1	1	1	1	1	1	1	1	1
1522	4	12	2	4	6										0	1	0	1	0	1	0	0	0	0	0	1	0
1523															0	0	0	0	0	0	0	0	0	0	0	0	0
1524	13	1	10	11	12	13	2	3	4	5	6	7	8	9	1	1	1	1	1	1	1	1	1	1	1	1	1
1525															0	0	0	0	0	0	0	0	0	0	0	0	0
1526	13	1	10	11	12	13	2	3	4	5	6	7	8	9	1	1	1	1	1	1	1	1	1	1	1	1	1
1527	13	1	10	11	12	13	2	3	4	5	6	7	8	9	1	1	1	1	1	1	1	1	1	1	1	1	1
1528	12	1	10	11	12	13	2	3	5	6	7	8	9		1	1	1	0	1	1	1	1	1	1	1	1	1
1529	13	1	10	11	12	13	2	3	4	5	6	7	8	9	1	1	1	1	1	1	1	1	1	1	1	1	1
1530	11	1	11	12	13	2	3	5	6	7	8	9			1	1	1	0	1	1	1	1	1	0	1	1	1
1531															0	0	0	0	0	0	0	0	0	0	0	0	0
1532	13	1	10	11	12	13	2	3	4	5	6	7	8	9	1	1	1	1	1	1	1	1	1	1	1	1	1
1533	13	1	10	11	12	13	2	3	4	5	6	7	8	9	1	1	1	1	1	1	1	1	1	1	1	1	1
1534	12	1	10	11	12	13	2	3	5	6	7	8	9		1	1	1	0	1	1	1	1	1	1	1	1	1
1535	12	1	10	11	12	13	2	3	5	6	7	8	9		1	1	1	0	1	1	1	1	1	1	1	1	1
1536	13	1	10	11	12	13	2	3	4	5	6	7	8	9	1	1	1	1	1	1	1	1	1	1	1	1	1
1537															0	0	0	0	0	0	0	0	0	0	0	0	0
1538	13	1	10	11	12	13	2	3	4	5	6	7	8	9	1	1	1	1	1	1	1	1	1	1	1	1	1
1539	13	1	10	11	12	13	2	3	4	5	6	7	8	9	1	1	1	1	1	1	1	1	1	1	1	1	1
1540	5	10	12	2	6	8									0	1	0	0	0	1	0	1	0	1	0	1	0
1541															0	0	0	0	0	0	0	0	0	0	0	0	0
1542															0	0	0	0	0	0	0	0	0	0	0	0	0
1543	12	1	10	11	12	13	2	3	5	6	7	8	9		1	1	1	0	1	1	1	1	1	1	1	1	1
1544	13	1	10	11	12	13	2	3	4	5	6	7	8	9	1	1	1	1	1	1	1	1	1	1	1	1	1
1545	13	1	10	11	12	13	2	3	4	5	6	7	8	9	1	1	1	1	1	1	1	1	1	1	1	1	1
1546	13	1	10	11	12	13	2	3	4	5	6	7	8	9	1	1	1	1	1	1	1	1	1	1	1	1	1
1547	13	1	10	11	12	13	2	3	4	5	6	7	8	9	1	1	1	1	1	1	1	1	1	1	1	1	1
1548	13	1	10	11	12	13	2	3	4	5	6	7	8	9	1	1	1	1	1	1	1	1	1	1	1	1	1
1549															0	0	0	0	0	0	0	0	0	0	0	0	0
1550	13	1	10	11	12	13	2	3	4	5	6	7	8	9	1	1	1	1	1	1	1	1	1	1	1	1	1
1551	13	1	10	11	12	13	2	3	4	5	6	7	8	9	1	1	1	1	1	1	1	1	1	1	1	1	1
1552	13	1	10	11	12	13	2	3	4	5	6	7	8	9	1	1	1	1	1	1	1	1	1	1	1	1	1
1553	13	1	10	11	12	13	2	3	4	5	6	7	8	9	1	1	1	1	1	1	1	1	1	1	1	1	1
1554	13	1	10	11	12	13	2	3	4	5	6	7	8	9	1	1	1	1	1	1	1	1	1	1	1	1	1
1555	6	10	12	2	4	6	8								0	1	0	1	0	1	0	1	0	1	0	1	0
1556	13	1	10	11	12	13	2	3	4	5	6	7	8	9	1	1	1	1	1	1	1	1	1	1	1	1	1
1557	13	1	10	11	12	13	2	3	4	5	6	7	8	9	1	1	1	1	1	1	1	1	1	1	1	1	1
1558	13	1	10	11	12	13	2	3	4	5	6	7	8	9	1	1	1	1	1	1	1	1	1	1	1	1	1
1559	13	1	10	11	12	13	2	3	4	5	6	7	8	9	1	1	1	1	1	1	1	1	1	1	1	1	1
1560															0	0	0	0	0	0	0	0	0	0	0	0	0
1561	13	1	10	11	12	13	2	3	4	5	6	7	8	9	1	1	1	1	1	1	1	1	1	1	1	1	1
1562	13	1	10	11	12	13	2	3	4	5	6	7	8	9	1	1	1	1	1	1	1	1	1	1	1	1	1
1563	13	1	10	11	12	13	2	3	4	5	6	7	8	9	1	1	1	1	1	1	1	1	1	1	1	1	1
1564	13	1	10	11	12	13	2	3	4	5	6	7	8	9	1	1	1	1	1	1	1	1	1	1	1	1	1
1565	13	1	10	11	12	13	2	3	4	5	6	7	8	9	1	1	1	1	1	1	1	1	1	1	1	1	1
1566	13	1	10	11	12	13	2	3	4	5	6	7	8	9	1	1	1	1	1	1	1	1	1	1	1	1	1
1567															0	0	0	0	0	0	0	0	0	0	0	0	0
1568	13	1	10	11	12	13	2	3	4	5	6	7	8	9	1	1	1	1	1	1	1	1	1	1	1	1	1
1569	13	1	10	11	12	13	2	3	4	5	6	7	8	9	1	1	1	1	1	1	1	1	1	1	1	1	1
1570	13	1	10	11	12	13	2	3	4	5	6	7	8	9	1	1	1	1	1	1	1	1	1	1	1	1	1
1571	7	1	10	12	2	4	6	8							1	1	0	1	0	1	0	1	0	1	0	1	0
1572	13	1	10	11	12	13	2	3	4	5	6	7	8	9	1	1	1	1	1	1	1	1	1	1	1	1	1
1573	13	1	10	11	12	13	2	3	4	5	6	7	8	9	1	1	1	1	1	1	1	1	1	1	1	1	1
1574	13	1	10	11	12	13	2	3	4	5	6	7	8	9	1	1	1	1	1	1	1	1	1	1	1	1	1
1575	13	1	10	11	12	13	2	3	4	5	6	7	8	9	1	1	1	1	1	1	1	1	1	1	1	1	1
1576	13	1	10	11	12	13	2	3	4	5	6	7	8	9	1	1	1	1	1	1	1	1	1	1	1	1	1
1577															0	0	0	0	0	0	0	0	0	0	0	0	0
1578															0	0	0	0	0	0	0	0	0	0	0	0	0
1579	13	1	10	11	12	13	2	3	4	5	6	7	8	9	1	1	1	1	1	1	1	1	1	1	1	1	1
1580	13	1	10	11	12	13	2	3	4	5	6	7	8	9	1	1	1	1	1	1	1	1	1	1	1	1	1
1581	6	10	12	2	4	6	8								0	1	0	1	0	1	0	1	0	1	0	1	0
1582	13	1	10	11	12	13	2	3	4	5	6	7	8	9	1	1	1	1	1	1	1	1	1	1	1	1	1
1583	13	1	10	11	12	13	2	3	4	5	6	7	8	9	1	1	1	1	1	1	1	1	1	1	1	1	1
1584	13	1	10	11	12	13	2	3	4	5	6	7	8	9	1	1	1	1	1	1	1	1	1	1	1	1	1
1585															0	0	0	0	0	0	0	0	0	0	0	0	0
1586															0	0	0	0	0	0	0	0	0	0	0	0	0
1587	7	1	11	13	3	5	7	9							1	0	1	0	1	0	1	0	1	0	1	0	1
1588	13	1	10	11	12	13	2	3	4	5	6	7	8	9	1	1	1	1	1	1	1	1	1	1	1	1	1
1589	6	10	12	2	4	6	8								0	1	0	1	0	1	0	1	0	1	0	1	0
1590	13	1	10	11	12	13	2	3	4	5	6	7	8	9	1	1	1	1	1	1	1	1	1	1	1	1	1
1591	13	1	10	11	12	13	2	3	4	5	6	7	8	9	1	1	1	1	1	1	1	1	1	1	1	1	1
1592	13	1	10	11	12	13	2	3	4	5	6	7	8	9	1	1	1	1	1	1	1	1	1	1	1	1	1
1593	13	1	10	11	12	13	2	3	4	5	6	7	8	9	1	1	1	1	1	1	1	1	1	1	1	1	1
1594	11	1	10	11	12	13	3	5	6	7	8	9			1	0	1	0	1	1	1	1	1	1	1	1	1
1595	1	6													0	0	0	0	0	1	0	0	0	0	0	0	0
1596															0	0	0	0	0	0	0	0	0	0	0	0	0
1597	13	1	10	11	12	13	2	3	4	5	6	7	8	9	1	1	1	1	1	1	1	1	1	1	1	1	1
1598	13	1	10	11	12	13	2	3	4	5	6	7	8	9	1	1	1	1	1	1	1	1	1	1	1	1	1
1599	13	1	10	11	12	13	2	3	4	5	6	7	8	9	1	1	1	1	1	1	1	1	1	1	1	1	1
1600	13	1	10	11	12	13	2	3	4	5	6	7	8	9	1	1	1	1	1	1	1	1	1	1	1	1	1
1601	13	1	10	11	12	13	2	3	4	5	6	7	8	9	1	1	1	1	1	1	1	1	1	1	1	1	1
1602	13	1	10	11	12	13	2	3	4	5	6	7	8	9	1	1	1	1	1	1	1	1	1	1	1	1	1
1603															0	0	0	0	0	0	0	0	0	0	0	0	0
1604	13	1	10	11	12	13	2	3	4	5	6	7	8	9	1	1	1	1	1	1	1	1	1	1	1	1	1
1605	13	1	10	11	12	13	2	3	4	5	6	7	8	9	1	1	1	1	1	1	1	1	1	1	1	1	1
1606	13	1	10	11	12	13	2	3	4	5	6	7	8	9	1	1	1	1	1	1	1	1	1	1	1	1	1
1607	6	10	12	2	4	6	8								0	1	0	1	0	1	0	1	0	1	0	1	0
1608	13	1	10	11	12	13	2	3	4	5	6	7	8	9	1	1	1	1	1	1	1	1	1	1	1	1	1
1609	13	1	10	11	12	13	2	3	4	5	6	7	8	9	1	1	1	1	1	1	1	1	1	1	1	1	1
1610	13	1	10	11	12	13	2	3	4	5	6	7	8	9	1	1	1	1	1	1	1	1	1	1	1	1	1
1611	12	1	10	11	12	13	2	3	4	5	6	7	8		1	1	1	1	1	1	1	1	0	1	1	1	1
1612	13	1	10	11	12	13	2	3	4	5	6	7	8	9	1	1	1	1	1	1	1	1	1	1	1	1	1
1613	13	1	10	11	12	13	2	3	4	5	6	7	8	9	1	1	1	1	1	1	1	1	1	1	1	1	1
1614	12	1	10	11	13	2	3	4	5	6	7	8	9		1	1	1	1	1	1	1	1	1	1	1	0	1
1615															0	0	0	0	0	0	0	0	0	0	0	0	0
1616	13	1	10	11	12	13	2	3	4	5	6	7	8	9	1	1	1	1	1	1	1	1	1	1	1	1	1
1617	13	1	10	11	12	13	2	3	4	5	6	7	8	9	1	1	1	1	1	1	1	1	1	1	1	1	1
1618	13	1	10	11	12	13	2	3	4	5	6	7	8	9	1	1	1	1	1	1	1	1	1	1	1	1	1
1619	13	1	10	11	12	13	2	3	4	5	6	7	8	9	1	1	1	1	1	1	1	1	1	1	1	1	1
1620	10	1	10	11	13	3	4	5	6	8	9				1	0	1	1	1	1	0	1	1	1	1	0	1
1621															0	0	0	0	0	0	0	0	0	0	0	0	0
1622	13	1	10	11	12	13	2	3	4	5	6	7	8	9	1	1	1	1	1	1	1	1	1	1	1	1	1
1623	5	10	12	4	6	8									0	0	0	1	0	1	0	1	0	1	0	1	0
1624	13	1	10	11	12	13	2	3	4	5	6	7	8	9	1	1	1	1	1	1	1	1	1	1	1	1	1
1625	13	1	10	11	12	13	2	3	4	5	6	7	8	9	1	1	1	1	1	1	1	1	1	1	1	1	1
1626	13	1	10	11	12	13	2	3	4	5	6	7	8	9	1	1	1	1	1	1	1	1	1	1	1	1	1
1627															0	0	0	0	0	0	0	0	0	0	0	0	0
1628	13	1	10	11	12	13	2	3	4	5	6	7	8	9	1	1	1	1	1	1	1	1	1	1	1	1	1
1629	13	1	10	11	12	13	2	3	4	5	6	7	8	9	1	1	1	1	1	1	1	1	1	1	1	1	1
1630	9	1	10	12	2	3	4	6	7	8					1	1	1	1	0	1	1	1	0	1	0	1	0
1631	6	10	12	2	4	6	8								0	1	0	1	0	1	0	1	0	1	0	1	0
1632															0	0	0	0	0	0	0	0	0	0	0	0	0
1633	13	1	10	11	12	13	2	3	4	5	6	7	8	9	1	1	1	1	1	1	1	1	1	1	1	1	1
1634	10	1	10	11	12	2	3	4	5	6	8				1	1	1	1	1	1	0	1	0	1	1	1	0
1635	13	1	10	11	12	13	2	3	4	5	6	7	8	9	1	1	1	1	1	1	1	1	1	1	1	1	1
1636	13	1	10	11	12	13	2	3	4	5	6	7	8	9	1	1	1	1	1	1	1	1	1	1	1	1	1
1637	12	10	11	12	13	2	3	4	5	6	7	8	9		0	1	1	1	1	1	1	1	1	1	1	1	1
1638	13	1	10	11	12	13	2	3	4	5	6	7	8	9	1	1	1	1	1	1	1	1	1	1	1	1	1
1639															0	0	0	0	0	0	0	0	0	0	0	0	0
1640	13	1	10	11	12	13	2	3	4	5	6	7	8	9	1	1	1	1	1	1	1	1	1	1	1	1	1
1641	13	1	10	11	12	13	2	3	4	5	6	7	8	9	1	1	1	1	1	1	1	1	1	1	1	1	1
1642	6	10	12	2	4	6	8								0	1	0	1	0	1	0	1	0	1	0	1	0
1643	6	10	12	2	4	6	8								0	1	0	1	0	1	0	1	0	1	0	1	0
1644	13	1	10	11	12	13	2	3	4	5	6	7	8	9	1	1	1	1	1	1	1	1	1	1	1	1	1
1645	13	1	10	11	12	13	2	3	4	5	6	7	8	9	1	1	1	1	1	1	1	1	1	1	1	1	1
1646	13	1	10	11	12	13	2	3	4	5	6	7	8	9	1	1	1	1	1	1	1	1	1	1	1	1	1
1647	11	1	10	12	13	2	3	4	5	6	7	8			1	1	1	1	1	1	1	1	0	1	0	1	1
1648	13	1	10	11	12	13	2	3	4	5	6	7	8	9	1	1	1	1	1	1	1	1	1	1	1	1	1
1649															0	0	0	0	0	0	0	0	0	0	0	0	0
1650															0	0	0	0	0	0	0	0	0	0	0	0	0
1651	13	1	10	11	12	13	2	3	4	5	6	7	8	9	1	1	1	1	1	1	1	1	1	1	1	1	1
1652	13	1	10	11	12	13	2	3	4	5	6	7	8	9	1	1	1	1	1	1	1	1	1	1	1	1	1
1653	13	1	10	11	12	13	2	3	4	5	6	7	8	9	1	1	1	1	1	1	1	1	1	1	1	1	1
1654	13	1	10	11	12	13	2	3	4	5	6	7	8	9	1	1	1	1	1	1	1	1	1	1	1	1	1
1655	13	1	10	11	12	13	2	3	4	5	6	7	8	9	1	1	1	1	1	1	1	1	1	1	1	1	1
1656	13	1	10	11	12	13	2	3	4	5	6	7	8	9	1	1	1	1	1	1	1	1	1	1	1	1	1
1657															0	0	0	0	0	0	0	0	0	0	0	0	0
1658	7	1	11	13	3	5	7	9							1	0	1	0	1	0	1	0	1	0	1	0	1
1659	6	10	12	2	4	6	8								0	1	0	1	0	1	0	1	0	1	0	1	0
1660	13	1	10	11	12	13	2	3	4	5	6	7	8	9	1	1	1	1	1	1	1	1	1	1	1	1	1
1661	13	1	10	11	12	13	2	3	4	5	6	7	8	9	1	1	1	1	1	1	1	1	1	1	1	1	1
1662	13	1	10	11	12	13	2	3	4	5	6	7	8	9	1	1	1	1	1	1	1	1	1	1	1	1	1
1663	13	1	10	11	12	13	2	3	4	5	6	7	8	9	1	1	1	1	1	1	1	1	1	1	1	1	1
1664	13	1	10	11	12	13	2	3	4	5	6	7	8	9	1	1	1	1	1	1	1	1	1	1	1	1	1
1665															0	0	0	0	0	0	0	0	0	0	0	0	0
1666	13	1	10	11	12	13	2	3	4	5	6	7	8	9	1	1	1	1	1	1	1	1	1	1	1	1	1
1667	12	1	10	11	12	13	2	3	4	5	6	8	9		1	1	1	1	1	1	0	1	1	1	1	1	1
1668	9	1	10	12	2	4	6	7	8	9					1	1	0	1	0	1	1	1	1	1	0	1	0
1669	13	1	10	11	12	13	2	3	4	5	6	7	8	9	1	1	1	1	1	1	1	1	1	1	1	1	1
1670	13	1	10	11	12	13	2	3	4	5	6	7	8	9	1	1	1	1	1	1	1	1	1	1	1	1	1
1671	13	1	10	11	12	13	2	3	4	5	6	7	8	9	1	1	1	1	1	1	1	1	1	1	1	1	1
1672	13	1	10	11	12	13	2	3	4	5	6	7	8	9	1	1	1	1	1	1	1	1	1	1	1	1	1
1673	13	1	10	11	12	13	2	3	4	5	6	7	8	9	1	1	1	1	1	1	1	1	1	1	1	1	1
1674	13	1	10	11	12	13	2	3	4	5	6	7	8	9	1	1	1	1	1	1	1	1	1	1	1	1	1
1675															0	0	0	0	0	0	0	0	0	0	0	0	0
1676	6	1	12	3	5	7	9								1	0	1	0	1	0	1	0	1	0	0	1	0
1677	13	1	10	11	12	13	2	3	4	5	6	7	8	9	1	1	1	1	1	1	1	1	1	1	1	1	1
1678	13	1	10	11	12	13	2	3	4	5	6	7	8	9	1	1	1	1	1	1	1	1	1	1	1	1	1
1679	13	1	10	11	12	13	2	3	4	5	6	7	8	9	1	1	1	1	1	1	1	1	1	1	1	1	1
1680															0	0	0	0	0	0	0	0	0	0	0	0	0
1681	13	1	10	11	12	13	2	3	4	5	6	7	8	9	1	1	1	1	1	1	1	1	1	1	1	1	1
1682	13	1	10	11	12	13	2	3	4	5	6	7	8	9	1	1	1	1	1	1	1	1	1	1	1	1	1
1683	12	1	10	11	12	13	2	3	4	5	6	8	9		1	1	1	1	1	1	0	1	1	1	1	1	1
1684	13	1	10	11	12	13	2	3	4	5	6	7	8	9	1	1	1	1	1	1	1	1	1	1	1	1	1
1685	13	1	10	11	12	13	2	3	4	5	6	7	8	9	1	1	1	1	1	1	1	1	1	1	1	1	1
1686	6	10	12	2	4	6	8								0	1	0	1	0	1	0	1	0	1	0	1	0
1687															0	0	0	0	0	0	0	0	0	0	0	0	0
1688	13	1	10	11	12	13	2	3	4	5	6	7	8	9	1	1	1	1	1	1	1	1	1	1	1	1	1
1689	13	1	10	11	12	13	2	3	4	5	6	7	8	9	1	1	1	1	1	1	1	1	1	1	1	1	1
1690	13	1	10	11	12	13	2	3	4	5	6	7	8	9	1	1	1	1	1	1	1	1	1	1	1	1	1
1691	13	1	10	11	12	13	2	3	4	5	6	7	8	9	1	1	1	1	1	1	1	1	1	1	1	1	1
1692	7	1	11	13	3	5	7	9							1	0	1	0	1	0	1	0	1	0	1	0	1
1693															0	0	0	0	0	0	0	0	0	0	0	0	0
1694	13	1	10	11	12	13	2	3	4	5	6	7	8	9	1	1	1	1	1	1	1	1	1	1	1	1	1
1695	13	1	10	11	12	13	2	3	4	5	6	7	8	9	1	1	1	1	1	1	1	1	1	1	1	1	1
1696	13	1	10	11	12	13	2	3	4	5	6	7	8	9	1	1	1	1	1	1	1	1	1	1	1	1	1
1697	13	1	10	11	12	13	2	3	4	5	6	7	8	9	1	1	1	1	1	1	1	1	1	1	1	1	1
1698	9	10	11	13	2	3	4	5	6	8					0	1	1	1	1	1	0	1	0	1	1	0	1
1699	13	1	10	11	12	13	2	3	4	5	6	7	8	9	1	1	1	1	1	1	1	1	1	1	1	1	1
1700	13	1	10	11	12	13	2	3	4	5	6	7	8	9	1	1	1	1	1	1	1	1	1	1	1	1	1
1701	13	1	10	11	12	13	2	3	4	5	6	7	8	9	1	1	1	1	1	1	1	1	1	1	1	1	1
1702	13	1	10	11	12	13	2	3	4	5	6	7	8	9	1	1	1	1	1	1	1	1	1	1	1	1	1
1703	13	1	10	11	12	13	2	3	4	5	6	7	8	9	1	1	1	1	1	1	1	1	1	1	1	1	1
1704	13	1	10	11	12	13	2	3	4	5	6	7	8	9	1	1	1	1	1	1	1	1	1	1	1	1	1
1705	12	1	10	11	12	13	2	3	4	5	6	8	9		1	1	1	1	1	1	0	1	1	1	1	1	1
1706	13	1	10	11	12	13	2	3	4	5	6	7	8	9	1	1	1	1	1	1	1	1	1	1	1	1	1
1707	6	10	12	2	4	6	8								0	1	0	1	0	1	0	1	0	1	0	1	0
1708	13	1	10	11	12	13	2	3	4	5	6	7	8	9	1	1	1	1	1	1	1	1	1	1	1	1	1
1709	13	1	10	11	12	13	2	3	4	5	6	7	8	9	1	1	1	1	1	1	1	1	1	1	1	1	1
1710															0	0	0	0	0	0	0	0	0	0	0	0	0
1711															0	0	0	0	0	0	0	0	0	0	0	0	0
1712	13	1	10	11	12	13	2	3	4	5	6	7	8	9	1	1	1	1	1	1	1	1	1	1	1	1	1
1713	13	1	10	11	12	13	2	3	4	5	6	7	8	9	1	1	1	1	1	1	1	1	1	1	1	1	1
1714	13	1	10	11	12	13	2	3	4	5	6	7	8	9	1	1	1	1	1	1	1	1	1	1	1	1	1
1715															0	0	0	0	0	0	0	0	0	0	0	0	0
1716	2	12	6												0	0	0	0	0	1	0	0	0	0	0	1	0
1717	13	1	10	11	12	13	2	3	4	5	6	7	8	9	1	1	1	1	1	1	1	1	1	1	1	1	1
1718	13	1	10	11	12	13	2	3	4	5	6	7	8	9	1	1	1	1	1	1	1	1	1	1	1	1	1
1719	5	12	2	4	6	8									0	1	0	1	0	1	0	1	0	0	0	1	0
1720	13	1	10	11	12	13	2	3	4	5	6	7	8	9	1	1	1	1	1	1	1	1	1	1	1	1	1
1721	6	10	12	2	4	6	8								0	1	0	1	0	1	0	1	0	1	0	1	0
1722															0	0	0	0	0	0	0	0	0	0	0	0	0
1723	13	1	10	11	12	13	2	3	4	5	6	7	8	9	1	1	1	1	1	1	1	1	1	1	1	1	1
1724	13	1	10	11	12	13	2	3	4	5	6	7	8	9	1	1	1	1	1	1	1	1	1	1	1	1	1
1725	13	1	10	11	12	13	2	3	4	5	6	7	8	9	1	1	1	1	1	1	1	1	1	1	1	1	1
1726	12	1	10	11	12	13	2	3	4	5	6	8	9		1	1	1	1	1	1	0	1	1	1	1	1	1
1727	13	1	10	11	12	13	2	3	4	5	6	7	8	9	1	1	1	1	1	1	1	1	1	1	1	1	1
1728	13	1	10	11	12	13	2	3	4	5	6	7	8	9	1	1	1	1	1	1	1	1	1	1	1	1	1
1729															0	0	0	0	0	0	0	0	0	0	0	0	0
1730	13	1	10	11	12	13	2	3	4	5	6	7	8	9	1	1	1	1	1	1	1	1	1	1	1	1	1
1731	5	10	12	4	6	8									0	0	0	1	0	1	0	1	0	1	0	1	0
1732	13	1	10	11	12	13	2	3	4	5	6	7	8	9	1	1	1	1	1	1	1	1	1	1	1	1	1
1733	13	1	10	11	12	13	2	3	4	5	6	7	8	9	1	1	1	1	1	1	1	1	1	1	1	1	1
1734	13	1	10	11	12	13	2	3	4	5	6	7	8	9	1	1	1	1	1	1	1	1	1	1	1	1	1
1735	13	1	10	11	12	13	2	3	4	5	6	7	8	9	1	1	1	1	1	1	1	1	1	1	1	1	1
1736	13	1	10	11	12	13	2	3	4	5	6	7	8	9	1	1	1	1	1	1	1	1	1	1	1	1	1
1737	13	1	10	11	12	13	2	3	4	5	6	7	8	9	1	1	1	1	1	1	1	1	1	1	1	1	1
1738	6	10	12	2	4	6	8								0	1	0	1	0	1	0	1	0	1	0	1	0
1739	13	1	10	11	12	13	2	3	4	5	6	7	8	9	1	1	1	1	1	1	1	1	1	1	1	1	1
1740	13	1	10	11	12	13	2	3	4	5	6	7	8	9	1	1	1	1	1	1	1	1	1	1	1	1	1
1741	13	1	10	11	12	13	2	3	4	5	6	7	8	9	1	1	1	1	1	1	1	1	1	1	1	1	1
1742	13	1	10	11	12	13	2	3	4	5	6	7	8	9	1	1	1	1	1	1	1	1	1	1	1	1	1
1743															0	0	0	0	0	0	0	0	0	0	0	0	0
1744	13	1	10	11	12	13	2	3	4	5	6	7	8	9	1	1	1	1	1	1	1	1	1	1	1	1	1
1745	13	1	10	11	12	13	2	3	4	5	6	7	8	9	1	1	1	1	1	1	1	1	1	1	1	1	1
1746	13	1	10	11	12	13	2	3	4	5	6	7	8	9	1	1	1	1	1	1	1	1	1	1	1	1	1
1747															0	0	0	0	0	0	0	0	0	0	0	0	0
1748	10	1	10	11	13	2	3	5	7	8	9				1	1	1	0	1	0	1	1	1	1	1	0	1
1749	13	1	10	11	12	13	2	3	4	5	6	7	8	9	1	1	1	1	1	1	1	1	1	1	1	1	1
1750	13	1	10	11	12	13	2	3	4	5	6	7	8	9	1	1	1	1	1	1	1	1	1	1	1	1	1
1751	13	1	10	11	12	13	2	3	4	5	6	7	8	9	1	1	1	1	1	1	1	1	1	1	1	1	1
1752	13	1	10	11	12	13	2	3	4	5	6	7	8	9	1	1	1	1	1	1	1	1	1	1	1	1	1
1753	13	1	10	11	12	13	2	3	4	5	6	7	8	9	1	1	1	1	1	1	1	1	1	1	1	1	1
1754	13	1	10	11	12	13	2	3	4	5	6	7	8	9	1	1	1	1	1	1	1	1	1	1	1	1	1
1755															0	0	0	0	0	0	0	0	0	0	0	0	0
1756	13	1	10	11	12	13	2	3	4	5	6	7	8	9	1	1	1	1	1	1	1	1	1	1	1	1	1
1757	13	1	10	11	12	13	2	3	4	5	6	7	8	9	1	1	1	1	1	1	1	1	1	1	1	1	1
1758	13	1	10	11	12	13	2	3	4	5	6	7	8	9	1	1	1	1	1	1	1	1	1	1	1	1	1
1759	13	1	10	11	12	13	2	3	4	5	6	7	8	9	1	1	1	1	1	1	1	1	1	1	1	1	1
1760	13	1	10	11	12	13	2	3	4	5	6	7	8	9	1	1	1	1	1	1	1	1	1	1	1	1	1
1761	5	1	11	3	7	9									1	0	1	0	0	0	1	0	1	0	1	0	0
1762	13	1	10	11	12	13	2	3	4	5	6	7	8	9	1	1	1	1	1	1	1	1	1	1	1	1	1
1763	13	1	10	11	12	13	2	3	4	5	6	7	8	9	1	1	1	1	1	1	1	1	1	1	1	1	1
1764	13	1	10	11	12	13	2	3	4	5	6	7	8	9	1	1	1	1	1	1	1	1	1	1	1	1	1
1765															0	0	0	0	0	0	0	0	0	0	0	0	0
1766	13	1	10	11	12	13	2	3	4	5	6	7	8	9	1	1	1	1	1	1	1	1	1	1	1	1	1
1767	13	1	10	11	12	13	2	3	4	5	6	7	8	9	1	1	1	1	1	1	1	1	1	1	1	1	1
1768	13	1	10	11	12	13	2	3	4	5	6	7	8	9	1	1	1	1	1	1	1	1	1	1	1	1	1
1769	13	1	10	11	12	13	2	3	4	5	6	7	8	9	1	1	1	1	1	1	1	1	1	1	1	1	1
1770	13	1	10	11	12	13	2	3	4	5	6	7	8	9	1	1	1	1	1	1	1	1	1	1	1	1	1
1771	13	1	10	11	12	13	2	3	4	5	6	7	8	9	1	1	1	1	1	1	1	1	1	1	1	1	1
1772	7	1	10	12	2	4	6	8							1	1	0	1	0	1	0	1	0	1	0	1	0
1773															0	0	0	0	0	0	0	0	0	0	0	0	0
1774	13	1	10	11	12	13	2	3	4	5	6	7	8	9	1	1	1	1	1	1	1	1	1	1	1	1	1
1775	1	4													0	0	0	1	0	0	0	0	0	0	0	0	0
1776	7	10	12	2	4	6	7	8							0	1	0	1	0	1	1	1	0	1	0	1	0
1777	13	1	10	11	12	13	2	3	4	5	6	7	8	9	1	1	1	1	1	1	1	1	1	1	1	1	1
1778	13	1	10	11	12	13	2	3	4	5	6	7	8	9	1	1	1	1	1	1	1	1	1	1	1	1	1
1779	13	1	10	11	12	13	2	3	4	5	6	7	8	9	1	1	1	1	1	1	1	1	1	1	1	1	1
1780	13	1	10	11	12	13	2	3	4	5	6	7	8	9	1	1	1	1	1	1	1	1	1	1	1	1	1
1781	9	10	11	12	13	2	4	5	6	8					0	1	0	1	1	1	0	1	0	1	1	1	1
1782	13	1	10	11	12	13	2	3	4	5	6	7	8	9	1	1	1	1	1	1	1	1	1	1	1	1	1
1783															0	0	0	0	0	0	0	0	0	0	0	0	0
1784	13	1	10	11	12	13	2	3	4	5	6	7	8	9	1	1	1	1	1	1	1	1	1	1	1	1	1
1785	13	1	10	11	12	13	2	3	4	5	6	7	8	9	1	1	1	1	1	1	1	1	1	1	1	1	1
1786	13	1	10	11	12	13	2	3	4	5	6	7	8	9	1	1	1	1	1	1	1	1	1	1	1	1	1
1787	13	1	10	11	12	13	2	3	4	5	6	7	8	9	1	1	1	1	1	1	1	1	1	1	1	1	1
1788	13	1	10	11	12	13	2	3	4	5	6	7	8	9	1	1	1	1	1	1	1	1	1	1	1	1	1
1789	13	1	10	11	12	13	2	3	4	5	6	7	8	9	1	1	1	1	1	1	1	1	1	1	1	1	1
1790	13	1	10	11	12	13	2	3	4	5	6	7	8	9	1	1	1	1	1	1	1	1	1	1	1	1	1
1791	6	10	11	2	4	6	8								0	1	0	1	0	1	0	1	0	1	1	0	0
1792	13	1	10	11	12	13	2	3	4	5	6	7	8	9	1	1	1	1	1	1	1	1	1	1	1	1	1
1793	13	1	10	11	12	13	2	3	4	5	6	7	8	9	1	1	1	1	1	1	1	1	1	1	1	1	1
1794	9	10	11	12	13	2	4	5	6	8					0	1	0	1	1	1	0	1	0	1	1	1	1
1795	12	1	10	11	12	2	3	4	5	6	7	8	9		1	1	1	1	1	1	1	1	1	1	1	1	0
1796	13	1	10	11	12	13	2	3	4	5	6	7	8	9	1	1	1	1	1	1	1	1	1	1	1	1	1
1797	13	1	10	11	12	13	2	3	4	5	6	7	8	9	1	1	1	1	1	1	1	1	1	1	1	1	1
1798	13	1	10	11	12	13	2	3	4	5	6	7	8	9	1	1	1	1	1	1	1	1	1	1	1	1	1
1799	13	1	10	11	12	13	2	3	4	5	6	7	8	9	1	1	1	1	1	1	1	1	1	1	1	1	1
1800	13	1	10	11	12	13	2	3	4	5	6	7	8	9	1	1	1	1	1	1	1	1	1	1	1	1	1
1801															0	0	0	0	0	0	0	0	0	0	0	0	0
1802	13	1	10	11	12	13	2	3	4	5	6	7	8	9	1	1	1	1	1	1	1	1	1	1	1	1	1
1803	13	1	10	11	12	13	2	3	4	5	6	7	8	9	1	1	1	1	1	1	1	1	1	1	1	1	1
1804	13	1	10	11	12	13	2	3	4	5	6	7	8	9	1	1	1	1	1	1	1	1	1	1	1	1	1
1805	13	1	10	11	12	13	2	3	4	5	6	7	8	9	1	1	1	1	1	1	1	1	1	1	1	1	1
1806	6	10	12	2	4	6	8								0	1	0	1	0	1	0	1	0	1	0	1	0
1807	13	1	10	11	12	13	2	3	4	5	6	7	8	9	1	1	1	1	1	1	1	1	1	1	1	1	1
1808	13	1	10	11	12	13	2	3	4	5	6	7	8	9	1	1	1	1	1	1	1	1	1	1	1	1	1
1809															0	0	0	0	0	0	0	0	0	0	0	0	0
1810	13	1	10	11	12	13	2	3	4	5	6	7	8	9	1	1	1	1	1	1	1	1	1	1	1	1	1
1811	13	1	10	11	12	13	2	3	4	5	6	7	8	9	1	1	1	1	1	1	1	1	1	1	1	1	1
1812	13	1	10	11	12	13	2	3	4	5	6	7	8	9	1	1	1	1	1	1	1	1	1	1	1	1	1
1813	12	1	10	11	12	2	3	4	5	6	7	8	9		1	1	1	1	1	1	1	1	1	1	1	1	0
1814	9	10	11	12	2	3	4	5	6	8					0	1	1	1	1	1	0	1	0	1	1	1	0
1815															0	0	0	0	0	0	0	0	0	0	0	0	0
1816	13	1	10	11	12	13	2	3	4	5	6	7	8	9	1	1	1	1	1	1	1	1	1	1	1	1	1
1817	12	1	10	11	12	13	2	3	5	6	7	8	9		1	1	1	0	1	1	1	1	1	1	1	1	1
1818															0	0	0	0	0	0	0	0	0	0	0	0	0
1819															0	0	0	0	0	0	0	0	0	0	0	0	0
1820	9	11	12	13	2	3	5	7	8	9					0	1	1	0	1	0	1	1	1	0	1	1	1
1821	13	1	10	11	12	13	2	3	4	5	6	7	8	9	1	1	1	1	1	1	1	1	1	1	1	1	1
1822	13	1	10	11	12	13	2	3	4	5	6	7	8	9	1	1	1	1	1	1	1	1	1	1	1	1	1
1823	13	1	10	11	12	13	2	3	4	5	6	7	8	9	1	1	1	1	1	1	1	1	1	1	1	1	1
1824	13	1	10	11	12	13	2	3	4	5	6	7	8	9	1	1	1	1	1	1	1	1	1	1	1	1	1
1825	13	1	10	11	12	13	2	3	4	5	6	7	8	9	1	1	1	1	1	1	1	1	1	1	1	1	1
1826	13	1	10	11	12	13	2	3	4	5	6	7	8	9	1	1	1	1	1	1	1	1	1	1	1	1	1
1827															0	0	0	0	0	0	0	0	0	0	0	0	0
1828	13	1	10	11	12	13	2	3	4	5	6	7	8	9	1	1	1	1	1	1	1	1	1	1	1	1	1
1829	10	1	10	12	2	4	5	6	7	8	9				1	1	0	1	1	1	1	1	1	1	0	1	0
1830	10	1	11	12	13	2	3	5	7	8	9				1	1	1	0	1	0	1	1	1	0	1	1	1
1831	13	1	10	11	12	13	2	3	4	5	6	7	8	9	1	1	1	1	1	1	1	1	1	1	1	1	1
1832	13	1	10	11	12	13	2	3	4	5	6	7	8	9	1	1	1	1	1	1	1	1	1	1	1	1	1
1833	11	10	11	12	2	3	4	5	6	7	8	9			0	1	1	1	1	1	1	1	1	1	1	1	0
1834	13	1	10	11	12	13	2	3	4	5	6	7	8	9	1	1	1	1	1	1	1	1	1	1	1	1	1
1835	13	1	10	11	12	13	2	3	4	5	6	7	8	9	1	1	1	1	1	1	1	1	1	1	1	1	1
1836	12	1	10	11	12	13	2	3	4	5	6	7	9		1	1	1	1	1	1	1	0	1	1	1	1	1
1837															0	0	0	0	0	0	0	0	0	0	0	0	0
1838	12	1	10	11	12	13	2	3	4	5	6	7	9		1	1	1	1	1	1	1	0	1	1	1	1	1
1839	12	1	10	11	12	13	2	3	4	5	6	7	9		1	1	1	1	1	1	1	0	1	1	1	1	1
1840	13	1	10	11	12	13	2	3	4	5	6	7	8	9	1	1	1	1	1	1	1	1	1	1	1	1	1
1841	13	1	10	11	12	13	2	3	4	5	6	7	8	9	1	1	1	1	1	1	1	1	1	1	1	1	1
1842	5	10	12	2	4	6									0	1	0	1	0	1	0	0	0	1	0	1	0
1843	13	1	10	11	12	13	2	3	4	5	6	7	8	9	1	1	1	1	1	1	1	1	1	1	1	1	1
1844	13	1	10	11	12	13	2	3	4	5	6	7	8	9	1	1	1	1	1	1	1	1	1	1	1	1	1
1845	13	1	10	11	12	13	2	3	4	5	6	7	8	9	1	1	1	1	1	1	1	1	1	1	1	1	1
1846	12	1	10	11	12	13	2	3	4	5	6	7	9		1	1	1	1	1	1	1	0	1	1	1	1	1
1847	4	12	2	4	6										0	1	0	1	0	1	0	0	0	0	0	1	0
1848	13	1	10	11	12	13	2	3	4	5	6	7	8	9	1	1	1	1	1	1	1	1	1	1	1	1	1
1849	13	1	10	11	12	13	2	3	4	5	6	7	8	9	1	1	1	1	1	1	1	1	1	1	1	1	1
1850	13	1	10	11	12	13	2	3	4	5	6	7	8	9	1	1	1	1	1	1	1	1	1	1	1	1	1
1851	12	1	10	11	12	13	2	3	4	5	6	7	9		1	1	1	1	1	1	1	0	1	1	1	1	1
1852	13	1	10	11	12	13	2	3	4	5	6	7	8	9	1	1	1	1	1	1	1	1	1	1	1	1	1
1853	13	1	10	11	12	13	2	3	4	5	6	7	8	9	1	1	1	1	1	1	1	1	1	1	1	1	1
1854	10	10	11	12	13	2	4	5	6	8	9				0	1	0	1	1	1	0	1	1	1	1	1	1
1855															0	0	0	0	0	0	0	0	0	0	0	0	0
1856	13	1	10	11	12	13	2	3	4	5	6	7	8	9	1	1	1	1	1	1	1	1	1	1	1	1	1
1857	13	1	10	11	12	13	2	3	4	5	6	7	8	9	1	1	1	1	1	1	1	1	1	1	1	1	1
1858	13	1	10	11	12	13	2	3	4	5	6	7	8	9	1	1	1	1	1	1	1	1	1	1	1	1	1
1859	13	1	10	11	12	13	2	3	4	5	6	7	8	9	1	1	1	1	1	1	1	1	1	1	1	1	1
1860	6	10	12	13	2	4	8								0	1	0	1	0	0	0	1	0	1	0	1	1
1861	13	1	10	11	12	13	2	3	4	5	6	7	8	9	1	1	1	1	1	1	1	1	1	1	1	1	1
1862	13	1	10	11	12	13	2	3	4	5	6	7	8	9	1	1	1	1	1	1	1	1	1	1	1	1	1
1863															0	0	0	0	0	0	0	0	0	0	0	0	0
1864															0	0	0	0	0	0	0	0	0	0	0	0	0
1865	13	1	10	11	12	13	2	3	4	5	6	7	8	9	1	1	1	1	1	1	1	1	1	1	1	1	1
1866	1	13													0	0	0	0	0	0	0	0	0	0	0	0	1
1867	13	1	10	11	12	13	2	3	4	5	6	7	8	9	1	1	1	1	1	1	1	1	1	1	1	1	1
1868	13	1	10	11	12	13	2	3	4	5	6	7	8	9	1	1	1	1	1	1	1	1	1	1	1	1	1
1869	13	1	10	11	12	13	2	3	4	5	6	7	8	9	1	1	1	1	1	1	1	1	1	1	1	1	1
1870	13	1	10	11	12	13	2	3	4	5	6	7	8	9	1	1	1	1	1	1	1	1	1	1	1	1	1
1871	13	1	10	11	12	13	2	3	4	5	6	7	8	9	1	1	1	1	1	1	1	1	1	1	1	1	1
1872	10	1	10	11	12	13	3	5	7	8	9				1	0	1	0	1	0	1	1	1	1	1	1	1
1873	13	1	10	11	12	13	2	3	4	5	6	7	8	9	1	1	1	1	1	1	1	1	1	1	1	1	1
1874	13	1	10	11	12	13	2	3	4	5	6	7	8	9	1	1	1	1	1	1	1	1	1	1	1	1	1
1875	5	1	13	5	7	9									1	0	0	0	1	0	1	0	1	0	0	0	1
1876	13	1	10	11	12	13	2	3	4	5	6	7	8	9	1	1	1	1	1	1	1	1	1	1	1	1	1
1877	13	1	10	11	12	13	2	3	4	5	6	7	8	9	1	1	1	1	1	1	1	1	1	1	1	1	1
1878	13	1	10	11	12	13	2	3	4	5	6	7	8	9	1	1	1	1	1	1	1	1	1	1	1	1	1
1879	13	1	10	11	12	13	2	3	4	5	6	7	8	9	1	1	1	1	1	1	1	1	1	1	1	1	1
1880	13	1	10	11	12	13	2	3	4	5	6	7	8	9	1	1	1	1	1	1	1	1	1	1	1	1	1
1881	13	1	10	11	12	13	2	3	4	5	6	7	8	9	1	1	1	1	1	1	1	1	1	1	1	1	1
1882	13	1	10	11	12	13	2	3	4	5	6	7	8	9	1	1	1	1	1	1	1	1	1	1	1	1	1
1883	13	1	10	11	12	13	2	3	4	5	6	7	8	9	1	1	1	1	1	1	1	1	1	1	1	1	1
1884	13	1	10	11	12	13	2	3	4	5	6	7	8	9	1	1	1	1	1	1	1	1	1	1	1	1	1
1885	13	1	10	11	12	13	2	3	4	5	6	7	8	9	1	1	1	1	1	1	1	1	1	1	1	1	1
1886	13	1	10	11	12	13	2	3	4	5	6	7	8	9	1	1	1	1	1	1	1	1	1	1	1	1	1
1887	13	1	10	11	12	13	2	3	4	5	6	7	8	9	1	1	1	1	1	1	1	1	1	1	1	1	1
1888	13	1	10	11	12	13	2	3	4	5	6	7	8	9	1	1	1	1	1	1	1	1	1	1	1	1	1
1889	13	1	10	11	12	13	2	3	4	5	6	7	8	9	1	1	1	1	1	1	1	1	1	1	1	1	1
1890	13	1	10	11	12	13	2	3	4	5	6	7	8	9	1	1	1	1	1	1	1	1	1	1	1	1	1
1891	13	1	10	11	12	13	2	3	4	5	6	7	8	9	1	1	1	1	1	1	1	1	1	1	1	1	1
1892	10	1	10	11	13	3	4	5	7	8	9				1	0	1	1	1	0	1	1	1	1	1	0	1
1893															0	0	0	0	0	0	0	0	0	0	0	0	0
1894	13	1	10	11	12	13	2	3	4	5	6	7	8	9	1	1	1	1	1	1	1	1	1	1	1	1	1
1895	13	1	10	11	12	13	2	3	4	5	6	7	8	9	1	1	1	1	1	1	1	1	1	1	1	1	1
1896	13	1	10	11	12	13	2	3	4	5	6	7	8	9	1	1	1	1	1	1	1	1	1	1	1	1	1
1897	13	1	10	11	12	13	2	3	4	5	6	7	8	9	1	1	1	1	1	1	1	1	1	1	1	1	1
1898	4	11	13	5	9										0	0	0	0	1	0	0	0	1	0	1	0	1
1899	13	1	10	11	12	13	2	3	4	5	6	7	8	9	1	1	1	1	1	1	1	1	1	1	1	1	1
1900	13	1	10	11	12	13	2	3	4	5	6	7	8	9	1	1	1	1	1	1	1	1	1	1	1	1	1
1901	13	1	10	11	12	13	2	3	4	5	6	7	8	9	1	1	1	1	1	1	1	1	1	1	1	1	1
1902	13	1	10	11	12	13	2	3	4	5	6	7	8	9	1	1	1	1	1	1	1	1	1	1	1	1	1
1903	13	1	10	11	12	13	2	3	4	5	6	7	8	9	1	1	1	1	1	1	1	1	1	1	1	1	1
1904	1	1													1	0	0	0	0	0	0	0	0	0	0	0	0
1905	13	1	10	11	12	13	2	3	4	5	6	7	8	9	1	1	1	1	1	1	1	1	1	1	1	1	1
1906	13	1	10	11	12	13	2	3	4	5	6	7	8	9	1	1	1	1	1	1	1	1	1	1	1	1	1
1907	13	1	10	11	12	13	2	3	4	5	6	7	8	9	1	1	1	1	1	1	1	1	1	1	1	1	1
1908	13	1	10	11	12	13	2	3	4	5	6	7	8	9	1	1	1	1	1	1	1	1	1	1	1	1	1
1909	13	1	10	11	12	13	2	3	4	5	6	7	8	9	1	1	1	1	1	1	1	1	1	1	1	1	1
1910	13	1	10	11	12	13	2	3	4	5	6	7	8	9	1	1	1	1	1	1	1	1	1	1	1	1	1
1911	13	1	10	11	12	13	2	3	4	5	6	7	8	9	1	1	1	1	1	1	1	1	1	1	1	1	1
1912	13	1	10	11	12	13	2	3	4	5	6	7	8	9	1	1	1	1	1	1	1	1	1	1	1	1	1
1913	13	1	10	11	12	13	2	3	4	5	6	7	8	9	1	1	1	1	1	1	1	1	1	1	1	1	1
1914	13	1	10	11	12	13	2	3	4	5	6	7	8	9	1	1	1	1	1	1	1	1	1	1	1	1	1
1915															0	0	0	0	0	0	0	0	0	0	0	0	0
1916	13	1	10	11	12	13	2	3	4	5	6	7	8	9	1	1	1	1	1	1	1	1	1	1	1	1	1
1917	13	1	10	11	12	13	2	3	4	5	6	7	8	9	1	1	1	1	1	1	1	1	1	1	1	1	1
1918	13	1	10	11	12	13	2	3	4	5	6	7	8	9	1	1	1	1	1	1	1	1	1	1	1	1	1
1919	13	1	10	11	12	13	2	3	4	5	6	7	8	9	1	1	1	1	1	1	1	1	1	1	1	1	1
1920	13	1	10	11	12	13	2	3	4	5	6	7	8	9	1	1	1	1	1	1	1	1	1	1	1	1	1
1921	13	1	10	11	12	13	2	3	4	5	6	7	8	9	1	1	1	1	1	1	1	1	1	1	1	1	1
1922	13	1	10	11	12	13	2	3	4	5	6	7	8	9	1	1	1	1	1	1	1	1	1	1	1	1	1
1923	13	1	10	11	12	13	2	3	4	5	6	7	8	9	1	1	1	1	1	1	1	1	1	1	1	1	1
1924															0	0	0	0	0	0	0	0	0	0	0	0	0
1925	13	1	10	11	12	13	2	3	4	5	6	7	8	9	1	1	1	1	1	1	1	1	1	1	1	1	1
1926	13	1	10	11	12	13	2	3	4	5	6	7	8	9	1	1	1	1	1	1	1	1	1	1	1	1	1
1927	13	1	10	11	12	13	2	3	4	5	6	7	8	9	1	1	1	1	1	1	1	1	1	1	1	1	1
1928	13	1	10	11	12	13	2	3	4	5	6	7	8	9	1	1	1	1	1	1	1	1	1	1	1	1	1
1929	13	1	10	11	12	13	2	3	4	5	6	7	8	9	1	1	1	1	1	1	1	1	1	1	1	1	1
1930	13	1	10	11	12	13	2	3	4	5	6	7	8	9	1	1	1	1	1	1	1	1	1	1	1	1	1
1931	13	1	10	11	12	13	2	3	4	5	6	7	8	9	1	1	1	1	1	1	1	1	1	1	1	1	1
1932	13	1	10	11	12	13	2	3	4	5	6	7	8	9	1	1	1	1	1	1	1	1	1	1	1	1	1
1933	13	1	10	11	12	13	2	3	4	5	6	7	8	9	1	1	1	1	1	1	1	1	1	1	1	1	1
1934	13	1	10	11	12	13	2	3	4	5	6	7	8	9	1	1	1	1	1	1	1	1	1	1	1	1	1
1935	13	1	10	11	12	13	2	3	4	5	6	7	8	9	1	1	1	1	1	1	1	1	1	1	1	1	1
1936	13	1	10	11	12	13	2	3	4	5	6	7	8	9	1	1	1	1	1	1	1	1	1	1	1	1	1
1937	13	1	10	11	12	13	2	3	4	5	6	7	8	9	1	1	1	1	1	1	1	1	1	1	1	1	1
1938	13	1	10	11	12	13	2	3	4	5	6	7	8	9	1	1	1	1	1	1	1	1	1	1	1	1	1
1939	13	1	10	11	12	13	2	3	4	5	6	7	8	9	1	1	1	1	1	1	1	1	1	1	1	1	1
1940	13	1	10	11	12	13	2	3	4	5	6	7	8	9	1	1	1	1	1	1	1	1	1	1	1	1	1
1941	13	1	10	11	12	13	2	3	4	5	6	7	8	9	1	1	1	1	1	1	1	1	1	1	1	1	1
1942	13	1	10	11	12	13	2	3	4	5	6	7	8	9	1	1	1	1	1	1	1	1	1	1	1	1	1
1943	13	1	10	11	12	13	2	3	4	5	6	7	8	9	1	1	1	1	1	1	1	1	1	1	1	1	1
1944	13	1	10	11	12	13	2	3	4	5	6	7	8	9	1	1	1	1	1	1	1	1	1	1	1	1	1
1945	13	1	10	11	12	13	2	3	4	5	6	7	8	9	1	1	1	1	1	1	1	1	1	1	1	1	1
1946	13	1	10	11	12	13	2	3	4	5	6	7	8	9	1	1	1	1	1	1	1	1	1	1	1	1	1
1947	13	1	10	11	12	13	2	3	4	5	6	7	8	9	1	1	1	1	1	1	1	1	1	1	1	1	1
1948	13	1	10	11	12	13	2	3	4	5	6	7	8	9	1	1	1	1	1	1	1	1	1	1	1	1	1
1949	13	1	10	11	12	13	2	3	4	5	6	7	8	9	1	1	1	1	1	1	1	1	1	1	1	1	1
1950	13	1	10	11	12	13	2	3	4	5	6	7	8	9	1	1	1	1	1	1	1	1	1	1	1	1	1
1951	13	1	10	11	12	13	2	3	4	5	6	7	8	9	1	1	1	1	1	1	1	1	1	1	1	1	1
1952	13	1	10	11	12	13	2	3	4	5	6	7	8	9	1	1	1	1	1	1	1	1	1	1	1	1	1
1953	13	1	10	11	12	13	2	3	4	5	6	7	8	9	1	1	1	1	1	1	1	1	1	1	1	1	1
1954															0	0	0	0	0	0	0	0	0	0	0	0	0
1955	13	1	10	11	12	13	2	3	4	5	6	7	8	9	1	1	1	1	1	1	1	1	1	1	1	1	1
1956	13	1	10	11	12	13	2	3	4	5	6	7	8	9	1	1	1	1	1	1	1	1	1	1	1	1	1
1957	13	1	10	11	12	13	2	3	4	5	6	7	8	9	1	1	1	1	1	1	1	1	1	1	1	1	1
1958	13	1	10	11	12	13	2	3	4	5	6	7	8	9	1	1	1	1	1	1	1	1	1	1	1	1	1
1959	13	1	10	11	12	13	2	3	4	5	6	7	8	9	1	1	1	1	1	1	1	1	1	1	1	1	1
1960	13	1	10	11	12	13	2	3	4	5	6	7	8	9	1	1	1	1	1	1	1	1	1	1	1	1	1
1961	13	1	10	11	12	13	2	3	4	5	6	7	8	9	1	1	1	1	1	1	1	1	1	1	1	1	1
1962	13	1	10	11	12	13	2	3	4	5	6	7	8	9	1	1	1	1	1	1	1	1	1	1	1	1	1
1963	13	1	10	11	12	13	2	3	4	5	6	7	8	9	1	1	1	1	1	1	1	1	1	1	1	1	1
1964	13	1	10	11	12	13	2	3	4	5	6	7	8	9	1	1	1	1	1	1	1	1	1	1	1	1	1
1965	13	1	10	11	12	13	2	3	4	5	6	7	8	9	1	1	1	1	1	1	1	1	1	1	1	1	1
1966	13	1	10	11	12	13	2	3	4	5	6	7	8	9	1	1	1	1	1	1	1	1	1	1	1	1	1
1967	13	1	10	11	12	13	2	3	4	5	6	7	8	9	1	1	1	1	1	1	1	1	1	1	1	1	1
1968	13	1	10	11	12	13	2	3	4	5	6	7	8	9	1	1	1	1	1	1	1	1	1	1	1	1	1
1969	13	1	10	11	12	13	2	3	4	5	6	7	8	9	1	1	1	1	1	1	1	1	1	1	1	1	1
1970	13	1	10	11	12	13	2	3	4	5	6	7	8	9	1	1	1	1	1	1	1	1	1	1	1	1	1
1971	13	1	10	11	12	13	2	3	4	5	6	7	8	9	1	1	1	1	1	1	1	1	1	1	1	1	1
1972	13	1	10	11	12	13	2	3	4	5	6	7	8	9	1	1	1	1	1	1	1	1	1	1	1	1	1
1973	9	1	10	11	12	2	4	6	8	9					1	1	0	1	0	1	0	1	1	1	1	1	0
1974	13	1	10	11	12	13	2	3	4	5	6	7	8	9	1	1	1	1	1	1	1	1	1	1	1	1	1
1975	13	1	10	11	12	13	2	3	4	5	6	7	8	9	1	1	1	1	1	1	1	1	1	1	1	1	1
1976	1	10													0	0	0	0	0	0	0	0	0	1	0	0	0
1977	13	1	10	11	12	13	2	3	4	5	6	7	8	9	1	1	1	1	1	1	1	1	1	1	1	1	1
1978	13	1	10	11	12	13	2	3	4	5	6	7	8	9	1	1	1	1	1	1	1	1	1	1	1	1	1
1979	13	1	10	11	12	13	2	3	4	5	6	7	8	9	1	1	1	1	1	1	1	1	1	1	1	1	1
1980	12	1	10	11	12	13	2	3	4	5	6	8	9		1	1	1	1	1	1	0	1	1	1	1	1	1
1981															0	0	0	0	0	0	0	0	0	0	0	0	0
1982	13	1	10	11	12	13	2	3	4	5	6	7	8	9	1	1	1	1	1	1	1	1	1	1	1	1	1
1983	13	1	10	11	12	13	2	3	4	5	6	7	8	9	1	1	1	1	1	1	1	1	1	1	1	1	1
1984	13	1	10	11	12	13	2	3	4	5	6	7	8	9	1	1	1	1	1	1	1	1	1	1	1	1	1
1985	13	1	10	11	12	13	2	3	4	5	6	7	8	9	1	1	1	1	1	1	1	1	1	1	1	1	1
1986	13	1	10	11	12	13	2	3	4	5	6	7	8	9	1	1	1	1	1	1	1	1	1	1	1	1	1
1987	13	1	10	11	12	13	2	3	4	5	6	7	8	9	1	1	1	1	1	1	1	1	1	1	1	1	1
1988	13	1	10	11	12	13	2	3	4	5	6	7	8	9	1	1	1	1	1	1	1	1	1	1	1	1	1
1989	13	1	10	11	12	13	2	3	4	5	6	7	8	9	1	1	1	1	1	1	1	1	1	1	1	1	1
1990	13	1	10	11	12	13	2	3	4	5	6	7	8	9	1	1	1	1	1	1	1	1	1	1	1	1	1
1991	13	1	10	11	12	13	2	3	4	5	6	7	8	9	1	1	1	1	1	1	1	1	1	1	1	1	1
1992	6	1	11	13	3	5	9								1	0	1	0	1	0	0	0	1	0	1	0	1
1993	13	1	10	11	12	13	2	3	4	5	6	7	8	9	1	1	1	1	1	1	1	1	1	1	1	1	1
1994	13	1	10	11	12	13	2	3	4	5	6	7	8	9	1	1	1	1	1	1	1	1	1	1	1	1	1
1995	13	1	10	11	12	13	2	3	4	5	6	7	8	9	1	1	1	1	1	1	1	1	1	1	1	1	1
1996	13	1	10	11	12	13	2	3	4	5	6	7	8	9	1	1	1	1	1	1	1	1	1	1	1	1	1
1997	13	1	10	11	12	13	2	3	4	5	6	7	8	9	1	1	1	1	1	1	1	1	1	1	1	1	1
1998	13	1	10	11	12	13	2	3	4	5	6	7	8	9	1	1	1	1	1	1	1	1	1	1	1	1	1
1999	13	1	10	11	12	13	2	3	4	5	6	7	8	9	1	1	1	1	1	1	1	1	1	1	1	1	1
2000	13	1	10	11	12	13	2	3	4	5	6	7	8	9	1	1	1	1	1	1	1	1	1	1	1	1	1
2001	13	1	10	11	12	13	2	3	4	5	6	7	8	9	1	1	1	1	1	1	1	1	1	1	1	1	1
2002	13	1	10	11	12	13	2	3	4	5	6	7	8	9	1	1	1	1	1	1	1	1	1	1	1	1	1
2003	13	1	10	11	12	13	2	3	4	5	6	7	8	9	1	1	1	1	1	1	1	1	1	1	1	1	1
2004	6	1	11	13	3	5	9								1	0	1	0	1	0	0	0	1	0	1	0	1
2005	13	1	10	11	12	13	2	3	4	5	6	7	8	9	1	1	1	1	1	1	1	1	1	1	1	1	1
2006	13	1	10	11	12	13	2	3	4	5	6	7	8	9	1	1	1	1	1	1	1	1	1	1	1	1	1
2007	13	1	10	11	12	13	2	3	4	5	6	7	8	9	1	1	1	1	1	1	1	1	1	1	1	1	1
2008	7	1	11	13	3	5	7	9							1	0	1	0	1	0	1	0	1	0	1	0	1
2009	13	1	10	11	12	13	2	3	4	5	6	7	8	9	1	1	1	1	1	1	1	1	1	1	1	1	1
2010	13	1	10	11	12	13	2	3	4	5	6	7	8	9	1	1	1	1	1	1	1	1	1	1	1	1	1
2011	13	1	10	11	12	13	2	3	4	5	6	7	8	9	1	1	1	1	1	1	1	1	1	1	1	1	1
2012	11	1	10	11	13	2	3	4	5	6	8	9			1	1	1	1	1	1	0	1	1	1	1	0	1
2013	1	1													1	0	0	0	0	0	0	0	0	0	0	0	0
2014	13	1	10	11	12	13	2	3	4	5	6	7	8	9	1	1	1	1	1	1	1	1	1	1	1	1	1
2015	13	1	10	11	12	13	2	3	4	5	6	7	8	9	1	1	1	1	1	1	1	1	1	1	1	1	1
2016	13	1	10	11	12	13	2	3	4	5	6	7	8	9	1	1	1	1	1	1	1	1	1	1	1	1	1
2017	10	1	10	11	12	13	4	5	6	8	9				1	0	0	1	1	1	0	1	1	1	1	1	1
2018	13	1	10	11	12	13	2	3	4	5	6	7	8	9	1	1	1	1	1	1	1	1	1	1	1	1	1
2019	13	1	10	11	12	13	2	3	4	5	6	7	8	9	1	1	1	1	1	1	1	1	1	1	1	1	1
2020	13	1	10	11	12	13	2	3	4	5	6	7	8	9	1	1	1	1	1	1	1	1	1	1	1	1	1
2021	13	1	10	11	12	13	2	3	4	5	6	7	8	9	1	1	1	1	1	1	1	1	1	1	1	1	1
2022	13	1	10	11	12	13	2	3	4	5	6	7	8	9	1	1	1	1	1	1	1	1	1	1	1	1	1
2023	13	1	10	11	12	13	2	3	4	5	6	7	8	9	1	1	1	1	1	1	1	1	1	1	1	1	1
2024	13	1	10	11	12	13	2	3	4	5	6	7	8	9	1	1	1	1	1	1	1	1	1	1	1	1	1
2025	13	1	10	11	12	13	2	3	4	5	6	7	8	9	1	1	1	1	1	1	1	1	1	1	1	1	1
2026	13	1	10	11	12	13	2	3	4	5	6	7	8	9	1	1	1	1	1	1	1	1	1	1	1	1	1
2027	13	1	10	11	12	13	2	3	4	5	6	7	8	9	1	1	1	1	1	1	1	1	1	1	1	1	1
2028	13	1	10	11	12	13	2	3	4	5	6	7	8	9	1	1	1	1	1	1	1	1	1	1	1	1	1
2029	13	1	10	11	12	13	2	3	4	5	6	7	8	9	1	1	1	1	1	1	1	1	1	1	1	1	1
2030	13	1	10	11	12	13	2	3	4	5	6	7	8	9	1	1	1	1	1	1	1	1	1	1	1	1	1
2031	13	1	10	11	12	13	2	3	4	5	6	7	8	9	1	1	1	1	1	1	1	1	1	1	1	1	1
2032	13	1	10	11	12	13	2	3	4	5	6	7	8	9	1	1	1	1	1	1	1	1	1	1	1	1	1
2033	13	1	10	11	12	13	2	3	4	5	6	7	8	9	1	1	1	1	1	1	1	1	1	1	1	1	1
2034	13	1	10	11	12	13	2	3	4	5	6	7	8	9	1	1	1	1	1	1	1	1	1	1	1	1	1
2035	13	1	10	11	12	13	2	3	4	5	6	7	8	9	1	1	1	1	1	1	1	1	1	1	1	1	1
2036	13	1	10	11	12	13	2	3	4	5	6	7	8	9	1	1	1	1	1	1	1	1	1	1	1	1	1
2037															0	0	0	0	0	0	0	0	0	0	0	0	0
2038	13	1	10	11	12	13	2	3	4	5	6	7	8	9	1	1	1	1	1	1	1	1	1	1	1	1	1
2039	1	9													0	0	0	0	0	0	0	0	1	0	0	0	0
2040	13	1	10	11	12	13	2	3	4	5	6	7	8	9	1	1	1	1	1	1	1	1	1	1	1	1	1
2041	13	1	10	11	12	13	2	3	4	5	6	7	8	9	1	1	1	1	1	1	1	1	1	1	1	1	1
2042	13	1	10	11	12	13	2	3	4	5	6	7	8	9	1	1	1	1	1	1	1	1	1	1	1	1	1
2043	13	1	10	11	12	13	2	3	4	5	6	7	8	9	1	1	1	1	1	1	1	1	1	1	1	1	1
2044	8	1	11	13	3	5	7	8	9						1	0	1	0	1	0	1	1	1	0	1	0	1
2045	13	1	10	11	12	13	2	3	4	5	6	7	8	9	1	1	1	1	1	1	1	1	1	1	1	1	1
2046	13	1	10	11	12	13	2	3	4	5	6	7	8	9	1	1	1	1	1	1	1	1	1	1	1	1	1
2047	13	1	10	11	12	13	2	3	4	5	6	7	8	9	1	1	1	1	1	1	1	1	1	1	1	1	1
2048	13	1	10	11	12	13	2	3	4	5	6	7	8	9	1	1	1	1	1	1	1	1	1	1	1	1	1
2049	13	1	10	11	12	13	2	3	4	5	6	7	8	9	1	1	1	1	1	1	1	1	1	1	1	1	1
2050	13	1	10	11	12	13	2	3	4	5	6	7	8	9	1	1	1	1	1	1	1	1	1	1	1	1	1
2051	13	1	10	11	12	13	2	3	4	5	6	7	8	9	1	1	1	1	1	1	1	1	1	1	1	1	1
2052	12	10	11	12	13	2	3	4	5	6	7	8	9		0	1	1	1	1	1	1	1	1	1	1	1	1
2053	13	1	10	11	12	13	2	3	4	5	6	7	8	9	1	1	1	1	1	1	1	1	1	1	1	1	1
2054	13	1	10	11	12	13	2	3	4	5	6	7	8	9	1	1	1	1	1	1	1	1	1	1	1	1	1
2055	13	1	10	11	12	13	2	3	4	5	6	7	8	9	1	1	1	1	1	1	1	1	1	1	1	1	1
2056	13	1	10	11	12	13	2	3	4	5	6	7	8	9	1	1	1	1	1	1	1	1	1	1	1	1	1
2057	13	1	10	11	12	13	2	3	4	5	6	7	8	9	1	1	1	1	1	1	1	1	1	1	1	1	1
2058	13	1	10	11	12	13	2	3	4	5	6	7	8	9	1	1	1	1	1	1	1	1	1	1	1	1	1
2059	13	1	10	11	12	13	2	3	4	5	6	7	8	9	1	1	1	1	1	1	1	1	1	1	1	1	1
2060	13	1	10	11	12	13	2	3	4	5	6	7	8	9	1	1	1	1	1	1	1	1	1	1	1	1	1
2061	1	9													0	0	0	0	0	0	0	0	1	0	0	0	0
2062	13	1	10	11	12	13	2	3	4	5	6	7	8	9	1	1	1	1	1	1	1	1	1	1	1	1	1
2063	13	1	10	11	12	13	2	3	4	5	6	7	8	9	1	1	1	1	1	1	1	1	1	1	1	1	1
2064															0	0	0	0	0	0	0	0	0	0	0	0	0
2065	13	1	10	11	12	13	2	3	4	5	6	7	8	9	1	1	1	1	1	1	1	1	1	1	1	1	1
2066	13	1	10	11	12	13	2	3	4	5	6	7	8	9	1	1	1	1	1	1	1	1	1	1	1	1	1
2067	13	1	10	11	12	13	2	3	4	5	6	7	8	9	1	1	1	1	1	1	1	1	1	1	1	1	1
2068	13	1	10	11	12	13	2	3	4	5	6	7	8	9	1	1	1	1	1	1	1	1	1	1	1	1	1
2069	13	1	10	11	12	13	2	3	4	5	6	7	8	9	1	1	1	1	1	1	1	1	1	1	1	1	1
2070	13	1	10	11	12	13	2	3	4	5	6	7	8	9	1	1	1	1	1	1	1	1	1	1	1	1	1
2071	13	1	10	11	12	13	2	3	4	5	6	7	8	9	1	1	1	1	1	1	1	1	1	1	1	1	1
2072	13	1	10	11	12	13	2	3	4	5	6	7	8	9	1	1	1	1	1	1	1	1	1	1	1	1	1
2073	13	1	10	11	12	13	2	3	4	5	6	7	8	9	1	1	1	1	1	1	1	1	1	1	1	1	1
2074	13	1	10	11	12	13	2	3	4	5	6	7	8	9	1	1	1	1	1	1	1	1	1	1	1	1	1
2075															0	0	0	0	0	0	0	0	0	0	0	0	0
2076	13	1	10	11	12	13	2	3	4	5	6	7	8	9	1	1	1	1	1	1	1	1	1	1	1	1	1
2077	13	1	10	11	12	13	2	3	4	5	6	7	8	9	1	1	1	1	1	1	1	1	1	1	1	1	1
2078	13	1	10	11	12	13	2	3	4	5	6	7	8	9	1	1	1	1	1	1	1	1	1	1	1	1	1
2079	13	1	10	11	12	13	2	3	4	5	6	7	8	9	1	1	1	1	1	1	1	1	1	1	1	1	1
2080	6	10	12	2	4	6	8								0	1	0	1	0	1	0	1	0	1	0	1	0
2081	13	1	10	11	12	13	2	3	4	5	6	7	8	9	1	1	1	1	1	1	1	1	1	1	1	1	1
2082	9	1	10	2	3	4	6	7	8	9					1	1	1	1	0	1	1	1	1	1	0	0	0
2083	13	1	10	11	12	13	2	3	4	5	6	7	8	9	1	1	1	1	1	1	1	1	1	1	1	1	1
2084	13	1	10	11	12	13	2	3	4	5	6	7	8	9	1	1	1	1	1	1	1	1	1	1	1	1	1
2085															0	0	0	0	0	0	0	0	0	0	0	0	0
2086	1	1													1	0	0	0	0	0	0	0	0	0	0	0	0
2087															0	0	0	0	0	0	0	0	0	0	0	0	0
2088															0	0	0	0	0	0	0	0	0	0	0	0	0
2089															0	0	0	0	0	0	0	0	0	0	0	0	0
2090															0	0	0	0	0	0	0	0	0	0	0	0	0
2091															0	0	0	0	0	0	0	0	0	0	0	0	0
2092															0	0	0	0	0	0	0	0	0	0	0	0	0
2093															0	0	0	0	0	0	0	0	0	0	0	0	0
2094															0	0	0	0	0	0	0	0	0	0	0	0	0
2095	13	1	10	11	12	13	2	3	4	5	6	7	8	9	1	1	1	1	1	1	1	1	1	1	1	1	1
2096	13	1	10	11	12	13	2	3	4	5	6	7	8	9	1	1	1	1	1	1	1	1	1	1	1	1	1
2097	13	1	10	11	12	13	2	3	4	5	6	7	8	9	1	1	1	1	1	1	1	1	1	1	1	1	1
2098	13	1	10	11	12	13	2	3	4	5	6	7	8	9	1	1	1	1	1	1	1	1	1	1	1	1	1
2099	13	1	10	11	12	13	2	3	4	5	6	7	8	9	1	1	1	1	1	1	1	1	1	1	1	1	1
2100	13	1	10	11	12	13	2	3	4	5	6	7	8	9	1	1	1	1	1	1	1	1	1	1	1	1	1
2101	13	1	10	11	12	13	2	3	4	5	6	7	8	9	1	1	1	1	1	1	1	1	1	1	1	1	1
2102	13	1	10	11	12	13	2	3	4	5	6	7	8	9	1	1	1	1	1	1	1	1	1	1	1	1	1
2103	13	1	10	11	12	13	2	3	4	5	6	7	8	9	1	1	1	1	1	1	1	1	1	1	1	1	1
2104	13	1	10	11	12	13	2	3	4	5	6	7	8	9	1	1	1	1	1	1	1	1	1	1	1	1	1
2105	13	1	10	11	12	13	2	3	4	5	6	7	8	9	1	1	1	1	1	1	1	1	1	1	1	1	1
2106	13	1	10	11	12	13	2	3	4	5	6	7	8	9	1	1	1	1	1	1	1	1	1	1	1	1	1
2107	13	1	10	11	12	13	2	3	4	5	6	7	8	9	1	1	1	1	1	1	1	1	1	1	1	1	1
2108	13	1	10	11	12	13	2	3	4	5	6	7	8	9	1	1	1	1	1	1	1	1	1	1	1	1	1
2109	13	1	10	11	12	13	2	3	4	5	6	7	8	9	1	1	1	1	1	1	1	1	1	1	1	1	1
2110	11	1	10	12	13	2	3	4	5	6	8	9			1	1	1	1	1	1	0	1	1	1	0	1	1
2111	13	1	10	11	12	13	2	3	4	5	6	7	8	9	1	1	1	1	1	1	1	1	1	1	1	1	1
2112	13	1	10	11	12	13	2	3	4	5	6	7	8	9	1	1	1	1	1	1	1	1	1	1	1	1	1
2113	13	1	10	11	12	13	2	3	4	5	6	7	8	9	1	1	1	1	1	1	1	1	1	1	1	1	1
2114	13	1	10	11	12	13	2	3	4	5	6	7	8	9	1	1	1	1	1	1	1	1	1	1	1	1	1
2115	13	1	10	11	12	13	2	3	4	5	6	7	8	9	1	1	1	1	1	1	1	1	1	1	1	1	1
2116	13	1	10	11	12	13	2	3	4	5	6	7	8	9	1	1	1	1	1	1	1	1	1	1	1	1	1
2117	13	1	10	11	12	13	2	3	4	5	6	7	8	9	1	1	1	1	1	1	1	1	1	1	1	1	1
2118	13	1	10	11	12	13	2	3	4	5	6	7	8	9	1	1	1	1	1	1	1	1	1	1	1	1	1
2119	13	1	10	11	12	13	2	3	4	5	6	7	8	9	1	1	1	1	1	1	1	1	1	1	1	1	1
2120	13	1	10	11	12	13	2	3	4	5	6	7	8	9	1	1	1	1	1	1	1	1	1	1	1	1	1
2121	2	1	7												1	0	0	0	0	0	1	0	0	0	0	0	0
2122	13	1	10	11	12	13	2	3	4	5	6	7	8	9	1	1	1	1	1	1	1	1	1	1	1	1	1
2123	12	1	10	11	12	13	2	3	4	5	6	7	8		1	1	1	1	1	1	1	1	0	1	1	1	1
2124	13	1	10	11	12	13	2	3	4	5	6	7	8	9	1	1	1	1	1	1	1	1	1	1	1	1	1
2125	13	1	10	11	12	13	2	3	4	5	6	7	8	9	1	1	1	1	1	1	1	1	1	1	1	1	1
2126	13	1	10	11	12	13	2	3	4	5	6	7	8	9	1	1	1	1	1	1	1	1	1	1	1	1	1
2127	13	1	10	11	12	13	2	3	4	5	6	7	8	9	1	1	1	1	1	1	1	1	1	1	1	1	1
2128	13	1	10	11	12	13	2	3	4	5	6	7	8	9	1	1	1	1	1	1	1	1	1	1	1	1	1
2129	13	1	10	11	12	13	2	3	4	5	6	7	8	9	1	1	1	1	1	1	1	1	1	1	1	1	1
2130	13	1	10	11	12	13	2	3	4	5	6	7	8	9	1	1	1	1	1	1	1	1	1	1	1	1	1
2131	13	1	10	11	12	13	2	3	4	5	6	7	8	9	1	1	1	1	1	1	1	1	1	1	1	1	1
2132	13	1	10	11	12	13	2	3	4	5	6	7	8	9	1	1	1	1	1	1	1	1	1	1	1	1	1
2133	13	1	10	11	12	13	2	3	4	5	6	7	8	9	1	1	1	1	1	1	1	1	1	1	1	1	1
2134	13	1	10	11	12	13	2	3	4	5	6	7	8	9	1	1	1	1	1	1	1	1	1	1	1	1	1
2135	13	1	10	11	12	13	2	3	4	5	6	7	8	9	1	1	1	1	1	1	1	1	1	1	1	1	1
2136	13	1	10	11	12	13	2	3	4	5	6	7	8	9	1	1	1	1	1	1	1	1	1	1	1	1	1
2137	13	1	10	11	12	13	2	3	4	5	6	7	8	9	1	1	1	1	1	1	1	1	1	1	1	1	1
2138	13	1	10	11	12	13	2	3	4	5	6	7	8	9	1	1	1	1	1	1	1	1	1	1	1	1	1
2139	13	1	10	11	12	13	2	3	4	5	6	7	8	9	1	1	1	1	1	1	1	1	1	1	1	1	1
2140	13	1	10	11	12	13	2	3	4	5	6	7	8	9	1	1	1	1	1	1	1	1	1	1	1	1	1
2141	13	1	10	11	12	13	2	3	4	5	6	7	8	9	1	1	1	1	1	1	1	1	1	1	1	1	1
2142	13	1	10	11	12	13	2	3	4	5	6	7	8	9	1	1	1	1	1	1	1	1	1	1	1	1	1
2143	13	1	10	11	12	13	2	3	4	5	6	7	8	9	1	1	1	1	1	1	1	1	1	1	1	1	1
2144	13	1	10	11	12	13	2	3	4	5	6	7	8	9	1	1	1	1	1	1	1	1	1	1	1	1	1
2145	13	1	10	11	12	13	2	3	4	5	6	7	8	9	1	1	1	1	1	1	1	1	1	1	1	1	1
2146	13	1	10	11	12	13	2	3	4	5	6	7	8	9	1	1	1	1	1	1	1	1	1	1	1	1	1
2147	13	1	10	11	12	13	2	3	4	5	6	7	8	9	1	1	1	1	1	1	1	1	1	1	1	1	1
2148	13	1	10	11	12	13	2	3	4	5	6	7	8	9	1	1	1	1	1	1	1	1	1	1	1	1	1
2149	13	1	10	11	12	13	2	3	4	5	6	7	8	9	1	1	1	1	1	1	1	1	1	1	1	1	1
2150	11	1	11	12	13	2	3	4	5	6	7	9			1	1	1	1	1	1	1	0	1	0	1	1	1
2151	13	1	10	11	12	13	2	3	4	5	6	7	8	9	1	1	1	1	1	1	1	1	1	1	1	1	1
2152	13	1	10	11	12	13	2	3	4	5	6	7	8	9	1	1	1	1	1	1	1	1	1	1	1	1	1
2153	13	1	10	11	12	13	2	3	4	5	6	7	8	9	1	1	1	1	1	1	1	1	1	1	1	1	1
2154	13	1	10	11	12	13	2	3	4	5	6	7	8	9	1	1	1	1	1	1	1	1	1	1	1	1	1
2155	13	1	10	11	12	13	2	3	4	5	6	7	8	9	1	1	1	1	1	1	1	1	1	1	1	1	1
2156	13	1	10	11	12	13	2	3	4	5	6	7	8	9	1	1	1	1	1	1	1	1	1	1	1	1	1
2157															0	0	0	0	0	0	0	0	0	0	0	0	0
2158	13	1	10	11	12	13	2	3	4	5	6	7	8	9	1	1	1	1	1	1	1	1	1	1	1	1	1
2159	13	1	10	11	12	13	2	3	4	5	6	7	8	9	1	1	1	1	1	1	1	1	1	1	1	1	1
2160	13	1	10	11	12	13	2	3	4	5	6	7	8	9	1	1	1	1	1	1	1	1	1	1	1	1	1
2161	13	1	10	11	12	13	2	3	4	5	6	7	8	9	1	1	1	1	1	1	1	1	1	1	1	1	1
2162	13	1	10	11	12	13	2	3	4	5	6	7	8	9	1	1	1	1	1	1	1	1	1	1	1	1	1
2163	13	1	10	11	12	13	2	3	4	5	6	7	8	9	1	1	1	1	1	1	1	1	1	1	1	1	1
2164	13	1	10	11	12	13	2	3	4	5	6	7	8	9	1	1	1	1	1	1	1	1	1	1	1	1	1
2165	13	1	10	11	12	13	2	3	4	5	6	7	8	9	1	1	1	1	1	1	1	1	1	1	1	1	1
2166															0	0	0	0	0	0	0	0	0	0	0	0	0
2167	13	1	10	11	12	13	2	3	4	5	6	7	8	9	1	1	1	1	1	1	1	1	1	1	1	1	1
2168	13	1	10	11	12	13	2	3	4	5	6	7	8	9	1	1	1	1	1	1	1	1	1	1	1	1	1
2169	13	1	10	11	12	13	2	3	4	5	6	7	8	9	1	1	1	1	1	1	1	1	1	1	1	1	1
2170	13	1	10	11	12	13	2	3	4	5	6	7	8	9	1	1	1	1	1	1	1	1	1	1	1	1	1
2171	13	1	10	11	12	13	2	3	4	5	6	7	8	9	1	1	1	1	1	1	1	1	1	1	1	1	1
2172	12	1	10	11	12	13	2	3	4	5	6	7	9		1	1	1	1	1	1	1	0	1	1	1	1	1
2173	10	1	11	13	3	4	5	6	7	8	9				1	0	1	1	1	1	1	1	1	0	1	0	1
2174	13	1	10	11	12	13	2	3	4	5	6	7	8	9	1	1	1	1	1	1	1	1	1	1	1	1	1
2175	3	4	6	8											0	0	0	1	0	1	0	1	0	0	0	0	0
2176	13	1	10	11	12	13	2	3	4	5	6	7	8	9	1	1	1	1	1	1	1	1	1	1	1	1	1
2177															0	0	0	0	0	0	0	0	0	0	0	0	0
2178	13	1	10	11	12	13	2	3	4	5	6	7	8	9	1	1	1	1	1	1	1	1	1	1	1	1	1
2179	13	1	10	11	12	13	2	3	4	5	6	7	8	9	1	1	1	1	1	1	1	1	1	1	1	1	1
2180	13	1	10	11	12	13	2	3	4	5	6	7	8	9	1	1	1	1	1	1	1	1	1	1	1	1	1
2181	13	1	10	11	12	13	2	3	4	5	6	7	8	9	1	1	1	1	1	1	1	1	1	1	1	1	1
2182	13	1	10	11	12	13	2	3	4	5	6	7	8	9	1	1	1	1	1	1	1	1	1	1	1	1	1
2183	13	1	10	11	12	13	2	3	4	5	6	7	8	9	1	1	1	1	1	1	1	1	1	1	1	1	1
2184	13	1	10	11	12	13	2	3	4	5	6	7	8	9	1	1	1	1	1	1	1	1	1	1	1	1	1
2185	13	1	10	11	12	13	2	3	4	5	6	7	8	9	1	1	1	1	1	1	1	1	1	1	1	1	1
2186	13	1	10	11	12	13	2	3	4	5	6	7	8	9	1	1	1	1	1	1	1	1	1	1	1	1	1
2187	13	1	10	11	12	13	2	3	4	5	6	7	8	9	1	1	1	1	1	1	1	1	1	1	1	1	1
2188	13	1	10	11	12	13	2	3	4	5	6	7	8	9	1	1	1	1	1	1	1	1	1	1	1	1	1
2189	13	1	10	11	12	13	2	3	4	5	6	7	8	9	1	1	1	1	1	1	1	1	1	1	1	1	1
2190	13	1	10	11	12	13	2	3	4	5	6	7	8	9	1	1	1	1	1	1	1	1	1	1	1	1	1
2191	7	1	11	13	3	5	7	9							1	0	1	0	1	0	1	0	1	0	1	0	1
2192	13	1	10	11	12	13	2	3	4	5	6	7	8	9	1	1	1	1	1	1	1	1	1	1	1	1	1
2193	13	1	10	11	12	13	2	3	4	5	6	7	8	9	1	1	1	1	1	1	1	1	1	1	1	1	1
2194	13	1	10	11	12	13	2	3	4	5	6	7	8	9	1	1	1	1	1	1	1	1	1	1	1	1	1
2195	13	1	10	11	12	13	2	3	4	5	6	7	8	9	1	1	1	1	1	1	1	1	1	1	1	1	1
2196	13	1	10	11	12	13	2	3	4	5	6	7	8	9	1	1	1	1	1	1	1	1	1	1	1	1	1
2197	13	1	10	11	12	13	2	3	4	5	6	7	8	9	1	1	1	1	1	1	1	1	1	1	1	1	1
2198	2	1	4												1	0	0	1	0	0	0	0	0	0	0	0	0
2199	13	1	10	11	12	13	2	3	4	5	6	7	8	9	1	1	1	1	1	1	1	1	1	1	1	1	1
2200	13	1	10	11	12	13	2	3	4	5	6	7	8	9	1	1	1	1	1	1	1	1	1	1	1	1	1
2201	13	1	10	11	12	13	2	3	4	5	6	7	8	9	1	1	1	1	1	1	1	1	1	1	1	1	1
2202	13	1	10	11	12	13	2	3	4	5	6	7	8	9	1	1	1	1	1	1	1	1	1	1	1	1	1
2203	13	1	10	11	12	13	2	3	4	5	6	7	8	9	1	1	1	1	1	1	1	1	1	1	1	1	1
2204	13	1	10	11	12	13	2	3	4	5	6	7	8	9	1	1	1	1	1	1	1	1	1	1	1	1	1
2205	13	1	10	11	12	13	2	3	4	5	6	7	8	9	1	1	1	1	1	1	1	1	1	1	1	1	1
2206	13	1	10	11	12	13	2	3	4	5	6	7	8	9	1	1	1	1	1	1	1	1	1	1	1	1	1
2207	13	1	10	11	12	13	2	3	4	5	6	7	8	9	1	1	1	1	1	1	1	1	1	1	1	1	1
2208	13	1	10	11	12	13	2	3	4	5	6	7	8	9	1	1	1	1	1	1	1	1	1	1	1	1	1
2209	13	1	10	11	12	13	2	3	4	5	6	7	8	9	1	1	1	1	1	1	1	1	1	1	1	1	1
2210	13	1	10	11	12	13	2	3	4	5	6	7	8	9	1	1	1	1	1	1	1	1	1	1	1	1	1
2211	13	1	10	11	12	13	2	3	4	5	6	7	8	9	1	1	1	1	1	1	1	1	1	1	1	1	1
2212	11	1	10	11	13	2	3	4	5	6	8	9			1	1	1	1	1	1	0	1	1	1	1	0	1
2213	13	1	10	11	12	13	2	3	4	5	6	7	8	9	1	1	1	1	1	1	1	1	1	1	1	1	1
2214	13	1	10	11	12	13	2	3	4	5	6	7	8	9	1	1	1	1	1	1	1	1	1	1	1	1	1
2215	13	1	10	11	12	13	2	3	4	5	6	7	8	9	1	1	1	1	1	1	1	1	1	1	1	1	1
2216	13	1	10	11	12	13	2	3	4	5	6	7	8	9	1	1	1	1	1	1	1	1	1	1	1	1	1
2217	13	1	10	11	12	13	2	3	4	5	6	7	8	9	1	1	1	1	1	1	1	1	1	1	1	1	1
2218	13	1	10	11	12	13	2	3	4	5	6	7	8	9	1	1	1	1	1	1	1	1	1	1	1	1	1
2219	13	1	10	11	12	13	2	3	4	5	6	7	8	9	1	1	1	1	1	1	1	1	1	1	1	1	1
2220	13	1	10	11	12	13	2	3	4	5	6	7	8	9	1	1	1	1	1	1	1	1	1	1	1	1	1
2221	13	1	10	11	12	13	2	3	4	5	6	7	8	9	1	1	1	1	1	1	1	1	1	1	1	1	1
2222	1	4													0	0	0	1	0	0	0	0	0	0	0	0	0
														SUM:	1853	1876	1838	1858	1860	1877	1812	1857	1836	1858	1840	1877	1843
														Fraction	0.833933	0.844284	0.827183	0.836184	0.837084	0.844734	0.815482	0.835734	0.826283	0.836184	0.828083	0.844734	0.829433
														Percentage	83.3933	84.4284	82.7183	83.6184	83.7084	84.4734	81.5482	83.5734	82.6283	83.6184	82.8083	84.4734	82.9433

### Sheet: Run12
Sample number	Number TilesAboveMedC	Tiles Above Med Cutoff													Tile 1	Tile 2	Tile 3	Tile 4	Tile 5	Tile 6	Tile 7	Tile 8	Tile 9	Tile 10	Tile 11	Tile 12	Tile 13
1															0	0	0	0	0	0	0	0	0	0	0	0	0
2															0	0	0	0	0	0	0	0	0	0	0	0	0
3	6	10	12	2	4	6	8								0	1	0	1	0	1	0	1	0	1	0	1	0
4	13	1	10	11	12	13	2	3	4	5	6	7	8	9	1	1	1	1	1	1	1	1	1	1	1	1	1
5	8	1	10	11	12	13	3	5	9						1	0	1	0	1	0	0	0	1	1	1	1	1
6															0	0	0	0	0	0	0	0	0	0	0	0	0		0 = Tile not covered
7															0	0	0	0	0	0	0	0	0	0	0	0	0		1 = Tile covered
8															0	0	0	0	0	0	0	0	0	0	0	0	0
9	7	1	11	13	3	5	7	9							1	0	1	0	1	0	1	0	1	0	1	0	1
10															0	0	0	0	0	0	0	0	0	0	0	0	0
11	13	1	10	11	12	13	2	3	4	5	6	7	8	9	1	1	1	1	1	1	1	1	1	1	1	1	1
12	5	10	12	4	6	8									0	0	0	1	0	1	0	1	0	1	0	1	0
13	13	1	10	11	12	13	2	3	4	5	6	7	8	9	1	1	1	1	1	1	1	1	1	1	1	1	1
14	13	1	10	11	12	13	2	3	4	5	6	7	8	9	1	1	1	1	1	1	1	1	1	1	1	1	1
15	13	1	10	11	12	13	2	3	4	5	6	7	8	9	1	1	1	1	1	1	1	1	1	1	1	1	1
16	13	1	10	11	12	13	2	3	4	5	6	7	8	9	1	1	1	1	1	1	1	1	1	1	1	1	1
17	13	1	10	11	12	13	2	3	4	5	6	7	8	9	1	1	1	1	1	1	1	1	1	1	1	1	1
18	10	1	11	13	2	3	4	5	7	8	9				1	1	1	1	1	0	1	1	1	0	1	0	1
19	13	1	10	11	12	13	2	3	4	5	6	7	8	9	1	1	1	1	1	1	1	1	1	1	1	1	1
20	9	10	12	2	3	4	5	6	8	9					0	1	1	1	1	1	0	1	1	1	0	1	0
21	12	1	10	11	12	13	2	3	5	6	7	8	9		1	1	1	0	1	1	1	1	1	1	1	1	1
22															0	0	0	0	0	0	0	0	0	0	0	0	0
23															0	0	0	0	0	0	0	0	0	0	0	0	0
24	13	1	10	11	12	13	2	3	4	5	6	7	8	9	1	1	1	1	1	1	1	1	1	1	1	1	1
25	13	1	10	11	12	13	2	3	4	5	6	7	8	9	1	1	1	1	1	1	1	1	1	1	1	1	1
26	13	1	10	11	12	13	2	3	4	5	6	7	8	9	1	1	1	1	1	1	1	1	1	1	1	1	1
27	13	1	10	11	12	13	2	3	4	5	6	7	8	9	1	1	1	1	1	1	1	1	1	1	1	1	1
28	13	1	10	11	12	13	2	3	4	5	6	7	8	9	1	1	1	1	1	1	1	1	1	1	1	1	1
29	6	10	12	2	4	6	8								0	1	0	1	0	1	0	1	0	1	0	1	0
30															0	0	0	0	0	0	0	0	0	0	0	0	0
31															0	0	0	0	0	0	0	0	0	0	0	0	0
32															0	0	0	0	0	0	0	0	0	0	0	0	0
33															0	0	0	0	0	0	0	0	0	0	0	0	0
34															0	0	0	0	0	0	0	0	0	0	0	0	0
35															0	0	0	0	0	0	0	0	0	0	0	0	0
36															0	0	0	0	0	0	0	0	0	0	0	0	0
37															0	0	0	0	0	0	0	0	0	0	0	0	0
38															0	0	0	0	0	0	0	0	0	0	0	0	0
39															0	0	0	0	0	0	0	0	0	0	0	0	0
40															0	0	0	0	0	0	0	0	0	0	0	0	0
41															0	0	0	0	0	0	0	0	0	0	0	0	0
42															0	0	0	0	0	0	0	0	0	0	0	0	0
43															0	0	0	0	0	0	0	0	0	0	0	0	0
44	1	12													0	0	0	0	0	0	0	0	0	0	0	1	0
45															0	0	0	0	0	0	0	0	0	0	0	0	0
46															0	0	0	0	0	0	0	0	0	0	0	0	0
47															0	0	0	0	0	0	0	0	0	0	0	0	0
48															0	0	0	0	0	0	0	0	0	0	0	0	0
49															0	0	0	0	0	0	0	0	0	0	0	0	0
50															0	0	0	0	0	0	0	0	0	0	0	0	0
51															0	0	0	0	0	0	0	0	0	0	0	0	0
52															0	0	0	0	0	0	0	0	0	0	0	0	0
53															0	0	0	0	0	0	0	0	0	0	0	0	0
54															0	0	0	0	0	0	0	0	0	0	0	0	0
55															0	0	0	0	0	0	0	0	0	0	0	0	0
56															0	0	0	0	0	0	0	0	0	0	0	0	0
57															0	0	0	0	0	0	0	0	0	0	0	0	0
58															0	0	0	0	0	0	0	0	0	0	0	0	0
59															0	0	0	0	0	0	0	0	0	0	0	0	0
60															0	0	0	0	0	0	0	0	0	0	0	0	0
61															0	0	0	0	0	0	0	0	0	0	0	0	0
62	1	6													0	0	0	0	0	1	0	0	0	0	0	0	0
63															0	0	0	0	0	0	0	0	0	0	0	0	0
64															0	0	0	0	0	0	0	0	0	0	0	0	0
65	1	12													0	0	0	0	0	0	0	0	0	0	0	1	0
66	1	12													0	0	0	0	0	0	0	0	0	0	0	1	0
67															0	0	0	0	0	0	0	0	0	0	0	0	0
68															0	0	0	0	0	0	0	0	0	0	0	0	0
69															0	0	0	0	0	0	0	0	0	0	0	0	0
70															0	0	0	0	0	0	0	0	0	0	0	0	0
71															0	0	0	0	0	0	0	0	0	0	0	0	0
72															0	0	0	0	0	0	0	0	0	0	0	0	0
73															0	0	0	0	0	0	0	0	0	0	0	0	0
74															0	0	0	0	0	0	0	0	0	0	0	0	0
75															0	0	0	0	0	0	0	0	0	0	0	0	0
76															0	0	0	0	0	0	0	0	0	0	0	0	0
77	5	1	10	2	6	8									1	1	0	0	0	1	0	1	0	1	0	0	0
78	2	6	8												0	0	0	0	0	1	0	1	0	0	0	0	0
79															0	0	0	0	0	0	0	0	0	0	0	0	0
80	4	11	13	5	9										0	0	0	0	1	0	0	0	1	0	1	0	1
81	3	1	3	5											1	0	1	0	1	0	0	0	0	0	0	0	0
82															0	0	0	0	0	0	0	0	0	0	0	0	0
83	5	12	2	5	6	8									0	1	0	0	1	1	0	1	0	0	0	1	0
84	1	12													0	0	0	0	0	0	0	0	0	0	0	1	0
85															0	0	0	0	0	0	0	0	0	0	0	0	0
86															0	0	0	0	0	0	0	0	0	0	0	0	0
87															0	0	0	0	0	0	0	0	0	0	0	0	0
88	12	1	10	11	12	13	2	3	4	5	6	8	9		1	1	1	1	1	1	0	1	1	1	1	1	1
89	11	10	11	12	13	2	3	4	5	6	8	9			0	1	1	1	1	1	0	1	1	1	1	1	1
90															0	0	0	0	0	0	0	0	0	0	0	0	0
91	4	13	5	8	9										0	0	0	0	1	0	0	1	1	0	0	0	1
92															0	0	0	0	0	0	0	0	0	0	0	0	0
93	1	10													0	0	0	0	0	0	0	0	0	1	0	0	0
94	9	10	11	12	13	2	4	6	8	9					0	1	0	1	0	1	0	1	1	1	1	1	1
95															0	0	0	0	0	0	0	0	0	0	0	0	0
96															0	0	0	0	0	0	0	0	0	0	0	0	0
97															0	0	0	0	0	0	0	0	0	0	0	0	0
98															0	0	0	0	0	0	0	0	0	0	0	0	0
99															0	0	0	0	0	0	0	0	0	0	0	0	0
100															0	0	0	0	0	0	0	0	0	0	0	0	0
101	5	1	11	3	5	9									1	0	1	0	1	0	0	0	1	0	1	0	0
102															0	0	0	0	0	0	0	0	0	0	0	0	0
103															0	0	0	0	0	0	0	0	0	0	0	0	0
104															0	0	0	0	0	0	0	0	0	0	0	0	0
105	8	1	11	12	13	2	3	5	9						1	1	1	0	1	0	0	0	1	0	1	1	1
106															0	0	0	0	0	0	0	0	0	0	0	0	0
107															0	0	0	0	0	0	0	0	0	0	0	0	0
108															0	0	0	0	0	0	0	0	0	0	0	0	0
109															0	0	0	0	0	0	0	0	0	0	0	0	0
110															0	0	0	0	0	0	0	0	0	0	0	0	0
111															0	0	0	0	0	0	0	0	0	0	0	0	0
112															0	0	0	0	0	0	0	0	0	0	0	0	0
113															0	0	0	0	0	0	0	0	0	0	0	0	0
114	6	1	11	13	3	5	9								1	0	1	0	1	0	0	0	1	0	1	0	1
115															0	0	0	0	0	0	0	0	0	0	0	0	0
116															0	0	0	0	0	0	0	0	0	0	0	0	0
117															0	0	0	0	0	0	0	0	0	0	0	0	0
118															0	0	0	0	0	0	0	0	0	0	0	0	0
119															0	0	0	0	0	0	0	0	0	0	0	0	0
120															0	0	0	0	0	0	0	0	0	0	0	0	0
121	7	1	10	12	2	3	6	8							1	1	1	0	0	1	0	1	0	1	0	1	0
122	2	11	9												0	0	0	0	0	0	0	0	1	0	1	0	0
123	2	12	8												0	0	0	0	0	0	0	1	0	0	0	1	0
124	10	1	11	12	13	2	3	4	5	6	9				1	1	1	1	1	1	0	0	1	0	1	1	1
125	1	6													0	0	0	0	0	1	0	0	0	0	0	0	0
126															0	0	0	0	0	0	0	0	0	0	0	0	0
127	6	1	11	13	3	5	9								1	0	1	0	1	0	0	0	1	0	1	0	1
128	7	10	12	2	4	6	8	9							0	1	0	1	0	1	0	1	1	1	0	1	0
129															0	0	0	0	0	0	0	0	0	0	0	0	0
130	6	10	12	2	4	6	8								0	1	0	1	0	1	0	1	0	1	0	1	0
131															0	0	0	0	0	0	0	0	0	0	0	0	0
132	1	2													0	1	0	0	0	0	0	0	0	0	0	0	0
133	1	12													0	0	0	0	0	0	0	0	0	0	0	1	0
134	13	1	10	11	12	13	2	3	4	5	6	7	8	9	1	1	1	1	1	1	1	1	1	1	1	1	1
135															0	0	0	0	0	0	0	0	0	0	0	0	0
136	7	10	12	2	4	6	8	9							0	1	0	1	0	1	0	1	1	1	0	1	0
137	2	2	6												0	1	0	0	0	1	0	0	0	0	0	0	0
138	6	10	12	2	4	6	8								0	1	0	1	0	1	0	1	0	1	0	1	0
139	13	1	10	11	12	13	2	3	4	5	6	7	8	9	1	1	1	1	1	1	1	1	1	1	1	1	1
140															0	0	0	0	0	0	0	0	0	0	0	0	0
141															0	0	0	0	0	0	0	0	0	0	0	0	0
142	6	10	12	2	4	6	8								0	1	0	1	0	1	0	1	0	1	0	1	0
143															0	0	0	0	0	0	0	0	0	0	0	0	0
144															0	0	0	0	0	0	0	0	0	0	0	0	0
145	5	10	12	2	4	8									0	1	0	1	0	0	0	1	0	1	0	1	0
146	4	10	2	4	8										0	1	0	1	0	0	0	1	0	1	0	0	0
147	12	1	10	11	12	13	2	3	4	5	6	8	9		1	1	1	1	1	1	0	1	1	1	1	1	1
148	3	2	6	8											0	1	0	0	0	1	0	1	0	0	0	0	0
149	5	10	12	2	6	8									0	1	0	0	0	1	0	1	0	1	0	1	0
150	6	10	12	2	4	6	8								0	1	0	1	0	1	0	1	0	1	0	1	0
151	6	10	12	2	4	6	8								0	1	0	1	0	1	0	1	0	1	0	1	0
152	13	1	10	11	12	13	2	3	4	5	6	7	8	9	1	1	1	1	1	1	1	1	1	1	1	1	1
153	13	1	10	11	12	13	2	3	4	5	6	7	8	9	1	1	1	1	1	1	1	1	1	1	1	1	1
154															0	0	0	0	0	0	0	0	0	0	0	0	0
155	13	1	10	11	12	13	2	3	4	5	6	7	8	9	1	1	1	1	1	1	1	1	1	1	1	1	1
156	13	1	10	11	12	13	2	3	4	5	6	7	8	9	1	1	1	1	1	1	1	1	1	1	1	1	1
157	13	1	10	11	12	13	2	3	4	5	6	7	8	9	1	1	1	1	1	1	1	1	1	1	1	1	1
158	13	1	10	11	12	13	2	3	4	5	6	7	8	9	1	1	1	1	1	1	1	1	1	1	1	1	1
159	6	10	12	2	4	6	8								0	1	0	1	0	1	0	1	0	1	0	1	0
160	13	1	10	11	12	13	2	3	4	5	6	7	8	9	1	1	1	1	1	1	1	1	1	1	1	1	1
161	13	1	10	11	12	13	2	3	4	5	6	7	8	9	1	1	1	1	1	1	1	1	1	1	1	1	1
162	13	1	10	11	12	13	2	3	4	5	6	7	8	9	1	1	1	1	1	1	1	1	1	1	1	1	1
163	13	1	10	11	12	13	2	3	4	5	6	7	8	9	1	1	1	1	1	1	1	1	1	1	1	1	1
164	13	1	10	11	12	13	2	3	4	5	6	7	8	9	1	1	1	1	1	1	1	1	1	1	1	1	1
165	13	1	10	11	12	13	2	3	4	5	6	7	8	9	1	1	1	1	1	1	1	1	1	1	1	1	1
166	11	1	10	11	12	2	3	4	5	6	8	9			1	1	1	1	1	1	0	1	1	1	1	1	0
167	6	10	12	2	4	6	8								0	1	0	1	0	1	0	1	0	1	0	1	0
168															0	0	0	0	0	0	0	0	0	0	0	0	0
169	13	1	10	11	12	13	2	3	4	5	6	7	8	9	1	1	1	1	1	1	1	1	1	1	1	1	1
170	13	1	10	11	12	13	2	3	4	5	6	7	8	9	1	1	1	1	1	1	1	1	1	1	1	1	1
171	13	1	10	11	12	13	2	3	4	5	6	7	8	9	1	1	1	1	1	1	1	1	1	1	1	1	1
172	13	1	10	11	12	13	2	3	4	5	6	7	8	9	1	1	1	1	1	1	1	1	1	1	1	1	1
173	13	1	10	11	12	13	2	3	4	5	6	7	8	9	1	1	1	1	1	1	1	1	1	1	1	1	1
174	13	1	10	11	12	13	2	3	4	5	6	7	8	9	1	1	1	1	1	1	1	1	1	1	1	1	1
175	13	1	10	11	12	13	2	3	4	5	6	7	8	9	1	1	1	1	1	1	1	1	1	1	1	1	1
176	13	1	10	11	12	13	2	3	4	5	6	7	8	9	1	1	1	1	1	1	1	1	1	1	1	1	1
177	13	1	10	11	12	13	2	3	4	5	6	7	8	9	1	1	1	1	1	1	1	1	1	1	1	1	1
178	13	1	10	11	12	13	2	3	4	5	6	7	8	9	1	1	1	1	1	1	1	1	1	1	1	1	1
179	13	1	10	11	12	13	2	3	4	5	6	7	8	9	1	1	1	1	1	1	1	1	1	1	1	1	1
180	13	1	10	11	12	13	2	3	4	5	6	7	8	9	1	1	1	1	1	1	1	1	1	1	1	1	1
181	13	1	10	11	12	13	2	3	4	5	6	7	8	9	1	1	1	1	1	1	1	1	1	1	1	1	1
182	13	1	10	11	12	13	2	3	4	5	6	7	8	9	1	1	1	1	1	1	1	1	1	1	1	1	1
183	13	1	10	11	12	13	2	3	4	5	6	7	8	9	1	1	1	1	1	1	1	1	1	1	1	1	1
184	13	1	10	11	12	13	2	3	4	5	6	7	8	9	1	1	1	1	1	1	1	1	1	1	1	1	1
185	13	1	10	11	12	13	2	3	4	5	6	7	8	9	1	1	1	1	1	1	1	1	1	1	1	1	1
186	13	1	10	11	12	13	2	3	4	5	6	7	8	9	1	1	1	1	1	1	1	1	1	1	1	1	1
187	13	1	10	11	12	13	2	3	4	5	6	7	8	9	1	1	1	1	1	1	1	1	1	1	1	1	1
188	13	1	10	11	12	13	2	3	4	5	6	7	8	9	1	1	1	1	1	1	1	1	1	1	1	1	1
189	13	1	10	11	12	13	2	3	4	5	6	7	8	9	1	1	1	1	1	1	1	1	1	1	1	1	1
190	13	1	10	11	12	13	2	3	4	5	6	7	8	9	1	1	1	1	1	1	1	1	1	1	1	1	1
191	13	1	10	11	12	13	2	3	4	5	6	7	8	9	1	1	1	1	1	1	1	1	1	1	1	1	1
192	13	1	10	11	12	13	2	3	4	5	6	7	8	9	1	1	1	1	1	1	1	1	1	1	1	1	1
193	10	1	10	11	12	13	3	5	6	7	9				1	0	1	0	1	1	1	0	1	1	1	1	1
194	13	1	10	11	12	13	2	3	4	5	6	7	8	9	1	1	1	1	1	1	1	1	1	1	1	1	1
195	9	1	11	13	2	3	5	7	8	9					1	1	1	0	1	0	1	1	1	0	1	0	1
196	4	11	13	3	9										0	0	1	0	0	0	0	0	1	0	1	0	1
197	12	1	10	11	12	13	2	3	5	6	7	8	9		1	1	1	0	1	1	1	1	1	1	1	1	1
198	13	1	10	11	12	13	2	3	4	5	6	7	8	9	1	1	1	1	1	1	1	1	1	1	1	1	1
199	13	1	10	11	12	13	2	3	4	5	6	7	8	9	1	1	1	1	1	1	1	1	1	1	1	1	1
200	13	1	10	11	12	13	2	3	4	5	6	7	8	9	1	1	1	1	1	1	1	1	1	1	1	1	1
201	13	1	10	11	12	13	2	3	4	5	6	7	8	9	1	1	1	1	1	1	1	1	1	1	1	1	1
202	10	1	10	11	12	13	2	3	5	7	9				1	1	1	0	1	0	1	0	1	1	1	1	1
203	13	1	10	11	12	13	2	3	4	5	6	7	8	9	1	1	1	1	1	1	1	1	1	1	1	1	1
204	13	1	10	11	12	13	2	3	4	5	6	7	8	9	1	1	1	1	1	1	1	1	1	1	1	1	1
205	13	1	10	11	12	13	2	3	4	5	6	7	8	9	1	1	1	1	1	1	1	1	1	1	1	1	1
206	9	10	12	13	2	3	4	5	6	8					0	1	1	1	1	1	0	1	0	1	0	1	1
207	13	1	10	11	12	13	2	3	4	5	6	7	8	9	1	1	1	1	1	1	1	1	1	1	1	1	1
208	7	1	11	13	3	5	7	9							1	0	1	0	1	0	1	0	1	0	1	0	1
209															0	0	0	0	0	0	0	0	0	0	0	0	0
210	13	1	10	11	12	13	2	3	4	5	6	7	8	9	1	1	1	1	1	1	1	1	1	1	1	1	1
211	1	12													0	0	0	0	0	0	0	0	0	0	0	1	0
212															0	0	0	0	0	0	0	0	0	0	0	0	0
213	11	1	10	11	12	13	2	3	5	6	8	9			1	1	1	0	1	1	0	1	1	1	1	1	1
214	12	1	10	11	12	13	2	3	5	6	7	8	9		1	1	1	0	1	1	1	1	1	1	1	1	1
215	1	13													0	0	0	0	0	0	0	0	0	0	0	0	1
216	13	1	10	11	12	13	2	3	4	5	6	7	8	9	1	1	1	1	1	1	1	1	1	1	1	1	1
217	5	1	10	11	13	3									1	0	1	0	0	0	0	0	0	1	1	0	1
218	13	1	10	11	12	13	2	3	4	5	6	7	8	9	1	1	1	1	1	1	1	1	1	1	1	1	1
219	8	1	10	11	13	2	3	5	9						1	1	1	0	1	0	0	0	1	1	1	0	1
220	13	1	10	11	12	13	2	3	4	5	6	7	8	9	1	1	1	1	1	1	1	1	1	1	1	1	1
221	13	1	10	11	12	13	2	3	4	5	6	7	8	9	1	1	1	1	1	1	1	1	1	1	1	1	1
222	13	1	10	11	12	13	2	3	4	5	6	7	8	9	1	1	1	1	1	1	1	1	1	1	1	1	1
223	12	1	10	11	12	13	2	3	5	6	7	8	9		1	1	1	0	1	1	1	1	1	1	1	1	1
224	12	1	10	11	12	13	2	3	5	6	7	8	9		1	1	1	0	1	1	1	1	1	1	1	1	1
225	8	1	10	11	13	2	3	5	9						1	1	1	0	1	0	0	0	1	1	1	0	1
226	13	1	10	11	12	13	2	3	4	5	6	7	8	9	1	1	1	1	1	1	1	1	1	1	1	1	1
227	13	1	10	11	12	13	2	3	4	5	6	7	8	9	1	1	1	1	1	1	1	1	1	1	1	1	1
228	13	1	10	11	12	13	2	3	4	5	6	7	8	9	1	1	1	1	1	1	1	1	1	1	1	1	1
229	13	1	10	11	12	13	2	3	4	5	6	7	8	9	1	1	1	1	1	1	1	1	1	1	1	1	1
230															0	0	0	0	0	0	0	0	0	0	0	0	0
231	1	8													0	0	0	0	0	0	0	1	0	0	0	0	0
232	13	1	10	11	12	13	2	3	4	5	6	7	8	9	1	1	1	1	1	1	1	1	1	1	1	1	1
233	13	1	10	11	12	13	2	3	4	5	6	7	8	9	1	1	1	1	1	1	1	1	1	1	1	1	1
234	13	1	10	11	12	13	2	3	4	5	6	7	8	9	1	1	1	1	1	1	1	1	1	1	1	1	1
235															0	0	0	0	0	0	0	0	0	0	0	0	0
236	12	1	10	11	12	13	2	3	5	6	7	8	9		1	1	1	0	1	1	1	1	1	1	1	1	1
237	3	13	3	9											0	0	1	0	0	0	0	0	1	0	0	0	1
238	13	1	10	11	12	13	2	3	4	5	6	7	8	9	1	1	1	1	1	1	1	1	1	1	1	1	1
239	13	1	10	11	12	13	2	3	4	5	6	7	8	9	1	1	1	1	1	1	1	1	1	1	1	1	1
240	13	1	10	11	12	13	2	3	4	5	6	7	8	9	1	1	1	1	1	1	1	1	1	1	1	1	1
241	13	1	10	11	12	13	2	3	4	5	6	7	8	9	1	1	1	1	1	1	1	1	1	1	1	1	1
242	13	1	10	11	12	13	2	3	4	5	6	7	8	9	1	1	1	1	1	1	1	1	1	1	1	1	1
243	13	1	10	11	12	13	2	3	4	5	6	7	8	9	1	1	1	1	1	1	1	1	1	1	1	1	1
244	13	1	10	11	12	13	2	3	4	5	6	7	8	9	1	1	1	1	1	1	1	1	1	1	1	1	1
245	8	1	10	11	12	13	3	5	9						1	0	1	0	1	0	0	0	1	1	1	1	1
246	12	1	10	11	12	13	2	3	5	6	7	8	9		1	1	1	0	1	1	1	1	1	1	1	1	1
247	13	1	10	11	12	13	2	3	4	5	6	7	8	9	1	1	1	1	1	1	1	1	1	1	1	1	1
248	13	1	10	11	12	13	2	3	4	5	6	7	8	9	1	1	1	1	1	1	1	1	1	1	1	1	1
249	13	1	10	11	12	13	2	3	4	5	6	7	8	9	1	1	1	1	1	1	1	1	1	1	1	1	1
250	13	1	10	11	12	13	2	3	4	5	6	7	8	9	1	1	1	1	1	1	1	1	1	1	1	1	1
251															0	0	0	0	0	0	0	0	0	0	0	0	0
252	6	10	12	2	4	6	8								0	1	0	1	0	1	0	1	0	1	0	1	0
253	13	1	10	11	12	13	2	3	4	5	6	7	8	9	1	1	1	1	1	1	1	1	1	1	1	1	1
254															0	0	0	0	0	0	0	0	0	0	0	0	0
255	13	1	10	11	12	13	2	3	4	5	6	7	8	9	1	1	1	1	1	1	1	1	1	1	1	1	1
256	6	11	12	13	3	5	9								0	0	1	0	1	0	0	0	1	0	1	1	1
257	12	1	10	11	12	13	2	3	5	6	7	8	9		1	1	1	0	1	1	1	1	1	1	1	1	1
258	12	1	10	11	12	13	2	3	5	6	7	8	9		1	1	1	0	1	1	1	1	1	1	1	1	1
259	13	1	10	11	12	13	2	3	4	5	6	7	8	9	1	1	1	1	1	1	1	1	1	1	1	1	1
260	13	1	10	11	12	13	2	3	4	5	6	7	8	9	1	1	1	1	1	1	1	1	1	1	1	1	1
261	12	1	10	11	12	13	2	3	5	6	7	8	9		1	1	1	0	1	1	1	1	1	1	1	1	1
262	12	1	10	11	12	13	2	3	5	6	7	8	9		1	1	1	0	1	1	1	1	1	1	1	1	1
263															0	0	0	0	0	0	0	0	0	0	0	0	0
264	13	1	10	11	12	13	2	3	4	5	6	7	8	9	1	1	1	1	1	1	1	1	1	1	1	1	1
265	12	1	10	11	12	13	2	3	5	6	7	8	9		1	1	1	0	1	1	1	1	1	1	1	1	1
266	6	11	13	3	5	7	9								0	0	1	0	1	0	1	0	1	0	1	0	1
267	12	1	10	11	12	13	2	3	5	6	7	8	9		1	1	1	0	1	1	1	1	1	1	1	1	1
268	12	1	10	11	12	13	2	3	5	6	7	8	9		1	1	1	0	1	1	1	1	1	1	1	1	1
269	13	1	10	11	12	13	2	3	4	5	6	7	8	9	1	1	1	1	1	1	1	1	1	1	1	1	1
270	13	1	10	11	12	13	2	3	4	5	6	7	8	9	1	1	1	1	1	1	1	1	1	1	1	1	1
271	13	1	10	11	12	13	2	3	4	5	6	7	8	9	1	1	1	1	1	1	1	1	1	1	1	1	1
272	6	1	10	11	13	3	5								1	0	1	0	1	0	0	0	0	1	1	0	1
273	6	10	12	2	4	6	8								0	1	0	1	0	1	0	1	0	1	0	1	0
274	12	1	10	11	12	13	2	3	5	6	7	8	9		1	1	1	0	1	1	1	1	1	1	1	1	1
275	13	1	10	11	12	13	2	3	4	5	6	7	8	9	1	1	1	1	1	1	1	1	1	1	1	1	1
276	13	1	10	11	12	13	2	3	4	5	6	7	8	9	1	1	1	1	1	1	1	1	1	1	1	1	1
277	13	1	10	11	12	13	2	3	4	5	6	7	8	9	1	1	1	1	1	1	1	1	1	1	1	1	1
278	10	1	10	11	12	13	2	3	5	6	9				1	1	1	0	1	1	0	0	1	1	1	1	1
279	5	10	11	13	3	9									0	0	1	0	0	0	0	0	1	1	1	0	1
280	13	1	10	11	12	13	2	3	4	5	6	7	8	9	1	1	1	1	1	1	1	1	1	1	1	1	1
281	13	1	10	11	12	13	2	3	4	5	6	7	8	9	1	1	1	1	1	1	1	1	1	1	1	1	1
282	9	10	11	13	2	3	5	6	8	9					0	1	1	0	1	1	0	1	1	1	1	0	1
283	13	1	10	11	12	13	2	3	4	5	6	7	8	9	1	1	1	1	1	1	1	1	1	1	1	1	1
284	13	1	10	11	12	13	2	3	4	5	6	7	8	9	1	1	1	1	1	1	1	1	1	1	1	1	1
285	13	1	10	11	12	13	2	3	4	5	6	7	8	9	1	1	1	1	1	1	1	1	1	1	1	1	1
286	13	1	10	11	12	13	2	3	4	5	6	7	8	9	1	1	1	1	1	1	1	1	1	1	1	1	1
287	12	1	10	11	12	13	2	3	5	6	7	8	9		1	1	1	0	1	1	1	1	1	1	1	1	1
288	13	1	10	11	12	13	2	3	4	5	6	7	8	9	1	1	1	1	1	1	1	1	1	1	1	1	1
289	13	1	10	11	12	13	2	3	4	5	6	7	8	9	1	1	1	1	1	1	1	1	1	1	1	1	1
290	12	1	10	11	12	13	2	3	4	5	6	8	9		1	1	1	1	1	1	0	1	1	1	1	1	1
291	13	1	10	11	12	13	2	3	4	5	6	7	8	9	1	1	1	1	1	1	1	1	1	1	1	1	1
292	13	1	10	11	12	13	2	3	4	5	6	7	8	9	1	1	1	1	1	1	1	1	1	1	1	1	1
293	13	1	10	11	12	13	2	3	4	5	6	7	8	9	1	1	1	1	1	1	1	1	1	1	1	1	1
294															0	0	0	0	0	0	0	0	0	0	0	0	0
295	13	1	10	11	12	13	2	3	4	5	6	7	8	9	1	1	1	1	1	1	1	1	1	1	1	1	1
296	13	1	10	11	12	13	2	3	4	5	6	7	8	9	1	1	1	1	1	1	1	1	1	1	1	1	1
297															0	0	0	0	0	0	0	0	0	0	0	0	0
298	13	1	10	11	12	13	2	3	4	5	6	7	8	9	1	1	1	1	1	1	1	1	1	1	1	1	1
299	10	1	10	11	13	2	3	5	6	8	9				1	1	1	0	1	1	0	1	1	1	1	0	1
300	12	1	10	11	12	13	2	3	5	6	7	8	9		1	1	1	0	1	1	1	1	1	1	1	1	1
301															0	0	0	0	0	0	0	0	0	0	0	0	0
302	12	1	10	11	12	13	2	3	5	6	7	8	9		1	1	1	0	1	1	1	1	1	1	1	1	1
303	12	1	10	11	12	13	2	3	5	6	7	8	9		1	1	1	0	1	1	1	1	1	1	1	1	1
304	6	1	11	13	3	5	9								1	0	1	0	1	0	0	0	1	0	1	0	1
305	13	1	10	11	12	13	2	3	4	5	6	7	8	9	1	1	1	1	1	1	1	1	1	1	1	1	1
306	13	1	10	11	12	13	2	3	4	5	6	7	8	9	1	1	1	1	1	1	1	1	1	1	1	1	1
307	2	11	13												0	0	0	0	0	0	0	0	0	0	1	0	1
308	11	1	10	11	13	2	3	5	6	7	8	9			1	1	1	0	1	1	1	1	1	1	1	0	1
309	12	1	10	11	12	13	2	3	5	6	7	8	9		1	1	1	0	1	1	1	1	1	1	1	1	1
310	13	1	10	11	12	13	2	3	4	5	6	7	8	9	1	1	1	1	1	1	1	1	1	1	1	1	1
311	9	10	11	12	13	2	3	6	8	9					0	1	1	0	0	1	0	1	1	1	1	1	1
312	13	1	10	11	12	13	2	3	4	5	6	7	8	9	1	1	1	1	1	1	1	1	1	1	1	1	1
313	13	1	10	11	12	13	2	3	4	5	6	7	8	9	1	1	1	1	1	1	1	1	1	1	1	1	1
314	13	1	10	11	12	13	2	3	4	5	6	7	8	9	1	1	1	1	1	1	1	1	1	1	1	1	1
315	13	1	10	11	12	13	2	3	4	5	6	7	8	9	1	1	1	1	1	1	1	1	1	1	1	1	1
316															0	0	0	0	0	0	0	0	0	0	0	0	0
317	13	1	10	11	12	13	2	3	4	5	6	7	8	9	1	1	1	1	1	1	1	1	1	1	1	1	1
318	13	1	10	11	12	13	2	3	4	5	6	7	8	9	1	1	1	1	1	1	1	1	1	1	1	1	1
319	13	1	10	11	12	13	2	3	4	5	6	7	8	9	1	1	1	1	1	1	1	1	1	1	1	1	1
320	13	1	10	11	12	13	2	3	4	5	6	7	8	9	1	1	1	1	1	1	1	1	1	1	1	1	1
321	13	1	10	11	12	13	2	3	4	5	6	7	8	9	1	1	1	1	1	1	1	1	1	1	1	1	1
322	8	1	10	11	12	13	2	3	9						1	1	1	0	0	0	0	0	1	1	1	1	1
323	10	1	11	12	13	2	3	5	6	8	9				1	1	1	0	1	1	0	1	1	0	1	1	1
324	10	10	11	12	13	2	3	5	6	8	9				0	1	1	0	1	1	0	1	1	1	1	1	1
325	13	1	10	11	12	13	2	3	4	5	6	7	8	9	1	1	1	1	1	1	1	1	1	1	1	1	1
326															0	0	0	0	0	0	0	0	0	0	0	0	0
327	13	1	10	11	12	13	2	3	4	5	6	7	8	9	1	1	1	1	1	1	1	1	1	1	1	1	1
328															0	0	0	0	0	0	0	0	0	0	0	0	0
329	13	1	10	11	12	13	2	3	4	5	6	7	8	9	1	1	1	1	1	1	1	1	1	1	1	1	1
330	7	11	12	13	2	3	5	9							0	1	1	0	1	0	0	0	1	0	1	1	1
331	3	1	13	3											1	0	1	0	0	0	0	0	0	0	0	0	1
332															0	0	0	0	0	0	0	0	0	0	0	0	0
333	13	1	10	11	12	13	2	3	4	5	6	7	8	9	1	1	1	1	1	1	1	1	1	1	1	1	1
334	13	1	10	11	12	13	2	3	4	5	6	7	8	9	1	1	1	1	1	1	1	1	1	1	1	1	1
335	13	1	10	11	12	13	2	3	4	5	6	7	8	9	1	1	1	1	1	1	1	1	1	1	1	1	1
336	13	1	10	11	12	13	2	3	4	5	6	7	8	9	1	1	1	1	1	1	1	1	1	1	1	1	1
337	2	11	8												0	0	0	0	0	0	0	1	0	0	1	0	0
338	13	1	10	11	12	13	2	3	4	5	6	7	8	9	1	1	1	1	1	1	1	1	1	1	1	1	1
339	13	1	10	11	12	13	2	3	4	5	6	7	8	9	1	1	1	1	1	1	1	1	1	1	1	1	1
340	13	1	10	11	12	13	2	3	4	5	6	7	8	9	1	1	1	1	1	1	1	1	1	1	1	1	1
341															0	0	0	0	0	0	0	0	0	0	0	0	0
342	13	1	10	11	12	13	2	3	4	5	6	7	8	9	1	1	1	1	1	1	1	1	1	1	1	1	1
343															0	0	0	0	0	0	0	0	0	0	0	0	0
344	13	1	10	11	12	13	2	3	4	5	6	7	8	9	1	1	1	1	1	1	1	1	1	1	1	1	1
345	4	11	13	3	9										0	0	1	0	0	0	0	0	1	0	1	0	1
346	13	1	10	11	12	13	2	3	4	5	6	7	8	9	1	1	1	1	1	1	1	1	1	1	1	1	1
347															0	0	0	0	0	0	0	0	0	0	0	0	0
348	13	1	10	11	12	13	2	3	4	5	6	7	8	9	1	1	1	1	1	1	1	1	1	1	1	1	1
349	13	1	10	11	12	13	2	3	4	5	6	7	8	9	1	1	1	1	1	1	1	1	1	1	1	1	1
350	13	1	10	11	12	13	2	3	4	5	6	7	8	9	1	1	1	1	1	1	1	1	1	1	1	1	1
351	12	1	10	11	12	13	2	3	5	6	7	8	9		1	1	1	0	1	1	1	1	1	1	1	1	1
352	7	1	11	13	3	5	7	9							1	0	1	0	1	0	1	0	1	0	1	0	1
353	13	1	10	11	12	13	2	3	4	5	6	7	8	9	1	1	1	1	1	1	1	1	1	1	1	1	1
354	9	10	12	2	3	4	5	6	7	8					0	1	1	1	1	1	1	1	0	1	0	1	0
355	13	1	10	11	12	13	2	3	4	5	6	7	8	9	1	1	1	1	1	1	1	1	1	1	1	1	1
356	13	1	10	11	12	13	2	3	4	5	6	7	8	9	1	1	1	1	1	1	1	1	1	1	1	1	1
357	13	1	10	11	12	13	2	3	4	5	6	7	8	9	1	1	1	1	1	1	1	1	1	1	1	1	1
358															0	0	0	0	0	0	0	0	0	0	0	0	0
359	13	1	10	11	12	13	2	3	4	5	6	7	8	9	1	1	1	1	1	1	1	1	1	1	1	1	1
360	13	1	10	11	12	13	2	3	4	5	6	7	8	9	1	1	1	1	1	1	1	1	1	1	1	1	1
361	5	11	13	3	5	9									0	0	1	0	1	0	0	0	1	0	1	0	1
362	13	1	10	11	12	13	2	3	4	5	6	7	8	9	1	1	1	1	1	1	1	1	1	1	1	1	1
363	11	1	10	11	12	13	2	3	5	6	8	9			1	1	1	0	1	1	0	1	1	1	1	1	1
364	1	9													0	0	0	0	0	0	0	0	1	0	0	0	0
365	7	1	11	13	3	5	7	9							1	0	1	0	1	0	1	0	1	0	1	0	1
366	7	10	11	13	3	6	8	9							0	0	1	0	0	1	0	1	1	1	1	0	1
367	13	1	10	11	12	13	2	3	4	5	6	7	8	9	1	1	1	1	1	1	1	1	1	1	1	1	1
368	13	1	10	11	12	13	2	3	4	5	6	7	8	9	1	1	1	1	1	1	1	1	1	1	1	1	1
369	13	1	10	11	12	13	2	3	4	5	6	7	8	9	1	1	1	1	1	1	1	1	1	1	1	1	1
370															0	0	0	0	0	0	0	0	0	0	0	0	0
371	13	1	10	11	12	13	2	3	4	5	6	7	8	9	1	1	1	1	1	1	1	1	1	1	1	1	1
372	13	1	10	11	12	13	2	3	4	5	6	7	8	9	1	1	1	1	1	1	1	1	1	1	1	1	1
373	4	1	11	13	3										1	0	1	0	0	0	0	0	0	0	1	0	1
374	6	1	11	13	3	5	9								1	0	1	0	1	0	0	0	1	0	1	0	1
375	13	1	10	11	12	13	2	3	4	5	6	7	8	9	1	1	1	1	1	1	1	1	1	1	1	1	1
376	13	1	10	11	12	13	2	3	4	5	6	7	8	9	1	1	1	1	1	1	1	1	1	1	1	1	1
377	13	1	10	11	12	13	2	3	4	5	6	7	8	9	1	1	1	1	1	1	1	1	1	1	1	1	1
378	13	1	10	11	12	13	2	3	4	5	6	7	8	9	1	1	1	1	1	1	1	1	1	1	1	1	1
379															0	0	0	0	0	0	0	0	0	0	0	0	0
380	13	1	10	11	12	13	2	3	4	5	6	7	8	9	1	1	1	1	1	1	1	1	1	1	1	1	1
381	11	10	11	12	13	2	3	5	6	7	8	9			0	1	1	0	1	1	1	1	1	1	1	1	1
382	13	1	10	11	12	13	2	3	4	5	6	7	8	9	1	1	1	1	1	1	1	1	1	1	1	1	1
383	13	1	10	11	12	13	2	3	4	5	6	7	8	9	1	1	1	1	1	1	1	1	1	1	1	1	1
384	11	1	10	11	12	13	2	3	5	6	8	9			1	1	1	0	1	1	0	1	1	1	1	1	1
385	13	1	10	11	12	13	2	3	4	5	6	7	8	9	1	1	1	1	1	1	1	1	1	1	1	1	1
386	7	1	11	13	3	5	7	9							1	0	1	0	1	0	1	0	1	0	1	0	1
387															0	0	0	0	0	0	0	0	0	0	0	0	0
388	11	1	10	11	12	13	2	3	5	6	8	9			1	1	1	0	1	1	0	1	1	1	1	1	1
389	13	1	10	11	12	13	2	3	4	5	6	7	8	9	1	1	1	1	1	1	1	1	1	1	1	1	1
390	13	1	10	11	12	13	2	3	4	5	6	7	8	9	1	1	1	1	1	1	1	1	1	1	1	1	1
391	1	2													0	1	0	0	0	0	0	0	0	0	0	0	0
392	13	1	10	11	12	13	2	3	4	5	6	7	8	9	1	1	1	1	1	1	1	1	1	1	1	1	1
393	12	1	10	11	12	13	2	3	5	6	7	8	9		1	1	1	0	1	1	1	1	1	1	1	1	1
394	13	1	10	11	12	13	2	3	4	5	6	7	8	9	1	1	1	1	1	1	1	1	1	1	1	1	1
395	13	1	10	11	12	13	2	3	4	5	6	7	8	9	1	1	1	1	1	1	1	1	1	1	1	1	1
396	13	1	10	11	12	13	2	3	4	5	6	7	8	9	1	1	1	1	1	1	1	1	1	1	1	1	1
397	6	10	12	2	4	6	8								0	1	0	1	0	1	0	1	0	1	0	1	0
398	13	1	10	11	12	13	2	3	4	5	6	7	8	9	1	1	1	1	1	1	1	1	1	1	1	1	1
399	13	1	10	11	12	13	2	3	4	5	6	7	8	9	1	1	1	1	1	1	1	1	1	1	1	1	1
400															0	0	0	0	0	0	0	0	0	0	0	0	0
401	13	1	10	11	12	13	2	3	4	5	6	7	8	9	1	1	1	1	1	1	1	1	1	1	1	1	1
402	11	1	10	11	12	13	2	3	4	5	6	8			1	1	1	1	1	1	0	1	0	1	1	1	1
403	12	10	11	12	13	2	3	4	5	6	7	8	9		0	1	1	1	1	1	1	1	1	1	1	1	1
404	13	1	10	11	12	13	2	3	4	5	6	7	8	9	1	1	1	1	1	1	1	1	1	1	1	1	1
405	5	1	11	13	3	9									1	0	1	0	0	0	0	0	1	0	1	0	1
406	12	1	10	11	12	13	2	3	5	6	7	8	9		1	1	1	0	1	1	1	1	1	1	1	1	1
407	13	1	10	11	12	13	2	3	4	5	6	7	8	9	1	1	1	1	1	1	1	1	1	1	1	1	1
408	11	1	10	11	12	13	2	3	5	6	8	9			1	1	1	0	1	1	0	1	1	1	1	1	1
409	13	1	10	11	12	13	2	3	4	5	6	7	8	9	1	1	1	1	1	1	1	1	1	1	1	1	1
410	13	1	10	11	12	13	2	3	4	5	6	7	8	9	1	1	1	1	1	1	1	1	1	1	1	1	1
411	12	1	10	11	12	13	2	3	5	6	7	8	9		1	1	1	0	1	1	1	1	1	1	1	1	1
412															0	0	0	0	0	0	0	0	0	0	0	0	0
413	13	1	10	11	12	13	2	3	4	5	6	7	8	9	1	1	1	1	1	1	1	1	1	1	1	1	1
414	11	1	10	11	12	13	2	3	5	7	8	9			1	1	1	0	1	0	1	1	1	1	1	1	1
415	1	3													0	0	1	0	0	0	0	0	0	0	0	0	0
416	12	1	10	11	12	13	2	3	4	5	6	8	9		1	1	1	1	1	1	0	1	1	1	1	1	1
417	13	1	10	11	12	13	2	3	4	5	6	7	8	9	1	1	1	1	1	1	1	1	1	1	1	1	1
418	13	1	10	11	12	13	2	3	4	5	6	7	8	9	1	1	1	1	1	1	1	1	1	1	1	1	1
419	13	1	10	11	12	13	2	3	4	5	6	7	8	9	1	1	1	1	1	1	1	1	1	1	1	1	1
420	13	1	10	11	12	13	2	3	4	5	6	7	8	9	1	1	1	1	1	1	1	1	1	1	1	1	1
421	13	1	10	11	12	13	2	3	4	5	6	7	8	9	1	1	1	1	1	1	1	1	1	1	1	1	1
422	13	1	10	11	12	13	2	3	4	5	6	7	8	9	1	1	1	1	1	1	1	1	1	1	1	1	1
423	13	1	10	11	12	13	2	3	4	5	6	7	8	9	1	1	1	1	1	1	1	1	1	1	1	1	1
424	13	1	10	11	12	13	2	3	4	5	6	7	8	9	1	1	1	1	1	1	1	1	1	1	1	1	1
425	13	1	10	11	12	13	2	3	4	5	6	7	8	9	1	1	1	1	1	1	1	1	1	1	1	1	1
426	13	1	10	11	12	13	2	3	4	5	6	7	8	9	1	1	1	1	1	1	1	1	1	1	1	1	1
427															0	0	0	0	0	0	0	0	0	0	0	0	0
428	13	1	10	11	12	13	2	3	4	5	6	7	8	9	1	1	1	1	1	1	1	1	1	1	1	1	1
429	12	1	10	11	12	13	2	3	5	6	7	8	9		1	1	1	0	1	1	1	1	1	1	1	1	1
430															0	0	0	0	0	0	0	0	0	0	0	0	0
431	3	1	13	5											1	0	0	0	1	0	0	0	0	0	0	0	1
432	12	1	10	11	12	13	2	3	5	6	7	8	9		1	1	1	0	1	1	1	1	1	1	1	1	1
433	11	1	10	11	12	13	2	3	5	6	8	9			1	1	1	0	1	1	0	1	1	1	1	1	1
434	13	1	10	11	12	13	2	3	4	5	6	7	8	9	1	1	1	1	1	1	1	1	1	1	1	1	1
435	13	1	10	11	12	13	2	3	4	5	6	7	8	9	1	1	1	1	1	1	1	1	1	1	1	1	1
436	13	1	10	11	12	13	2	3	4	5	6	7	8	9	1	1	1	1	1	1	1	1	1	1	1	1	1
437	12	1	10	11	12	13	2	3	5	6	7	8	9		1	1	1	0	1	1	1	1	1	1	1	1	1
438	9	1	11	12	13	2	3	5	8	9					1	1	1	0	1	0	0	1	1	0	1	1	1
439	13	1	10	11	12	13	2	3	4	5	6	7	8	9	1	1	1	1	1	1	1	1	1	1	1	1	1
440	13	1	10	11	12	13	2	3	4	5	6	7	8	9	1	1	1	1	1	1	1	1	1	1	1	1	1
441	6	10	12	2	4	6	8								0	1	0	1	0	1	0	1	0	1	0	1	0
442	13	1	10	11	12	13	2	3	4	5	6	7	8	9	1	1	1	1	1	1	1	1	1	1	1	1	1
443															0	0	0	0	0	0	0	0	0	0	0	0	0
444	6	10	12	2	4	6	8								0	1	0	1	0	1	0	1	0	1	0	1	0
445	13	1	10	11	12	13	2	3	4	5	6	7	8	9	1	1	1	1	1	1	1	1	1	1	1	1	1
446	13	1	10	11	12	13	2	3	4	5	6	7	8	9	1	1	1	1	1	1	1	1	1	1	1	1	1
447	13	1	10	11	12	13	2	3	4	5	6	7	8	9	1	1	1	1	1	1	1	1	1	1	1	1	1
448	5	11	13	3	6	9									0	0	1	0	0	1	0	0	1	0	1	0	1
449	11	1	10	11	12	13	2	3	5	6	8	9			1	1	1	0	1	1	0	1	1	1	1	1	1
450	12	1	10	11	12	13	2	3	5	6	7	8	9		1	1	1	0	1	1	1	1	1	1	1	1	1
451	4	11	13	3	9										0	0	1	0	0	0	0	0	1	0	1	0	1
452	10	1	10	11	13	2	3	5	6	8	9				1	1	1	0	1	1	0	1	1	1	1	0	1
453	11	1	10	11	13	2	3	4	5	6	8	9			1	1	1	1	1	1	0	1	1	1	1	0	1
454	13	1	10	11	12	13	2	3	4	5	6	7	8	9	1	1	1	1	1	1	1	1	1	1	1	1	1
455	13	1	10	11	12	13	2	3	4	5	6	7	8	9	1	1	1	1	1	1	1	1	1	1	1	1	1
456	13	1	10	11	12	13	2	3	4	5	6	7	8	9	1	1	1	1	1	1	1	1	1	1	1	1	1
457	8	1	10	11	13	2	3	5	9						1	1	1	0	1	0	0	0	1	1	1	0	1
458	13	1	10	11	12	13	2	3	4	5	6	7	8	9	1	1	1	1	1	1	1	1	1	1	1	1	1
459	13	1	10	11	12	13	2	3	4	5	6	7	8	9	1	1	1	1	1	1	1	1	1	1	1	1	1
460	13	1	10	11	12	13	2	3	4	5	6	7	8	9	1	1	1	1	1	1	1	1	1	1	1	1	1
461	13	1	10	11	12	13	2	3	4	5	6	7	8	9	1	1	1	1	1	1	1	1	1	1	1	1	1
462															0	0	0	0	0	0	0	0	0	0	0	0	0
463	13	1	10	11	12	13	2	3	4	5	6	7	8	9	1	1	1	1	1	1	1	1	1	1	1	1	1
464															0	0	0	0	0	0	0	0	0	0	0	0	0
465	11	10	11	12	13	2	3	4	5	6	8	9			0	1	1	1	1	1	0	1	1	1	1	1	1
466	1	8													0	0	0	0	0	0	0	1	0	0	0	0	0
467	11	10	11	12	13	2	3	4	5	6	8	9			0	1	1	1	1	1	0	1	1	1	1	1	1
468	13	1	10	11	12	13	2	3	4	5	6	7	8	9	1	1	1	1	1	1	1	1	1	1	1	1	1
469															0	0	0	0	0	0	0	0	0	0	0	0	0
470	13	1	10	11	12	13	2	3	4	5	6	7	8	9	1	1	1	1	1	1	1	1	1	1	1	1	1
471	13	1	10	11	12	13	2	3	4	5	6	7	8	9	1	1	1	1	1	1	1	1	1	1	1	1	1
472	13	1	10	11	12	13	2	3	4	5	6	7	8	9	1	1	1	1	1	1	1	1	1	1	1	1	1
473	2	11	3												0	0	1	0	0	0	0	0	0	0	1	0	0
474	5	1	11	13	3	9									1	0	1	0	0	0	0	0	1	0	1	0	1
475	13	1	10	11	12	13	2	3	4	5	6	7	8	9	1	1	1	1	1	1	1	1	1	1	1	1	1
476	12	1	10	11	12	13	2	3	4	5	6	8	9		1	1	1	1	1	1	0	1	1	1	1	1	1
477	13	1	10	11	12	13	2	3	4	5	6	7	8	9	1	1	1	1	1	1	1	1	1	1	1	1	1
478	5	11	13	3	5	9									0	0	1	0	1	0	0	0	1	0	1	0	1
479	13	1	10	11	12	13	2	3	4	5	6	7	8	9	1	1	1	1	1	1	1	1	1	1	1	1	1
480	13	1	10	11	12	13	2	3	4	5	6	7	8	9	1	1	1	1	1	1	1	1	1	1	1	1	1
481	7	10	12	2	4	6	7	8							0	1	0	1	0	1	1	1	0	1	0	1	0
482	13	1	10	11	12	13	2	3	4	5	6	7	8	9	1	1	1	1	1	1	1	1	1	1	1	1	1
483	13	1	10	11	12	13	2	3	4	5	6	7	8	9	1	1	1	1	1	1	1	1	1	1	1	1	1
484	13	1	10	11	12	13	2	3	4	5	6	7	8	9	1	1	1	1	1	1	1	1	1	1	1	1	1
485															0	0	0	0	0	0	0	0	0	0	0	0	0
486	4	10	12	2	8										0	1	0	0	0	0	0	1	0	1	0	1	0
487	13	1	10	11	12	13	2	3	4	5	6	7	8	9	1	1	1	1	1	1	1	1	1	1	1	1	1
488	13	1	10	11	12	13	2	3	4	5	6	7	8	9	1	1	1	1	1	1	1	1	1	1	1	1	1
489	13	1	10	11	12	13	2	3	4	5	6	7	8	9	1	1	1	1	1	1	1	1	1	1	1	1	1
490	13	1	10	11	12	13	2	3	4	5	6	7	8	9	1	1	1	1	1	1	1	1	1	1	1	1	1
491	12	1	10	11	12	13	2	3	5	6	7	8	9		1	1	1	0	1	1	1	1	1	1	1	1	1
492	13	1	10	11	12	13	2	3	4	5	6	7	8	9	1	1	1	1	1	1	1	1	1	1	1	1	1
493	13	1	10	11	12	13	2	3	4	5	6	7	8	9	1	1	1	1	1	1	1	1	1	1	1	1	1
494	13	1	10	11	12	13	2	3	4	5	6	7	8	9	1	1	1	1	1	1	1	1	1	1	1	1	1
495	13	1	10	11	12	13	2	3	4	5	6	7	8	9	1	1	1	1	1	1	1	1	1	1	1	1	1
496	4	11	13	3	6										0	0	1	0	0	1	0	0	0	0	1	0	1
497	8	10	12	13	2	4	6	8	9						0	1	0	1	0	1	0	1	1	1	0	1	1
498	13	1	10	11	12	13	2	3	4	5	6	7	8	9	1	1	1	1	1	1	1	1	1	1	1	1	1
499	12	1	10	11	12	13	2	3	5	6	7	8	9		1	1	1	0	1	1	1	1	1	1	1	1	1
500	13	1	10	11	12	13	2	3	4	5	6	7	8	9	1	1	1	1	1	1	1	1	1	1	1	1	1
501	13	1	10	11	12	13	2	3	4	5	6	7	8	9	1	1	1	1	1	1	1	1	1	1	1	1	1
502	13	1	10	11	12	13	2	3	4	5	6	7	8	9	1	1	1	1	1	1	1	1	1	1	1	1	1
503	13	1	10	11	12	13	2	3	4	5	6	7	8	9	1	1	1	1	1	1	1	1	1	1	1	1	1
504	13	1	10	11	12	13	2	3	4	5	6	7	8	9	1	1	1	1	1	1	1	1	1	1	1	1	1
505	13	1	10	11	12	13	2	3	4	5	6	7	8	9	1	1	1	1	1	1	1	1	1	1	1	1	1
506	9	1	10	11	13	3	5	7	8	9					1	0	1	0	1	0	1	1	1	1	1	0	1
507	6	10	12	2	4	6	8								0	1	0	1	0	1	0	1	0	1	0	1	0
508	13	1	10	11	12	13	2	3	4	5	6	7	8	9	1	1	1	1	1	1	1	1	1	1	1	1	1
509	13	1	10	11	12	13	2	3	4	5	6	7	8	9	1	1	1	1	1	1	1	1	1	1	1	1	1
510	13	1	10	11	12	13	2	3	4	5	6	7	8	9	1	1	1	1	1	1	1	1	1	1	1	1	1
511	13	1	10	11	12	13	2	3	4	5	6	7	8	9	1	1	1	1	1	1	1	1	1	1	1	1	1
512	11	1	10	11	12	13	2	3	5	6	8	9			1	1	1	0	1	1	0	1	1	1	1	1	1
513	13	1	10	11	12	13	2	3	4	5	6	7	8	9	1	1	1	1	1	1	1	1	1	1	1	1	1
514	13	1	10	11	12	13	2	3	4	5	6	7	8	9	1	1	1	1	1	1	1	1	1	1	1	1	1
515															0	0	0	0	0	0	0	0	0	0	0	0	0
516	13	1	10	11	12	13	2	3	4	5	6	7	8	9	1	1	1	1	1	1	1	1	1	1	1	1	1
517	13	1	10	11	12	13	2	3	4	5	6	7	8	9	1	1	1	1	1	1	1	1	1	1	1	1	1
518	10	1	10	11	13	2	3	5	6	8	9				1	1	1	0	1	1	0	1	1	1	1	0	1
519	12	1	10	11	12	13	2	3	4	5	6	8	9		1	1	1	1	1	1	0	1	1	1	1	1	1
520	13	1	10	11	12	13	2	3	4	5	6	7	8	9	1	1	1	1	1	1	1	1	1	1	1	1	1
521	13	1	10	11	12	13	2	3	4	5	6	7	8	9	1	1	1	1	1	1	1	1	1	1	1	1	1
522															0	0	0	0	0	0	0	0	0	0	0	0	0
523	13	1	10	11	12	13	2	3	4	5	6	7	8	9	1	1	1	1	1	1	1	1	1	1	1	1	1
524	6	10	12	2	4	6	8								0	1	0	1	0	1	0	1	0	1	0	1	0
525	13	1	10	11	12	13	2	3	4	5	6	7	8	9	1	1	1	1	1	1	1	1	1	1	1	1	1
526	12	1	10	11	12	13	2	3	4	5	6	8	9		1	1	1	1	1	1	0	1	1	1	1	1	1
527	13	1	10	11	12	13	2	3	4	5	6	7	8	9	1	1	1	1	1	1	1	1	1	1	1	1	1
528															0	0	0	0	0	0	0	0	0	0	0	0	0
529	13	1	10	11	12	13	2	3	4	5	6	7	8	9	1	1	1	1	1	1	1	1	1	1	1	1	1
530	13	1	10	11	12	13	2	3	4	5	6	7	8	9	1	1	1	1	1	1	1	1	1	1	1	1	1
531	13	1	10	11	12	13	2	3	4	5	6	7	8	9	1	1	1	1	1	1	1	1	1	1	1	1	1
532	13	1	10	11	12	13	2	3	4	5	6	7	8	9	1	1	1	1	1	1	1	1	1	1	1	1	1
533	13	1	10	11	12	13	2	3	4	5	6	7	8	9	1	1	1	1	1	1	1	1	1	1	1	1	1
534	12	1	10	11	12	13	2	3	4	5	6	8	9		1	1	1	1	1	1	0	1	1	1	1	1	1
535	13	1	10	11	12	13	2	3	4	5	6	7	8	9	1	1	1	1	1	1	1	1	1	1	1	1	1
536	13	1	10	11	12	13	2	3	4	5	6	7	8	9	1	1	1	1	1	1	1	1	1	1	1	1	1
537															0	0	0	0	0	0	0	0	0	0	0	0	0
538	13	1	10	11	12	13	2	3	4	5	6	7	8	9	1	1	1	1	1	1	1	1	1	1	1	1	1
539	13	1	10	11	12	13	2	3	4	5	6	7	8	9	1	1	1	1	1	1	1	1	1	1	1	1	1
540															0	0	0	0	0	0	0	0	0	0	0	0	0
541															0	0	0	0	0	0	0	0	0	0	0	0	0
542	13	1	10	11	12	13	2	3	4	5	6	7	8	9	1	1	1	1	1	1	1	1	1	1	1	1	1
543	13	1	10	11	12	13	2	3	4	5	6	7	8	9	1	1	1	1	1	1	1	1	1	1	1	1	1
544	13	1	10	11	12	13	2	3	4	5	6	7	8	9	1	1	1	1	1	1	1	1	1	1	1	1	1
545	13	1	10	11	12	13	2	3	4	5	6	7	8	9	1	1	1	1	1	1	1	1	1	1	1	1	1
546															0	0	0	0	0	0	0	0	0	0	0	0	0
547	13	1	10	11	12	13	2	3	4	5	6	7	8	9	1	1	1	1	1	1	1	1	1	1	1	1	1
548	13	1	10	11	12	13	2	3	4	5	6	7	8	9	1	1	1	1	1	1	1	1	1	1	1	1	1
549	13	1	10	11	12	13	2	3	4	5	6	7	8	9	1	1	1	1	1	1	1	1	1	1	1	1	1
550	6	10	12	2	4	6	8								0	1	0	1	0	1	0	1	0	1	0	1	0
551	6	10	12	2	4	6	8								0	1	0	1	0	1	0	1	0	1	0	1	0
552	13	1	10	11	12	13	2	3	4	5	6	7	8	9	1	1	1	1	1	1	1	1	1	1	1	1	1
553	13	1	10	11	12	13	2	3	4	5	6	7	8	9	1	1	1	1	1	1	1	1	1	1	1	1	1
554	6	10	12	2	4	6	8								0	1	0	1	0	1	0	1	0	1	0	1	0
555	13	1	10	11	12	13	2	3	4	5	6	7	8	9	1	1	1	1	1	1	1	1	1	1	1	1	1
556	1	11													0	0	0	0	0	0	0	0	0	0	1	0	0
557	13	1	10	11	12	13	2	3	4	5	6	7	8	9	1	1	1	1	1	1	1	1	1	1	1	1	1
558	10	10	11	12	13	2	3	5	6	8	9				0	1	1	0	1	1	0	1	1	1	1	1	1
559	13	1	10	11	12	13	2	3	4	5	6	7	8	9	1	1	1	1	1	1	1	1	1	1	1	1	1
560	13	1	10	11	12	13	2	3	4	5	6	7	8	9	1	1	1	1	1	1	1	1	1	1	1	1	1
561	12	1	10	11	12	13	2	3	5	6	7	8	9		1	1	1	0	1	1	1	1	1	1	1	1	1
562	13	1	10	11	12	13	2	3	4	5	6	7	8	9	1	1	1	1	1	1	1	1	1	1	1	1	1
563															0	0	0	0	0	0	0	0	0	0	0	0	0
564	13	1	10	11	12	13	2	3	4	5	6	7	8	9	1	1	1	1	1	1	1	1	1	1	1	1	1
565	11	10	11	12	13	2	3	5	6	7	8	9			0	1	1	0	1	1	1	1	1	1	1	1	1
566															0	0	0	0	0	0	0	0	0	0	0	0	0
567	5	11	13	3	5	9									0	0	1	0	1	0	0	0	1	0	1	0	1
568															0	0	0	0	0	0	0	0	0	0	0	0	0
569	13	1	10	11	12	13	2	3	4	5	6	7	8	9	1	1	1	1	1	1	1	1	1	1	1	1	1
570	13	1	10	11	12	13	2	3	4	5	6	7	8	9	1	1	1	1	1	1	1	1	1	1	1	1	1
571	10	10	11	12	13	2	3	4	5	6	8				0	1	1	1	1	1	0	1	0	1	1	1	1
572	1	12													0	0	0	0	0	0	0	0	0	0	0	1	0
573	6	10	12	2	4	6	8								0	1	0	1	0	1	0	1	0	1	0	1	0
574	13	1	10	11	12	13	2	3	4	5	6	7	8	9	1	1	1	1	1	1	1	1	1	1	1	1	1
575															0	0	0	0	0	0	0	0	0	0	0	0	0
576	13	1	10	11	12	13	2	3	4	5	6	7	8	9	1	1	1	1	1	1	1	1	1	1	1	1	1
577	13	1	10	11	12	13	2	3	4	5	6	7	8	9	1	1	1	1	1	1	1	1	1	1	1	1	1
578	13	1	10	11	12	13	2	3	4	5	6	7	8	9	1	1	1	1	1	1	1	1	1	1	1	1	1
579	13	1	10	11	12	13	2	3	4	5	6	7	8	9	1	1	1	1	1	1	1	1	1	1	1	1	1
580															0	0	0	0	0	0	0	0	0	0	0	0	0
581	13	1	10	11	12	13	2	3	4	5	6	7	8	9	1	1	1	1	1	1	1	1	1	1	1	1	1
582															0	0	0	0	0	0	0	0	0	0	0	0	0
583	13	1	10	11	12	13	2	3	4	5	6	7	8	9	1	1	1	1	1	1	1	1	1	1	1	1	1
584	13	1	10	11	12	13	2	3	4	5	6	7	8	9	1	1	1	1	1	1	1	1	1	1	1	1	1
585	13	1	10	11	12	13	2	3	4	5	6	7	8	9	1	1	1	1	1	1	1	1	1	1	1	1	1
586	13	1	10	11	12	13	2	3	4	5	6	7	8	9	1	1	1	1	1	1	1	1	1	1	1	1	1
587															0	0	0	0	0	0	0	0	0	0	0	0	0
588	13	1	10	11	12	13	2	3	4	5	6	7	8	9	1	1	1	1	1	1	1	1	1	1	1	1	1
589															0	0	0	0	0	0	0	0	0	0	0	0	0
590	13	1	10	11	12	13	2	3	4	5	6	7	8	9	1	1	1	1	1	1	1	1	1	1	1	1	1
591	13	1	10	11	12	13	2	3	4	5	6	7	8	9	1	1	1	1	1	1	1	1	1	1	1	1	1
592	13	1	10	11	12	13	2	3	4	5	6	7	8	9	1	1	1	1	1	1	1	1	1	1	1	1	1
593	3	5	6	8											0	0	0	0	1	1	0	1	0	0	0	0	0
594	13	1	10	11	12	13	2	3	4	5	6	7	8	9	1	1	1	1	1	1	1	1	1	1	1	1	1
595	13	1	10	11	12	13	2	3	4	5	6	7	8	9	1	1	1	1	1	1	1	1	1	1	1	1	1
596															0	0	0	0	0	0	0	0	0	0	0	0	0
597	13	1	10	11	12	13	2	3	4	5	6	7	8	9	1	1	1	1	1	1	1	1	1	1	1	1	1
598	9	10	11	12	13	3	5	6	8	9					0	0	1	0	1	1	0	1	1	1	1	1	1
599	12	1	10	11	12	13	2	3	5	6	7	8	9		1	1	1	0	1	1	1	1	1	1	1	1	1
600	12	1	10	11	12	13	2	3	5	6	7	8	9		1	1	1	0	1	1	1	1	1	1	1	1	1
601	5	1	11	13	3	9									1	0	1	0	0	0	0	0	1	0	1	0	1
602	12	1	10	11	12	13	2	3	5	6	7	8	9		1	1	1	0	1	1	1	1	1	1	1	1	1
603	11	1	10	11	12	13	2	3	5	6	8	9			1	1	1	0	1	1	0	1	1	1	1	1	1
604	13	1	10	11	12	13	2	3	4	5	6	7	8	9	1	1	1	1	1	1	1	1	1	1	1	1	1
605	13	1	10	11	12	13	2	3	4	5	6	7	8	9	1	1	1	1	1	1	1	1	1	1	1	1	1
606	13	1	10	11	12	13	2	3	4	5	6	7	8	9	1	1	1	1	1	1	1	1	1	1	1	1	1
607	12	1	10	11	12	13	2	3	5	6	7	8	9		1	1	1	0	1	1	1	1	1	1	1	1	1
608															0	0	0	0	0	0	0	0	0	0	0	0	0
609	13	1	10	11	12	13	2	3	4	5	6	7	8	9	1	1	1	1	1	1	1	1	1	1	1	1	1
610															0	0	0	0	0	0	0	0	0	0	0	0	0
611	13	1	10	11	12	13	2	3	4	5	6	7	8	9	1	1	1	1	1	1	1	1	1	1	1	1	1
612	13	1	10	11	12	13	2	3	4	5	6	7	8	9	1	1	1	1	1	1	1	1	1	1	1	1	1
613	13	1	10	11	12	13	2	3	4	5	6	7	8	9	1	1	1	1	1	1	1	1	1	1	1	1	1
614	1	10													0	0	0	0	0	0	0	0	0	1	0	0	0
615	6	10	12	2	4	6	8								0	1	0	1	0	1	0	1	0	1	0	1	0
616	13	1	10	11	12	13	2	3	4	5	6	7	8	9	1	1	1	1	1	1	1	1	1	1	1	1	1
617															0	0	0	0	0	0	0	0	0	0	0	0	0
618	13	1	10	11	12	13	2	3	4	5	6	7	8	9	1	1	1	1	1	1	1	1	1	1	1	1	1
619	2	2	6												0	1	0	0	0	1	0	0	0	0	0	0	0
620	13	1	10	11	12	13	2	3	4	5	6	7	8	9	1	1	1	1	1	1	1	1	1	1	1	1	1
621	11	1	10	11	12	13	2	3	5	6	7	9			1	1	1	0	1	1	1	0	1	1	1	1	1
622															0	0	0	0	0	0	0	0	0	0	0	0	0
623	13	1	10	11	12	13	2	3	4	5	6	7	8	9	1	1	1	1	1	1	1	1	1	1	1	1	1
624	8	1	11	13	2	3	5	6	9						1	1	1	0	1	1	0	0	1	0	1	0	1
625	13	1	10	11	12	13	2	3	4	5	6	7	8	9	1	1	1	1	1	1	1	1	1	1	1	1	1
626	11	1	10	11	12	13	2	3	5	6	7	9			1	1	1	0	1	1	1	0	1	1	1	1	1
627	13	1	10	11	12	13	2	3	4	5	6	7	8	9	1	1	1	1	1	1	1	1	1	1	1	1	1
628	13	1	10	11	12	13	2	3	4	5	6	7	8	9	1	1	1	1	1	1	1	1	1	1	1	1	1
629	4	1	13	3	5										1	0	1	0	1	0	0	0	0	0	0	0	1
630	13	1	10	11	12	13	2	3	4	5	6	7	8	9	1	1	1	1	1	1	1	1	1	1	1	1	1
631	13	1	10	11	12	13	2	3	4	5	6	7	8	9	1	1	1	1	1	1	1	1	1	1	1	1	1
632	13	1	10	11	12	13	2	3	4	5	6	7	8	9	1	1	1	1	1	1	1	1	1	1	1	1	1
633	10	1	11	12	13	2	3	5	6	7	9				1	1	1	0	1	1	1	0	1	0	1	1	1
634															0	0	0	0	0	0	0	0	0	0	0	0	0
635															0	0	0	0	0	0	0	0	0	0	0	0	0
636	13	1	10	11	12	13	2	3	4	5	6	7	8	9	1	1	1	1	1	1	1	1	1	1	1	1	1
637	11	1	10	11	12	13	2	3	5	6	7	9			1	1	1	0	1	1	1	0	1	1	1	1	1
638	1	5													0	0	0	0	1	0	0	0	0	0	0	0	0
639	13	1	10	11	12	13	2	3	4	5	6	7	8	9	1	1	1	1	1	1	1	1	1	1	1	1	1
640	6	10	11	13	3	6	9								0	0	1	0	0	1	0	0	1	1	1	0	1
641	13	1	10	11	12	13	2	3	4	5	6	7	8	9	1	1	1	1	1	1	1	1	1	1	1	1	1
642	7	1	11	13	3	5	8	9							1	0	1	0	1	0	0	1	1	0	1	0	1
643	11	1	10	11	12	13	2	3	5	6	8	9			1	1	1	0	1	1	0	1	1	1	1	1	1
644	5	11	13	3	5	9									0	0	1	0	1	0	0	0	1	0	1	0	1
645	11	1	10	11	12	13	2	3	5	6	8	9			1	1	1	0	1	1	0	1	1	1	1	1	1
646	11	1	10	11	12	13	2	3	5	6	8	9			1	1	1	0	1	1	0	1	1	1	1	1	1
647	10	1	10	11	13	2	3	5	6	8	9				1	1	1	0	1	1	0	1	1	1	1	0	1
648	13	1	10	11	12	13	2	3	4	5	6	7	8	9	1	1	1	1	1	1	1	1	1	1	1	1	1
649	13	1	10	11	12	13	2	3	4	5	6	7	8	9	1	1	1	1	1	1	1	1	1	1	1	1	1
650	13	1	10	11	12	13	2	3	4	5	6	7	8	9	1	1	1	1	1	1	1	1	1	1	1	1	1
651	2	13	3												0	0	1	0	0	0	0	0	0	0	0	0	1
652	13	1	10	11	12	13	2	3	4	5	6	7	8	9	1	1	1	1	1	1	1	1	1	1	1	1	1
653	13	1	10	11	12	13	2	3	4	5	6	7	8	9	1	1	1	1	1	1	1	1	1	1	1	1	1
654	13	1	10	11	12	13	2	3	4	5	6	7	8	9	1	1	1	1	1	1	1	1	1	1	1	1	1
655	6	10	12	2	4	6	8								0	1	0	1	0	1	0	1	0	1	0	1	0
656															0	0	0	0	0	0	0	0	0	0	0	0	0
657	13	1	10	11	12	13	2	3	4	5	6	7	8	9	1	1	1	1	1	1	1	1	1	1	1	1	1
658	11	10	11	12	13	2	3	4	5	6	8	9			0	1	1	1	1	1	0	1	1	1	1	1	1
659															0	0	0	0	0	0	0	0	0	0	0	0	0
660	13	1	10	11	12	13	2	3	4	5	6	7	8	9	1	1	1	1	1	1	1	1	1	1	1	1	1
661	13	1	10	11	12	13	2	3	4	5	6	7	8	9	1	1	1	1	1	1	1	1	1	1	1	1	1
662	11	1	10	11	12	13	2	3	5	6	8	9			1	1	1	0	1	1	0	1	1	1	1	1	1
663	13	1	10	11	12	13	2	3	4	5	6	7	8	9	1	1	1	1	1	1	1	1	1	1	1	1	1
664															0	0	0	0	0	0	0	0	0	0	0	0	0
665	4	11	13	3	9										0	0	1	0	0	0	0	0	1	0	1	0	1
666	7	1	11	13	3	5	7	9							1	0	1	0	1	0	1	0	1	0	1	0	1
667	11	1	10	11	12	13	2	3	5	6	8	9			1	1	1	0	1	1	0	1	1	1	1	1	1
668	11	10	11	12	13	2	3	4	5	6	8	9			0	1	1	1	1	1	0	1	1	1	1	1	1
669	12	1	10	11	12	13	2	3	4	5	6	8	9		1	1	1	1	1	1	0	1	1	1	1	1	1
670	13	1	10	11	12	13	2	3	4	5	6	7	8	9	1	1	1	1	1	1	1	1	1	1	1	1	1
671	13	1	10	11	12	13	2	3	4	5	6	7	8	9	1	1	1	1	1	1	1	1	1	1	1	1	1
672	13	1	10	11	12	13	2	3	4	5	6	7	8	9	1	1	1	1	1	1	1	1	1	1	1	1	1
673	8	10	11	12	2	4	5	6	8						0	1	0	1	1	1	0	1	0	1	1	1	0
674	13	1	10	11	12	13	2	3	4	5	6	7	8	9	1	1	1	1	1	1	1	1	1	1	1	1	1
675	13	1	10	11	12	13	2	3	4	5	6	7	8	9	1	1	1	1	1	1	1	1	1	1	1	1	1
676	13	1	10	11	12	13	2	3	4	5	6	7	8	9	1	1	1	1	1	1	1	1	1	1	1	1	1
677	13	1	10	11	12	13	2	3	4	5	6	7	8	9	1	1	1	1	1	1	1	1	1	1	1	1	1
678	11	10	11	12	13	2	3	4	5	6	8	9			0	1	1	1	1	1	0	1	1	1	1	1	1
679	13	1	10	11	12	13	2	3	4	5	6	7	8	9	1	1	1	1	1	1	1	1	1	1	1	1	1
680	13	1	10	11	12	13	2	3	4	5	6	7	8	9	1	1	1	1	1	1	1	1	1	1	1	1	1
681	13	1	10	11	12	13	2	3	4	5	6	7	8	9	1	1	1	1	1	1	1	1	1	1	1	1	1
682	13	1	10	11	12	13	2	3	4	5	6	7	8	9	1	1	1	1	1	1	1	1	1	1	1	1	1
683															0	0	0	0	0	0	0	0	0	0	0	0	0
684	13	1	10	11	12	13	2	3	4	5	6	7	8	9	1	1	1	1	1	1	1	1	1	1	1	1	1
685	12	1	10	11	12	13	2	3	5	6	7	8	9		1	1	1	0	1	1	1	1	1	1	1	1	1
686	11	1	10	11	12	13	2	3	5	6	8	9			1	1	1	0	1	1	0	1	1	1	1	1	1
687	13	1	10	11	12	13	2	3	4	5	6	7	8	9	1	1	1	1	1	1	1	1	1	1	1	1	1
688	13	1	10	11	12	13	2	3	4	5	6	7	8	9	1	1	1	1	1	1	1	1	1	1	1	1	1
689	13	1	10	11	12	13	2	3	4	5	6	7	8	9	1	1	1	1	1	1	1	1	1	1	1	1	1
690	13	1	10	11	12	13	2	3	4	5	6	7	8	9	1	1	1	1	1	1	1	1	1	1	1	1	1
691	5	1	11	13	3	9									1	0	1	0	0	0	0	0	1	0	1	0	1
692	13	1	10	11	12	13	2	3	4	5	6	7	8	9	1	1	1	1	1	1	1	1	1	1	1	1	1
693	1	3													0	0	1	0	0	0	0	0	0	0	0	0	0
694	13	1	10	11	12	13	2	3	4	5	6	7	8	9	1	1	1	1	1	1	1	1	1	1	1	1	1
695	13	1	10	11	12	13	2	3	4	5	6	7	8	9	1	1	1	1	1	1	1	1	1	1	1	1	1
696	13	1	10	11	12	13	2	3	4	5	6	7	8	9	1	1	1	1	1	1	1	1	1	1	1	1	1
697	13	1	10	11	12	13	2	3	4	5	6	7	8	9	1	1	1	1	1	1	1	1	1	1	1	1	1
698	13	1	10	11	12	13	2	3	4	5	6	7	8	9	1	1	1	1	1	1	1	1	1	1	1	1	1
699	2	12	2												0	1	0	0	0	0	0	0	0	0	0	1	0
700	13	1	10	11	12	13	2	3	4	5	6	7	8	9	1	1	1	1	1	1	1	1	1	1	1	1	1
701	6	10	12	2	4	6	8								0	1	0	1	0	1	0	1	0	1	0	1	0
702	11	10	11	12	13	2	3	4	5	6	8	9			0	1	1	1	1	1	0	1	1	1	1	1	1
703	13	1	10	11	12	13	2	3	4	5	6	7	8	9	1	1	1	1	1	1	1	1	1	1	1	1	1
704	1	3													0	0	1	0	0	0	0	0	0	0	0	0	0
705	9	1	10	11	12	13	3	5	6	9					1	0	1	0	1	1	0	0	1	1	1	1	1
706	12	1	10	11	12	13	2	3	5	6	7	8	9		1	1	1	0	1	1	1	1	1	1	1	1	1
707	1	11													0	0	0	0	0	0	0	0	0	0	1	0	0
708															0	0	0	0	0	0	0	0	0	0	0	0	0
709	13	1	10	11	12	13	2	3	4	5	6	7	8	9	1	1	1	1	1	1	1	1	1	1	1	1	1
710	11	1	10	11	12	13	2	3	5	6	8	9			1	1	1	0	1	1	0	1	1	1	1	1	1
711															0	0	0	0	0	0	0	0	0	0	0	0	0
712															0	0	0	0	0	0	0	0	0	0	0	0	0
713	13	1	10	11	12	13	2	3	4	5	6	7	8	9	1	1	1	1	1	1	1	1	1	1	1	1	1
714															0	0	0	0	0	0	0	0	0	0	0	0	0
715	13	1	10	11	12	13	2	3	4	5	6	7	8	9	1	1	1	1	1	1	1	1	1	1	1	1	1
716	12	10	11	12	13	2	3	4	5	6	7	8	9		0	1	1	1	1	1	1	1	1	1	1	1	1
717	13	1	10	11	12	13	2	3	4	5	6	7	8	9	1	1	1	1	1	1	1	1	1	1	1	1	1
718	13	1	10	11	12	13	2	3	4	5	6	7	8	9	1	1	1	1	1	1	1	1	1	1	1	1	1
719	13	1	10	11	12	13	2	3	4	5	6	7	8	9	1	1	1	1	1	1	1	1	1	1	1	1	1
720	13	1	10	11	12	13	2	3	4	5	6	7	8	9	1	1	1	1	1	1	1	1	1	1	1	1	1
721	13	1	10	11	12	13	2	3	4	5	6	7	8	9	1	1	1	1	1	1	1	1	1	1	1	1	1
722	1	5													0	0	0	0	1	0	0	0	0	0	0	0	0
723	6	10	12	2	4	6	8								0	1	0	1	0	1	0	1	0	1	0	1	0
724	5	10	12	2	6	8									0	1	0	0	0	1	0	1	0	1	0	1	0
725	11	1	10	11	12	13	2	3	5	6	8	9			1	1	1	0	1	1	0	1	1	1	1	1	1
726	12	1	10	11	12	13	2	3	5	6	7	8	9		1	1	1	0	1	1	1	1	1	1	1	1	1
727	9	1	11	13	2	3	5	7	8	9					1	1	1	0	1	0	1	1	1	0	1	0	1
728	3	10	11	9											0	0	0	0	0	0	0	0	1	1	1	0	0
729	13	1	10	11	12	13	2	3	4	5	6	7	8	9	1	1	1	1	1	1	1	1	1	1	1	1	1
730	13	1	10	11	12	13	2	3	4	5	6	7	8	9	1	1	1	1	1	1	1	1	1	1	1	1	1
731	13	1	10	11	12	13	2	3	4	5	6	7	8	9	1	1	1	1	1	1	1	1	1	1	1	1	1
732															0	0	0	0	0	0	0	0	0	0	0	0	0
733	13	1	10	11	12	13	2	3	4	5	6	7	8	9	1	1	1	1	1	1	1	1	1	1	1	1	1
734	13	1	10	11	12	13	2	3	4	5	6	7	8	9	1	1	1	1	1	1	1	1	1	1	1	1	1
735	12	1	10	11	12	13	2	3	5	6	7	8	9		1	1	1	0	1	1	1	1	1	1	1	1	1
736	13	1	10	11	12	13	2	3	4	5	6	7	8	9	1	1	1	1	1	1	1	1	1	1	1	1	1
737	13	1	10	11	12	13	2	3	4	5	6	7	8	9	1	1	1	1	1	1	1	1	1	1	1	1	1
738	11	10	11	12	13	2	3	4	5	6	8	9			0	1	1	1	1	1	0	1	1	1	1	1	1
739	6	10	12	2	4	6	8								0	1	0	1	0	1	0	1	0	1	0	1	0
740															0	0	0	0	0	0	0	0	0	0	0	0	0
741	1	8													0	0	0	0	0	0	0	1	0	0	0	0	0
742	13	1	10	11	12	13	2	3	4	5	6	7	8	9	1	1	1	1	1	1	1	1	1	1	1	1	1
743															0	0	0	0	0	0	0	0	0	0	0	0	0
744	13	1	10	11	12	13	2	3	4	5	6	7	8	9	1	1	1	1	1	1	1	1	1	1	1	1	1
745	12	10	11	12	13	2	3	4	5	6	7	8	9		0	1	1	1	1	1	1	1	1	1	1	1	1
746	13	1	10	11	12	13	2	3	4	5	6	7	8	9	1	1	1	1	1	1	1	1	1	1	1	1	1
747	13	1	10	11	12	13	2	3	4	5	6	7	8	9	1	1	1	1	1	1	1	1	1	1	1	1	1
748	9	10	11	12	13	2	3	6	8	9					0	1	1	0	0	1	0	1	1	1	1	1	1
749															0	0	0	0	0	0	0	0	0	0	0	0	0
750	1	11													0	0	0	0	0	0	0	0	0	0	1	0	0
751	13	1	10	11	12	13	2	3	4	5	6	7	8	9	1	1	1	1	1	1	1	1	1	1	1	1	1
752	13	1	10	11	12	13	2	3	4	5	6	7	8	9	1	1	1	1	1	1	1	1	1	1	1	1	1
753	11	1	10	11	12	13	2	3	5	6	8	9			1	1	1	0	1	1	0	1	1	1	1	1	1
754	11	1	10	11	12	13	2	3	5	6	8	9			1	1	1	0	1	1	0	1	1	1	1	1	1
755	12	1	10	11	12	13	2	3	5	6	7	8	9		1	1	1	0	1	1	1	1	1	1	1	1	1
756	9	11	12	13	2	3	5	7	8	9					0	1	1	0	1	0	1	1	1	0	1	1	1
757	12	1	10	11	12	13	2	3	5	6	7	8	9		1	1	1	0	1	1	1	1	1	1	1	1	1
758	9	10	11	12	13	2	4	5	6	8					0	1	0	1	1	1	0	1	0	1	1	1	1
759	13	1	10	11	12	13	2	3	4	5	6	7	8	9	1	1	1	1	1	1	1	1	1	1	1	1	1
760	13	1	10	11	12	13	2	3	4	5	6	7	8	9	1	1	1	1	1	1	1	1	1	1	1	1	1
761	13	1	10	11	12	13	2	3	4	5	6	7	8	9	1	1	1	1	1	1	1	1	1	1	1	1	1
762															0	0	0	0	0	0	0	0	0	0	0	0	0
763	4	10	2	6	8										0	1	0	0	0	1	0	1	0	1	0	0	0
764	12	10	11	12	13	2	3	4	5	6	7	8	9		0	1	1	1	1	1	1	1	1	1	1	1	1
765	7	10	12	2	4	5	6	8							0	1	0	1	1	1	0	1	0	1	0	1	0
766	13	1	10	11	12	13	2	3	4	5	6	7	8	9	1	1	1	1	1	1	1	1	1	1	1	1	1
767	5	11	12	13	5	9									0	0	0	0	1	0	0	0	1	0	1	1	1
768	12	1	10	11	12	13	2	3	5	6	7	8	9		1	1	1	0	1	1	1	1	1	1	1	1	1
769	12	1	10	11	12	13	2	3	5	6	7	8	9		1	1	1	0	1	1	1	1	1	1	1	1	1
770	12	1	10	11	12	13	2	3	5	6	7	8	9		1	1	1	0	1	1	1	1	1	1	1	1	1
771															0	0	0	0	0	0	0	0	0	0	0	0	0
772	5	11	13	3	5	9									0	0	1	0	1	0	0	0	1	0	1	0	1
773	5	1	11	13	3	9									1	0	1	0	0	0	0	0	1	0	1	0	1
774	12	1	10	11	12	13	2	3	5	6	7	8	9		1	1	1	0	1	1	1	1	1	1	1	1	1
775															0	0	0	0	0	0	0	0	0	0	0	0	0
776	13	1	10	11	12	13	2	3	4	5	6	7	8	9	1	1	1	1	1	1	1	1	1	1	1	1	1
777	12	1	10	11	12	13	2	3	5	6	7	8	9		1	1	1	0	1	1	1	1	1	1	1	1	1
778	12	1	10	11	12	13	2	3	5	6	7	8	9		1	1	1	0	1	1	1	1	1	1	1	1	1
779	7	1	11	12	13	3	5	9							1	0	1	0	1	0	0	0	1	0	1	1	1
780	12	1	10	11	12	13	2	3	5	6	7	8	9		1	1	1	0	1	1	1	1	1	1	1	1	1
781	13	1	10	11	12	13	2	3	4	5	6	7	8	9	1	1	1	1	1	1	1	1	1	1	1	1	1
782	13	1	10	11	12	13	2	3	4	5	6	7	8	9	1	1	1	1	1	1	1	1	1	1	1	1	1
783	13	1	10	11	12	13	2	3	4	5	6	7	8	9	1	1	1	1	1	1	1	1	1	1	1	1	1
784															0	0	0	0	0	0	0	0	0	0	0	0	0
785	5	10	12	2	6	8									0	1	0	0	0	1	0	1	0	1	0	1	0
786	12	1	10	11	12	13	2	3	5	6	7	8	9		1	1	1	0	1	1	1	1	1	1	1	1	1
787	13	1	10	11	12	13	2	3	4	5	6	7	8	9	1	1	1	1	1	1	1	1	1	1	1	1	1
788	12	1	10	11	12	13	2	3	5	6	7	8	9		1	1	1	0	1	1	1	1	1	1	1	1	1
789	13	1	10	11	12	13	2	3	4	5	6	7	8	9	1	1	1	1	1	1	1	1	1	1	1	1	1
790															0	0	0	0	0	0	0	0	0	0	0	0	0
791	13	1	10	11	12	13	2	3	4	5	6	7	8	9	1	1	1	1	1	1	1	1	1	1	1	1	1
792	13	1	10	11	12	13	2	3	4	5	6	7	8	9	1	1	1	1	1	1	1	1	1	1	1	1	1
793															0	0	0	0	0	0	0	0	0	0	0	0	0
794	11	1	10	11	12	13	2	3	5	6	8	9			1	1	1	0	1	1	0	1	1	1	1	1	1
795	4	11	13	3	9										0	0	1	0	0	0	0	0	1	0	1	0	1
796	13	1	10	11	12	13	2	3	4	5	6	7	8	9	1	1	1	1	1	1	1	1	1	1	1	1	1
797	10	10	11	12	13	2	3	5	7	8	9				0	1	1	0	1	0	1	1	1	1	1	1	1
798	11	1	10	11	12	13	2	3	5	6	8	9			1	1	1	0	1	1	0	1	1	1	1	1	1
799	13	1	10	11	12	13	2	3	4	5	6	7	8	9	1	1	1	1	1	1	1	1	1	1	1	1	1
800	12	1	10	11	12	13	2	3	5	6	7	8	9		1	1	1	0	1	1	1	1	1	1	1	1	1
801															0	0	0	0	0	0	0	0	0	0	0	0	0
802	13	1	10	11	12	13	2	3	4	5	6	7	8	9	1	1	1	1	1	1	1	1	1	1	1	1	1
803	13	1	10	11	12	13	2	3	4	5	6	7	8	9	1	1	1	1	1	1	1	1	1	1	1	1	1
804	13	1	10	11	12	13	2	3	4	5	6	7	8	9	1	1	1	1	1	1	1	1	1	1	1	1	1
805	13	1	10	11	12	13	2	3	4	5	6	7	8	9	1	1	1	1	1	1	1	1	1	1	1	1	1
806	1	5													0	0	0	0	1	0	0	0	0	0	0	0	0
807	6	10	12	2	5	6	8								0	1	0	0	1	1	0	1	0	1	0	1	0
808	11	10	11	12	13	2	3	5	6	7	8	9			0	1	1	0	1	1	1	1	1	1	1	1	1
809	13	1	10	11	12	13	2	3	4	5	6	7	8	9	1	1	1	1	1	1	1	1	1	1	1	1	1
810	13	1	10	11	12	13	2	3	4	5	6	7	8	9	1	1	1	1	1	1	1	1	1	1	1	1	1
811	13	1	10	11	12	13	2	3	4	5	6	7	8	9	1	1	1	1	1	1	1	1	1	1	1	1	1
812															0	0	0	0	0	0	0	0	0	0	0	0	0
813	13	1	10	11	12	13	2	3	4	5	6	7	8	9	1	1	1	1	1	1	1	1	1	1	1	1	1
814	1	13													0	0	0	0	0	0	0	0	0	0	0	0	1
815															0	0	0	0	0	0	0	0	0	0	0	0	0
816	5	11	13	3	5	9									0	0	1	0	1	0	0	0	1	0	1	0	1
817	12	1	10	11	12	13	2	3	5	6	7	8	9		1	1	1	0	1	1	1	1	1	1	1	1	1
818	13	1	10	11	12	13	2	3	4	5	6	7	8	9	1	1	1	1	1	1	1	1	1	1	1	1	1
819	6	11	13	3	5	8	9								0	0	1	0	1	0	0	1	1	0	1	0	1
820	13	1	10	11	12	13	2	3	4	5	6	7	8	9	1	1	1	1	1	1	1	1	1	1	1	1	1
821	13	1	10	11	12	13	2	3	4	5	6	7	8	9	1	1	1	1	1	1	1	1	1	1	1	1	1
822	6	1	11	13	3	5	9								1	0	1	0	1	0	0	0	1	0	1	0	1
823	13	1	10	11	12	13	2	3	4	5	6	7	8	9	1	1	1	1	1	1	1	1	1	1	1	1	1
824	13	1	10	11	12	13	2	3	4	5	6	7	8	9	1	1	1	1	1	1	1	1	1	1	1	1	1
825	13	1	10	11	12	13	2	3	4	5	6	7	8	9	1	1	1	1	1	1	1	1	1	1	1	1	1
826	13	1	10	11	12	13	2	3	4	5	6	7	8	9	1	1	1	1	1	1	1	1	1	1	1	1	1
827	13	1	10	11	12	13	2	3	4	5	6	7	8	9	1	1	1	1	1	1	1	1	1	1	1	1	1
828															0	0	0	0	0	0	0	0	0	0	0	0	0
829	13	1	10	11	12	13	2	3	4	5	6	7	8	9	1	1	1	1	1	1	1	1	1	1	1	1	1
830	13	1	10	11	12	13	2	3	4	5	6	7	8	9	1	1	1	1	1	1	1	1	1	1	1	1	1
831															0	0	0	0	0	0	0	0	0	0	0	0	0
832	13	1	10	11	12	13	2	3	4	5	6	7	8	9	1	1	1	1	1	1	1	1	1	1	1	1	1
833	2	13	9												0	0	0	0	0	0	0	0	1	0	0	0	1
834	13	1	10	11	12	13	2	3	4	5	6	7	8	9	1	1	1	1	1	1	1	1	1	1	1	1	1
835	13	1	10	11	12	13	2	3	4	5	6	7	8	9	1	1	1	1	1	1	1	1	1	1	1	1	1
836	9	1	10	11	12	13	2	3	6	9					1	1	1	0	0	1	0	0	1	1	1	1	1
837	3	11	13	9											0	0	0	0	0	0	0	0	1	0	1	0	1
838	13	1	10	11	12	13	2	3	4	5	6	7	8	9	1	1	1	1	1	1	1	1	1	1	1	1	1
839	13	1	10	11	12	13	2	3	4	5	6	7	8	9	1	1	1	1	1	1	1	1	1	1	1	1	1
840	13	1	10	11	12	13	2	3	4	5	6	7	8	9	1	1	1	1	1	1	1	1	1	1	1	1	1
841	13	1	10	11	12	13	2	3	4	5	6	7	8	9	1	1	1	1	1	1	1	1	1	1	1	1	1
842	12	1	10	11	12	13	2	3	5	6	7	8	9		1	1	1	0	1	1	1	1	1	1	1	1	1
843	3	11	13	3											0	0	1	0	0	0	0	0	0	0	1	0	1
844	11	1	10	11	12	13	2	3	5	6	8	9			1	1	1	0	1	1	0	1	1	1	1	1	1
845	13	1	10	11	12	13	2	3	4	5	6	7	8	9	1	1	1	1	1	1	1	1	1	1	1	1	1
846	13	1	10	11	12	13	2	3	4	5	6	7	8	9	1	1	1	1	1	1	1	1	1	1	1	1	1
847	13	1	10	11	12	13	2	3	4	5	6	7	8	9	1	1	1	1	1	1	1	1	1	1	1	1	1
848	13	1	10	11	12	13	2	3	4	5	6	7	8	9	1	1	1	1	1	1	1	1	1	1	1	1	1
849	6	11	12	2	5	8	9								0	1	0	0	1	0	0	1	1	0	1	1	0
850	13	1	10	11	12	13	2	3	4	5	6	7	8	9	1	1	1	1	1	1	1	1	1	1	1	1	1
851	13	1	10	11	12	13	2	3	4	5	6	7	8	9	1	1	1	1	1	1	1	1	1	1	1	1	1
852	13	1	10	11	12	13	2	3	4	5	6	7	8	9	1	1	1	1	1	1	1	1	1	1	1	1	1
853	13	1	10	11	12	13	2	3	4	5	6	7	8	9	1	1	1	1	1	1	1	1	1	1	1	1	1
854	3	11	13	3											0	0	1	0	0	0	0	0	0	0	1	0	1
855	13	1	10	11	12	13	2	3	4	5	6	7	8	9	1	1	1	1	1	1	1	1	1	1	1	1	1
856	13	1	10	11	12	13	2	3	4	5	6	7	8	9	1	1	1	1	1	1	1	1	1	1	1	1	1
857	1	2													0	1	0	0	0	0	0	0	0	0	0	0	0
858	1	13													0	0	0	0	0	0	0	0	0	0	0	0	1
859	8	1	11	13	2	3	5	6	9						1	1	1	0	1	1	0	0	1	0	1	0	1
860	12	1	10	11	12	13	2	3	5	6	7	8	9		1	1	1	0	1	1	1	1	1	1	1	1	1
861	4	11	13	3	9										0	0	1	0	0	0	0	0	1	0	1	0	1
862	13	1	10	11	12	13	2	3	4	5	6	7	8	9	1	1	1	1	1	1	1	1	1	1	1	1	1
863	2	3	9												0	0	1	0	0	0	0	0	1	0	0	0	0
864	12	1	10	11	12	13	2	3	5	6	7	8	9		1	1	1	0	1	1	1	1	1	1	1	1	1
865	13	1	10	11	12	13	2	3	4	5	6	7	8	9	1	1	1	1	1	1	1	1	1	1	1	1	1
866	13	1	10	11	12	13	2	3	4	5	6	7	8	9	1	1	1	1	1	1	1	1	1	1	1	1	1
867	13	1	10	11	12	13	2	3	4	5	6	7	8	9	1	1	1	1	1	1	1	1	1	1	1	1	1
868	9	1	11	13	3	4	5	6	8	9					1	0	1	1	1	1	0	1	1	0	1	0	1
869	13	1	10	11	12	13	2	3	4	5	6	7	8	9	1	1	1	1	1	1	1	1	1	1	1	1	1
870															0	0	0	0	0	0	0	0	0	0	0	0	0
871	13	1	10	11	12	13	2	3	4	5	6	7	8	9	1	1	1	1	1	1	1	1	1	1	1	1	1
872	12	1	10	11	12	13	2	3	4	5	6	7	8		1	1	1	1	1	1	1	1	0	1	1	1	1
873	13	1	10	11	12	13	2	3	4	5	6	7	8	9	1	1	1	1	1	1	1	1	1	1	1	1	1
874	13	1	10	11	12	13	2	3	4	5	6	7	8	9	1	1	1	1	1	1	1	1	1	1	1	1	1
875	11	1	10	11	12	13	2	3	5	6	8	9			1	1	1	0	1	1	0	1	1	1	1	1	1
876	10	10	11	12	13	2	3	5	6	8	9				0	1	1	0	1	1	0	1	1	1	1	1	1
877	9	1	10	11	13	2	3	5	8	9					1	1	1	0	1	0	0	1	1	1	1	0	1
878															0	0	0	0	0	0	0	0	0	0	0	0	0
879	9	10	11	12	13	2	3	5	8	9					0	1	1	0	1	0	0	1	1	1	1	1	1
880	9	10	11	13	2	3	5	6	8	9					0	1	1	0	1	1	0	1	1	1	1	0	1
881	13	1	10	11	12	13	2	3	4	5	6	7	8	9	1	1	1	1	1	1	1	1	1	1	1	1	1
882	13	1	10	11	12	13	2	3	4	5	6	7	8	9	1	1	1	1	1	1	1	1	1	1	1	1	1
883	13	1	10	11	12	13	2	3	4	5	6	7	8	9	1	1	1	1	1	1	1	1	1	1	1	1	1
884	12	1	10	11	12	13	2	3	5	6	7	8	9		1	1	1	0	1	1	1	1	1	1	1	1	1
885	13	1	10	11	12	13	2	3	4	5	6	7	8	9	1	1	1	1	1	1	1	1	1	1	1	1	1
886	13	1	10	11	12	13	2	3	4	5	6	7	8	9	1	1	1	1	1	1	1	1	1	1	1	1	1
887	6	10	12	2	4	6	8								0	1	0	1	0	1	0	1	0	1	0	1	0
888	13	1	10	11	12	13	2	3	4	5	6	7	8	9	1	1	1	1	1	1	1	1	1	1	1	1	1
889	13	1	10	11	12	13	2	3	4	5	6	7	8	9	1	1	1	1	1	1	1	1	1	1	1	1	1
890	13	1	10	11	12	13	2	3	4	5	6	7	8	9	1	1	1	1	1	1	1	1	1	1	1	1	1
891	13	1	10	11	12	13	2	3	4	5	6	7	8	9	1	1	1	1	1	1	1	1	1	1	1	1	1
892	13	1	10	11	12	13	2	3	4	5	6	7	8	9	1	1	1	1	1	1	1	1	1	1	1	1	1
893	13	1	10	11	12	13	2	3	4	5	6	7	8	9	1	1	1	1	1	1	1	1	1	1	1	1	1
894	13	1	10	11	12	13	2	3	4	5	6	7	8	9	1	1	1	1	1	1	1	1	1	1	1	1	1
895	13	1	10	11	12	13	2	3	4	5	6	7	8	9	1	1	1	1	1	1	1	1	1	1	1	1	1
896															0	0	0	0	0	0	0	0	0	0	0	0	0
897	13	1	10	11	12	13	2	3	4	5	6	7	8	9	1	1	1	1	1	1	1	1	1	1	1	1	1
898	6	1	11	13	3	5	9								1	0	1	0	1	0	0	0	1	0	1	0	1
899	9	1	10	11	13	2	3	6	8	9					1	1	1	0	0	1	0	1	1	1	1	0	1
900	6	1	11	13	3	5	9								1	0	1	0	1	0	0	0	1	0	1	0	1
901	13	1	10	11	12	13	2	3	4	5	6	7	8	9	1	1	1	1	1	1	1	1	1	1	1	1	1
902	13	1	10	11	12	13	2	3	4	5	6	7	8	9	1	1	1	1	1	1	1	1	1	1	1	1	1
903															0	0	0	0	0	0	0	0	0	0	0	0	0
904	13	1	10	11	12	13	2	3	4	5	6	7	8	9	1	1	1	1	1	1	1	1	1	1	1	1	1
905	3	1	13	3											1	0	1	0	0	0	0	0	0	0	0	0	1
906	13	1	10	11	12	13	2	3	4	5	6	7	8	9	1	1	1	1	1	1	1	1	1	1	1	1	1
907	13	1	10	11	12	13	2	3	4	5	6	7	8	9	1	1	1	1	1	1	1	1	1	1	1	1	1
908	6	10	12	2	4	6	8								0	1	0	1	0	1	0	1	0	1	0	1	0
909	13	1	10	11	12	13	2	3	4	5	6	7	8	9	1	1	1	1	1	1	1	1	1	1	1	1	1
910	6	10	12	2	4	6	8								0	1	0	1	0	1	0	1	0	1	0	1	0
911	13	1	10	11	12	13	2	3	4	5	6	7	8	9	1	1	1	1	1	1	1	1	1	1	1	1	1
912															0	0	0	0	0	0	0	0	0	0	0	0	0
913	12	1	10	11	12	13	2	4	5	6	7	8	9		1	1	0	1	1	1	1	1	1	1	1	1	1
914	13	1	10	11	12	13	2	3	4	5	6	7	8	9	1	1	1	1	1	1	1	1	1	1	1	1	1
915	13	1	10	11	12	13	2	3	4	5	6	7	8	9	1	1	1	1	1	1	1	1	1	1	1	1	1
916	2	2	5												0	1	0	0	1	0	0	0	0	0	0	0	0
917	13	1	10	11	12	13	2	3	4	5	6	7	8	9	1	1	1	1	1	1	1	1	1	1	1	1	1
918	13	1	10	11	12	13	2	3	4	5	6	7	8	9	1	1	1	1	1	1	1	1	1	1	1	1	1
919	10	10	11	12	13	2	3	5	6	8	9				0	1	1	0	1	1	0	1	1	1	1	1	1
920	10	1	10	11	12	13	2	3	6	8	9				1	1	1	0	0	1	0	1	1	1	1	1	1
921	13	1	10	11	12	13	2	3	4	5	6	7	8	9	1	1	1	1	1	1	1	1	1	1	1	1	1
922	13	1	10	11	12	13	2	3	4	5	6	7	8	9	1	1	1	1	1	1	1	1	1	1	1	1	1
923	13	1	10	11	12	13	2	3	4	5	6	7	8	9	1	1	1	1	1	1	1	1	1	1	1	1	1
924	1	8													0	0	0	0	0	0	0	1	0	0	0	0	0
925	13	1	10	11	12	13	2	3	4	5	6	7	8	9	1	1	1	1	1	1	1	1	1	1	1	1	1
926	13	1	10	11	12	13	2	3	4	5	6	7	8	9	1	1	1	1	1	1	1	1	1	1	1	1	1
927	7	1	11	12	13	3	5	9							1	0	1	0	1	0	0	0	1	0	1	1	1
928	13	1	10	11	12	13	2	3	4	5	6	7	8	9	1	1	1	1	1	1	1	1	1	1	1	1	1
929	13	1	10	11	12	13	2	3	4	5	6	7	8	9	1	1	1	1	1	1	1	1	1	1	1	1	1
930	13	1	10	11	12	13	2	3	4	5	6	7	8	9	1	1	1	1	1	1	1	1	1	1	1	1	1
931	13	1	10	11	12	13	2	3	4	5	6	7	8	9	1	1	1	1	1	1	1	1	1	1	1	1	1
932	13	1	10	11	12	13	2	3	4	5	6	7	8	9	1	1	1	1	1	1	1	1	1	1	1	1	1
933	6	10	12	2	4	6	8								0	1	0	1	0	1	0	1	0	1	0	1	0
934	13	1	10	11	12	13	2	3	4	5	6	7	8	9	1	1	1	1	1	1	1	1	1	1	1	1	1
935	13	1	10	11	12	13	2	3	4	5	6	7	8	9	1	1	1	1	1	1	1	1	1	1	1	1	1
936	13	1	10	11	12	13	2	3	4	5	6	7	8	9	1	1	1	1	1	1	1	1	1	1	1	1	1
937	13	1	10	11	12	13	2	3	4	5	6	7	8	9	1	1	1	1	1	1	1	1	1	1	1	1	1
938	13	1	10	11	12	13	2	3	4	5	6	7	8	9	1	1	1	1	1	1	1	1	1	1	1	1	1
939	12	1	10	11	12	13	2	3	5	6	7	8	9		1	1	1	0	1	1	1	1	1	1	1	1	1
940	12	1	10	11	12	13	2	3	4	5	6	8	9		1	1	1	1	1	1	0	1	1	1	1	1	1
941															0	0	0	0	0	0	0	0	0	0	0	0	0
942	9	10	12	13	2	3	4	6	8	9					0	1	1	1	0	1	0	1	1	1	0	1	1
943	13	1	10	11	12	13	2	3	4	5	6	7	8	9	1	1	1	1	1	1	1	1	1	1	1	1	1
944	13	1	10	11	12	13	2	3	4	5	6	7	8	9	1	1	1	1	1	1	1	1	1	1	1	1	1
945	5	10	12	2	6	8									0	1	0	0	0	1	0	1	0	1	0	1	0
946	13	1	10	11	12	13	2	3	4	5	6	7	8	9	1	1	1	1	1	1	1	1	1	1	1	1	1
947	11	1	10	11	12	13	2	3	5	6	8	9			1	1	1	0	1	1	0	1	1	1	1	1	1
948	13	1	10	11	12	13	2	3	4	5	6	7	8	9	1	1	1	1	1	1	1	1	1	1	1	1	1
949	13	1	10	11	12	13	2	3	4	5	6	7	8	9	1	1	1	1	1	1	1	1	1	1	1	1	1
950	12	1	10	11	12	13	2	3	5	6	7	8	9		1	1	1	0	1	1	1	1	1	1	1	1	1
951	13	1	10	11	12	13	2	3	4	5	6	7	8	9	1	1	1	1	1	1	1	1	1	1	1	1	1
952	13	1	10	11	12	13	2	3	4	5	6	7	8	9	1	1	1	1	1	1	1	1	1	1	1	1	1
953	13	1	10	11	12	13	2	3	4	5	6	7	8	9	1	1	1	1	1	1	1	1	1	1	1	1	1
954	13	1	10	11	12	13	2	3	4	5	6	7	8	9	1	1	1	1	1	1	1	1	1	1	1	1	1
955															0	0	0	0	0	0	0	0	0	0	0	0	0
956	3	6	8	9											0	0	0	0	0	1	0	1	1	0	0	0	0
957	13	1	10	11	12	13	2	3	4	5	6	7	8	9	1	1	1	1	1	1	1	1	1	1	1	1	1
958	13	1	10	11	12	13	2	3	4	5	6	7	8	9	1	1	1	1	1	1	1	1	1	1	1	1	1
959	13	1	10	11	12	13	2	3	4	5	6	7	8	9	1	1	1	1	1	1	1	1	1	1	1	1	1
960	2	11	13												0	0	0	0	0	0	0	0	0	0	1	0	1
961	13	1	10	11	12	13	2	3	4	5	6	7	8	9	1	1	1	1	1	1	1	1	1	1	1	1	1
962	13	1	10	11	12	13	2	3	4	5	6	7	8	9	1	1	1	1	1	1	1	1	1	1	1	1	1
963															0	0	0	0	0	0	0	0	0	0	0	0	0
964	12	1	10	11	12	13	2	3	5	6	7	8	9		1	1	1	0	1	1	1	1	1	1	1	1	1
965															0	0	0	0	0	0	0	0	0	0	0	0	0
966	13	1	10	11	12	13	2	3	4	5	6	7	8	9	1	1	1	1	1	1	1	1	1	1	1	1	1
967	13	1	10	11	12	13	2	3	4	5	6	7	8	9	1	1	1	1	1	1	1	1	1	1	1	1	1
968	13	1	10	11	12	13	2	3	4	5	6	7	8	9	1	1	1	1	1	1	1	1	1	1	1	1	1
969	6	1	11	13	3	5	9								1	0	1	0	1	0	0	0	1	0	1	0	1
970	12	1	10	11	12	13	2	3	5	6	7	8	9		1	1	1	0	1	1	1	1	1	1	1	1	1
971	13	1	10	11	12	13	2	3	4	5	6	7	8	9	1	1	1	1	1	1	1	1	1	1	1	1	1
972	13	1	10	11	12	13	2	3	4	5	6	7	8	9	1	1	1	1	1	1	1	1	1	1	1	1	1
973	13	1	10	11	12	13	2	3	4	5	6	7	8	9	1	1	1	1	1	1	1	1	1	1	1	1	1
974	12	1	10	11	12	13	2	3	4	5	6	8	9		1	1	1	1	1	1	0	1	1	1	1	1	1
975	13	1	10	11	12	13	2	3	4	5	6	7	8	9	1	1	1	1	1	1	1	1	1	1	1	1	1
976	13	1	10	11	12	13	2	3	4	5	6	7	8	9	1	1	1	1	1	1	1	1	1	1	1	1	1
977	13	1	10	11	12	13	2	3	4	5	6	7	8	9	1	1	1	1	1	1	1	1	1	1	1	1	1
978	9	1	10	11	13	3	4	5	6	8					1	0	1	1	1	1	0	1	0	1	1	0	1
979	13	1	10	11	12	13	2	3	4	5	6	7	8	9	1	1	1	1	1	1	1	1	1	1	1	1	1
980	12	1	10	11	12	13	2	3	4	5	6	8	9		1	1	1	1	1	1	0	1	1	1	1	1	1
981	11	1	10	11	12	13	2	3	5	6	8	9			1	1	1	0	1	1	0	1	1	1	1	1	1
982															0	0	0	0	0	0	0	0	0	0	0	0	0
983	13	1	10	11	12	13	2	3	4	5	6	7	8	9	1	1	1	1	1	1	1	1	1	1	1	1	1
984															0	0	0	0	0	0	0	0	0	0	0	0	0
985	13	1	10	11	12	13	2	3	4	5	6	7	8	9	1	1	1	1	1	1	1	1	1	1	1	1	1
986	13	1	10	11	12	13	2	3	4	5	6	7	8	9	1	1	1	1	1	1	1	1	1	1	1	1	1
987	13	1	10	11	12	13	2	3	4	5	6	7	8	9	1	1	1	1	1	1	1	1	1	1	1	1	1
988															0	0	0	0	0	0	0	0	0	0	0	0	0
989	13	1	10	11	12	13	2	3	4	5	6	7	8	9	1	1	1	1	1	1	1	1	1	1	1	1	1
990	12	1	10	11	12	13	2	3	5	6	7	8	9		1	1	1	0	1	1	1	1	1	1	1	1	1
991	11	1	11	12	13	2	3	5	6	7	8	9			1	1	1	0	1	1	1	1	1	0	1	1	1
992	13	1	10	11	12	13	2	3	4	5	6	7	8	9	1	1	1	1	1	1	1	1	1	1	1	1	1
993	13	1	10	11	12	13	2	3	4	5	6	7	8	9	1	1	1	1	1	1	1	1	1	1	1	1	1
994	13	1	10	11	12	13	2	3	4	5	6	7	8	9	1	1	1	1	1	1	1	1	1	1	1	1	1
995	6	10	12	2	4	6	8								0	1	0	1	0	1	0	1	0	1	0	1	0
996	13	1	10	11	12	13	2	3	4	5	6	7	8	9	1	1	1	1	1	1	1	1	1	1	1	1	1
997	13	1	10	11	12	13	2	3	4	5	6	7	8	9	1	1	1	1	1	1	1	1	1	1	1	1	1
998	13	1	10	11	12	13	2	3	4	5	6	7	8	9	1	1	1	1	1	1	1	1	1	1	1	1	1
999	13	1	10	11	12	13	2	3	4	5	6	7	8	9	1	1	1	1	1	1	1	1	1	1	1	1	1
1000	13	1	10	11	12	13	2	3	4	5	6	7	8	9	1	1	1	1	1	1	1	1	1	1	1	1	1
1001	13	1	10	11	12	13	2	3	4	5	6	7	8	9	1	1	1	1	1	1	1	1	1	1	1	1	1
1002	13	1	10	11	12	13	2	3	4	5	6	7	8	9	1	1	1	1	1	1	1	1	1	1	1	1	1
1003	5	10	12	2	6	8									0	1	0	0	0	1	0	1	0	1	0	1	0
1004															0	0	0	0	0	0	0	0	0	0	0	0	0
1005															0	0	0	0	0	0	0	0	0	0	0	0	0
1006	13	1	10	11	12	13	2	3	4	5	6	7	8	9	1	1	1	1	1	1	1	1	1	1	1	1	1
1007	12	1	10	11	12	13	2	3	4	5	6	8	9		1	1	1	1	1	1	0	1	1	1	1	1	1
1008	13	1	10	11	12	13	2	3	4	5	6	7	8	9	1	1	1	1	1	1	1	1	1	1	1	1	1
1009	13	1	10	11	12	13	2	3	4	5	6	7	8	9	1	1	1	1	1	1	1	1	1	1	1	1	1
1010	13	1	10	11	12	13	2	3	4	5	6	7	8	9	1	1	1	1	1	1	1	1	1	1	1	1	1
1011	13	1	10	11	12	13	2	3	4	5	6	7	8	9	1	1	1	1	1	1	1	1	1	1	1	1	1
1012	13	1	10	11	12	13	2	3	4	5	6	7	8	9	1	1	1	1	1	1	1	1	1	1	1	1	1
1013	13	1	10	11	12	13	2	3	4	5	6	7	8	9	1	1	1	1	1	1	1	1	1	1	1	1	1
1014	13	1	10	11	12	13	2	3	4	5	6	7	8	9	1	1	1	1	1	1	1	1	1	1	1	1	1
1015	13	1	10	11	12	13	2	3	4	5	6	7	8	9	1	1	1	1	1	1	1	1	1	1	1	1	1
1016	13	1	10	11	12	13	2	3	4	5	6	7	8	9	1	1	1	1	1	1	1	1	1	1	1	1	1
1017	6	10	12	2	4	6	8								0	1	0	1	0	1	0	1	0	1	0	1	0
1018	6	10	12	2	4	6	8								0	1	0	1	0	1	0	1	0	1	0	1	0
1019	11	10	11	12	13	2	3	4	5	6	8	9			0	1	1	1	1	1	0	1	1	1	1	1	1
1020	13	1	10	11	12	13	2	3	4	5	6	7	8	9	1	1	1	1	1	1	1	1	1	1	1	1	1
1021	6	10	12	2	4	6	8								0	1	0	1	0	1	0	1	0	1	0	1	0
1022	5	10	12	2	6	8									0	1	0	0	0	1	0	1	0	1	0	1	0
1023	13	1	10	11	12	13	2	3	4	5	6	7	8	9	1	1	1	1	1	1	1	1	1	1	1	1	1
1024															0	0	0	0	0	0	0	0	0	0	0	0	0
1025	12	1	10	11	12	13	2	3	4	5	6	8	9		1	1	1	1	1	1	0	1	1	1	1	1	1
1026	13	1	10	11	12	13	2	3	4	5	6	7	8	9	1	1	1	1	1	1	1	1	1	1	1	1	1
1027	3	1	10	9											1	0	0	0	0	0	0	0	1	1	0	0	0
1028	13	1	10	11	12	13	2	3	4	5	6	7	8	9	1	1	1	1	1	1	1	1	1	1	1	1	1
1029	13	1	10	11	12	13	2	3	4	5	6	7	8	9	1	1	1	1	1	1	1	1	1	1	1	1	1
1030	13	1	10	11	12	13	2	3	4	5	6	7	8	9	1	1	1	1	1	1	1	1	1	1	1	1	1
1031	13	1	10	11	12	13	2	3	4	5	6	7	8	9	1	1	1	1	1	1	1	1	1	1	1	1	1
1032	13	1	10	11	12	13	2	3	4	5	6	7	8	9	1	1	1	1	1	1	1	1	1	1	1	1	1
1033	13	1	10	11	12	13	2	3	4	5	6	7	8	9	1	1	1	1	1	1	1	1	1	1	1	1	1
1034	4	11	13	3	9										0	0	1	0	0	0	0	0	1	0	1	0	1
1035	13	1	10	11	12	13	2	3	4	5	6	7	8	9	1	1	1	1	1	1	1	1	1	1	1	1	1
1036	6	10	12	2	4	6	8								0	1	0	1	0	1	0	1	0	1	0	1	0
1037	13	1	10	11	12	13	2	3	4	5	6	7	8	9	1	1	1	1	1	1	1	1	1	1	1	1	1
1038	13	1	10	11	12	13	2	3	4	5	6	7	8	9	1	1	1	1	1	1	1	1	1	1	1	1	1
1039	13	1	10	11	12	13	2	3	4	5	6	7	8	9	1	1	1	1	1	1	1	1	1	1	1	1	1
1040	12	1	10	11	12	13	2	3	4	5	6	8	9		1	1	1	1	1	1	0	1	1	1	1	1	1
1041	13	1	10	11	12	13	2	3	4	5	6	7	8	9	1	1	1	1	1	1	1	1	1	1	1	1	1
1042	13	1	10	11	12	13	2	3	4	5	6	7	8	9	1	1	1	1	1	1	1	1	1	1	1	1	1
1043	13	1	10	11	12	13	2	3	4	5	6	7	8	9	1	1	1	1	1	1	1	1	1	1	1	1	1
1044	12	1	10	11	12	13	2	3	4	5	6	8	9		1	1	1	1	1	1	0	1	1	1	1	1	1
1045	13	1	10	11	12	13	2	3	4	5	6	7	8	9	1	1	1	1	1	1	1	1	1	1	1	1	1
1046	1	13													0	0	0	0	0	0	0	0	0	0	0	0	1
1047	13	1	10	11	12	13	2	3	4	5	6	7	8	9	1	1	1	1	1	1	1	1	1	1	1	1	1
1048	5	10	12	2	6	8									0	1	0	0	0	1	0	1	0	1	0	1	0
1049															0	0	0	0	0	0	0	0	0	0	0	0	0
1050	12	1	10	11	12	13	2	3	4	5	6	8	9		1	1	1	1	1	1	0	1	1	1	1	1	1
1051	13	1	10	11	12	13	2	3	4	5	6	7	8	9	1	1	1	1	1	1	1	1	1	1	1	1	1
1052	13	1	10	11	12	13	2	3	4	5	6	7	8	9	1	1	1	1	1	1	1	1	1	1	1	1	1
1053	13	1	10	11	12	13	2	3	4	5	6	7	8	9	1	1	1	1	1	1	1	1	1	1	1	1	1
1054	13	1	10	11	12	13	2	3	4	5	6	7	8	9	1	1	1	1	1	1	1	1	1	1	1	1	1
1055	13	1	10	11	12	13	2	3	4	5	6	7	8	9	1	1	1	1	1	1	1	1	1	1	1	1	1
1056	13	1	10	11	12	13	2	3	4	5	6	7	8	9	1	1	1	1	1	1	1	1	1	1	1	1	1
1057	13	1	10	11	12	13	2	3	4	5	6	7	8	9	1	1	1	1	1	1	1	1	1	1	1	1	1
1058	12	1	10	11	12	13	2	3	4	5	6	8	9		1	1	1	1	1	1	0	1	1	1	1	1	1
1059	13	1	10	11	12	13	2	3	4	5	6	7	8	9	1	1	1	1	1	1	1	1	1	1	1	1	1
1060	13	1	10	11	12	13	2	3	4	5	6	7	8	9	1	1	1	1	1	1	1	1	1	1	1	1	1
1061	13	1	10	11	12	13	2	3	4	5	6	7	8	9	1	1	1	1	1	1	1	1	1	1	1	1	1
1062	13	1	10	11	12	13	2	3	4	5	6	7	8	9	1	1	1	1	1	1	1	1	1	1	1	1	1
1063	13	1	10	11	12	13	2	3	4	5	6	7	8	9	1	1	1	1	1	1	1	1	1	1	1	1	1
1064	13	1	10	11	12	13	2	3	4	5	6	7	8	9	1	1	1	1	1	1	1	1	1	1	1	1	1
1065	11	1	10	11	12	13	2	3	4	5	6	8			1	1	1	1	1	1	0	1	0	1	1	1	1
1066	13	1	10	11	12	13	2	3	4	5	6	7	8	9	1	1	1	1	1	1	1	1	1	1	1	1	1
1067	11	1	10	11	12	13	2	3	5	6	8	9			1	1	1	0	1	1	0	1	1	1	1	1	1
1068	12	1	10	11	12	13	2	3	5	6	7	8	9		1	1	1	0	1	1	1	1	1	1	1	1	1
1069	3	11	13	2											0	1	0	0	0	0	0	0	0	0	1	0	1
1070															0	0	0	0	0	0	0	0	0	0	0	0	0
1071	13	1	10	11	12	13	2	3	4	5	6	7	8	9	1	1	1	1	1	1	1	1	1	1	1	1	1
1072	13	1	10	11	12	13	2	3	4	5	6	7	8	9	1	1	1	1	1	1	1	1	1	1	1	1	1
1073	13	1	10	11	12	13	2	3	4	5	6	7	8	9	1	1	1	1	1	1	1	1	1	1	1	1	1
1074	13	1	10	11	12	13	2	3	4	5	6	7	8	9	1	1	1	1	1	1	1	1	1	1	1	1	1
1075	6	1	11	13	3	5	9								1	0	1	0	1	0	0	0	1	0	1	0	1
1076	13	1	10	11	12	13	2	3	4	5	6	7	8	9	1	1	1	1	1	1	1	1	1	1	1	1	1
1077	13	1	10	11	12	13	2	3	4	5	6	7	8	9	1	1	1	1	1	1	1	1	1	1	1	1	1
1078	13	1	10	11	12	13	2	3	4	5	6	7	8	9	1	1	1	1	1	1	1	1	1	1	1	1	1
1079	13	1	10	11	12	13	2	3	4	5	6	7	8	9	1	1	1	1	1	1	1	1	1	1	1	1	1
1080	13	1	10	11	12	13	2	3	4	5	6	7	8	9	1	1	1	1	1	1	1	1	1	1	1	1	1
1081	12	1	10	11	12	13	2	3	4	5	6	7	8		1	1	1	1	1	1	1	1	0	1	1	1	1
1082	13	1	10	11	12	13	2	3	4	5	6	7	8	9	1	1	1	1	1	1	1	1	1	1	1	1	1
1083	13	1	10	11	12	13	2	3	4	5	6	7	8	9	1	1	1	1	1	1	1	1	1	1	1	1	1
1084	13	1	10	11	12	13	2	3	4	5	6	7	8	9	1	1	1	1	1	1	1	1	1	1	1	1	1
1085	13	1	10	11	12	13	2	3	4	5	6	7	8	9	1	1	1	1	1	1	1	1	1	1	1	1	1
1086	13	1	10	11	12	13	2	3	4	5	6	7	8	9	1	1	1	1	1	1	1	1	1	1	1	1	1
1087	13	1	10	11	12	13	2	3	4	5	6	7	8	9	1	1	1	1	1	1	1	1	1	1	1	1	1
1088	11	1	10	11	12	13	2	3	5	6	8	9			1	1	1	0	1	1	0	1	1	1	1	1	1
1089	12	1	10	11	12	13	2	3	5	6	7	8	9		1	1	1	0	1	1	1	1	1	1	1	1	1
1090	11	10	11	12	13	2	3	5	6	7	8	9			0	1	1	0	1	1	1	1	1	1	1	1	1
1091															0	0	0	0	0	0	0	0	0	0	0	0	0
1092	13	1	10	11	12	13	2	3	4	5	6	7	8	9	1	1	1	1	1	1	1	1	1	1	1	1	1
1093	7	1	11	13	3	5	7	9							1	0	1	0	1	0	1	0	1	0	1	0	1
1094	13	1	10	11	12	13	2	3	4	5	6	7	8	9	1	1	1	1	1	1	1	1	1	1	1	1	1
1095	13	1	10	11	12	13	2	3	4	5	6	7	8	9	1	1	1	1	1	1	1	1	1	1	1	1	1
1096															0	0	0	0	0	0	0	0	0	0	0	0	0
1097	13	1	10	11	12	13	2	3	4	5	6	7	8	9	1	1	1	1	1	1	1	1	1	1	1	1	1
1098	13	1	10	11	12	13	2	3	4	5	6	7	8	9	1	1	1	1	1	1	1	1	1	1	1	1	1
1099	13	1	10	11	12	13	2	3	4	5	6	7	8	9	1	1	1	1	1	1	1	1	1	1	1	1	1
1100	6	10	12	2	4	6	8								0	1	0	1	0	1	0	1	0	1	0	1	0
1101	13	1	10	11	12	13	2	3	4	5	6	7	8	9	1	1	1	1	1	1	1	1	1	1	1	1	1
1102	13	1	10	11	12	13	2	3	4	5	6	7	8	9	1	1	1	1	1	1	1	1	1	1	1	1	1
1103	13	1	10	11	12	13	2	3	4	5	6	7	8	9	1	1	1	1	1	1	1	1	1	1	1	1	1
1104	13	1	10	11	12	13	2	3	4	5	6	7	8	9	1	1	1	1	1	1	1	1	1	1	1	1	1
1105	13	1	10	11	12	13	2	3	4	5	6	7	8	9	1	1	1	1	1	1	1	1	1	1	1	1	1
1106	1	5													0	0	0	0	1	0	0	0	0	0	0	0	0
1107	13	1	10	11	12	13	2	3	4	5	6	7	8	9	1	1	1	1	1	1	1	1	1	1	1	1	1
1108	13	1	10	11	12	13	2	3	4	5	6	7	8	9	1	1	1	1	1	1	1	1	1	1	1	1	1
1109															0	0	0	0	0	0	0	0	0	0	0	0	0
1110	11	1	10	11	12	13	2	3	5	6	8	9			1	1	1	0	1	1	0	1	1	1	1	1	1
1111	13	1	10	11	12	13	2	3	4	5	6	7	8	9	1	1	1	1	1	1	1	1	1	1	1	1	1
1112	3	11	5	9											0	0	0	0	1	0	0	0	1	0	1	0	0
1113	13	1	10	11	12	13	2	3	4	5	6	7	8	9	1	1	1	1	1	1	1	1	1	1	1	1	1
1114	13	1	10	11	12	13	2	3	4	5	6	7	8	9	1	1	1	1	1	1	1	1	1	1	1	1	1
1115	13	1	10	11	12	13	2	3	4	5	6	7	8	9	1	1	1	1	1	1	1	1	1	1	1	1	1
1116	13	1	10	11	12	13	2	3	4	5	6	7	8	9	1	1	1	1	1	1	1	1	1	1	1	1	1
1117	12	1	10	11	12	13	2	3	5	6	7	8	9		1	1	1	0	1	1	1	1	1	1	1	1	1
1118	12	1	10	11	12	13	2	3	5	6	7	8	9		1	1	1	0	1	1	1	1	1	1	1	1	1
1119	12	1	10	11	12	13	2	3	5	6	7	8	9		1	1	1	0	1	1	1	1	1	1	1	1	1
1120	12	1	10	11	12	13	2	3	5	6	7	8	9		1	1	1	0	1	1	1	1	1	1	1	1	1
1121	13	1	10	11	12	13	2	3	4	5	6	7	8	9	1	1	1	1	1	1	1	1	1	1	1	1	1
1122	13	1	10	11	12	13	2	3	4	5	6	7	8	9	1	1	1	1	1	1	1	1	1	1	1	1	1
1123	13	1	10	11	12	13	2	3	4	5	6	7	8	9	1	1	1	1	1	1	1	1	1	1	1	1	1
1124	13	1	10	11	12	13	2	3	4	5	6	7	8	9	1	1	1	1	1	1	1	1	1	1	1	1	1
1125	13	1	10	11	12	13	2	3	4	5	6	7	8	9	1	1	1	1	1	1	1	1	1	1	1	1	1
1126	13	1	10	11	12	13	2	3	4	5	6	7	8	9	1	1	1	1	1	1	1	1	1	1	1	1	1
1127	13	1	10	11	12	13	2	3	4	5	6	7	8	9	1	1	1	1	1	1	1	1	1	1	1	1	1
1128	13	1	10	11	12	13	2	3	4	5	6	7	8	9	1	1	1	1	1	1	1	1	1	1	1	1	1
1129	13	1	10	11	12	13	2	3	4	5	6	7	8	9	1	1	1	1	1	1	1	1	1	1	1	1	1
1130	8	11	12	13	2	3	5	6	9						0	1	1	0	1	1	0	0	1	0	1	1	1
1131	3	1	11	12											1	0	0	0	0	0	0	0	0	0	1	1	0
1132	5	11	13	3	5	9									0	0	1	0	1	0	0	0	1	0	1	0	1
1133	11	1	10	11	12	13	2	3	5	6	7	9			1	1	1	0	1	1	1	0	1	1	1	1	1
1134	13	1	10	11	12	13	2	3	4	5	6	7	8	9	1	1	1	1	1	1	1	1	1	1	1	1	1
1135	12	1	10	11	12	13	2	3	4	5	6	7	9		1	1	1	1	1	1	1	0	1	1	1	1	1
1136	13	1	10	11	12	13	2	3	4	5	6	7	8	9	1	1	1	1	1	1	1	1	1	1	1	1	1
1137															0	0	0	0	0	0	0	0	0	0	0	0	0
1138	7	1	11	13	2	3	5	9							1	1	1	0	1	0	0	0	1	0	1	0	1
1139	12	1	10	11	12	13	2	3	5	6	7	8	9		1	1	1	0	1	1	1	1	1	1	1	1	1
1140	13	1	10	11	12	13	2	3	4	5	6	7	8	9	1	1	1	1	1	1	1	1	1	1	1	1	1
1141	11	1	10	11	12	13	2	3	5	6	7	9			1	1	1	0	1	1	1	0	1	1	1	1	1
1142	12	1	10	11	12	13	2	3	4	5	6	7	9		1	1	1	1	1	1	1	0	1	1	1	1	1
1143	13	1	10	11	12	13	2	3	4	5	6	7	8	9	1	1	1	1	1	1	1	1	1	1	1	1	1
1144	12	1	10	11	12	13	2	3	4	5	6	7	9		1	1	1	1	1	1	1	0	1	1	1	1	1
1145	9	10	12	13	2	3	4	5	6	8					0	1	1	1	1	1	0	1	0	1	0	1	1
1146	13	1	10	11	12	13	2	3	4	5	6	7	8	9	1	1	1	1	1	1	1	1	1	1	1	1	1
1147	12	1	10	11	12	13	2	3	4	5	6	7	9		1	1	1	1	1	1	1	0	1	1	1	1	1
1148	13	1	10	11	12	13	2	3	4	5	6	7	8	9	1	1	1	1	1	1	1	1	1	1	1	1	1
1149	7	11	12	13	2	3	5	6							0	1	1	0	1	1	0	0	0	0	1	1	1
1150	10	1	10	11	12	13	2	3	4	5	6				1	1	1	1	1	1	0	0	0	1	1	1	1
1151															0	0	0	0	0	0	0	0	0	0	0	0	0
1152	11	1	10	11	12	13	2	3	5	6	8	9			1	1	1	0	1	1	0	1	1	1	1	1	1
1153	13	1	10	11	12	13	2	3	4	5	6	7	8	9	1	1	1	1	1	1	1	1	1	1	1	1	1
1154	9	1	10	11	13	3	5	6	8	9					1	0	1	0	1	1	0	1	1	1	1	0	1
1155	13	1	10	11	12	13	2	3	4	5	6	7	8	9	1	1	1	1	1	1	1	1	1	1	1	1	1
1156	13	1	10	11	12	13	2	3	4	5	6	7	8	9	1	1	1	1	1	1	1	1	1	1	1	1	1
1157	13	1	10	11	12	13	2	3	4	5	6	7	8	9	1	1	1	1	1	1	1	1	1	1	1	1	1
1158	13	1	10	11	12	13	2	3	4	5	6	7	8	9	1	1	1	1	1	1	1	1	1	1	1	1	1
1159	12	1	10	11	12	13	2	3	5	6	7	8	9		1	1	1	0	1	1	1	1	1	1	1	1	1
1160	13	1	10	11	12	13	2	3	4	5	6	7	8	9	1	1	1	1	1	1	1	1	1	1	1	1	1
1161	11	1	10	11	12	13	2	3	5	6	8	9			1	1	1	0	1	1	0	1	1	1	1	1	1
1162	13	1	10	11	12	13	2	3	4	5	6	7	8	9	1	1	1	1	1	1	1	1	1	1	1	1	1
1163	13	1	10	11	12	13	2	3	4	5	6	7	8	9	1	1	1	1	1	1	1	1	1	1	1	1	1
1164	13	1	10	11	12	13	2	3	4	5	6	7	8	9	1	1	1	1	1	1	1	1	1	1	1	1	1
1165	13	1	10	11	12	13	2	3	4	5	6	7	8	9	1	1	1	1	1	1	1	1	1	1	1	1	1
1166	13	1	10	11	12	13	2	3	4	5	6	7	8	9	1	1	1	1	1	1	1	1	1	1	1	1	1
1167	6	10	12	2	4	6	8								0	1	0	1	0	1	0	1	0	1	0	1	0
1168	13	1	10	11	12	13	2	3	4	5	6	7	8	9	1	1	1	1	1	1	1	1	1	1	1	1	1
1169	5	10	12	2	5	8									0	1	0	0	1	0	0	1	0	1	0	1	0
1170	13	1	10	11	12	13	2	3	4	5	6	7	8	9	1	1	1	1	1	1	1	1	1	1	1	1	1
1171	13	1	10	11	12	13	2	3	4	5	6	7	8	9	1	1	1	1	1	1	1	1	1	1	1	1	1
1172	11	1	10	11	12	13	2	3	5	6	8	9			1	1	1	0	1	1	0	1	1	1	1	1	1
1173	12	1	10	11	12	13	2	3	4	5	6	8	9		1	1	1	1	1	1	0	1	1	1	1	1	1
1174															0	0	0	0	0	0	0	0	0	0	0	0	0
1175															0	0	0	0	0	0	0	0	0	0	0	0	0
1176	13	1	10	11	12	13	2	3	4	5	6	7	8	9	1	1	1	1	1	1	1	1	1	1	1	1	1
1177	13	1	10	11	12	13	2	3	4	5	6	7	8	9	1	1	1	1	1	1	1	1	1	1	1	1	1
1178	11	1	10	11	12	13	2	3	5	6	8	9			1	1	1	0	1	1	0	1	1	1	1	1	1
1179															0	0	0	0	0	0	0	0	0	0	0	0	0
1180	13	1	10	11	12	13	2	3	4	5	6	7	8	9	1	1	1	1	1	1	1	1	1	1	1	1	1
1181	9	1	10	11	12	2	3	6	8	9					1	1	1	0	0	1	0	1	1	1	1	1	0
1182	3	11	3	9											0	0	1	0	0	0	0	0	1	0	1	0	0
1183	12	1	10	11	12	13	2	3	5	6	7	8	9		1	1	1	0	1	1	1	1	1	1	1	1	1
1184	13	1	10	11	12	13	2	3	4	5	6	7	8	9	1	1	1	1	1	1	1	1	1	1	1	1	1
1185	13	1	10	11	12	13	2	3	4	5	6	7	8	9	1	1	1	1	1	1	1	1	1	1	1	1	1
1186	13	1	10	11	12	13	2	3	4	5	6	7	8	9	1	1	1	1	1	1	1	1	1	1	1	1	1
1187	13	1	10	11	12	13	2	3	4	5	6	7	8	9	1	1	1	1	1	1	1	1	1	1	1	1	1
1188	9	1	10	11	12	2	5	6	7	8					1	1	0	0	1	1	1	1	0	1	1	1	0
1189	9	10	11	12	13	2	4	5	6	8					0	1	0	1	1	1	0	1	0	1	1	1	1
1190	13	1	10	11	12	13	2	3	4	5	6	7	8	9	1	1	1	1	1	1	1	1	1	1	1	1	1
1191	12	1	10	11	12	13	2	3	4	5	6	8	9		1	1	1	1	1	1	0	1	1	1	1	1	1
1192	13	1	10	11	12	13	2	3	4	5	6	7	8	9	1	1	1	1	1	1	1	1	1	1	1	1	1
1193	13	1	10	11	12	13	2	3	4	5	6	7	8	9	1	1	1	1	1	1	1	1	1	1	1	1	1
1194															0	0	0	0	0	0	0	0	0	0	0	0	0
1195															0	0	0	0	0	0	0	0	0	0	0	0	0
1196															0	0	0	0	0	0	0	0	0	0	0	0	0
1197															0	0	0	0	0	0	0	0	0	0	0	0	0
1198	12	1	10	11	12	13	2	3	5	6	7	8	9		1	1	1	0	1	1	1	1	1	1	1	1	1
1199	12	1	10	11	12	13	2	3	5	6	7	8	9		1	1	1	0	1	1	1	1	1	1	1	1	1
1200	12	1	10	11	12	13	2	3	5	6	7	8	9		1	1	1	0	1	1	1	1	1	1	1	1	1
1201	13	1	10	11	12	13	2	3	4	5	6	7	8	9	1	1	1	1	1	1	1	1	1	1	1	1	1
1202	6	1	11	13	3	5	9								1	0	1	0	1	0	0	0	1	0	1	0	1
1203	4	11	13	3	9										0	0	1	0	0	0	0	0	1	0	1	0	1
1204	12	1	10	11	12	13	2	3	5	6	7	8	9		1	1	1	0	1	1	1	1	1	1	1	1	1
1205	13	1	10	11	12	13	2	3	4	5	6	7	8	9	1	1	1	1	1	1	1	1	1	1	1	1	1
1206	13	1	10	11	12	13	2	3	4	5	6	7	8	9	1	1	1	1	1	1	1	1	1	1	1	1	1
1207	13	1	10	11	12	13	2	3	4	5	6	7	8	9	1	1	1	1	1	1	1	1	1	1	1	1	1
1208	12	10	11	12	13	2	3	4	5	6	7	8	9		0	1	1	1	1	1	1	1	1	1	1	1	1
1209	13	1	10	11	12	13	2	3	4	5	6	7	8	9	1	1	1	1	1	1	1	1	1	1	1	1	1
1210	13	1	10	11	12	13	2	3	4	5	6	7	8	9	1	1	1	1	1	1	1	1	1	1	1	1	1
1211	13	1	10	11	12	13	2	3	4	5	6	7	8	9	1	1	1	1	1	1	1	1	1	1	1	1	1
1212	13	1	10	11	12	13	2	3	4	5	6	7	8	9	1	1	1	1	1	1	1	1	1	1	1	1	1
1213	13	1	10	11	12	13	2	3	4	5	6	7	8	9	1	1	1	1	1	1	1	1	1	1	1	1	1
1214	13	1	10	11	12	13	2	3	4	5	6	7	8	9	1	1	1	1	1	1	1	1	1	1	1	1	1
1215															0	0	0	0	0	0	0	0	0	0	0	0	0
1216															0	0	0	0	0	0	0	0	0	0	0	0	0
1217	13	1	10	11	12	13	2	3	4	5	6	7	8	9	1	1	1	1	1	1	1	1	1	1	1	1	1
1218															0	0	0	0	0	0	0	0	0	0	0	0	0
1219															0	0	0	0	0	0	0	0	0	0	0	0	0
1220	13	1	10	11	12	13	2	3	4	5	6	7	8	9	1	1	1	1	1	1	1	1	1	1	1	1	1
1221	4	10	11	13	2										0	1	0	0	0	0	0	0	0	1	1	0	1
1222	13	1	10	11	12	13	2	3	4	5	6	7	8	9	1	1	1	1	1	1	1	1	1	1	1	1	1
1223	11	1	10	11	12	13	2	3	5	6	8	9			1	1	1	0	1	1	0	1	1	1	1	1	1
1224	13	1	10	11	12	13	2	3	4	5	6	7	8	9	1	1	1	1	1	1	1	1	1	1	1	1	1
1225	8	1	11	12	13	2	3	5	9						1	1	1	0	1	0	0	0	1	0	1	1	1
1226	12	1	10	11	12	13	2	3	5	6	7	8	9		1	1	1	0	1	1	1	1	1	1	1	1	1
1227	13	1	10	11	12	13	2	3	4	5	6	7	8	9	1	1	1	1	1	1	1	1	1	1	1	1	1
1228	13	1	10	11	12	13	2	3	4	5	6	7	8	9	1	1	1	1	1	1	1	1	1	1	1	1	1
1229	13	1	10	11	12	13	2	3	4	5	6	7	8	9	1	1	1	1	1	1	1	1	1	1	1	1	1
1230	13	1	10	11	12	13	2	3	4	5	6	7	8	9	1	1	1	1	1	1	1	1	1	1	1	1	1
1231	10	10	11	12	13	2	3	4	5	6	8				0	1	1	1	1	1	0	1	0	1	1	1	1
1232	13	1	10	11	12	13	2	3	4	5	6	7	8	9	1	1	1	1	1	1	1	1	1	1	1	1	1
1233															0	0	0	0	0	0	0	0	0	0	0	0	0
1234	13	1	10	11	12	13	2	3	4	5	6	7	8	9	1	1	1	1	1	1	1	1	1	1	1	1	1
1235	12	1	10	11	12	13	2	3	4	5	6	8	9		1	1	1	1	1	1	0	1	1	1	1	1	1
1236															0	0	0	0	0	0	0	0	0	0	0	0	0
1237															0	0	0	0	0	0	0	0	0	0	0	0	0
1238	13	1	10	11	12	13	2	3	4	5	6	7	8	9	1	1	1	1	1	1	1	1	1	1	1	1	1
1239															0	0	0	0	0	0	0	0	0	0	0	0	0
1240	12	1	10	11	12	13	2	3	5	6	7	8	9		1	1	1	0	1	1	1	1	1	1	1	1	1
1241	12	1	10	11	12	13	2	3	5	6	7	8	9		1	1	1	0	1	1	1	1	1	1	1	1	1
1242	13	1	10	11	12	13	2	3	4	5	6	7	8	9	1	1	1	1	1	1	1	1	1	1	1	1	1
1243	13	1	10	11	12	13	2	3	4	5	6	7	8	9	1	1	1	1	1	1	1	1	1	1	1	1	1
1244	13	1	10	11	12	13	2	3	4	5	6	7	8	9	1	1	1	1	1	1	1	1	1	1	1	1	1
1245	13	1	10	11	12	13	2	3	4	5	6	7	8	9	1	1	1	1	1	1	1	1	1	1	1	1	1
1246	13	1	10	11	12	13	2	3	4	5	6	7	8	9	1	1	1	1	1	1	1	1	1	1	1	1	1
1247	13	1	10	11	12	13	2	3	4	5	6	7	8	9	1	1	1	1	1	1	1	1	1	1	1	1	1
1248	13	1	10	11	12	13	2	3	4	5	6	7	8	9	1	1	1	1	1	1	1	1	1	1	1	1	1
1249	13	1	10	11	12	13	2	3	4	5	6	7	8	9	1	1	1	1	1	1	1	1	1	1	1	1	1
1250	13	1	10	11	12	13	2	3	4	5	6	7	8	9	1	1	1	1	1	1	1	1	1	1	1	1	1
1251	13	1	10	11	12	13	2	3	4	5	6	7	8	9	1	1	1	1	1	1	1	1	1	1	1	1	1
1252	7	10	12	2	4	5	6	8							0	1	0	1	1	1	0	1	0	1	0	1	0
1253	4	10	11	12	8										0	0	0	0	0	0	0	1	0	1	1	1	0
1254	13	1	10	11	12	13	2	3	4	5	6	7	8	9	1	1	1	1	1	1	1	1	1	1	1	1	1
1255	13	1	10	11	12	13	2	3	4	5	6	7	8	9	1	1	1	1	1	1	1	1	1	1	1	1	1
1256	13	1	10	11	12	13	2	3	4	5	6	7	8	9	1	1	1	1	1	1	1	1	1	1	1	1	1
1257															0	0	0	0	0	0	0	0	0	0	0	0	0
1258	11	1	10	11	12	13	2	3	5	6	8	9			1	1	1	0	1	1	0	1	1	1	1	1	1
1259															0	0	0	0	0	0	0	0	0	0	0	0	0
1260															0	0	0	0	0	0	0	0	0	0	0	0	0
1261	13	1	10	11	12	13	2	3	4	5	6	7	8	9	1	1	1	1	1	1	1	1	1	1	1	1	1
1262	13	1	10	11	12	13	2	3	4	5	6	7	8	9	1	1	1	1	1	1	1	1	1	1	1	1	1
1263	13	1	10	11	12	13	2	3	4	5	6	7	8	9	1	1	1	1	1	1	1	1	1	1	1	1	1
1264															0	0	0	0	0	0	0	0	0	0	0	0	0
1265	13	1	10	11	12	13	2	3	4	5	6	7	8	9	1	1	1	1	1	1	1	1	1	1	1	1	1
1266	13	1	10	11	12	13	2	3	4	5	6	7	8	9	1	1	1	1	1	1	1	1	1	1	1	1	1
1267															0	0	0	0	0	0	0	0	0	0	0	0	0
1268	13	1	10	11	12	13	2	3	4	5	6	7	8	9	1	1	1	1	1	1	1	1	1	1	1	1	1
1269	13	1	10	11	12	13	2	3	4	5	6	7	8	9	1	1	1	1	1	1	1	1	1	1	1	1	1
1270	13	1	10	11	12	13	2	3	4	5	6	7	8	9	1	1	1	1	1	1	1	1	1	1	1	1	1
1271	13	1	10	11	12	13	2	3	4	5	6	7	8	9	1	1	1	1	1	1	1	1	1	1	1	1	1
1272	13	1	10	11	12	13	2	3	4	5	6	7	8	9	1	1	1	1	1	1	1	1	1	1	1	1	1
1273	1	5													0	0	0	0	1	0	0	0	0	0	0	0	0
1274	13	1	10	11	12	13	2	3	4	5	6	7	8	9	1	1	1	1	1	1	1	1	1	1	1	1	1
1275	13	1	10	11	12	13	2	3	4	5	6	7	8	9	1	1	1	1	1	1	1	1	1	1	1	1	1
1276	12	1	10	11	12	13	2	3	4	5	6	8	9		1	1	1	1	1	1	0	1	1	1	1	1	1
1277	7	10	12	2	4	5	6	8							0	1	0	1	1	1	0	1	0	1	0	1	0
1278															0	0	0	0	0	0	0	0	0	0	0	0	0
1279															0	0	0	0	0	0	0	0	0	0	0	0	0
1280	11	1	10	11	12	13	2	3	5	6	8	9			1	1	1	0	1	1	0	1	1	1	1	1	1
1281															0	0	0	0	0	0	0	0	0	0	0	0	0
1282															0	0	0	0	0	0	0	0	0	0	0	0	0
1283	6	1	11	13	3	5	9								1	0	1	0	1	0	0	0	1	0	1	0	1
1284	12	1	10	11	12	13	2	3	5	6	7	8	9		1	1	1	0	1	1	1	1	1	1	1	1	1
1285	3	13	3	9											0	0	1	0	0	0	0	0	1	0	0	0	1
1286	12	1	10	11	12	13	2	3	5	6	7	8	9		1	1	1	0	1	1	1	1	1	1	1	1	1
1287	12	1	10	11	12	13	2	3	5	6	7	8	9		1	1	1	0	1	1	1	1	1	1	1	1	1
1288	12	1	10	11	12	13	2	3	5	6	7	8	9		1	1	1	0	1	1	1	1	1	1	1	1	1
1289	12	1	10	11	12	13	2	3	5	6	7	8	9		1	1	1	0	1	1	1	1	1	1	1	1	1
1290	10	1	10	11	12	13	2	3	5	7	9				1	1	1	0	1	0	1	0	1	1	1	1	1
1291	12	1	10	11	12	13	2	3	5	6	7	8	9		1	1	1	0	1	1	1	1	1	1	1	1	1
1292	13	1	10	11	12	13	2	3	4	5	6	7	8	9	1	1	1	1	1	1	1	1	1	1	1	1	1
1293	12	1	10	11	12	13	2	3	5	6	7	8	9		1	1	1	0	1	1	1	1	1	1	1	1	1
1294	12	1	10	11	12	13	2	3	5	6	7	8	9		1	1	1	0	1	1	1	1	1	1	1	1	1
1295															0	0	0	0	0	0	0	0	0	0	0	0	0
1296	12	1	10	11	12	13	2	3	4	5	6	8	9		1	1	1	1	1	1	0	1	1	1	1	1	1
1297	13	1	10	11	12	13	2	3	4	5	6	7	8	9	1	1	1	1	1	1	1	1	1	1	1	1	1
1298	12	1	10	11	12	13	2	3	5	6	7	8	9		1	1	1	0	1	1	1	1	1	1	1	1	1
1299	13	1	10	11	12	13	2	3	4	5	6	7	8	9	1	1	1	1	1	1	1	1	1	1	1	1	1
1300	13	1	10	11	12	13	2	3	4	5	6	7	8	9	1	1	1	1	1	1	1	1	1	1	1	1	1
1301															0	0	0	0	0	0	0	0	0	0	0	0	0
1302															0	0	0	0	0	0	0	0	0	0	0	0	0
1303	11	1	10	11	12	13	2	3	5	6	8	9			1	1	1	0	1	1	0	1	1	1	1	1	1
1304	13	1	10	11	12	13	2	3	4	5	6	7	8	9	1	1	1	1	1	1	1	1	1	1	1	1	1
1305	13	1	10	11	12	13	2	3	4	5	6	7	8	9	1	1	1	1	1	1	1	1	1	1	1	1	1
1306	13	1	10	11	12	13	2	3	4	5	6	7	8	9	1	1	1	1	1	1	1	1	1	1	1	1	1
1307	13	1	10	11	12	13	2	3	4	5	6	7	8	9	1	1	1	1	1	1	1	1	1	1	1	1	1
1308	10	10	11	12	13	2	3	5	6	8	9				0	1	1	0	1	1	0	1	1	1	1	1	1
1309	13	1	10	11	12	13	2	3	4	5	6	7	8	9	1	1	1	1	1	1	1	1	1	1	1	1	1
1310	12	1	10	11	12	13	2	3	5	6	7	8	9		1	1	1	0	1	1	1	1	1	1	1	1	1
1311	7	1	11	13	2	3	5	9							1	1	1	0	1	0	0	0	1	0	1	0	1
1312	13	1	10	11	12	13	2	3	4	5	6	7	8	9	1	1	1	1	1	1	1	1	1	1	1	1	1
1313	13	1	10	11	12	13	2	3	4	5	6	7	8	9	1	1	1	1	1	1	1	1	1	1	1	1	1
1314	13	1	10	11	12	13	2	3	4	5	6	7	8	9	1	1	1	1	1	1	1	1	1	1	1	1	1
1315	13	1	10	11	12	13	2	3	4	5	6	7	8	9	1	1	1	1	1	1	1	1	1	1	1	1	1
1316	13	1	10	11	12	13	2	3	4	5	6	7	8	9	1	1	1	1	1	1	1	1	1	1	1	1	1
1317	13	1	10	11	12	13	2	3	4	5	6	7	8	9	1	1	1	1	1	1	1	1	1	1	1	1	1
1318	13	1	10	11	12	13	2	3	4	5	6	7	8	9	1	1	1	1	1	1	1	1	1	1	1	1	1
1319	13	1	10	11	12	13	2	3	4	5	6	7	8	9	1	1	1	1	1	1	1	1	1	1	1	1	1
1320															0	0	0	0	0	0	0	0	0	0	0	0	0
1321	13	1	10	11	12	13	2	3	4	5	6	7	8	9	1	1	1	1	1	1	1	1	1	1	1	1	1
1322															0	0	0	0	0	0	0	0	0	0	0	0	0
1323															0	0	0	0	0	0	0	0	0	0	0	0	0
1324	8	1	10	11	13	2	3	5	9						1	1	1	0	1	0	0	0	1	1	1	0	1
1325	1	13													0	0	0	0	0	0	0	0	0	0	0	0	1
1326	11	1	10	11	12	13	2	3	5	6	8	9			1	1	1	0	1	1	0	1	1	1	1	1	1
1327															0	0	0	0	0	0	0	0	0	0	0	0	0
1328	13	1	10	11	12	13	2	3	4	5	6	7	8	9	1	1	1	1	1	1	1	1	1	1	1	1	1
1329															0	0	0	0	0	0	0	0	0	0	0	0	0
1330	13	1	10	11	12	13	2	3	4	5	6	7	8	9	1	1	1	1	1	1	1	1	1	1	1	1	1
1331	3	1	11	9											1	0	0	0	0	0	0	0	1	0	1	0	0
1332	12	1	10	11	12	13	2	3	5	6	7	8	9		1	1	1	0	1	1	1	1	1	1	1	1	1
1333	13	1	10	11	12	13	2	3	4	5	6	7	8	9	1	1	1	1	1	1	1	1	1	1	1	1	1
1334	13	1	10	11	12	13	2	3	4	5	6	7	8	9	1	1	1	1	1	1	1	1	1	1	1	1	1
1335	13	1	10	11	12	13	2	3	4	5	6	7	8	9	1	1	1	1	1	1	1	1	1	1	1	1	1
1336	13	1	10	11	12	13	2	3	4	5	6	7	8	9	1	1	1	1	1	1	1	1	1	1	1	1	1
1337	13	1	10	11	12	13	2	3	4	5	6	7	8	9	1	1	1	1	1	1	1	1	1	1	1	1	1
1338	13	1	10	11	12	13	2	3	4	5	6	7	8	9	1	1	1	1	1	1	1	1	1	1	1	1	1
1339	13	1	10	11	12	13	2	3	4	5	6	7	8	9	1	1	1	1	1	1	1	1	1	1	1	1	1
1340	12	10	11	12	13	2	3	4	5	6	7	8	9		0	1	1	1	1	1	1	1	1	1	1	1	1
1341	12	1	10	11	12	13	2	3	4	5	6	8	9		1	1	1	1	1	1	0	1	1	1	1	1	1
1342	11	1	10	11	12	13	2	3	4	5	6	8			1	1	1	1	1	1	0	1	0	1	1	1	1
1343	12	1	10	11	12	13	2	3	5	6	7	8	9		1	1	1	0	1	1	1	1	1	1	1	1	1
1344															0	0	0	0	0	0	0	0	0	0	0	0	0
1345	13	1	10	11	12	13	2	3	4	5	6	7	8	9	1	1	1	1	1	1	1	1	1	1	1	1	1
1346															0	0	0	0	0	0	0	0	0	0	0	0	0
1347	13	1	10	11	12	13	2	3	4	5	6	7	8	9	1	1	1	1	1	1	1	1	1	1	1	1	1
1348	5	1	11	13	3	9									1	0	1	0	0	0	0	0	1	0	1	0	1
1349	12	1	10	11	12	13	2	3	5	6	7	8	9		1	1	1	0	1	1	1	1	1	1	1	1	1
1350															0	0	0	0	0	0	0	0	0	0	0	0	0
1351	13	1	10	11	12	13	2	3	4	5	6	7	8	9	1	1	1	1	1	1	1	1	1	1	1	1	1
1352	12	1	10	11	12	13	2	3	5	6	7	8	9		1	1	1	0	1	1	1	1	1	1	1	1	1
1353	13	1	10	11	12	13	2	3	4	5	6	7	8	9	1	1	1	1	1	1	1	1	1	1	1	1	1
1354	12	1	10	11	12	13	2	3	5	6	7	8	9		1	1	1	0	1	1	1	1	1	1	1	1	1
1355	13	1	10	11	12	13	2	3	4	5	6	7	8	9	1	1	1	1	1	1	1	1	1	1	1	1	1
1356	13	1	10	11	12	13	2	3	4	5	6	7	8	9	1	1	1	1	1	1	1	1	1	1	1	1	1
1357	13	1	10	11	12	13	2	3	4	5	6	7	8	9	1	1	1	1	1	1	1	1	1	1	1	1	1
1358	10	10	11	12	13	2	3	4	5	6	8				0	1	1	1	1	1	0	1	0	1	1	1	1
1359	13	1	10	11	12	13	2	3	4	5	6	7	8	9	1	1	1	1	1	1	1	1	1	1	1	1	1
1360	13	1	10	11	12	13	2	3	4	5	6	7	8	9	1	1	1	1	1	1	1	1	1	1	1	1	1
1361	11	10	11	12	13	2	3	4	5	7	8	9			0	1	1	1	1	0	1	1	1	1	1	1	1
1362	6	10	12	2	4	6	8								0	1	0	1	0	1	0	1	0	1	0	1	0
1363	13	1	10	11	12	13	2	3	4	5	6	7	8	9	1	1	1	1	1	1	1	1	1	1	1	1	1
1364	1	10													0	0	0	0	0	0	0	0	0	1	0	0	0
1365															0	0	0	0	0	0	0	0	0	0	0	0	0
1366	13	1	10	11	12	13	2	3	4	5	6	7	8	9	1	1	1	1	1	1	1	1	1	1	1	1	1
1367	1	13													0	0	0	0	0	0	0	0	0	0	0	0	1
1368															0	0	0	0	0	0	0	0	0	0	0	0	0
1369	10	1	10	11	13	2	3	5	6	8	9				1	1	1	0	1	1	0	1	1	1	1	0	1
1370	13	1	10	11	12	13	2	3	4	5	6	7	8	9	1	1	1	1	1	1	1	1	1	1	1	1	1
1371	13	1	10	11	12	13	2	3	4	5	6	7	8	9	1	1	1	1	1	1	1	1	1	1	1	1	1
1372	12	1	10	11	12	13	2	3	5	6	7	8	9		1	1	1	0	1	1	1	1	1	1	1	1	1
1373	12	1	10	11	12	13	2	3	5	6	7	8	9		1	1	1	0	1	1	1	1	1	1	1	1	1
1374	12	1	10	11	12	13	2	3	5	6	7	8	9		1	1	1	0	1	1	1	1	1	1	1	1	1
1375	6	1	11	13	3	5	9								1	0	1	0	1	0	0	0	1	0	1	0	1
1376	13	1	10	11	12	13	2	3	4	5	6	7	8	9	1	1	1	1	1	1	1	1	1	1	1	1	1
1377	13	1	10	11	12	13	2	3	4	5	6	7	8	9	1	1	1	1	1	1	1	1	1	1	1	1	1
1378	10	1	10	11	12	2	4	5	6	8	9				1	1	0	1	1	1	0	1	1	1	1	1	0
1379															0	0	0	0	0	0	0	0	0	0	0	0	0
1380	6	10	12	2	4	6	8								0	1	0	1	0	1	0	1	0	1	0	1	0
1381	13	1	10	11	12	13	2	3	4	5	6	7	8	9	1	1	1	1	1	1	1	1	1	1	1	1	1
1382	13	1	10	11	12	13	2	3	4	5	6	7	8	9	1	1	1	1	1	1	1	1	1	1	1	1	1
1383	13	1	10	11	12	13	2	3	4	5	6	7	8	9	1	1	1	1	1	1	1	1	1	1	1	1	1
1384	13	1	10	11	12	13	2	3	4	5	6	7	8	9	1	1	1	1	1	1	1	1	1	1	1	1	1
1385															0	0	0	0	0	0	0	0	0	0	0	0	0
1386															0	0	0	0	0	0	0	0	0	0	0	0	0
1387	13	1	10	11	12	13	2	3	4	5	6	7	8	9	1	1	1	1	1	1	1	1	1	1	1	1	1
1388	12	1	10	11	12	13	2	3	4	5	6	8	9		1	1	1	1	1	1	0	1	1	1	1	1	1
1389	5	1	11	13	3	9									1	0	1	0	0	0	0	0	1	0	1	0	1
1390	10	1	10	11	13	2	3	5	6	8	9				1	1	1	0	1	1	0	1	1	1	1	0	1
1391	13	1	10	11	12	13	2	3	4	5	6	7	8	9	1	1	1	1	1	1	1	1	1	1	1	1	1
1392	13	1	10	11	12	13	2	3	4	5	6	7	8	9	1	1	1	1	1	1	1	1	1	1	1	1	1
1393	13	1	10	11	12	13	2	3	4	5	6	7	8	9	1	1	1	1	1	1	1	1	1	1	1	1	1
1394	12	1	10	11	12	13	2	3	5	6	7	8	9		1	1	1	0	1	1	1	1	1	1	1	1	1
1395	13	1	10	11	12	13	2	3	4	5	6	7	8	9	1	1	1	1	1	1	1	1	1	1	1	1	1
1396	13	1	10	11	12	13	2	3	4	5	6	7	8	9	1	1	1	1	1	1	1	1	1	1	1	1	1
1397	13	1	10	11	12	13	2	3	4	5	6	7	8	9	1	1	1	1	1	1	1	1	1	1	1	1	1
1398	13	1	10	11	12	13	2	3	4	5	6	7	8	9	1	1	1	1	1	1	1	1	1	1	1	1	1
1399	13	1	10	11	12	13	2	3	4	5	6	7	8	9	1	1	1	1	1	1	1	1	1	1	1	1	1
1400	13	1	10	11	12	13	2	3	4	5	6	7	8	9	1	1	1	1	1	1	1	1	1	1	1	1	1
1401															0	0	0	0	0	0	0	0	0	0	0	0	0
1402	13	1	10	11	12	13	2	3	4	5	6	7	8	9	1	1	1	1	1	1	1	1	1	1	1	1	1
1403	13	1	10	11	12	13	2	3	4	5	6	7	8	9	1	1	1	1	1	1	1	1	1	1	1	1	1
1404	7	10	11	2	4	5	6	8							0	1	0	1	1	1	0	1	0	1	1	0	0
1405	13	1	10	11	12	13	2	3	4	5	6	7	8	9	1	1	1	1	1	1	1	1	1	1	1	1	1
1406	1	13													0	0	0	0	0	0	0	0	0	0	0	0	1
1407															0	0	0	0	0	0	0	0	0	0	0	0	0
1408	12	1	10	11	12	13	2	3	5	6	7	8	9		1	1	1	0	1	1	1	1	1	1	1	1	1
1409															0	0	0	0	0	0	0	0	0	0	0	0	0
1410	13	1	10	11	12	13	2	3	4	5	6	7	8	9	1	1	1	1	1	1	1	1	1	1	1	1	1
1411	13	1	10	11	12	13	2	3	4	5	6	7	8	9	1	1	1	1	1	1	1	1	1	1	1	1	1
1412	2	13	3												0	0	1	0	0	0	0	0	0	0	0	0	1
1413	13	1	10	11	12	13	2	3	4	5	6	7	8	9	1	1	1	1	1	1	1	1	1	1	1	1	1
1414	4	11	13	3	5										0	0	1	0	1	0	0	0	0	0	1	0	1
1415	3	11	3	5											0	0	1	0	1	0	0	0	0	0	1	0	0
1416	13	1	10	11	12	13	2	3	4	5	6	7	8	9	1	1	1	1	1	1	1	1	1	1	1	1	1
1417	13	1	10	11	12	13	2	3	4	5	6	7	8	9	1	1	1	1	1	1	1	1	1	1	1	1	1
1418	13	1	10	11	12	13	2	3	4	5	6	7	8	9	1	1	1	1	1	1	1	1	1	1	1	1	1
1419	13	1	10	11	12	13	2	3	4	5	6	7	8	9	1	1	1	1	1	1	1	1	1	1	1	1	1
1420	13	1	10	11	12	13	2	3	4	5	6	7	8	9	1	1	1	1	1	1	1	1	1	1	1	1	1
1421	13	1	10	11	12	13	2	3	4	5	6	7	8	9	1	1	1	1	1	1	1	1	1	1	1	1	1
1422	13	1	10	11	12	13	2	3	4	5	6	7	8	9	1	1	1	1	1	1	1	1	1	1	1	1	1
1423	13	1	10	11	12	13	2	3	4	5	6	7	8	9	1	1	1	1	1	1	1	1	1	1	1	1	1
1424	13	1	10	11	12	13	2	3	4	5	6	7	8	9	1	1	1	1	1	1	1	1	1	1	1	1	1
1425															0	0	0	0	0	0	0	0	0	0	0	0	0
1426	13	1	10	11	12	13	2	3	4	5	6	7	8	9	1	1	1	1	1	1	1	1	1	1	1	1	1
1427	8	1	10	11	12	2	3	6	9						1	1	1	0	0	1	0	0	1	1	1	1	0
1428															0	0	0	0	0	0	0	0	0	0	0	0	0
1429	11	1	10	11	12	13	2	3	5	6	8	9			1	1	1	0	1	1	0	1	1	1	1	1	1
1430															0	0	0	0	0	0	0	0	0	0	0	0	0
1431	13	1	10	11	12	13	2	3	4	5	6	7	8	9	1	1	1	1	1	1	1	1	1	1	1	1	1
1432	13	1	10	11	12	13	2	3	4	5	6	7	8	9	1	1	1	1	1	1	1	1	1	1	1	1	1
1433	1	6													0	0	0	0	0	1	0	0	0	0	0	0	0
1434															0	0	0	0	0	0	0	0	0	0	0	0	0
1435	13	1	10	11	12	13	2	3	4	5	6	7	8	9	1	1	1	1	1	1	1	1	1	1	1	1	1
1436															0	0	0	0	0	0	0	0	0	0	0	0	0
1437	13	1	10	11	12	13	2	3	4	5	6	7	8	9	1	1	1	1	1	1	1	1	1	1	1	1	1
1438	9	1	10	11	12	13	3	5	8	9					1	0	1	0	1	0	0	1	1	1	1	1	1
1439	13	1	10	11	12	13	2	3	4	5	6	7	8	9	1	1	1	1	1	1	1	1	1	1	1	1	1
1440	13	1	10	11	12	13	2	3	4	5	6	7	8	9	1	1	1	1	1	1	1	1	1	1	1	1	1
1441	13	1	10	11	12	13	2	3	4	5	6	7	8	9	1	1	1	1	1	1	1	1	1	1	1	1	1
1442	13	1	10	11	12	13	2	3	4	5	6	7	8	9	1	1	1	1	1	1	1	1	1	1	1	1	1
1443	13	1	10	11	12	13	2	3	4	5	6	7	8	9	1	1	1	1	1	1	1	1	1	1	1	1	1
1444	7	10	12	2	4	5	6	8							0	1	0	1	1	1	0	1	0	1	0	1	0
1445	10	10	11	12	13	2	3	5	6	8	9				0	1	1	0	1	1	0	1	1	1	1	1	1
1446															0	0	0	0	0	0	0	0	0	0	0	0	0
1447	6	10	12	2	4	6	8								0	1	0	1	0	1	0	1	0	1	0	1	0
1448	13	1	10	11	12	13	2	3	4	5	6	7	8	9	1	1	1	1	1	1	1	1	1	1	1	1	1
1449															0	0	0	0	0	0	0	0	0	0	0	0	0
1450															0	0	0	0	0	0	0	0	0	0	0	0	0
1451	13	1	10	11	12	13	2	3	4	5	6	7	8	9	1	1	1	1	1	1	1	1	1	1	1	1	1
1452															0	0	0	0	0	0	0	0	0	0	0	0	0
1453	13	1	10	11	12	13	2	3	4	5	6	7	8	9	1	1	1	1	1	1	1	1	1	1	1	1	1
1454															0	0	0	0	0	0	0	0	0	0	0	0	0
1455	13	1	10	11	12	13	2	3	4	5	6	7	8	9	1	1	1	1	1	1	1	1	1	1	1	1	1
1456															0	0	0	0	0	0	0	0	0	0	0	0	0
1457	12	1	10	11	12	13	2	3	5	6	7	8	9		1	1	1	0	1	1	1	1	1	1	1	1	1
1458															0	0	0	0	0	0	0	0	0	0	0	0	0
1459	13	1	10	11	12	13	2	3	4	5	6	7	8	9	1	1	1	1	1	1	1	1	1	1	1	1	1
1460	11	1	10	11	12	13	2	3	5	6	8	9			1	1	1	0	1	1	0	1	1	1	1	1	1
1461	13	1	10	11	12	13	2	3	4	5	6	7	8	9	1	1	1	1	1	1	1	1	1	1	1	1	1
1462	13	1	10	11	12	13	2	3	4	5	6	7	8	9	1	1	1	1	1	1	1	1	1	1	1	1	1
1463	13	1	10	11	12	13	2	3	4	5	6	7	8	9	1	1	1	1	1	1	1	1	1	1	1	1	1
1464	6	10	12	2	4	6	8								0	1	0	1	0	1	0	1	0	1	0	1	0
1465	13	1	10	11	12	13	2	3	4	5	6	7	8	9	1	1	1	1	1	1	1	1	1	1	1	1	1
1466	13	1	10	11	12	13	2	3	4	5	6	7	8	9	1	1	1	1	1	1	1	1	1	1	1	1	1
1467	13	1	10	11	12	13	2	3	4	5	6	7	8	9	1	1	1	1	1	1	1	1	1	1	1	1	1
1468	13	1	10	11	12	13	2	3	4	5	6	7	8	9	1	1	1	1	1	1	1	1	1	1	1	1	1
1469	13	1	10	11	12	13	2	3	4	5	6	7	8	9	1	1	1	1	1	1	1	1	1	1	1	1	1
1470	10	1	10	11	13	2	3	5	6	8	9				1	1	1	0	1	1	0	1	1	1	1	0	1
1471															0	0	0	0	0	0	0	0	0	0	0	0	0
1472															0	0	0	0	0	0	0	0	0	0	0	0	0
1473															0	0	0	0	0	0	0	0	0	0	0	0	0
1474															0	0	0	0	0	0	0	0	0	0	0	0	0
1475	9	1	10	11	13	3	5	6	8	9					1	0	1	0	1	1	0	1	1	1	1	0	1
1476	12	1	10	11	12	13	2	3	4	5	6	8	9		1	1	1	1	1	1	0	1	1	1	1	1	1
1477	13	1	10	11	12	13	2	3	4	5	6	7	8	9	1	1	1	1	1	1	1	1	1	1	1	1	1
1478	12	1	10	11	12	13	2	3	4	5	6	8	9		1	1	1	1	1	1	0	1	1	1	1	1	1
1479															0	0	0	0	0	0	0	0	0	0	0	0	0
1480	11	1	10	11	12	13	2	3	5	6	8	9			1	1	1	0	1	1	0	1	1	1	1	1	1
1481	12	1	10	11	12	13	2	3	4	5	6	8	9		1	1	1	1	1	1	0	1	1	1	1	1	1
1482	13	1	10	11	12	13	2	3	4	5	6	7	8	9	1	1	1	1	1	1	1	1	1	1	1	1	1
1483	13	1	10	11	12	13	2	3	4	5	6	7	8	9	1	1	1	1	1	1	1	1	1	1	1	1	1
1484	12	1	10	11	12	13	2	3	4	5	6	8	9		1	1	1	1	1	1	0	1	1	1	1	1	1
1485	13	1	10	11	12	13	2	3	4	5	6	7	8	9	1	1	1	1	1	1	1	1	1	1	1	1	1
1486	13	1	10	11	12	13	2	3	4	5	6	7	8	9	1	1	1	1	1	1	1	1	1	1	1	1	1
1487	13	1	10	11	12	13	2	3	4	5	6	7	8	9	1	1	1	1	1	1	1	1	1	1	1	1	1
1488															0	0	0	0	0	0	0	0	0	0	0	0	0
1489	5	10	12	2	6	8									0	1	0	0	0	1	0	1	0	1	0	1	0
1490															0	0	0	0	0	0	0	0	0	0	0	0	0
1491															0	0	0	0	0	0	0	0	0	0	0	0	0
1492															0	0	0	0	0	0	0	0	0	0	0	0	0
1493	13	1	10	11	12	13	2	3	4	5	6	7	8	9	1	1	1	1	1	1	1	1	1	1	1	1	1
1494															0	0	0	0	0	0	0	0	0	0	0	0	0
1495	13	1	10	11	12	13	2	3	4	5	6	7	8	9	1	1	1	1	1	1	1	1	1	1	1	1	1
1496	9	1	11	13	2	3	4	5	8	9					1	1	1	1	1	0	0	1	1	0	1	0	1
1497															0	0	0	0	0	0	0	0	0	0	0	0	0
1498	13	1	10	11	12	13	2	3	4	5	6	7	8	9	1	1	1	1	1	1	1	1	1	1	1	1	1
1499	13	1	10	11	12	13	2	3	4	5	6	7	8	9	1	1	1	1	1	1	1	1	1	1	1	1	1
1500															0	0	0	0	0	0	0	0	0	0	0	0	0
1501	13	1	10	11	12	13	2	3	4	5	6	7	8	9	1	1	1	1	1	1	1	1	1	1	1	1	1
1502	9	1	10	11	12	13	3	5	6	9					1	0	1	0	1	1	0	0	1	1	1	1	1
1503	13	1	10	11	12	13	2	3	4	5	6	7	8	9	1	1	1	1	1	1	1	1	1	1	1	1	1
1504	13	1	10	11	12	13	2	3	4	5	6	7	8	9	1	1	1	1	1	1	1	1	1	1	1	1	1
1505	13	1	10	11	12	13	2	3	4	5	6	7	8	9	1	1	1	1	1	1	1	1	1	1	1	1	1
1506	2	12	5												0	0	0	0	1	0	0	0	0	0	0	1	0
1507	11	10	11	12	13	2	3	4	5	6	7	8			0	1	1	1	1	1	1	1	0	1	1	1	1
1508	13	1	10	11	12	13	2	3	4	5	6	7	8	9	1	1	1	1	1	1	1	1	1	1	1	1	1
1509	13	1	10	11	12	13	2	3	4	5	6	7	8	9	1	1	1	1	1	1	1	1	1	1	1	1	1
1510	13	1	10	11	12	13	2	3	4	5	6	7	8	9	1	1	1	1	1	1	1	1	1	1	1	1	1
1511	7	10	12	2	4	5	6	8							0	1	0	1	1	1	0	1	0	1	0	1	0
1512	1	1													1	0	0	0	0	0	0	0	0	0	0	0	0
1513															0	0	0	0	0	0	0	0	0	0	0	0	0
1514	13	1	10	11	12	13	2	3	4	5	6	7	8	9	1	1	1	1	1	1	1	1	1	1	1	1	1
1515	2	2	6												0	1	0	0	0	1	0	0	0	0	0	0	0
1516	1	1													1	0	0	0	0	0	0	0	0	0	0	0	0
1517															0	0	0	0	0	0	0	0	0	0	0	0	0
1518															0	0	0	0	0	0	0	0	0	0	0	0	0
1519	12	1	10	11	12	13	2	3	4	5	6	8	9		1	1	1	1	1	1	0	1	1	1	1	1	1
1520	13	1	10	11	12	13	2	3	4	5	6	7	8	9	1	1	1	1	1	1	1	1	1	1	1	1	1
1521															0	0	0	0	0	0	0	0	0	0	0	0	0
1522	13	1	10	11	12	13	2	3	4	5	6	7	8	9	1	1	1	1	1	1	1	1	1	1	1	1	1
1523	5	10	12	2	6	8									0	1	0	0	0	1	0	1	0	1	0	1	0
1524	13	1	10	11	12	13	2	3	4	5	6	7	8	9	1	1	1	1	1	1	1	1	1	1	1	1	1
1525	13	1	10	11	12	13	2	3	4	5	6	7	8	9	1	1	1	1	1	1	1	1	1	1	1	1	1
1526	13	1	10	11	12	13	2	3	4	5	6	7	8	9	1	1	1	1	1	1	1	1	1	1	1	1	1
1527	7	10	12	2	4	5	6	8							0	1	0	1	1	1	0	1	0	1	0	1	0
1528	13	1	10	11	12	13	2	3	4	5	6	7	8	9	1	1	1	1	1	1	1	1	1	1	1	1	1
1529	13	1	10	11	12	13	2	3	4	5	6	7	8	9	1	1	1	1	1	1	1	1	1	1	1	1	1
1530	13	1	10	11	12	13	2	3	4	5	6	7	8	9	1	1	1	1	1	1	1	1	1	1	1	1	1
1531	13	1	10	11	12	13	2	3	4	5	6	7	8	9	1	1	1	1	1	1	1	1	1	1	1	1	1
1532	6	10	12	2	4	6	8								0	1	0	1	0	1	0	1	0	1	0	1	0
1533	13	1	10	11	12	13	2	3	4	5	6	7	8	9	1	1	1	1	1	1	1	1	1	1	1	1	1
1534	12	1	10	11	12	13	2	3	5	6	7	8	9		1	1	1	0	1	1	1	1	1	1	1	1	1
1535															0	0	0	0	0	0	0	0	0	0	0	0	0
1536	13	1	10	11	12	13	2	3	4	5	6	7	8	9	1	1	1	1	1	1	1	1	1	1	1	1	1
1537	8	1	10	11	13	2	3	8	9						1	1	1	0	0	0	0	1	1	1	1	0	1
1538	13	1	10	11	12	13	2	3	4	5	6	7	8	9	1	1	1	1	1	1	1	1	1	1	1	1	1
1539	13	1	10	11	12	13	2	3	4	5	6	7	8	9	1	1	1	1	1	1	1	1	1	1	1	1	1
1540															0	0	0	0	0	0	0	0	0	0	0	0	0
1541	13	1	10	11	12	13	2	3	4	5	6	7	8	9	1	1	1	1	1	1	1	1	1	1	1	1	1
1542	13	1	10	11	12	13	2	3	4	5	6	7	8	9	1	1	1	1	1	1	1	1	1	1	1	1	1
1543															0	0	0	0	0	0	0	0	0	0	0	0	0
1544	13	1	10	11	12	13	2	3	4	5	6	7	8	9	1	1	1	1	1	1	1	1	1	1	1	1	1
1545	13	1	10	11	12	13	2	3	4	5	6	7	8	9	1	1	1	1	1	1	1	1	1	1	1	1	1
1546	6	10	12	2	4	6	8								0	1	0	1	0	1	0	1	0	1	0	1	0
1547	13	1	10	11	12	13	2	3	4	5	6	7	8	9	1	1	1	1	1	1	1	1	1	1	1	1	1
1548	13	1	10	11	12	13	2	3	4	5	6	7	8	9	1	1	1	1	1	1	1	1	1	1	1	1	1
1549	11	10	11	12	13	2	3	4	5	6	8	9			0	1	1	1	1	1	0	1	1	1	1	1	1
1550															0	0	0	0	0	0	0	0	0	0	0	0	0
1551	7	10	12	2	4	5	6	8							0	1	0	1	1	1	0	1	0	1	0	1	0
1552	13	1	10	11	12	13	2	3	4	5	6	7	8	9	1	1	1	1	1	1	1	1	1	1	1	1	1
1553	13	1	10	11	12	13	2	3	4	5	6	7	8	9	1	1	1	1	1	1	1	1	1	1	1	1	1
1554	13	1	10	11	12	13	2	3	4	5	6	7	8	9	1	1	1	1	1	1	1	1	1	1	1	1	1
1555	13	1	10	11	12	13	2	3	4	5	6	7	8	9	1	1	1	1	1	1	1	1	1	1	1	1	1
1556															0	0	0	0	0	0	0	0	0	0	0	0	0
1557															0	0	0	0	0	0	0	0	0	0	0	0	0
1558	13	1	10	11	12	13	2	3	4	5	6	7	8	9	1	1	1	1	1	1	1	1	1	1	1	1	1
1559															0	0	0	0	0	0	0	0	0	0	0	0	0
1560	13	1	10	11	12	13	2	3	4	5	6	7	8	9	1	1	1	1	1	1	1	1	1	1	1	1	1
1561	11	1	10	11	12	13	2	3	5	6	8	9			1	1	1	0	1	1	0	1	1	1	1	1	1
1562	12	1	10	11	12	13	2	3	4	5	6	8	9		1	1	1	1	1	1	0	1	1	1	1	1	1
1563	13	1	10	11	12	13	2	3	4	5	6	7	8	9	1	1	1	1	1	1	1	1	1	1	1	1	1
1564	13	1	10	11	12	13	2	3	4	5	6	7	8	9	1	1	1	1	1	1	1	1	1	1	1	1	1
1565															0	0	0	0	0	0	0	0	0	0	0	0	0
1566	13	1	10	11	12	13	2	3	4	5	6	7	8	9	1	1	1	1	1	1	1	1	1	1	1	1	1
1567	13	1	10	11	12	13	2	3	4	5	6	7	8	9	1	1	1	1	1	1	1	1	1	1	1	1	1
1568	13	1	10	11	12	13	2	3	4	5	6	7	8	9	1	1	1	1	1	1	1	1	1	1	1	1	1
1569	13	1	10	11	12	13	2	3	4	5	6	7	8	9	1	1	1	1	1	1	1	1	1	1	1	1	1
1570	12	1	10	11	12	13	2	3	4	5	6	8	9		1	1	1	1	1	1	0	1	1	1	1	1	1
1571	8	1	10	12	2	4	5	6	8						1	1	0	1	1	1	0	1	0	1	0	1	0
1572	13	1	10	11	12	13	2	3	4	5	6	7	8	9	1	1	1	1	1	1	1	1	1	1	1	1	1
1573	13	1	10	11	12	13	2	3	4	5	6	7	8	9	1	1	1	1	1	1	1	1	1	1	1	1	1
1574	13	1	10	11	12	13	2	3	4	5	6	7	8	9	1	1	1	1	1	1	1	1	1	1	1	1	1
1575	6	10	12	2	4	6	8								0	1	0	1	0	1	0	1	0	1	0	1	0
1576	13	1	10	11	12	13	2	3	4	5	6	7	8	9	1	1	1	1	1	1	1	1	1	1	1	1	1
1577															0	0	0	0	0	0	0	0	0	0	0	0	0
1578															0	0	0	0	0	0	0	0	0	0	0	0	0
1579	13	1	10	11	12	13	2	3	4	5	6	7	8	9	1	1	1	1	1	1	1	1	1	1	1	1	1
1580															0	0	0	0	0	0	0	0	0	0	0	0	0
1581	13	1	10	11	12	13	2	3	4	5	6	7	8	9	1	1	1	1	1	1	1	1	1	1	1	1	1
1582	8	1	11	13	2	3	5	7	9						1	1	1	0	1	0	1	0	1	0	1	0	1
1583	13	1	10	11	12	13	2	3	4	5	6	7	8	9	1	1	1	1	1	1	1	1	1	1	1	1	1
1584	12	1	10	11	12	13	2	3	5	6	7	8	9		1	1	1	0	1	1	1	1	1	1	1	1	1
1585	13	1	10	11	12	13	2	3	4	5	6	7	8	9	1	1	1	1	1	1	1	1	1	1	1	1	1
1586															0	0	0	0	0	0	0	0	0	0	0	0	0
1587	12	1	10	11	12	13	2	3	5	6	7	8	9		1	1	1	0	1	1	1	1	1	1	1	1	1
1588	1	11													0	0	0	0	0	0	0	0	0	0	1	0	0
1589	13	1	10	11	12	13	2	3	4	5	6	7	8	9	1	1	1	1	1	1	1	1	1	1	1	1	1
1590	13	1	10	11	12	13	2	3	4	5	6	7	8	9	1	1	1	1	1	1	1	1	1	1	1	1	1
1591	13	1	10	11	12	13	2	3	4	5	6	7	8	9	1	1	1	1	1	1	1	1	1	1	1	1	1
1592	13	1	10	11	12	13	2	3	4	5	6	7	8	9	1	1	1	1	1	1	1	1	1	1	1	1	1
1593	13	1	10	11	12	13	2	3	4	5	6	7	8	9	1	1	1	1	1	1	1	1	1	1	1	1	1
1594	12	10	11	12	13	2	3	4	5	6	7	8	9		0	1	1	1	1	1	1	1	1	1	1	1	1
1595	13	1	10	11	12	13	2	3	4	5	6	7	8	9	1	1	1	1	1	1	1	1	1	1	1	1	1
1596	13	1	10	11	12	13	2	3	4	5	6	7	8	9	1	1	1	1	1	1	1	1	1	1	1	1	1
1597	13	1	10	11	12	13	2	3	4	5	6	7	8	9	1	1	1	1	1	1	1	1	1	1	1	1	1
1598	8	1	10	11	12	13	3	5	9						1	0	1	0	1	0	0	0	1	1	1	1	1
1599															0	0	0	0	0	0	0	0	0	0	0	0	0
1600	13	1	10	11	12	13	2	3	4	5	6	7	8	9	1	1	1	1	1	1	1	1	1	1	1	1	1
1601	11	1	10	11	12	13	2	3	5	6	8	9			1	1	1	0	1	1	0	1	1	1	1	1	1
1602	11	1	10	11	12	13	3	5	6	7	8	9			1	0	1	0	1	1	1	1	1	1	1	1	1
1603															0	0	0	0	0	0	0	0	0	0	0	0	0
1604	12	1	10	11	12	13	2	3	5	6	7	8	9		1	1	1	0	1	1	1	1	1	1	1	1	1
1605	13	1	10	11	12	13	2	3	4	5	6	7	8	9	1	1	1	1	1	1	1	1	1	1	1	1	1
1606	9	1	11	13	2	3	5	6	8	9					1	1	1	0	1	1	0	1	1	0	1	0	1
1607															0	0	0	0	0	0	0	0	0	0	0	0	0
1608	13	1	10	11	12	13	2	3	4	5	6	7	8	9	1	1	1	1	1	1	1	1	1	1	1	1	1
1609	13	1	10	11	12	13	2	3	4	5	6	7	8	9	1	1	1	1	1	1	1	1	1	1	1	1	1
1610	13	1	10	11	12	13	2	3	4	5	6	7	8	9	1	1	1	1	1	1	1	1	1	1	1	1	1
1611	13	1	10	11	12	13	2	3	4	5	6	7	8	9	1	1	1	1	1	1	1	1	1	1	1	1	1
1612	7	10	12	2	4	5	6	8							0	1	0	1	1	1	0	1	0	1	0	1	0
1613	13	1	10	11	12	13	2	3	4	5	6	7	8	9	1	1	1	1	1	1	1	1	1	1	1	1	1
1614	13	1	10	11	12	13	2	3	4	5	6	7	8	9	1	1	1	1	1	1	1	1	1	1	1	1	1
1615	13	1	10	11	12	13	2	3	4	5	6	7	8	9	1	1	1	1	1	1	1	1	1	1	1	1	1
1616	13	1	10	11	12	13	2	3	4	5	6	7	8	9	1	1	1	1	1	1	1	1	1	1	1	1	1
1617	9	10	11	12	2	3	4	5	6	8					0	1	1	1	1	1	0	1	0	1	1	1	0
1618	13	1	10	11	12	13	2	3	4	5	6	7	8	9	1	1	1	1	1	1	1	1	1	1	1	1	1
1619															0	0	0	0	0	0	0	0	0	0	0	0	0
1620															0	0	0	0	0	0	0	0	0	0	0	0	0
1621	13	1	10	11	12	13	2	3	4	5	6	7	8	9	1	1	1	1	1	1	1	1	1	1	1	1	1
1622	5	11	13	3	5	9									0	0	1	0	1	0	0	0	1	0	1	0	1
1623	13	1	10	11	12	13	2	3	4	5	6	7	8	9	1	1	1	1	1	1	1	1	1	1	1	1	1
1624															0	0	0	0	0	0	0	0	0	0	0	0	0
1625	13	1	10	11	12	13	2	3	4	5	6	7	8	9	1	1	1	1	1	1	1	1	1	1	1	1	1
1626	13	1	10	11	12	13	2	3	4	5	6	7	8	9	1	1	1	1	1	1	1	1	1	1	1	1	1
1627	13	1	10	11	12	13	2	3	4	5	6	7	8	9	1	1	1	1	1	1	1	1	1	1	1	1	1
1628															0	0	0	0	0	0	0	0	0	0	0	0	0
1629	12	1	10	11	12	13	2	3	5	6	7	8	9		1	1	1	0	1	1	1	1	1	1	1	1	1
1630	3	13	3	5											0	0	1	0	1	0	0	0	0	0	0	0	1
1631	13	1	10	11	12	13	2	3	4	5	6	7	8	9	1	1	1	1	1	1	1	1	1	1	1	1	1
1632	13	1	10	11	12	13	2	3	4	5	6	7	8	9	1	1	1	1	1	1	1	1	1	1	1	1	1
1633	13	1	10	11	12	13	2	3	4	5	6	7	8	9	1	1	1	1	1	1	1	1	1	1	1	1	1
1634	13	1	10	11	12	13	2	3	4	5	6	7	8	9	1	1	1	1	1	1	1	1	1	1	1	1	1
1635	6	10	12	2	4	6	8								0	1	0	1	0	1	0	1	0	1	0	1	0
1636	13	1	10	11	12	13	2	3	4	5	6	7	8	9	1	1	1	1	1	1	1	1	1	1	1	1	1
1637	12	1	10	11	12	13	2	3	5	6	7	8	9		1	1	1	0	1	1	1	1	1	1	1	1	1
1638	13	1	10	11	12	13	2	3	4	5	6	7	8	9	1	1	1	1	1	1	1	1	1	1	1	1	1
1639	13	1	10	11	12	13	2	3	4	5	6	7	8	9	1	1	1	1	1	1	1	1	1	1	1	1	1
1640															0	0	0	0	0	0	0	0	0	0	0	0	0
1641															0	0	0	0	0	0	0	0	0	0	0	0	0
1642	13	1	10	11	12	13	2	3	4	5	6	7	8	9	1	1	1	1	1	1	1	1	1	1	1	1	1
1643	12	1	10	11	12	13	2	3	5	6	7	8	9		1	1	1	0	1	1	1	1	1	1	1	1	1
1644	6	1	11	13	3	5	9								1	0	1	0	1	0	0	0	1	0	1	0	1
1645															0	0	0	0	0	0	0	0	0	0	0	0	0
1646															0	0	0	0	0	0	0	0	0	0	0	0	0
1647	6	10	12	2	4	6	8								0	1	0	1	0	1	0	1	0	1	0	1	0
1648															0	0	0	0	0	0	0	0	0	0	0	0	0
1649															0	0	0	0	0	0	0	0	0	0	0	0	0
1650	13	1	10	11	12	13	2	3	4	5	6	7	8	9	1	1	1	1	1	1	1	1	1	1	1	1	1
1651	7	10	11	12	2	3	6	9							0	1	1	0	0	1	0	0	1	1	1	1	0
1652	11	1	10	11	12	13	2	3	4	5	6	9			1	1	1	1	1	1	0	0	1	1	1	1	1
1653	13	1	10	11	12	13	2	3	4	5	6	7	8	9	1	1	1	1	1	1	1	1	1	1	1	1	1
1654	3	12	2	6											0	1	0	0	0	1	0	0	0	0	0	1	0
1655	12	1	10	11	12	13	2	3	4	5	6	7	9		1	1	1	1	1	1	1	0	1	1	1	1	1
1656	13	1	10	11	12	13	2	3	4	5	6	7	8	9	1	1	1	1	1	1	1	1	1	1	1	1	1
1657	13	1	10	11	12	13	2	3	4	5	6	7	8	9	1	1	1	1	1	1	1	1	1	1	1	1	1
1658	13	1	10	11	12	13	2	3	4	5	6	7	8	9	1	1	1	1	1	1	1	1	1	1	1	1	1
1659	13	1	10	11	12	13	2	3	4	5	6	7	8	9	1	1	1	1	1	1	1	1	1	1	1	1	1
1660	6	11	12	13	2	3	9								0	1	1	0	0	0	0	0	1	0	1	1	1
1661															0	0	0	0	0	0	0	0	0	0	0	0	0
1662															0	0	0	0	0	0	0	0	0	0	0	0	0
1663	12	1	10	11	12	13	2	3	5	6	7	8	9		1	1	1	0	1	1	1	1	1	1	1	1	1
1664	12	1	10	11	12	13	2	3	5	6	7	8	9		1	1	1	0	1	1	1	1	1	1	1	1	1
1665	3	11	13	9											0	0	0	0	0	0	0	0	1	0	1	0	1
1666	13	1	10	11	12	13	2	3	4	5	6	7	8	9	1	1	1	1	1	1	1	1	1	1	1	1	1
1667															0	0	0	0	0	0	0	0	0	0	0	0	0
1668	13	1	10	11	12	13	2	3	4	5	6	7	8	9	1	1	1	1	1	1	1	1	1	1	1	1	1
1669	12	1	10	11	12	13	2	3	5	6	7	8	9		1	1	1	0	1	1	1	1	1	1	1	1	1
1670															0	0	0	0	0	0	0	0	0	0	0	0	0
1671	12	1	10	11	12	13	2	3	5	6	7	8	9		1	1	1	0	1	1	1	1	1	1	1	1	1
1672	12	1	10	11	12	13	2	3	5	6	7	8	9		1	1	1	0	1	1	1	1	1	1	1	1	1
1673	12	1	10	11	12	13	2	3	4	5	6	8	9		1	1	1	1	1	1	0	1	1	1	1	1	1
1674	10	10	11	12	13	2	4	5	6	8	9				0	1	0	1	1	1	0	1	1	1	1	1	1
1675	7	10	12	2	4	5	6	8							0	1	0	1	1	1	0	1	0	1	0	1	0
1676	12	1	10	11	12	13	2	3	5	6	7	8	9		1	1	1	0	1	1	1	1	1	1	1	1	1
1677	13	1	10	11	12	13	2	3	4	5	6	7	8	9	1	1	1	1	1	1	1	1	1	1	1	1	1
1678	13	1	10	11	12	13	2	3	4	5	6	7	8	9	1	1	1	1	1	1	1	1	1	1	1	1	1
1679	11	1	10	11	12	13	2	3	4	5	6	8			1	1	1	1	1	1	0	1	0	1	1	1	1
1680	13	1	10	11	12	13	2	3	4	5	6	7	8	9	1	1	1	1	1	1	1	1	1	1	1	1	1
1681	6	10	12	2	4	6	8								0	1	0	1	0	1	0	1	0	1	0	1	0
1682	13	1	10	11	12	13	2	3	4	5	6	7	8	9	1	1	1	1	1	1	1	1	1	1	1	1	1
1683	8	10	11	12	2	4	5	6	8						0	1	0	1	1	1	0	1	0	1	1	1	0
1684	13	1	10	11	12	13	2	3	4	5	6	7	8	9	1	1	1	1	1	1	1	1	1	1	1	1	1
1685	2	10	3												0	0	1	0	0	0	0	0	0	1	0	0	0
1686															0	0	0	0	0	0	0	0	0	0	0	0	0
1687	13	1	10	11	12	13	2	3	4	5	6	7	8	9	1	1	1	1	1	1	1	1	1	1	1	1	1
1688															0	0	0	0	0	0	0	0	0	0	0	0	0
1689	13	1	10	11	12	13	2	3	4	5	6	7	8	9	1	1	1	1	1	1	1	1	1	1	1	1	1
1690															0	0	0	0	0	0	0	0	0	0	0	0	0
1691	13	1	10	11	12	13	2	3	4	5	6	7	8	9	1	1	1	1	1	1	1	1	1	1	1	1	1
1692	13	1	10	11	12	13	2	3	4	5	6	7	8	9	1	1	1	1	1	1	1	1	1	1	1	1	1
1693	11	1	10	11	12	13	2	3	5	6	8	9			1	1	1	0	1	1	0	1	1	1	1	1	1
1694															0	0	0	0	0	0	0	0	0	0	0	0	0
1695	5	1	11	2	3	5									1	1	1	0	1	0	0	0	0	0	1	0	0
1696	8	1	10	11	12	13	3	8	9						1	0	1	0	0	0	0	1	1	1	1	1	1
1697	13	1	10	11	12	13	2	3	4	5	6	7	8	9	1	1	1	1	1	1	1	1	1	1	1	1	1
1698	11	1	10	11	12	13	2	3	4	5	6	8			1	1	1	1	1	1	0	1	0	1	1	1	1
1699	13	1	10	11	12	13	2	3	4	5	6	7	8	9	1	1	1	1	1	1	1	1	1	1	1	1	1
1700	13	1	10	11	12	13	2	3	4	5	6	7	8	9	1	1	1	1	1	1	1	1	1	1	1	1	1
1701															0	0	0	0	0	0	0	0	0	0	0	0	0
1702	6	10	12	2	4	6	8								0	1	0	1	0	1	0	1	0	1	0	1	0
1703															0	0	0	0	0	0	0	0	0	0	0	0	0
1704	6	10	12	2	4	6	8								0	1	0	1	0	1	0	1	0	1	0	1	0
1705	7	10	11	12	2	4	6	8							0	1	0	1	0	1	0	1	0	1	1	1	0
1706	13	1	10	11	12	13	2	3	4	5	6	7	8	9	1	1	1	1	1	1	1	1	1	1	1	1	1
1707															0	0	0	0	0	0	0	0	0	0	0	0	0
1708															0	0	0	0	0	0	0	0	0	0	0	0	0
1709	13	1	10	11	12	13	2	3	4	5	6	7	8	9	1	1	1	1	1	1	1	1	1	1	1	1	1
1710															0	0	0	0	0	0	0	0	0	0	0	0	0
1711	13	1	10	11	12	13	2	3	4	5	6	7	8	9	1	1	1	1	1	1	1	1	1	1	1	1	1
1712															0	0	0	0	0	0	0	0	0	0	0	0	0
1713	6	11	13	2	3	5	9								0	1	1	0	1	0	0	0	1	0	1	0	1
1714															0	0	0	0	0	0	0	0	0	0	0	0	0
1715															0	0	0	0	0	0	0	0	0	0	0	0	0
1716															0	0	0	0	0	0	0	0	0	0	0	0	0
1717	13	1	10	11	12	13	2	3	4	5	6	7	8	9	1	1	1	1	1	1	1	1	1	1	1	1	1
1718															0	0	0	0	0	0	0	0	0	0	0	0	0
1719															0	0	0	0	0	0	0	0	0	0	0	0	0
1720	13	1	10	11	12	13	2	3	4	5	6	7	8	9	1	1	1	1	1	1	1	1	1	1	1	1	1
1721	13	1	10	11	12	13	2	3	4	5	6	7	8	9	1	1	1	1	1	1	1	1	1	1	1	1	1
1722	13	1	10	11	12	13	2	3	4	5	6	7	8	9	1	1	1	1	1	1	1	1	1	1	1	1	1
1723	6	10	12	2	4	6	8								0	1	0	1	0	1	0	1	0	1	0	1	0
1724	13	1	10	11	12	13	2	3	4	5	6	7	8	9	1	1	1	1	1	1	1	1	1	1	1	1	1
1725	2	5	8												0	0	0	0	1	0	0	1	0	0	0	0	0
1726	11	10	11	12	13	2	3	4	5	6	7	8			0	1	1	1	1	1	1	1	0	1	1	1	1
1727	13	1	10	11	12	13	2	3	4	5	6	7	8	9	1	1	1	1	1	1	1	1	1	1	1	1	1
1728	13	1	10	11	12	13	2	3	4	5	6	7	8	9	1	1	1	1	1	1	1	1	1	1	1	1	1
1729															0	0	0	0	0	0	0	0	0	0	0	0	0
1730	11	1	10	11	12	13	2	3	5	6	8	9			1	1	1	0	1	1	0	1	1	1	1	1	1
1731															0	0	0	0	0	0	0	0	0	0	0	0	0
1732	12	1	10	11	12	13	2	3	5	6	7	8	9		1	1	1	0	1	1	1	1	1	1	1	1	1
1733															0	0	0	0	0	0	0	0	0	0	0	0	0
1734	6	11	13	3	5	6	9								0	0	1	0	1	1	0	0	1	0	1	0	1
1735															0	0	0	0	0	0	0	0	0	0	0	0	0
1736	9	10	11	13	2	3	5	6	8	9					0	1	1	0	1	1	0	1	1	1	1	0	1
1737															0	0	0	0	0	0	0	0	0	0	0	0	0
1738	13	1	10	11	12	13	2	3	4	5	6	7	8	9	1	1	1	1	1	1	1	1	1	1	1	1	1
1739															0	0	0	0	0	0	0	0	0	0	0	0	0
1740	6	1	11	13	3	5	9								1	0	1	0	1	0	0	0	1	0	1	0	1
1741	11	10	11	12	13	2	3	4	5	6	8	9			0	1	1	1	1	1	0	1	1	1	1	1	1
1742	13	1	10	11	12	13	2	3	4	5	6	7	8	9	1	1	1	1	1	1	1	1	1	1	1	1	1
1743	13	1	10	11	12	13	2	3	4	5	6	7	8	9	1	1	1	1	1	1	1	1	1	1	1	1	1
1744															0	0	0	0	0	0	0	0	0	0	0	0	0
1745	13	1	10	11	12	13	2	3	4	5	6	7	8	9	1	1	1	1	1	1	1	1	1	1	1	1	1
1746	6	10	12	2	4	6	8								0	1	0	1	0	1	0	1	0	1	0	1	0
1747	13	1	10	11	12	13	2	3	4	5	6	7	8	9	1	1	1	1	1	1	1	1	1	1	1	1	1
1748	9	11	12	13	2	3	5	7	8	9					0	1	1	0	1	0	1	1	1	0	1	1	1
1749	5	11	13	3	5	9									0	0	1	0	1	0	0	0	1	0	1	0	1
1750															0	0	0	0	0	0	0	0	0	0	0	0	0
1751	13	1	10	11	12	13	2	3	4	5	6	7	8	9	1	1	1	1	1	1	1	1	1	1	1	1	1
1752															0	0	0	0	0	0	0	0	0	0	0	0	0
1753	13	1	10	11	12	13	2	3	4	5	6	7	8	9	1	1	1	1	1	1	1	1	1	1	1	1	1
1754															0	0	0	0	0	0	0	0	0	0	0	0	0
1755	7	11	13	3	5	6	8	9							0	0	1	0	1	1	0	1	1	0	1	0	1
1756															0	0	0	0	0	0	0	0	0	0	0	0	0
1757	13	1	10	11	12	13	2	3	4	5	6	7	8	9	1	1	1	1	1	1	1	1	1	1	1	1	1
1758															0	0	0	0	0	0	0	0	0	0	0	0	0
1759	12	1	10	11	12	13	2	3	5	6	7	8	9		1	1	1	0	1	1	1	1	1	1	1	1	1
1760															0	0	0	0	0	0	0	0	0	0	0	0	0
1761	4	11	12	5	8										0	0	0	0	1	0	0	1	0	0	1	1	0
1762	13	1	10	11	12	13	2	3	4	5	6	7	8	9	1	1	1	1	1	1	1	1	1	1	1	1	1
1763	11	10	11	12	13	2	3	5	6	7	8	9			0	1	1	0	1	1	1	1	1	1	1	1	1
1764	13	1	10	11	12	13	2	3	4	5	6	7	8	9	1	1	1	1	1	1	1	1	1	1	1	1	1
1765	13	1	10	11	12	13	2	3	4	5	6	7	8	9	1	1	1	1	1	1	1	1	1	1	1	1	1
1766	7	10	11	12	2	3	5	8							0	1	1	0	1	0	0	1	0	1	1	1	0
1767	13	1	10	11	12	13	2	3	4	5	6	7	8	9	1	1	1	1	1	1	1	1	1	1	1	1	1
1768	13	1	10	11	12	13	2	3	4	5	6	7	8	9	1	1	1	1	1	1	1	1	1	1	1	1	1
1769	13	1	10	11	12	13	2	3	4	5	6	7	8	9	1	1	1	1	1	1	1	1	1	1	1	1	1
1770	12	1	10	11	12	13	2	3	5	6	7	8	9		1	1	1	0	1	1	1	1	1	1	1	1	1
1771															0	0	0	0	0	0	0	0	0	0	0	0	0
1772	8	10	11	13	3	5	6	8	9						0	0	1	0	1	1	0	1	1	1	1	0	1
1773															0	0	0	0	0	0	0	0	0	0	0	0	0
1774	13	1	10	11	12	13	2	3	4	5	6	7	8	9	1	1	1	1	1	1	1	1	1	1	1	1	1
1775															0	0	0	0	0	0	0	0	0	0	0	0	0
1776	3	11	13	9											0	0	0	0	0	0	0	0	1	0	1	0	1
1777															0	0	0	0	0	0	0	0	0	0	0	0	0
1778															0	0	0	0	0	0	0	0	0	0	0	0	0
1779															0	0	0	0	0	0	0	0	0	0	0	0	0
1780															0	0	0	0	0	0	0	0	0	0	0	0	0
1781	5	1	11	2	3	9									1	1	1	0	0	0	0	0	1	0	1	0	0
1782	13	1	10	11	12	13	2	3	4	5	6	7	8	9	1	1	1	1	1	1	1	1	1	1	1	1	1
1783	13	1	10	11	12	13	2	3	4	5	6	7	8	9	1	1	1	1	1	1	1	1	1	1	1	1	1
1784	7	10	12	13	2	5	6	8							0	1	0	0	1	1	0	1	0	1	0	1	1
1785	12	1	10	11	12	13	2	4	5	6	7	8	9		1	1	0	1	1	1	1	1	1	1	1	1	1
1786	13	1	10	11	12	13	2	3	4	5	6	7	8	9	1	1	1	1	1	1	1	1	1	1	1	1	1
1787	1	8													0	0	0	0	0	0	0	1	0	0	0	0	0
1788	13	1	10	11	12	13	2	3	4	5	6	7	8	9	1	1	1	1	1	1	1	1	1	1	1	1	1
1789	13	1	10	11	12	13	2	3	4	5	6	7	8	9	1	1	1	1	1	1	1	1	1	1	1	1	1
1790	13	1	10	11	12	13	2	3	4	5	6	7	8	9	1	1	1	1	1	1	1	1	1	1	1	1	1
1791	13	1	10	11	12	13	2	3	4	5	6	7	8	9	1	1	1	1	1	1	1	1	1	1	1	1	1
1792	10	1	10	11	12	13	2	3	5	6	9				1	1	1	0	1	1	0	0	1	1	1	1	1
1793															0	0	0	0	0	0	0	0	0	0	0	0	0
1794	12	1	10	11	12	13	2	3	5	6	7	8	9		1	1	1	0	1	1	1	1	1	1	1	1	1
1795															0	0	0	0	0	0	0	0	0	0	0	0	0
1796	12	1	10	11	12	13	2	3	5	6	7	8	9		1	1	1	0	1	1	1	1	1	1	1	1	1
1797	12	1	10	11	12	13	2	3	5	6	7	8	9		1	1	1	0	1	1	1	1	1	1	1	1	1
1798	12	1	10	11	12	13	2	3	5	6	7	8	9		1	1	1	0	1	1	1	1	1	1	1	1	1
1799															0	0	0	0	0	0	0	0	0	0	0	0	0
1800	12	1	10	11	12	13	2	3	5	6	7	8	9		1	1	1	0	1	1	1	1	1	1	1	1	1
1801															0	0	0	0	0	0	0	0	0	0	0	0	0
1802	12	1	10	11	12	13	2	3	5	6	7	8	9		1	1	1	0	1	1	1	1	1	1	1	1	1
1803	9	1	10	11	12	13	2	3	5	9					1	1	1	0	1	0	0	0	1	1	1	1	1
1804	12	1	10	11	12	13	2	3	5	6	7	8	9		1	1	1	0	1	1	1	1	1	1	1	1	1
1805	12	1	10	11	12	13	2	3	5	6	7	8	9		1	1	1	0	1	1	1	1	1	1	1	1	1
1806	8	1	11	12	13	3	5	8	9						1	0	1	0	1	0	0	1	1	0	1	1	1
1807	13	1	10	11	12	13	2	3	4	5	6	7	8	9	1	1	1	1	1	1	1	1	1	1	1	1	1
1808	7	10	12	2	5	6	8	9							0	1	0	0	1	1	0	1	1	1	0	1	0
1809	10	10	11	12	13	2	3	5	6	8	9				0	1	1	0	1	1	0	1	1	1	1	1	1
1810	13	1	10	11	12	13	2	3	4	5	6	7	8	9	1	1	1	1	1	1	1	1	1	1	1	1	1
1811	12	1	10	11	12	13	2	3	5	6	7	8	9		1	1	1	0	1	1	1	1	1	1	1	1	1
1812	13	1	10	11	12	13	2	3	4	5	6	7	8	9	1	1	1	1	1	1	1	1	1	1	1	1	1
1813															0	0	0	0	0	0	0	0	0	0	0	0	0
1814	13	1	10	11	12	13	2	3	4	5	6	7	8	9	1	1	1	1	1	1	1	1	1	1	1	1	1
1815															0	0	0	0	0	0	0	0	0	0	0	0	0
1816	13	1	10	11	12	13	2	3	4	5	6	7	8	9	1	1	1	1	1	1	1	1	1	1	1	1	1
1817	10	10	11	12	13	3	4	5	6	8	9				0	0	1	1	1	1	0	1	1	1	1	1	1
1818	13	1	10	11	12	13	2	3	4	5	6	7	8	9	1	1	1	1	1	1	1	1	1	1	1	1	1
1819															0	0	0	0	0	0	0	0	0	0	0	0	0
1820	12	10	11	12	13	2	3	4	5	6	7	8	9		0	1	1	1	1	1	1	1	1	1	1	1	1
1821															0	0	0	0	0	0	0	0	0	0	0	0	0
1822	13	1	10	11	12	13	2	3	4	5	6	7	8	9	1	1	1	1	1	1	1	1	1	1	1	1	1
1823															0	0	0	0	0	0	0	0	0	0	0	0	0
1824	13	1	10	11	12	13	2	3	4	5	6	7	8	9	1	1	1	1	1	1	1	1	1	1	1	1	1
1825	12	1	10	11	12	13	2	3	5	6	7	8	9		1	1	1	0	1	1	1	1	1	1	1	1	1
1826	13	1	10	11	12	13	2	3	4	5	6	7	8	9	1	1	1	1	1	1	1	1	1	1	1	1	1
1827	6	10	12	2	4	6	8								0	1	0	1	0	1	0	1	0	1	0	1	0
1828	10	10	12	13	2	3	4	5	6	8	9				0	1	1	1	1	1	0	1	1	1	0	1	1
1829	13	1	10	11	12	13	2	3	4	5	6	7	8	9	1	1	1	1	1	1	1	1	1	1	1	1	1
1830	13	1	10	11	12	13	2	3	4	5	6	7	8	9	1	1	1	1	1	1	1	1	1	1	1	1	1
1831	13	1	10	11	12	13	2	3	4	5	6	7	8	9	1	1	1	1	1	1	1	1	1	1	1	1	1
1832															0	0	0	0	0	0	0	0	0	0	0	0	0
1833	13	1	10	11	12	13	2	3	4	5	6	7	8	9	1	1	1	1	1	1	1	1	1	1	1	1	1
1834	13	1	10	11	12	13	2	3	4	5	6	7	8	9	1	1	1	1	1	1	1	1	1	1	1	1	1
1835	2	13	9												0	0	0	0	0	0	0	0	1	0	0	0	1
1836															0	0	0	0	0	0	0	0	0	0	0	0	0
1837	12	1	10	11	12	13	2	3	5	6	7	8	9		1	1	1	0	1	1	1	1	1	1	1	1	1
1838	4	11	13	3	9										0	0	1	0	0	0	0	0	1	0	1	0	1
1839	13	1	10	11	12	13	2	3	4	5	6	7	8	9	1	1	1	1	1	1	1	1	1	1	1	1	1
1840															0	0	0	0	0	0	0	0	0	0	0	0	0
1841															0	0	0	0	0	0	0	0	0	0	0	0	0
1842															0	0	0	0	0	0	0	0	0	0	0	0	0
1843	13	1	10	11	12	13	2	3	4	5	6	7	8	9	1	1	1	1	1	1	1	1	1	1	1	1	1
1844															0	0	0	0	0	0	0	0	0	0	0	0	0
1845	9	1	11	12	13	3	5	6	8	9					1	0	1	0	1	1	0	1	1	0	1	1	1
1846	12	1	10	11	12	13	2	3	5	6	7	8	9		1	1	1	0	1	1	1	1	1	1	1	1	1
1847	6	10	12	2	4	6	8								0	1	0	1	0	1	0	1	0	1	0	1	0
1848	13	1	10	11	12	13	2	3	4	5	6	7	8	9	1	1	1	1	1	1	1	1	1	1	1	1	1
1849	2	13	5												0	0	0	0	1	0	0	0	0	0	0	0	1
1850	13	1	10	11	12	13	2	3	4	5	6	7	8	9	1	1	1	1	1	1	1	1	1	1	1	1	1
1851	13	1	10	11	12	13	2	3	4	5	6	7	8	9	1	1	1	1	1	1	1	1	1	1	1	1	1
1852	13	1	10	11	12	13	2	3	4	5	6	7	8	9	1	1	1	1	1	1	1	1	1	1	1	1	1
1853	13	1	10	11	12	13	2	3	4	5	6	7	8	9	1	1	1	1	1	1	1	1	1	1	1	1	1
1854	12	10	11	12	13	2	3	4	5	6	7	8	9		0	1	1	1	1	1	1	1	1	1	1	1	1
1855	13	1	10	11	12	13	2	3	4	5	6	7	8	9	1	1	1	1	1	1	1	1	1	1	1	1	1
1856															0	0	0	0	0	0	0	0	0	0	0	0	0
1857	11	1	10	11	12	13	2	3	5	6	8	9			1	1	1	0	1	1	0	1	1	1	1	1	1
1858	13	1	10	11	12	13	2	3	4	5	6	7	8	9	1	1	1	1	1	1	1	1	1	1	1	1	1
1859															0	0	0	0	0	0	0	0	0	0	0	0	0
1860	13	1	10	11	12	13	2	3	4	5	6	7	8	9	1	1	1	1	1	1	1	1	1	1	1	1	1
1861															0	0	0	0	0	0	0	0	0	0	0	0	0
1862															0	0	0	0	0	0	0	0	0	0	0	0	0
1863															0	0	0	0	0	0	0	0	0	0	0	0	0
1864	13	1	10	11	12	13	2	3	4	5	6	7	8	9	1	1	1	1	1	1	1	1	1	1	1	1	1
1865															0	0	0	0	0	0	0	0	0	0	0	0	0
1866	13	1	10	11	12	13	2	3	4	5	6	7	8	9	1	1	1	1	1	1	1	1	1	1	1	1	1
1867	4	11	13	3	9										0	0	1	0	0	0	0	0	1	0	1	0	1
1868	13	1	10	11	12	13	2	3	4	5	6	7	8	9	1	1	1	1	1	1	1	1	1	1	1	1	1
1869	13	1	10	11	12	13	2	3	4	5	6	7	8	9	1	1	1	1	1	1	1	1	1	1	1	1	1
1870	12	1	10	11	12	13	2	3	4	5	6	8	9		1	1	1	1	1	1	0	1	1	1	1	1	1
1871															0	0	0	0	0	0	0	0	0	0	0	0	0
1872	13	1	10	11	12	13	2	3	4	5	6	7	8	9	1	1	1	1	1	1	1	1	1	1	1	1	1
1873	13	1	10	11	12	13	2	3	4	5	6	7	8	9	1	1	1	1	1	1	1	1	1	1	1	1	1
1874															0	0	0	0	0	0	0	0	0	0	0	0	0
1875	13	1	10	11	12	13	2	3	4	5	6	7	8	9	1	1	1	1	1	1	1	1	1	1	1	1	1
1876	13	1	10	11	12	13	2	3	4	5	6	7	8	9	1	1	1	1	1	1	1	1	1	1	1	1	1
1877															0	0	0	0	0	0	0	0	0	0	0	0	0
1878															0	0	0	0	0	0	0	0	0	0	0	0	0
1879	11	1	10	11	13	2	3	5	6	7	8	9			1	1	1	0	1	1	1	1	1	1	1	0	1
1880	9	1	10	11	13	2	3	5	6	9					1	1	1	0	1	1	0	0	1	1	1	0	1
1881	12	1	10	11	12	13	2	3	5	6	7	8	9		1	1	1	0	1	1	1	1	1	1	1	1	1
1882															0	0	0	0	0	0	0	0	0	0	0	0	0
1883	13	1	10	11	12	13	2	3	4	5	6	7	8	9	1	1	1	1	1	1	1	1	1	1	1	1	1
1884															0	0	0	0	0	0	0	0	0	0	0	0	0
1885	13	1	10	11	12	13	2	3	4	5	6	7	8	9	1	1	1	1	1	1	1	1	1	1	1	1	1
1886															0	0	0	0	0	0	0	0	0	0	0	0	0
1887	13	1	10	11	12	13	2	3	4	5	6	7	8	9	1	1	1	1	1	1	1	1	1	1	1	1	1
1888	11	1	10	11	12	13	2	3	5	6	8	9			1	1	1	0	1	1	0	1	1	1	1	1	1
1889	6	10	12	2	4	6	8								0	1	0	1	0	1	0	1	0	1	0	1	0
1890	9	10	11	12	13	4	5	6	8	9					0	0	0	1	1	1	0	1	1	1	1	1	1
1891	13	1	10	11	12	13	2	3	4	5	6	7	8	9	1	1	1	1	1	1	1	1	1	1	1	1	1
1892	13	1	10	11	12	13	2	3	4	5	6	7	8	9	1	1	1	1	1	1	1	1	1	1	1	1	1
1893	13	1	10	11	12	13	2	3	4	5	6	7	8	9	1	1	1	1	1	1	1	1	1	1	1	1	1
1894	6	10	12	2	4	6	8								0	1	0	1	0	1	0	1	0	1	0	1	0
1895	13	1	10	11	12	13	2	3	4	5	6	7	8	9	1	1	1	1	1	1	1	1	1	1	1	1	1
1896	13	1	10	11	12	13	2	3	4	5	6	7	8	9	1	1	1	1	1	1	1	1	1	1	1	1	1
1897	13	1	10	11	12	13	2	3	4	5	6	7	8	9	1	1	1	1	1	1	1	1	1	1	1	1	1
1898	13	1	10	11	12	13	2	3	4	5	6	7	8	9	1	1	1	1	1	1	1	1	1	1	1	1	1
1899	11	1	10	11	12	13	2	3	4	6	8	9			1	1	1	1	0	1	0	1	1	1	1	1	1
1900	13	1	10	11	12	13	2	3	4	5	6	7	8	9	1	1	1	1	1	1	1	1	1	1	1	1	1
1901															0	0	0	0	0	0	0	0	0	0	0	0	0
1902															0	0	0	0	0	0	0	0	0	0	0	0	0
1903															0	0	0	0	0	0	0	0	0	0	0	0	0
1904	13	1	10	11	12	13	2	3	4	5	6	7	8	9	1	1	1	1	1	1	1	1	1	1	1	1	1
1905															0	0	0	0	0	0	0	0	0	0	0	0	0
1906	13	1	10	11	12	13	2	3	4	5	6	7	8	9	1	1	1	1	1	1	1	1	1	1	1	1	1
1907															0	0	0	0	0	0	0	0	0	0	0	0	0
1908	13	1	10	11	12	13	2	3	4	5	6	7	8	9	1	1	1	1	1	1	1	1	1	1	1	1	1
1909															0	0	0	0	0	0	0	0	0	0	0	0	0
1910	6	10	12	2	4	6	8								0	1	0	1	0	1	0	1	0	1	0	1	0
1911	13	1	10	11	12	13	2	3	4	5	6	7	8	9	1	1	1	1	1	1	1	1	1	1	1	1	1
1912	12	10	11	12	13	2	3	4	5	6	7	8	9		0	1	1	1	1	1	1	1	1	1	1	1	1
1913	13	1	10	11	12	13	2	3	4	5	6	7	8	9	1	1	1	1	1	1	1	1	1	1	1	1	1
1914	13	1	10	11	12	13	2	3	4	5	6	7	8	9	1	1	1	1	1	1	1	1	1	1	1	1	1
1915	13	1	10	11	12	13	2	3	4	5	6	7	8	9	1	1	1	1	1	1	1	1	1	1	1	1	1
1916	6	10	12	2	4	6	8								0	1	0	1	0	1	0	1	0	1	0	1	0
1917	11	10	11	12	13	2	3	4	5	6	8	9			0	1	1	1	1	1	0	1	1	1	1	1	1
1918	6	10	11	4	5	6	8								0	0	0	1	1	1	0	1	0	1	1	0	0
1919															0	0	0	0	0	0	0	0	0	0	0	0	0
1920	12	1	10	11	12	13	2	3	5	6	7	8	9		1	1	1	0	1	1	1	1	1	1	1	1	1
1921	10	10	11	12	13	2	3	5	6	8	9				0	1	1	0	1	1	0	1	1	1	1	1	1
1922															0	0	0	0	0	0	0	0	0	0	0	0	0
1923	11	1	10	11	12	13	2	3	5	6	8	9			1	1	1	0	1	1	0	1	1	1	1	1	1
1924															0	0	0	0	0	0	0	0	0	0	0	0	0
1925	13	1	10	11	12	13	2	3	4	5	6	7	8	9	1	1	1	1	1	1	1	1	1	1	1	1	1
1926															0	0	0	0	0	0	0	0	0	0	0	0	0
1927	13	1	10	11	12	13	2	3	4	5	6	7	8	9	1	1	1	1	1	1	1	1	1	1	1	1	1
1928	5	10	12	2	6	8									0	1	0	0	0	1	0	1	0	1	0	1	0
1929	9	1	10	11	12	13	3	5	8	9					1	0	1	0	1	0	0	1	1	1	1	1	1
1930															0	0	0	0	0	0	0	0	0	0	0	0	0
1931															0	0	0	0	0	0	0	0	0	0	0	0	0
1932	13	1	10	11	12	13	2	3	4	5	6	7	8	9	1	1	1	1	1	1	1	1	1	1	1	1	1
1933	13	1	10	11	12	13	2	3	4	5	6	7	8	9	1	1	1	1	1	1	1	1	1	1	1	1	1
1934	13	1	10	11	12	13	2	3	4	5	6	7	8	9	1	1	1	1	1	1	1	1	1	1	1	1	1
1935	13	1	10	11	12	13	2	3	4	5	6	7	8	9	1	1	1	1	1	1	1	1	1	1	1	1	1
1936	13	1	10	11	12	13	2	3	4	5	6	7	8	9	1	1	1	1	1	1	1	1	1	1	1	1	1
1937	13	1	10	11	12	13	2	3	4	5	6	7	8	9	1	1	1	1	1	1	1	1	1	1	1	1	1
1938	13	1	10	11	12	13	2	3	4	5	6	7	8	9	1	1	1	1	1	1	1	1	1	1	1	1	1
1939	6	10	11	12	3	5	9								0	0	1	0	1	0	0	0	1	1	1	1	0
1940															0	0	0	0	0	0	0	0	0	0	0	0	0
1941															0	0	0	0	0	0	0	0	0	0	0	0	0
1942	3	13	3	9											0	0	1	0	0	0	0	0	1	0	0	0	1
1943															0	0	0	0	0	0	0	0	0	0	0	0	0
1944	13	1	10	11	12	13	2	3	4	5	6	7	8	9	1	1	1	1	1	1	1	1	1	1	1	1	1
1945	13	1	10	11	12	13	2	3	4	5	6	7	8	9	1	1	1	1	1	1	1	1	1	1	1	1	1
1946	10	10	11	12	13	2	3	6	7	8	9				0	1	1	0	0	1	1	1	1	1	1	1	1
1947															0	0	0	0	0	0	0	0	0	0	0	0	0
1948	13	1	10	11	12	13	2	3	4	5	6	7	8	9	1	1	1	1	1	1	1	1	1	1	1	1	1
1949															0	0	0	0	0	0	0	0	0	0	0	0	0
1950	13	1	10	11	12	13	2	3	4	5	6	7	8	9	1	1	1	1	1	1	1	1	1	1	1	1	1
1951															0	0	0	0	0	0	0	0	0	0	0	0	0
1952	13	1	10	11	12	13	2	3	4	5	6	7	8	9	1	1	1	1	1	1	1	1	1	1	1	1	1
1953	13	1	10	11	12	13	2	3	4	5	6	7	8	9	1	1	1	1	1	1	1	1	1	1	1	1	1
1954	9	10	11	12	13	2	3	5	8	9					0	1	1	0	1	0	0	1	1	1	1	1	1
1955	1	12													0	0	0	0	0	0	0	0	0	0	0	1	0
1956	13	1	10	11	12	13	2	3	4	5	6	7	8	9	1	1	1	1	1	1	1	1	1	1	1	1	1
1957	6	10	12	2	4	6	8								0	1	0	1	0	1	0	1	0	1	0	1	0
1958	13	1	10	11	12	13	2	3	4	5	6	7	8	9	1	1	1	1	1	1	1	1	1	1	1	1	1
1959	13	1	10	11	12	13	2	3	4	5	6	7	8	9	1	1	1	1	1	1	1	1	1	1	1	1	1
1960	6	10	12	2	4	6	8								0	1	0	1	0	1	0	1	0	1	0	1	0
1961	7	11	12	13	3	5	6	9							0	0	1	0	1	1	0	0	1	0	1	1	1
1962	13	1	10	11	12	13	2	3	4	5	6	7	8	9	1	1	1	1	1	1	1	1	1	1	1	1	1
1963															0	0	0	0	0	0	0	0	0	0	0	0	0
1964	13	1	10	11	12	13	2	3	4	5	6	7	8	9	1	1	1	1	1	1	1	1	1	1	1	1	1
1965															0	0	0	0	0	0	0	0	0	0	0	0	0
1966	13	1	10	11	12	13	2	3	4	5	6	7	8	9	1	1	1	1	1	1	1	1	1	1	1	1	1
1967															0	0	0	0	0	0	0	0	0	0	0	0	0
1968	11	1	10	11	12	13	2	3	5	6	8	9			1	1	1	0	1	1	0	1	1	1	1	1	1
1969															0	0	0	0	0	0	0	0	0	0	0	0	0
1970	6	1	11	13	3	5	9								1	0	1	0	1	0	0	0	1	0	1	0	1
1971															0	0	0	0	0	0	0	0	0	0	0	0	0
1972	13	1	10	11	12	13	2	3	4	5	6	7	8	9	1	1	1	1	1	1	1	1	1	1	1	1	1
1973															0	0	0	0	0	0	0	0	0	0	0	0	0
1974															0	0	0	0	0	0	0	0	0	0	0	0	0
1975	13	1	10	11	12	13	2	3	4	5	6	7	8	9	1	1	1	1	1	1	1	1	1	1	1	1	1
1976															0	0	0	0	0	0	0	0	0	0	0	0	0
1977	13	1	10	11	12	13	2	3	4	5	6	7	8	9	1	1	1	1	1	1	1	1	1	1	1	1	1
1978	3	10	12	8											0	0	0	0	0	0	0	1	0	1	0	1	0
1979	13	1	10	11	12	13	2	3	4	5	6	7	8	9	1	1	1	1	1	1	1	1	1	1	1	1	1
1980	13	1	10	11	12	13	2	3	4	5	6	7	8	9	1	1	1	1	1	1	1	1	1	1	1	1	1
1981	6	10	12	2	4	6	8								0	1	0	1	0	1	0	1	0	1	0	1	0
1982	13	1	10	11	12	13	2	3	4	5	6	7	8	9	1	1	1	1	1	1	1	1	1	1	1	1	1
1983	13	1	10	11	12	13	2	3	4	5	6	7	8	9	1	1	1	1	1	1	1	1	1	1	1	1	1
1984	12	1	10	11	12	13	2	3	4	5	6	8	9		1	1	1	1	1	1	0	1	1	1	1	1	1
1985	13	1	10	11	12	13	2	3	4	5	6	7	8	9	1	1	1	1	1	1	1	1	1	1	1	1	1
1986															0	0	0	0	0	0	0	0	0	0	0	0	0
1987	13	1	10	11	12	13	2	3	4	5	6	7	8	9	1	1	1	1	1	1	1	1	1	1	1	1	1
1988	13	1	10	11	12	13	2	3	4	5	6	7	8	9	1	1	1	1	1	1	1	1	1	1	1	1	1
1989	12	1	10	11	12	13	2	3	4	5	6	8	9		1	1	1	1	1	1	0	1	1	1	1	1	1
1990															0	0	0	0	0	0	0	0	0	0	0	0	0
1991	2	13	3												0	0	1	0	0	0	0	0	0	0	0	0	1
1992															0	0	0	0	0	0	0	0	0	0	0	0	0
1993	9	1	10	11	13	2	3	5	8	9					1	1	1	0	1	0	0	1	1	1	1	0	1
1994															0	0	0	0	0	0	0	0	0	0	0	0	0
1995	13	1	10	11	12	13	2	3	4	5	6	7	8	9	1	1	1	1	1	1	1	1	1	1	1	1	1
1996	13	1	10	11	12	13	2	3	4	5	6	7	8	9	1	1	1	1	1	1	1	1	1	1	1	1	1
1997	7	10	12	2	4	5	6	8							0	1	0	1	1	1	0	1	0	1	0	1	0
1998	13	1	10	11	12	13	2	3	4	5	6	7	8	9	1	1	1	1	1	1	1	1	1	1	1	1	1
1999	1	6													0	0	0	0	0	1	0	0	0	0	0	0	0
2000	13	1	10	11	12	13	2	3	4	5	6	7	8	9	1	1	1	1	1	1	1	1	1	1	1	1	1
2001	13	1	10	11	12	13	2	3	4	5	6	7	8	9	1	1	1	1	1	1	1	1	1	1	1	1	1
2002	13	1	10	11	12	13	2	3	4	5	6	7	8	9	1	1	1	1	1	1	1	1	1	1	1	1	1
2003	13	1	10	11	12	13	2	3	4	5	6	7	8	9	1	1	1	1	1	1	1	1	1	1	1	1	1
2004	7	10	11	13	2	3	6	9							0	1	1	0	0	1	0	0	1	1	1	0	1
2005															0	0	0	0	0	0	0	0	0	0	0	0	0
2006															0	0	0	0	0	0	0	0	0	0	0	0	0
2007															0	0	0	0	0	0	0	0	0	0	0	0	0
2008	13	1	10	11	12	13	2	3	4	5	6	7	8	9	1	1	1	1	1	1	1	1	1	1	1	1	1
2009	1	3													0	0	1	0	0	0	0	0	0	0	0	0	0
2010	12	1	10	11	12	13	2	3	5	6	7	8	9		1	1	1	0	1	1	1	1	1	1	1	1	1
2011															0	0	0	0	0	0	0	0	0	0	0	0	0
2012	12	1	10	11	12	13	2	3	5	6	7	8	9		1	1	1	0	1	1	1	1	1	1	1	1	1
2013															0	0	0	0	0	0	0	0	0	0	0	0	0
2014	12	1	10	11	12	13	2	3	5	6	7	8	9		1	1	1	0	1	1	1	1	1	1	1	1	1
2015															0	0	0	0	0	0	0	0	0	0	0	0	0
2016	13	1	10	11	12	13	2	3	4	5	6	7	8	9	1	1	1	1	1	1	1	1	1	1	1	1	1
2017	13	1	10	11	12	13	2	3	4	5	6	7	8	9	1	1	1	1	1	1	1	1	1	1	1	1	1
2018	13	1	10	11	12	13	2	3	4	5	6	7	8	9	1	1	1	1	1	1	1	1	1	1	1	1	1
2019	13	1	10	11	12	13	2	3	4	5	6	7	8	9	1	1	1	1	1	1	1	1	1	1	1	1	1
2020															0	0	0	0	0	0	0	0	0	0	0	0	0
2021	13	1	10	11	12	13	2	3	4	5	6	7	8	9	1	1	1	1	1	1	1	1	1	1	1	1	1
2022	13	1	10	11	12	13	2	3	4	5	6	7	8	9	1	1	1	1	1	1	1	1	1	1	1	1	1
2023	13	1	10	11	12	13	2	3	4	5	6	7	8	9	1	1	1	1	1	1	1	1	1	1	1	1	1
2024	13	1	10	11	12	13	2	3	4	5	6	7	8	9	1	1	1	1	1	1	1	1	1	1	1	1	1
2025															0	0	0	0	0	0	0	0	0	0	0	0	0
2026															0	0	0	0	0	0	0	0	0	0	0	0	0
2027	13	1	10	11	12	13	2	3	4	5	6	7	8	9	1	1	1	1	1	1	1	1	1	1	1	1	1
2028															0	0	0	0	0	0	0	0	0	0	0	0	0
2029	13	1	10	11	12	13	2	3	4	5	6	7	8	9	1	1	1	1	1	1	1	1	1	1	1	1	1
2030	5	1	11	13	3	9									1	0	1	0	0	0	0	0	1	0	1	0	1
2031	13	1	10	11	12	13	2	3	4	5	6	7	8	9	1	1	1	1	1	1	1	1	1	1	1	1	1
2032															0	0	0	0	0	0	0	0	0	0	0	0	0
2033	8	1	12	13	2	3	5	8	9						1	1	1	0	1	0	0	1	1	0	0	1	1
2034															0	0	0	0	0	0	0	0	0	0	0	0	0
2035	7	1	11	13	3	5	6	9							1	0	1	0	1	1	0	0	1	0	1	0	1
2036															0	0	0	0	0	0	0	0	0	0	0	0	0
2037	8	10	11	12	2	4	5	6	8						0	1	0	1	1	1	0	1	0	1	1	1	0
2038															0	0	0	0	0	0	0	0	0	0	0	0	0
2039	13	1	10	11	12	13	2	3	4	5	6	7	8	9	1	1	1	1	1	1	1	1	1	1	1	1	1
2040	13	1	10	11	12	13	2	3	4	5	6	7	8	9	1	1	1	1	1	1	1	1	1	1	1	1	1
2041	13	1	10	11	12	13	2	3	4	5	6	7	8	9	1	1	1	1	1	1	1	1	1	1	1	1	1
2042	13	1	10	11	12	13	2	3	4	5	6	7	8	9	1	1	1	1	1	1	1	1	1	1	1	1	1
2043	6	10	12	2	4	6	8								0	1	0	1	0	1	0	1	0	1	0	1	0
2044	13	1	10	11	12	13	2	3	4	5	6	7	8	9	1	1	1	1	1	1	1	1	1	1	1	1	1
2045	10	1	10	11	12	2	3	4	5	6	8				1	1	1	1	1	1	0	1	0	1	1	1	0
2046	13	1	10	11	12	13	2	3	4	5	6	7	8	9	1	1	1	1	1	1	1	1	1	1	1	1	1
2047	1	11													0	0	0	0	0	0	0	0	0	0	1	0	0
2048															0	0	0	0	0	0	0	0	0	0	0	0	0
2049	12	1	10	11	12	13	2	3	5	6	7	8	9		1	1	1	0	1	1	1	1	1	1	1	1	1
2050															0	0	0	0	0	0	0	0	0	0	0	0	0
2051	13	1	10	11	12	13	2	3	4	5	6	7	8	9	1	1	1	1	1	1	1	1	1	1	1	1	1
2052	6	1	11	13	3	5	9								1	0	1	0	1	0	0	0	1	0	1	0	1
2053															0	0	0	0	0	0	0	0	0	0	0	0	0
2054															0	0	0	0	0	0	0	0	0	0	0	0	0
2055	8	1	11	13	2	3	5	8	9						1	1	1	0	1	0	0	1	1	0	1	0	1
2056															0	0	0	0	0	0	0	0	0	0	0	0	0
2057	13	1	10	11	12	13	2	3	4	5	6	7	8	9	1	1	1	1	1	1	1	1	1	1	1	1	1
2058															0	0	0	0	0	0	0	0	0	0	0	0	0
2059	12	1	10	11	12	13	2	3	4	5	6	8	9		1	1	1	1	1	1	0	1	1	1	1	1	1
2060	13	1	10	11	12	13	2	3	4	5	6	7	8	9	1	1	1	1	1	1	1	1	1	1	1	1	1
2061	13	1	10	11	12	13	2	3	4	5	6	7	8	9	1	1	1	1	1	1	1	1	1	1	1	1	1
2062	13	1	10	11	12	13	2	3	4	5	6	7	8	9	1	1	1	1	1	1	1	1	1	1	1	1	1
2063															0	0	0	0	0	0	0	0	0	0	0	0	0
2064	13	1	10	11	12	13	2	3	4	5	6	7	8	9	1	1	1	1	1	1	1	1	1	1	1	1	1
2065	13	1	10	11	12	13	2	3	4	5	6	7	8	9	1	1	1	1	1	1	1	1	1	1	1	1	1
2066	13	1	10	11	12	13	2	3	4	5	6	7	8	9	1	1	1	1	1	1	1	1	1	1	1	1	1
2067	13	1	10	11	12	13	2	3	4	5	6	7	8	9	1	1	1	1	1	1	1	1	1	1	1	1	1
2068															0	0	0	0	0	0	0	0	0	0	0	0	0
2069															0	0	0	0	0	0	0	0	0	0	0	0	0
2070															0	0	0	0	0	0	0	0	0	0	0	0	0
2071	12	1	10	11	12	13	2	3	4	5	6	8	9		1	1	1	1	1	1	0	1	1	1	1	1	1
2072															0	0	0	0	0	0	0	0	0	0	0	0	0
2073	11	1	10	11	12	13	2	3	5	6	8	9			1	1	1	0	1	1	0	1	1	1	1	1	1
2074															0	0	0	0	0	0	0	0	0	0	0	0	0
2075	13	1	10	11	12	13	2	3	4	5	6	7	8	9	1	1	1	1	1	1	1	1	1	1	1	1	1
2076															0	0	0	0	0	0	0	0	0	0	0	0	0
2077	13	1	10	11	12	13	2	3	4	5	6	7	8	9	1	1	1	1	1	1	1	1	1	1	1	1	1
2078															0	0	0	0	0	0	0	0	0	0	0	0	0
2079	12	1	10	11	12	13	2	3	4	5	6	8	9		1	1	1	1	1	1	0	1	1	1	1	1	1
2080															0	0	0	0	0	0	0	0	0	0	0	0	0
2081	13	1	10	11	12	13	2	3	4	5	6	7	8	9	1	1	1	1	1	1	1	1	1	1	1	1	1
2082	13	1	10	11	12	13	2	3	4	5	6	7	8	9	1	1	1	1	1	1	1	1	1	1	1	1	1
2083	13	1	10	11	12	13	2	3	4	5	6	7	8	9	1	1	1	1	1	1	1	1	1	1	1	1	1
2084	13	1	10	11	12	13	2	3	4	5	6	7	8	9	1	1	1	1	1	1	1	1	1	1	1	1	1
2085	13	1	10	11	12	13	2	3	4	5	6	7	8	9	1	1	1	1	1	1	1	1	1	1	1	1	1
2086	6	10	12	2	4	6	8								0	1	0	1	0	1	0	1	0	1	0	1	0
2087															0	0	0	0	0	0	0	0	0	0	0	0	0
2088	12	1	10	11	12	13	2	4	5	6	7	8	9		1	1	0	1	1	1	1	1	1	1	1	1	1
2089	12	1	10	11	12	13	2	3	4	5	6	8	9		1	1	1	1	1	1	0	1	1	1	1	1	1
2090	2	13	3												0	0	1	0	0	0	0	0	0	0	0	0	1
2091															0	0	0	0	0	0	0	0	0	0	0	0	0
2092	13	1	10	11	12	13	2	3	4	5	6	7	8	9	1	1	1	1	1	1	1	1	1	1	1	1	1
2093															0	0	0	0	0	0	0	0	0	0	0	0	0
2094	13	1	10	11	12	13	2	3	4	5	6	7	8	9	1	1	1	1	1	1	1	1	1	1	1	1	1
2095															0	0	0	0	0	0	0	0	0	0	0	0	0
2096	12	1	10	11	12	13	2	3	4	5	6	8	9		1	1	1	1	1	1	0	1	1	1	1	1	1
2097															0	0	0	0	0	0	0	0	0	0	0	0	0
2098															0	0	0	0	0	0	0	0	0	0	0	0	0
2099															0	0	0	0	0	0	0	0	0	0	0	0	0
2100	13	1	10	11	12	13	2	3	4	5	6	7	8	9	1	1	1	1	1	1	1	1	1	1	1	1	1
2101															0	0	0	0	0	0	0	0	0	0	0	0	0
2102	13	1	10	11	12	13	2	3	4	5	6	7	8	9	1	1	1	1	1	1	1	1	1	1	1	1	1
2103	13	1	10	11	12	13	2	3	4	5	6	7	8	9	1	1	1	1	1	1	1	1	1	1	1	1	1
2104	13	1	10	11	12	13	2	3	4	5	6	7	8	9	1	1	1	1	1	1	1	1	1	1	1	1	1
2105	13	1	10	11	12	13	2	3	4	5	6	7	8	9	1	1	1	1	1	1	1	1	1	1	1	1	1
2106	13	1	10	11	12	13	2	3	4	5	6	7	8	9	1	1	1	1	1	1	1	1	1	1	1	1	1
2107	10	10	12	13	2	4	5	6	7	8	9				0	1	0	1	1	1	1	1	1	1	0	1	1
2108	13	1	10	11	12	13	2	3	4	5	6	7	8	9	1	1	1	1	1	1	1	1	1	1	1	1	1
2109	13	1	10	11	12	13	2	3	4	5	6	7	8	9	1	1	1	1	1	1	1	1	1	1	1	1	1
2110	13	1	10	11	12	13	2	3	4	5	6	7	8	9	1	1	1	1	1	1	1	1	1	1	1	1	1
2111															0	0	0	0	0	0	0	0	0	0	0	0	0
2112															0	0	0	0	0	0	0	0	0	0	0	0	0
2113	11	1	10	11	12	13	2	3	5	6	8	9			1	1	1	0	1	1	0	1	1	1	1	1	1
2114															0	0	0	0	0	0	0	0	0	0	0	0	0
2115	6	1	11	13	3	5	9								1	0	1	0	1	0	0	0	1	0	1	0	1
2116															0	0	0	0	0	0	0	0	0	0	0	0	0
2117	11	10	11	12	13	2	3	4	5	6	8	9			0	1	1	1	1	1	0	1	1	1	1	1	1
2118															0	0	0	0	0	0	0	0	0	0	0	0	0
2119	8	10	11	13	2	3	5	8	9						0	1	1	0	1	0	0	1	1	1	1	0	1
2120															0	0	0	0	0	0	0	0	0	0	0	0	0
2121	13	1	10	11	12	13	2	3	4	5	6	7	8	9	1	1	1	1	1	1	1	1	1	1	1	1	1
2122															0	0	0	0	0	0	0	0	0	0	0	0	0
2123	12	1	10	11	12	13	2	3	4	5	6	7	8		1	1	1	1	1	1	1	1	0	1	1	1	1
2124	13	1	10	11	12	13	2	3	4	5	6	7	8	9	1	1	1	1	1	1	1	1	1	1	1	1	1
2125	12	1	10	11	12	13	2	3	4	5	6	8	9		1	1	1	1	1	1	0	1	1	1	1	1	1
2126	12	1	10	11	12	13	2	3	4	5	6	8	9		1	1	1	1	1	1	0	1	1	1	1	1	1
2127	13	1	10	11	12	13	2	3	4	5	6	7	8	9	1	1	1	1	1	1	1	1	1	1	1	1	1
2128	10	1	10	12	13	2	3	4	5	6	8				1	1	1	1	1	1	0	1	0	1	0	1	1
2129	13	1	10	11	12	13	2	3	4	5	6	7	8	9	1	1	1	1	1	1	1	1	1	1	1	1	1
2130	13	1	10	11	12	13	2	3	4	5	6	7	8	9	1	1	1	1	1	1	1	1	1	1	1	1	1
2131	1	12													0	0	0	0	0	0	0	0	0	0	0	1	0
2132															0	0	0	0	0	0	0	0	0	0	0	0	0
2133															0	0	0	0	0	0	0	0	0	0	0	0	0
2134	13	1	10	11	12	13	2	3	4	5	6	7	8	9	1	1	1	1	1	1	1	1	1	1	1	1	1
2135															0	0	0	0	0	0	0	0	0	0	0	0	0
2136	12	1	10	11	12	13	2	3	5	6	7	8	9		1	1	1	0	1	1	1	1	1	1	1	1	1
2137															0	0	0	0	0	0	0	0	0	0	0	0	0
2138	13	1	10	11	12	13	2	3	4	5	6	7	8	9	1	1	1	1	1	1	1	1	1	1	1	1	1
2139															0	0	0	0	0	0	0	0	0	0	0	0	0
2140	6	11	13	3	5	7	9								0	0	1	0	1	0	1	0	1	0	1	0	1
2141															0	0	0	0	0	0	0	0	0	0	0	0	0
2142	12	1	10	11	12	13	2	3	5	6	7	8	9		1	1	1	0	1	1	1	1	1	1	1	1	1
2143															0	0	0	0	0	0	0	0	0	0	0	0	0
2144	13	1	10	11	12	13	2	3	4	5	6	7	8	9	1	1	1	1	1	1	1	1	1	1	1	1	1
2145	13	1	10	11	12	13	2	3	4	5	6	7	8	9	1	1	1	1	1	1	1	1	1	1	1	1	1
2146	12	1	10	11	12	13	2	3	5	6	7	8	9		1	1	1	0	1	1	1	1	1	1	1	1	1
2147	13	1	10	11	12	13	2	3	4	5	6	7	8	9	1	1	1	1	1	1	1	1	1	1	1	1	1
2148	13	1	10	11	12	13	2	3	4	5	6	7	8	9	1	1	1	1	1	1	1	1	1	1	1	1	1
2149	13	1	10	11	12	13	2	3	4	5	6	7	8	9	1	1	1	1	1	1	1	1	1	1	1	1	1
2150	13	1	10	11	12	13	2	3	4	5	6	7	8	9	1	1	1	1	1	1	1	1	1	1	1	1	1
2151	13	1	10	11	12	13	2	3	4	5	6	7	8	9	1	1	1	1	1	1	1	1	1	1	1	1	1
2152	13	1	10	11	12	13	2	3	4	5	6	7	8	9	1	1	1	1	1	1	1	1	1	1	1	1	1
2153	3	1	13	5											1	0	0	0	1	0	0	0	0	0	0	0	1
2154															0	0	0	0	0	0	0	0	0	0	0	0	0
2155	1	9													0	0	0	0	0	0	0	0	1	0	0	0	0
2156															0	0	0	0	0	0	0	0	0	0	0	0	0
2157	13	1	10	11	12	13	2	3	4	5	6	7	8	9	1	1	1	1	1	1	1	1	1	1	1	1	1
2158	12	1	10	11	12	13	2	3	5	6	7	8	9		1	1	1	0	1	1	1	1	1	1	1	1	1
2159	13	1	10	11	12	13	2	3	4	5	6	7	8	9	1	1	1	1	1	1	1	1	1	1	1	1	1
2160															0	0	0	0	0	0	0	0	0	0	0	0	0
2161	13	1	10	11	12	13	2	3	4	5	6	7	8	9	1	1	1	1	1	1	1	1	1	1	1	1	1
2162															0	0	0	0	0	0	0	0	0	0	0	0	0
2163	13	1	10	11	12	13	2	3	4	5	6	7	8	9	1	1	1	1	1	1	1	1	1	1	1	1	1
2164															0	0	0	0	0	0	0	0	0	0	0	0	0
2165	13	1	10	11	12	13	2	3	4	5	6	7	8	9	1	1	1	1	1	1	1	1	1	1	1	1	1
2166	13	1	10	11	12	13	2	3	4	5	6	7	8	9	1	1	1	1	1	1	1	1	1	1	1	1	1
2167	5	10	12	2	4	6									0	1	0	1	0	1	0	0	0	1	0	1	0
2168	13	1	10	11	12	13	2	3	4	5	6	7	8	9	1	1	1	1	1	1	1	1	1	1	1	1	1
2169															0	0	0	0	0	0	0	0	0	0	0	0	0
2170															0	0	0	0	0	0	0	0	0	0	0	0	0
2171	13	1	10	11	12	13	2	3	4	5	6	7	8	9	1	1	1	1	1	1	1	1	1	1	1	1	1
2172	13	1	10	11	12	13	2	3	4	5	6	7	8	9	1	1	1	1	1	1	1	1	1	1	1	1	1
2173															0	0	0	0	0	0	0	0	0	0	0	0	0
2174	13	1	10	11	12	13	2	3	4	5	6	7	8	9	1	1	1	1	1	1	1	1	1	1	1	1	1
2175															0	0	0	0	0	0	0	0	0	0	0	0	0
2176	13	1	10	11	12	13	2	3	4	5	6	7	8	9	1	1	1	1	1	1	1	1	1	1	1	1	1
2177															0	0	0	0	0	0	0	0	0	0	0	0	0
2178	13	1	10	11	12	13	2	3	4	5	6	7	8	9	1	1	1	1	1	1	1	1	1	1	1	1	1
2179	13	1	10	11	12	13	2	3	4	5	6	7	8	9	1	1	1	1	1	1	1	1	1	1	1	1	1
2180	8	1	11	13	2	3	5	8	9						1	1	1	0	1	0	0	1	1	0	1	0	1
2181															0	0	0	0	0	0	0	0	0	0	0	0	0
2182	12	1	10	11	12	13	2	3	4	5	6	8	9		1	1	1	1	1	1	0	1	1	1	1	1	1
2183															0	0	0	0	0	0	0	0	0	0	0	0	0
2184															0	0	0	0	0	0	0	0	0	0	0	0	0
2185															0	0	0	0	0	0	0	0	0	0	0	0	0
2186	13	1	10	11	12	13	2	3	4	5	6	7	8	9	1	1	1	1	1	1	1	1	1	1	1	1	1
2187	13	1	10	11	12	13	2	3	4	5	6	7	8	9	1	1	1	1	1	1	1	1	1	1	1	1	1
2188	1	8													0	0	0	0	0	0	0	1	0	0	0	0	0
2189	7	1	11	13	3	5	8	9							1	0	1	0	1	0	0	1	1	0	1	0	1
2190															0	0	0	0	0	0	0	0	0	0	0	0	0
2191	13	1	10	11	12	13	2	3	4	5	6	7	8	9	1	1	1	1	1	1	1	1	1	1	1	1	1
2192	13	1	10	11	12	13	2	3	4	5	6	7	8	9	1	1	1	1	1	1	1	1	1	1	1	1	1
2193	13	1	10	11	12	13	2	3	4	5	6	7	8	9	1	1	1	1	1	1	1	1	1	1	1	1	1
2194	13	1	10	11	12	13	2	3	4	5	6	7	8	9	1	1	1	1	1	1	1	1	1	1	1	1	1
2195	13	1	10	11	12	13	2	3	4	5	6	7	8	9	1	1	1	1	1	1	1	1	1	1	1	1	1
2196	13	1	10	11	12	13	2	3	4	5	6	7	8	9	1	1	1	1	1	1	1	1	1	1	1	1	1
2197	13	1	10	11	12	13	2	3	4	5	6	7	8	9	1	1	1	1	1	1	1	1	1	1	1	1	1
2198	13	1	10	11	12	13	2	3	4	5	6	7	8	9	1	1	1	1	1	1	1	1	1	1	1	1	1
2199	13	1	10	11	12	13	2	3	4	5	6	7	8	9	1	1	1	1	1	1	1	1	1	1	1	1	1
2200	13	1	10	11	12	13	2	3	4	5	6	7	8	9	1	1	1	1	1	1	1	1	1	1	1	1	1
2201	13	1	10	11	12	13	2	3	4	5	6	7	8	9	1	1	1	1	1	1	1	1	1	1	1	1	1
2202	13	1	10	11	12	13	2	3	4	5	6	7	8	9	1	1	1	1	1	1	1	1	1	1	1	1	1
2203	13	1	10	11	12	13	2	3	4	5	6	7	8	9	1	1	1	1	1	1	1	1	1	1	1	1	1
2204	13	1	10	11	12	13	2	3	4	5	6	7	8	9	1	1	1	1	1	1	1	1	1	1	1	1	1
2205	13	1	10	11	12	13	2	3	4	5	6	7	8	9	1	1	1	1	1	1	1	1	1	1	1	1	1
2206	13	1	10	11	12	13	2	3	4	5	6	7	8	9	1	1	1	1	1	1	1	1	1	1	1	1	1
2207	13	1	10	11	12	13	2	3	4	5	6	7	8	9	1	1	1	1	1	1	1	1	1	1	1	1	1
2208	13	1	10	11	12	13	2	3	4	5	6	7	8	9	1	1	1	1	1	1	1	1	1	1	1	1	1
2209	13	1	10	11	12	13	2	3	4	5	6	7	8	9	1	1	1	1	1	1	1	1	1	1	1	1	1
2210	13	1	10	11	12	13	2	3	4	5	6	7	8	9	1	1	1	1	1	1	1	1	1	1	1	1	1
2211	13	1	10	11	12	13	2	3	4	5	6	7	8	9	1	1	1	1	1	1	1	1	1	1	1	1	1
2212	13	1	10	11	12	13	2	3	4	5	6	7	8	9	1	1	1	1	1	1	1	1	1	1	1	1	1
2213	13	1	10	11	12	13	2	3	4	5	6	7	8	9	1	1	1	1	1	1	1	1	1	1	1	1	1
2214	13	1	10	11	12	13	2	3	4	5	6	7	8	9	1	1	1	1	1	1	1	1	1	1	1	1	1
2215	13	1	10	11	12	13	2	3	4	5	6	7	8	9	1	1	1	1	1	1	1	1	1	1	1	1	1
2216	13	1	10	11	12	13	2	3	4	5	6	7	8	9	1	1	1	1	1	1	1	1	1	1	1	1	1
2217	13	1	10	11	12	13	2	3	4	5	6	7	8	9	1	1	1	1	1	1	1	1	1	1	1	1	1
2218	13	1	10	11	12	13	2	3	4	5	6	7	8	9	1	1	1	1	1	1	1	1	1	1	1	1	1
2219	13	1	10	11	12	13	2	3	4	5	6	7	8	9	1	1	1	1	1	1	1	1	1	1	1	1	1
2220	13	1	10	11	12	13	2	3	4	5	6	7	8	9	1	1	1	1	1	1	1	1	1	1	1	1	1
2221	12	1	10	11	12	13	2	3	4	5	6	8	9		1	1	1	1	1	1	0	1	1	1	1	1	1
2222	13	1	10	11	12	13	2	3	4	5	6	7	8	9	1	1	1	1	1	1	1	1	1	1	1	1	1
2223	13	1	10	11	12	13	2	3	4	5	6	7	8	9	1	1	1	1	1	1	1	1	1	1	1	1	1
2224	13	1	10	11	12	13	2	3	4	5	6	7	8	9	1	1	1	1	1	1	1	1	1	1	1	1	1
2225	13	1	10	11	12	13	2	3	4	5	6	7	8	9	1	1	1	1	1	1	1	1	1	1	1	1	1
2226	13	1	10	11	12	13	2	3	4	5	6	7	8	9	1	1	1	1	1	1	1	1	1	1	1	1	1
2227	13	1	10	11	12	13	2	3	4	5	6	7	8	9	1	1	1	1	1	1	1	1	1	1	1	1	1
2228	13	1	10	11	12	13	2	3	4	5	6	7	8	9	1	1	1	1	1	1	1	1	1	1	1	1	1
2229	13	1	10	11	12	13	2	3	4	5	6	7	8	9	1	1	1	1	1	1	1	1	1	1	1	1	1
2230	12	1	10	11	12	13	2	3	4	5	6	8	9		1	1	1	1	1	1	0	1	1	1	1	1	1
2231	13	1	10	11	12	13	2	3	4	5	6	7	8	9	1	1	1	1	1	1	1	1	1	1	1	1	1
2232	13	1	10	11	12	13	2	3	4	5	6	7	8	9	1	1	1	1	1	1	1	1	1	1	1	1	1
2233	13	1	10	11	12	13	2	3	4	5	6	7	8	9	1	1	1	1	1	1	1	1	1	1	1	1	1
2234	13	1	10	11	12	13	2	3	4	5	6	7	8	9	1	1	1	1	1	1	1	1	1	1	1	1	1
2235	13	1	10	11	12	13	2	3	4	5	6	7	8	9	1	1	1	1	1	1	1	1	1	1	1	1	1
2236	13	1	10	11	12	13	2	3	4	5	6	7	8	9	1	1	1	1	1	1	1	1	1	1	1	1	1
2237	13	1	10	11	12	13	2	3	4	5	6	7	8	9	1	1	1	1	1	1	1	1	1	1	1	1	1
2238	13	1	10	11	12	13	2	3	4	5	6	7	8	9	1	1	1	1	1	1	1	1	1	1	1	1	1
2239	13	1	10	11	12	13	2	3	4	5	6	7	8	9	1	1	1	1	1	1	1	1	1	1	1	1	1
2240	13	1	10	11	12	13	2	3	4	5	6	7	8	9	1	1	1	1	1	1	1	1	1	1	1	1	1
2241	13	1	10	11	12	13	2	3	4	5	6	7	8	9	1	1	1	1	1	1	1	1	1	1	1	1	1
2242	13	1	10	11	12	13	2	3	4	5	6	7	8	9	1	1	1	1	1	1	1	1	1	1	1	1	1
2243	13	1	10	11	12	13	2	3	4	5	6	7	8	9	1	1	1	1	1	1	1	1	1	1	1	1	1
2244	13	1	10	11	12	13	2	3	4	5	6	7	8	9	1	1	1	1	1	1	1	1	1	1	1	1	1
2245	13	1	10	11	12	13	2	3	4	5	6	7	8	9	1	1	1	1	1	1	1	1	1	1	1	1	1
2246	13	1	10	11	12	13	2	3	4	5	6	7	8	9	1	1	1	1	1	1	1	1	1	1	1	1	1
														SUM:	1489	1607	1599	1308	1586	1587	1305	1590	1580	1599	1611	1591	1608
														Fraction	0.662956	0.715494	0.711932	0.582369	0.706144	0.706589	0.581033	0.707925	0.703473	0.711932	0.717275	0.70837	0.715939
														Percentage	66.2956	71.5494	71.1932	58.2369	70.6144	70.6589	58.1033	70.7925	70.3473	71.1932	71.7275	70.837	71.5939

### Sheet: Run13
Sample number	Number TilesAboveMedC	Tiles Above Med Cutoff													Tile 1	Tile 2	Tile 3	Tile 4	Tile 5	Tile 6	Tile 7	Tile 8	Tile 9	Tile 10	Tile 11	Tile 12	Tile 13
1	13	1	10	11	12	13	2	3	4	5	6	7	8	9	1	1	1	1	1	1	1	1	1	1	1	1	1
2	6	1	11	13	3	5	9								1	0	1	0	1	0	0	0	1	0	1	0	1
3	13	1	10	11	12	13	2	3	4	5	6	7	8	9	1	1	1	1	1	1	1	1	1	1	1	1	1
4	4	1	13	4	9										1	0	0	1	0	0	0	0	1	0	0	0	1
5	13	1	10	11	12	13	2	3	4	5	6	7	8	9	1	1	1	1	1	1	1	1	1	1	1	1	1
6	13	1	10	11	12	13	2	3	4	5	6	7	8	9	1	1	1	1	1	1	1	1	1	1	1	1	1		0 = Tile not covered
7	13	1	10	11	12	13	2	3	4	5	6	7	8	9	1	1	1	1	1	1	1	1	1	1	1	1	1		1 = Tile covered
8	13	1	10	11	12	13	2	3	4	5	6	7	8	9	1	1	1	1	1	1	1	1	1	1	1	1	1
9	13	1	10	11	12	13	2	3	4	5	6	7	8	9	1	1	1	1	1	1	1	1	1	1	1	1	1
10	13	1	10	11	12	13	2	3	4	5	6	7	8	9	1	1	1	1	1	1	1	1	1	1	1	1	1
11	13	1	10	11	12	13	2	3	4	5	6	7	8	9	1	1	1	1	1	1	1	1	1	1	1	1	1
12	13	1	10	11	12	13	2	3	4	5	6	7	8	9	1	1	1	1	1	1	1	1	1	1	1	1	1
13	13	1	10	11	12	13	2	3	4	5	6	7	8	9	1	1	1	1	1	1	1	1	1	1	1	1	1
14	13	1	10	11	12	13	2	3	4	5	6	7	8	9	1	1	1	1	1	1	1	1	1	1	1	1	1
15															0	0	0	0	0	0	0	0	0	0	0	0	0
16	13	1	10	11	12	13	2	3	4	5	6	7	8	9	1	1	1	1	1	1	1	1	1	1	1	1	1
17	12	1	10	11	12	13	2	4	5	6	7	8	9		1	1	0	1	1	1	1	1	1	1	1	1	1
18															0	0	0	0	0	0	0	0	0	0	0	0	0
19	13	1	10	11	12	13	2	3	4	5	6	7	8	9	1	1	1	1	1	1	1	1	1	1	1	1	1
20	13	1	10	11	12	13	2	3	4	5	6	7	8	9	1	1	1	1	1	1	1	1	1	1	1	1	1
21	11	10	11	12	13	2	3	4	5	6	8	9			0	1	1	1	1	1	0	1	1	1	1	1	1
22	13	1	10	11	12	13	2	3	4	5	6	7	8	9	1	1	1	1	1	1	1	1	1	1	1	1	1
23	13	1	10	11	12	13	2	3	4	5	6	7	8	9	1	1	1	1	1	1	1	1	1	1	1	1	1
24	13	1	10	11	12	13	2	3	4	5	6	7	8	9	1	1	1	1	1	1	1	1	1	1	1	1	1
25	1	4													0	0	0	1	0	0	0	0	0	0	0	0	0
26	13	1	10	11	12	13	2	3	4	5	6	7	8	9	1	1	1	1	1	1	1	1	1	1	1	1	1
27	6	10	12	2	4	6	8								0	1	0	1	0	1	0	1	0	1	0	1	0
28	13	1	10	11	12	13	2	3	4	5	6	7	8	9	1	1	1	1	1	1	1	1	1	1	1	1	1
29	13	1	10	11	12	13	2	3	4	5	6	7	8	9	1	1	1	1	1	1	1	1	1	1	1	1	1
30	13	1	10	11	12	13	2	3	4	5	6	7	8	9	1	1	1	1	1	1	1	1	1	1	1	1	1
31	13	1	10	11	12	13	2	3	4	5	6	7	8	9	1	1	1	1	1	1	1	1	1	1	1	1	1
32	13	1	10	11	12	13	2	3	4	5	6	7	8	9	1	1	1	1	1	1	1	1	1	1	1	1	1
33	13	1	10	11	12	13	2	3	4	5	6	7	8	9	1	1	1	1	1	1	1	1	1	1	1	1	1
34	13	1	10	11	12	13	2	3	4	5	6	7	8	9	1	1	1	1	1	1	1	1	1	1	1	1	1
35	13	1	10	11	12	13	2	3	4	5	6	7	8	9	1	1	1	1	1	1	1	1	1	1	1	1	1
36	13	1	10	11	12	13	2	3	4	5	6	7	8	9	1	1	1	1	1	1	1	1	1	1	1	1	1
37	13	1	10	11	12	13	2	3	4	5	6	7	8	9	1	1	1	1	1	1	1	1	1	1	1	1	1
38	13	1	10	11	12	13	2	3	4	5	6	7	8	9	1	1	1	1	1	1	1	1	1	1	1	1	1
39	13	1	10	11	12	13	2	3	4	5	6	7	8	9	1	1	1	1	1	1	1	1	1	1	1	1	1
40															0	0	0	0	0	0	0	0	0	0	0	0	0
41															0	0	0	0	0	0	0	0	0	0	0	0	0
42	13	1	10	11	12	13	2	3	4	5	6	7	8	9	1	1	1	1	1	1	1	1	1	1	1	1	1
43	5	1	3	4	5	6									1	0	1	1	1	1	0	0	0	0	0	0	0
44	6	10	12	2	4	6	8								0	1	0	1	0	1	0	1	0	1	0	1	0
45															0	0	0	0	0	0	0	0	0	0	0	0	0
46															0	0	0	0	0	0	0	0	0	0	0	0	0
47															0	0	0	0	0	0	0	0	0	0	0	0	0
48	1	8													0	0	0	0	0	0	0	1	0	0	0	0	0
49	13	1	10	11	12	13	2	3	4	5	6	7	8	9	1	1	1	1	1	1	1	1	1	1	1	1	1
50	12	1	10	11	12	13	2	3	4	5	6	8	9		1	1	1	1	1	1	0	1	1	1	1	1	1
51	10	1	10	12	2	3	4	5	6	8	9				1	1	1	1	1	1	0	1	1	1	0	1	0
52	13	1	10	11	12	13	2	3	4	5	6	7	8	9	1	1	1	1	1	1	1	1	1	1	1	1	1
53	13	1	10	11	12	13	2	3	4	5	6	7	8	9	1	1	1	1	1	1	1	1	1	1	1	1	1
54	5	10	2	4	6	8									0	1	0	1	0	1	0	1	0	1	0	0	0
55	13	1	10	11	12	13	2	3	4	5	6	7	8	9	1	1	1	1	1	1	1	1	1	1	1	1	1
56	13	1	10	11	12	13	2	3	4	5	6	7	8	9	1	1	1	1	1	1	1	1	1	1	1	1	1
57	13	1	10	11	12	13	2	3	4	5	6	7	8	9	1	1	1	1	1	1	1	1	1	1	1	1	1
58	13	1	10	11	12	13	2	3	4	5	6	7	8	9	1	1	1	1	1	1	1	1	1	1	1	1	1
59	13	1	10	11	12	13	2	3	4	5	6	7	8	9	1	1	1	1	1	1	1	1	1	1	1	1	1
60	13	1	10	11	12	13	2	3	4	5	6	7	8	9	1	1	1	1	1	1	1	1	1	1	1	1	1
61															0	0	0	0	0	0	0	0	0	0	0	0	0
62															0	0	0	0	0	0	0	0	0	0	0	0	0
63															0	0	0	0	0	0	0	0	0	0	0	0	0
64															0	0	0	0	0	0	0	0	0	0	0	0	0
65	8	1	11	13	2	3	5	7	9						1	1	1	0	1	0	1	0	1	0	1	0	1
66	13	1	10	11	12	13	2	3	4	5	6	7	8	9	1	1	1	1	1	1	1	1	1	1	1	1	1
67	13	1	10	11	12	13	2	3	4	5	6	7	8	9	1	1	1	1	1	1	1	1	1	1	1	1	1
68	13	1	10	11	12	13	2	3	4	5	6	7	8	9	1	1	1	1	1	1	1	1	1	1	1	1	1
69	13	1	10	11	12	13	2	3	4	5	6	7	8	9	1	1	1	1	1	1	1	1	1	1	1	1	1
70	13	1	10	11	12	13	2	3	4	5	6	7	8	9	1	1	1	1	1	1	1	1	1	1	1	1	1
71	2	8	9												0	0	0	0	0	0	0	1	1	0	0	0	0
72	13	1	10	11	12	13	2	3	4	5	6	7	8	9	1	1	1	1	1	1	1	1	1	1	1	1	1
73	13	1	10	11	12	13	2	3	4	5	6	7	8	9	1	1	1	1	1	1	1	1	1	1	1	1	1
74															0	0	0	0	0	0	0	0	0	0	0	0	0
75															0	0	0	0	0	0	0	0	0	0	0	0	0
76	6	10	12	2	4	6	8								0	1	0	1	0	1	0	1	0	1	0	1	0
77	5	10	12	2	4	8									0	1	0	1	0	0	0	1	0	1	0	1	0
78															0	0	0	0	0	0	0	0	0	0	0	0	0
79	6	10	12	2	4	6	8								0	1	0	1	0	1	0	1	0	1	0	1	0
80	13	1	10	11	12	13	2	3	4	5	6	7	8	9	1	1	1	1	1	1	1	1	1	1	1	1	1
81	13	1	10	11	12	13	2	3	4	5	6	7	8	9	1	1	1	1	1	1	1	1	1	1	1	1	1
82	13	1	10	11	12	13	2	3	4	5	6	7	8	9	1	1	1	1	1	1	1	1	1	1	1	1	1
83	13	1	10	11	12	13	2	3	4	5	6	7	8	9	1	1	1	1	1	1	1	1	1	1	1	1	1
84	13	1	10	11	12	13	2	3	4	5	6	7	8	9	1	1	1	1	1	1	1	1	1	1	1	1	1
85	13	1	10	11	12	13	2	3	4	5	6	7	8	9	1	1	1	1	1	1	1	1	1	1	1	1	1
86	13	1	10	11	12	13	2	3	4	5	6	7	8	9	1	1	1	1	1	1	1	1	1	1	1	1	1
87	13	1	10	11	12	13	2	3	4	5	6	7	8	9	1	1	1	1	1	1	1	1	1	1	1	1	1
88	13	1	10	11	12	13	2	3	4	5	6	7	8	9	1	1	1	1	1	1	1	1	1	1	1	1	1
89	13	1	10	11	12	13	2	3	4	5	6	7	8	9	1	1	1	1	1	1	1	1	1	1	1	1	1
90	13	1	10	11	12	13	2	3	4	5	6	7	8	9	1	1	1	1	1	1	1	1	1	1	1	1	1
91	6	10	12	2	4	6	8								0	1	0	1	0	1	0	1	0	1	0	1	0
92	12	1	10	11	13	2	3	4	5	6	7	8	9		1	1	1	1	1	1	1	1	1	1	1	0	1
93	13	1	10	11	12	13	2	3	4	5	6	7	8	9	1	1	1	1	1	1	1	1	1	1	1	1	1
94	13	1	10	11	12	13	2	3	4	5	6	7	8	9	1	1	1	1	1	1	1	1	1	1	1	1	1
95	13	1	10	11	12	13	2	3	4	5	6	7	8	9	1	1	1	1	1	1	1	1	1	1	1	1	1
96	12	1	10	11	12	13	2	3	4	5	6	8	9		1	1	1	1	1	1	0	1	1	1	1	1	1
97	2	6	8												0	0	0	0	0	1	0	1	0	0	0	0	0
98	13	1	10	11	12	13	2	3	4	5	6	7	8	9	1	1	1	1	1	1	1	1	1	1	1	1	1
99	12	1	10	11	13	2	3	4	5	6	7	8	9		1	1	1	1	1	1	1	1	1	1	1	0	1
100	13	1	10	11	12	13	2	3	4	5	6	7	8	9	1	1	1	1	1	1	1	1	1	1	1	1	1
101	13	1	10	11	12	13	2	3	4	5	6	7	8	9	1	1	1	1	1	1	1	1	1	1	1	1	1
102	13	1	10	11	12	13	2	3	4	5	6	7	8	9	1	1	1	1	1	1	1	1	1	1	1	1	1
103	13	1	10	11	12	13	2	3	4	5	6	7	8	9	1	1	1	1	1	1	1	1	1	1	1	1	1
104	13	1	10	11	12	13	2	3	4	5	6	7	8	9	1	1	1	1	1	1	1	1	1	1	1	1	1
105	13	1	10	11	12	13	2	3	4	5	6	7	8	9	1	1	1	1	1	1	1	1	1	1	1	1	1
106	13	1	10	11	12	13	2	3	4	5	6	7	8	9	1	1	1	1	1	1	1	1	1	1	1	1	1
107	7	1	10	12	2	4	6	8							1	1	0	1	0	1	0	1	0	1	0	1	0
108	6	10	12	2	4	6	8								0	1	0	1	0	1	0	1	0	1	0	1	0
109	13	1	10	11	12	13	2	3	4	5	6	7	8	9	1	1	1	1	1	1	1	1	1	1	1	1	1
110	13	1	10	11	12	13	2	3	4	5	6	7	8	9	1	1	1	1	1	1	1	1	1	1	1	1	1
111	13	1	10	11	12	13	2	3	4	5	6	7	8	9	1	1	1	1	1	1	1	1	1	1	1	1	1
112	13	1	10	11	12	13	2	3	4	5	6	7	8	9	1	1	1	1	1	1	1	1	1	1	1	1	1
113	13	1	10	11	12	13	2	3	4	5	6	7	8	9	1	1	1	1	1	1	1	1	1	1	1	1	1
114	13	1	10	11	12	13	2	3	4	5	6	7	8	9	1	1	1	1	1	1	1	1	1	1	1	1	1
115	13	1	10	11	12	13	2	3	4	5	6	7	8	9	1	1	1	1	1	1	1	1	1	1	1	1	1
116	13	1	10	11	12	13	2	3	4	5	6	7	8	9	1	1	1	1	1	1	1	1	1	1	1	1	1
117	13	1	10	11	12	13	2	3	4	5	6	7	8	9	1	1	1	1	1	1	1	1	1	1	1	1	1
118	13	1	10	11	12	13	2	3	4	5	6	7	8	9	1	1	1	1	1	1	1	1	1	1	1	1	1
119	13	1	10	11	12	13	2	3	4	5	6	7	8	9	1	1	1	1	1	1	1	1	1	1	1	1	1
120	13	1	10	11	12	13	2	3	4	5	6	7	8	9	1	1	1	1	1	1	1	1	1	1	1	1	1
121	13	1	10	11	12	13	2	3	4	5	6	7	8	9	1	1	1	1	1	1	1	1	1	1	1	1	1
122	13	1	10	11	12	13	2	3	4	5	6	7	8	9	1	1	1	1	1	1	1	1	1	1	1	1	1
123	13	1	10	11	12	13	2	3	4	5	6	7	8	9	1	1	1	1	1	1	1	1	1	1	1	1	1
124	7	10	12	2	4	6	8	9							0	1	0	1	0	1	0	1	1	1	0	1	0
125	13	1	10	11	12	13	2	3	4	5	6	7	8	9	1	1	1	1	1	1	1	1	1	1	1	1	1
126	12	1	10	11	12	13	2	3	4	5	6	8	9		1	1	1	1	1	1	0	1	1	1	1	1	1
127	13	1	10	11	12	13	2	3	4	5	6	7	8	9	1	1	1	1	1	1	1	1	1	1	1	1	1
128	6	10	12	2	4	6	8								0	1	0	1	0	1	0	1	0	1	0	1	0
129	10	1	10	12	2	3	4	5	6	8	9				1	1	1	1	1	1	0	1	1	1	0	1	0
130	6	10	12	2	4	6	8								0	1	0	1	0	1	0	1	0	1	0	1	0
131	13	1	10	11	12	13	2	3	4	5	6	7	8	9	1	1	1	1	1	1	1	1	1	1	1	1	1
132	13	1	10	11	12	13	2	3	4	5	6	7	8	9	1	1	1	1	1	1	1	1	1	1	1	1	1
133	13	1	10	11	12	13	2	3	4	5	6	7	8	9	1	1	1	1	1	1	1	1	1	1	1	1	1
134	6	10	12	2	4	6	8								0	1	0	1	0	1	0	1	0	1	0	1	0
135	6	10	12	2	4	6	8								0	1	0	1	0	1	0	1	0	1	0	1	0
136	13	1	10	11	12	13	2	3	4	5	6	7	8	9	1	1	1	1	1	1	1	1	1	1	1	1	1
137	13	1	10	11	12	13	2	3	4	5	6	7	8	9	1	1	1	1	1	1	1	1	1	1	1	1	1
138	13	1	10	11	12	13	2	3	4	5	6	7	8	9	1	1	1	1	1	1	1	1	1	1	1	1	1
139	13	1	10	11	12	13	2	3	4	5	6	7	8	9	1	1	1	1	1	1	1	1	1	1	1	1	1
140	13	1	10	11	12	13	2	3	4	5	6	7	8	9	1	1	1	1	1	1	1	1	1	1	1	1	1
141	13	1	10	11	12	13	2	3	4	5	6	7	8	9	1	1	1	1	1	1	1	1	1	1	1	1	1
142	13	1	10	11	12	13	2	3	4	5	6	7	8	9	1	1	1	1	1	1	1	1	1	1	1	1	1
143	13	1	10	11	12	13	2	3	4	5	6	7	8	9	1	1	1	1	1	1	1	1	1	1	1	1	1
144	13	1	10	11	12	13	2	3	4	5	6	7	8	9	1	1	1	1	1	1	1	1	1	1	1	1	1
145	13	1	10	11	12	13	2	3	4	5	6	7	8	9	1	1	1	1	1	1	1	1	1	1	1	1	1
146	13	1	10	11	12	13	2	3	4	5	6	7	8	9	1	1	1	1	1	1	1	1	1	1	1	1	1
147	13	1	10	11	12	13	2	3	4	5	6	7	8	9	1	1	1	1	1	1	1	1	1	1	1	1	1
148	13	1	10	11	12	13	2	3	4	5	6	7	8	9	1	1	1	1	1	1	1	1	1	1	1	1	1
149	13	1	10	11	12	13	2	3	4	5	6	7	8	9	1	1	1	1	1	1	1	1	1	1	1	1	1
150	13	1	10	11	12	13	2	3	4	5	6	7	8	9	1	1	1	1	1	1	1	1	1	1	1	1	1
151	13	1	10	11	12	13	2	3	4	5	6	7	8	9	1	1	1	1	1	1	1	1	1	1	1	1	1
152	13	1	10	11	12	13	2	3	4	5	6	7	8	9	1	1	1	1	1	1	1	1	1	1	1	1	1
153	13	1	10	11	12	13	2	3	4	5	6	7	8	9	1	1	1	1	1	1	1	1	1	1	1	1	1
154	13	1	10	11	12	13	2	3	4	5	6	7	8	9	1	1	1	1	1	1	1	1	1	1	1	1	1
155	6	10	12	2	4	6	8								0	1	0	1	0	1	0	1	0	1	0	1	0
156	13	1	10	11	12	13	2	3	4	5	6	7	8	9	1	1	1	1	1	1	1	1	1	1	1	1	1
157	13	1	10	11	12	13	2	3	4	5	6	7	8	9	1	1	1	1	1	1	1	1	1	1	1	1	1
158	13	1	10	11	12	13	2	3	4	5	6	7	8	9	1	1	1	1	1	1	1	1	1	1	1	1	1
159	13	1	10	11	12	13	2	3	4	5	6	7	8	9	1	1	1	1	1	1	1	1	1	1	1	1	1
160	13	1	10	11	12	13	2	3	4	5	6	7	8	9	1	1	1	1	1	1	1	1	1	1	1	1	1
161	13	1	10	11	12	13	2	3	4	5	6	7	8	9	1	1	1	1	1	1	1	1	1	1	1	1	1
162	12	1	10	11	12	13	2	3	4	5	6	8	9		1	1	1	1	1	1	0	1	1	1	1	1	1
163	13	1	10	11	12	13	2	3	4	5	6	7	8	9	1	1	1	1	1	1	1	1	1	1	1	1	1
164	13	1	10	11	12	13	2	3	4	5	6	7	8	9	1	1	1	1	1	1	1	1	1	1	1	1	1
165	13	1	10	11	12	13	2	3	4	5	6	7	8	9	1	1	1	1	1	1	1	1	1	1	1	1	1
166	13	1	10	11	12	13	2	3	4	5	6	7	8	9	1	1	1	1	1	1	1	1	1	1	1	1	1
167	12	1	10	11	12	13	2	3	4	5	6	8	9		1	1	1	1	1	1	0	1	1	1	1	1	1
168	13	1	10	11	12	13	2	3	4	5	6	7	8	9	1	1	1	1	1	1	1	1	1	1	1	1	1
169	13	1	10	11	12	13	2	3	4	5	6	7	8	9	1	1	1	1	1	1	1	1	1	1	1	1	1
170	13	1	10	11	12	13	2	3	4	5	6	7	8	9	1	1	1	1	1	1	1	1	1	1	1	1	1
171	13	1	10	11	12	13	2	3	4	5	6	7	8	9	1	1	1	1	1	1	1	1	1	1	1	1	1
172	13	1	10	11	12	13	2	3	4	5	6	7	8	9	1	1	1	1	1	1	1	1	1	1	1	1	1
173	9	1	10	12	2	3	4	6	8	9					1	1	1	1	0	1	0	1	1	1	0	1	0
174	6	10	12	2	4	6	8								0	1	0	1	0	1	0	1	0	1	0	1	0
175	13	1	10	11	12	13	2	3	4	5	6	7	8	9	1	1	1	1	1	1	1	1	1	1	1	1	1
176	13	1	10	11	12	13	2	3	4	5	6	7	8	9	1	1	1	1	1	1	1	1	1	1	1	1	1
177	13	1	10	11	12	13	2	3	4	5	6	7	8	9	1	1	1	1	1	1	1	1	1	1	1	1	1
178	13	1	10	11	12	13	2	3	4	5	6	7	8	9	1	1	1	1	1	1	1	1	1	1	1	1	1
179	8	1	10	12	2	4	6	8	9						1	1	0	1	0	1	0	1	1	1	0	1	0
180	13	1	10	11	12	13	2	3	4	5	6	7	8	9	1	1	1	1	1	1	1	1	1	1	1	1	1
181	13	1	10	11	12	13	2	3	4	5	6	7	8	9	1	1	1	1	1	1	1	1	1	1	1	1	1
182	13	1	10	11	12	13	2	3	4	5	6	7	8	9	1	1	1	1	1	1	1	1	1	1	1	1	1
183	13	1	10	11	12	13	2	3	4	5	6	7	8	9	1	1	1	1	1	1	1	1	1	1	1	1	1
184	13	1	10	11	12	13	2	3	4	5	6	7	8	9	1	1	1	1	1	1	1	1	1	1	1	1	1
185	13	1	10	11	12	13	2	3	4	5	6	7	8	9	1	1	1	1	1	1	1	1	1	1	1	1	1
186	13	1	10	11	12	13	2	3	4	5	6	7	8	9	1	1	1	1	1	1	1	1	1	1	1	1	1
187	6	10	12	2	4	6	8								0	1	0	1	0	1	0	1	0	1	0	1	0
188	13	1	10	11	12	13	2	3	4	5	6	7	8	9	1	1	1	1	1	1	1	1	1	1	1	1	1
189	13	1	10	11	12	13	2	3	4	5	6	7	8	9	1	1	1	1	1	1	1	1	1	1	1	1	1
190	13	1	10	11	12	13	2	3	4	5	6	7	8	9	1	1	1	1	1	1	1	1	1	1	1	1	1
191	13	1	10	11	12	13	2	3	4	5	6	7	8	9	1	1	1	1	1	1	1	1	1	1	1	1	1
192	13	1	10	11	12	13	2	3	4	5	6	7	8	9	1	1	1	1	1	1	1	1	1	1	1	1	1
193	13	1	10	11	12	13	2	3	4	5	6	7	8	9	1	1	1	1	1	1	1	1	1	1	1	1	1
194	13	1	10	11	12	13	2	3	4	5	6	7	8	9	1	1	1	1	1	1	1	1	1	1	1	1	1
195	13	1	10	11	12	13	2	3	4	5	6	7	8	9	1	1	1	1	1	1	1	1	1	1	1	1	1
196	13	1	10	11	12	13	2	3	4	5	6	7	8	9	1	1	1	1	1	1	1	1	1	1	1	1	1
197	13	1	10	11	12	13	2	3	4	5	6	7	8	9	1	1	1	1	1	1	1	1	1	1	1	1	1
198	13	1	10	11	12	13	2	3	4	5	6	7	8	9	1	1	1	1	1	1	1	1	1	1	1	1	1
199	13	1	10	11	12	13	2	3	4	5	6	7	8	9	1	1	1	1	1	1	1	1	1	1	1	1	1
200	13	1	10	11	12	13	2	3	4	5	6	7	8	9	1	1	1	1	1	1	1	1	1	1	1	1	1
201	13	1	10	11	12	13	2	3	4	5	6	7	8	9	1	1	1	1	1	1	1	1	1	1	1	1	1
202	13	1	10	11	12	13	2	3	4	5	6	7	8	9	1	1	1	1	1	1	1	1	1	1	1	1	1
203	13	1	10	11	12	13	2	3	4	5	6	7	8	9	1	1	1	1	1	1	1	1	1	1	1	1	1
204	13	1	10	11	12	13	2	3	4	5	6	7	8	9	1	1	1	1	1	1	1	1	1	1	1	1	1
205	13	1	10	11	12	13	2	3	4	5	6	7	8	9	1	1	1	1	1	1	1	1	1	1	1	1	1
206	13	1	10	11	12	13	2	3	4	5	6	7	8	9	1	1	1	1	1	1	1	1	1	1	1	1	1
207	13	1	10	11	12	13	2	3	4	5	6	7	8	9	1	1	1	1	1	1	1	1	1	1	1	1	1
208	13	1	10	11	12	13	2	3	4	5	6	7	8	9	1	1	1	1	1	1	1	1	1	1	1	1	1
209	12	1	10	11	13	2	3	4	5	6	7	8	9		1	1	1	1	1	1	1	1	1	1	1	0	1
210	6	10	12	2	4	6	8								0	1	0	1	0	1	0	1	0	1	0	1	0
211	6	10	12	2	4	6	8								0	1	0	1	0	1	0	1	0	1	0	1	0
212	6	10	12	2	4	6	8								0	1	0	1	0	1	0	1	0	1	0	1	0
213	11	1	10	11	13	2	3	4	5	6	8	9			1	1	1	1	1	1	0	1	1	1	1	0	1
214	13	1	10	11	12	13	2	3	4	5	6	7	8	9	1	1	1	1	1	1	1	1	1	1	1	1	1
215	13	1	10	11	12	13	2	3	4	5	6	7	8	9	1	1	1	1	1	1	1	1	1	1	1	1	1
216	13	1	10	11	12	13	2	3	4	5	6	7	8	9	1	1	1	1	1	1	1	1	1	1	1	1	1
217	6	10	12	2	4	6	8								0	1	0	1	0	1	0	1	0	1	0	1	0
218	13	1	10	11	12	13	2	3	4	5	6	7	8	9	1	1	1	1	1	1	1	1	1	1	1	1	1
219	12	1	10	11	12	13	2	3	4	5	6	8	9		1	1	1	1	1	1	0	1	1	1	1	1	1
220	9	1	10	12	2	3	4	6	8	9					1	1	1	1	0	1	0	1	1	1	0	1	0
221	2	10	4												0	0	0	1	0	0	0	0	0	1	0	0	0
222	12	1	10	11	12	13	2	3	4	5	6	8	9		1	1	1	1	1	1	0	1	1	1	1	1	1
223	13	1	10	11	12	13	2	3	4	5	6	7	8	9	1	1	1	1	1	1	1	1	1	1	1	1	1
224	13	1	10	11	12	13	2	3	4	5	6	7	8	9	1	1	1	1	1	1	1	1	1	1	1	1	1
225	10	1	10	12	2	3	4	5	6	8	9				1	1	1	1	1	1	0	1	1	1	0	1	0
226	5	12	2	4	6	8									0	1	0	1	0	1	0	1	0	0	0	1	0
227	3	12	6	8											0	0	0	0	0	1	0	1	0	0	0	1	0
228	13	1	10	11	12	13	2	3	4	5	6	7	8	9	1	1	1	1	1	1	1	1	1	1	1	1	1
229	13	1	10	11	12	13	2	3	4	5	6	7	8	9	1	1	1	1	1	1	1	1	1	1	1	1	1
230	13	1	10	11	12	13	2	3	4	5	6	7	8	9	1	1	1	1	1	1	1	1	1	1	1	1	1
231	13	1	10	11	12	13	2	3	4	5	6	7	8	9	1	1	1	1	1	1	1	1	1	1	1	1	1
232	13	1	10	11	12	13	2	3	4	5	6	7	8	9	1	1	1	1	1	1	1	1	1	1	1	1	1
233	11	1	10	11	12	2	3	4	5	6	8	9			1	1	1	1	1	1	0	1	1	1	1	1	0
234	13	1	10	11	12	13	2	3	4	5	6	7	8	9	1	1	1	1	1	1	1	1	1	1	1	1	1
235	13	1	10	11	12	13	2	3	4	5	6	7	8	9	1	1	1	1	1	1	1	1	1	1	1	1	1
236	13	1	10	11	12	13	2	3	4	5	6	7	8	9	1	1	1	1	1	1	1	1	1	1	1	1	1
237	13	1	10	11	12	13	2	3	4	5	6	7	8	9	1	1	1	1	1	1	1	1	1	1	1	1	1
238	13	1	10	11	12	13	2	3	4	5	6	7	8	9	1	1	1	1	1	1	1	1	1	1	1	1	1
239	13	1	10	11	12	13	2	3	4	5	6	7	8	9	1	1	1	1	1	1	1	1	1	1	1	1	1
240	13	1	10	11	12	13	2	3	4	5	6	7	8	9	1	1	1	1	1	1	1	1	1	1	1	1	1
241	13	1	10	11	12	13	2	3	4	5	6	7	8	9	1	1	1	1	1	1	1	1	1	1	1	1	1
242	13	1	10	11	12	13	2	3	4	5	6	7	8	9	1	1	1	1	1	1	1	1	1	1	1	1	1
243															0	0	0	0	0	0	0	0	0	0	0	0	0
244															0	0	0	0	0	0	0	0	0	0	0	0	0
245	13	1	10	11	12	13	2	3	4	5	6	7	8	9	1	1	1	1	1	1	1	1	1	1	1	1	1
246	13	1	10	11	12	13	2	3	4	5	6	7	8	9	1	1	1	1	1	1	1	1	1	1	1	1	1
247	13	1	10	11	12	13	2	3	4	5	6	7	8	9	1	1	1	1	1	1	1	1	1	1	1	1	1
248	13	1	10	11	12	13	2	3	4	5	6	7	8	9	1	1	1	1	1	1	1	1	1	1	1	1	1
249	13	1	10	11	12	13	2	3	4	5	6	7	8	9	1	1	1	1	1	1	1	1	1	1	1	1	1
250															0	0	0	0	0	0	0	0	0	0	0	0	0
251	13	1	10	11	12	13	2	3	4	5	6	7	8	9	1	1	1	1	1	1	1	1	1	1	1	1	1
252	13	1	10	11	12	13	2	3	4	5	6	7	8	9	1	1	1	1	1	1	1	1	1	1	1	1	1
253	13	1	10	11	12	13	2	3	4	5	6	7	8	9	1	1	1	1	1	1	1	1	1	1	1	1	1
254	10	10	11	12	13	2	3	4	5	6	8				0	1	1	1	1	1	0	1	0	1	1	1	1
255	13	1	10	11	12	13	2	3	4	5	6	7	8	9	1	1	1	1	1	1	1	1	1	1	1	1	1
256	13	1	10	11	12	13	2	3	4	5	6	7	8	9	1	1	1	1	1	1	1	1	1	1	1	1	1
257	13	1	10	11	12	13	2	3	4	5	6	7	8	9	1	1	1	1	1	1	1	1	1	1	1	1	1
258	13	1	10	11	12	13	2	3	4	5	6	7	8	9	1	1	1	1	1	1	1	1	1	1	1	1	1
259	13	1	10	11	12	13	2	3	4	5	6	7	8	9	1	1	1	1	1	1	1	1	1	1	1	1	1
260	13	1	10	11	12	13	2	3	4	5	6	7	8	9	1	1	1	1	1	1	1	1	1	1	1	1	1
261	6	10	12	2	4	6	8								0	1	0	1	0	1	0	1	0	1	0	1	0
262	6	10	12	2	4	6	8								0	1	0	1	0	1	0	1	0	1	0	1	0
263	5	1	13	4	6	8									1	0	0	1	0	1	0	1	0	0	0	0	1
264	13	1	10	11	12	13	2	3	4	5	6	7	8	9	1	1	1	1	1	1	1	1	1	1	1	1	1
265	4	10	4	6	8										0	0	0	1	0	1	0	1	0	1	0	0	0
266	13	1	10	11	12	13	2	3	4	5	6	7	8	9	1	1	1	1	1	1	1	1	1	1	1	1	1
267	13	1	10	11	12	13	2	3	4	5	6	7	8	9	1	1	1	1	1	1	1	1	1	1	1	1	1
268	13	1	10	11	12	13	2	3	4	5	6	7	8	9	1	1	1	1	1	1	1	1	1	1	1	1	1
269	13	1	10	11	12	13	2	3	4	5	6	7	8	9	1	1	1	1	1	1	1	1	1	1	1	1	1
270	13	1	10	11	12	13	2	3	4	5	6	7	8	9	1	1	1	1	1	1	1	1	1	1	1	1	1
271	13	1	10	11	12	13	2	3	4	5	6	7	8	9	1	1	1	1	1	1	1	1	1	1	1	1	1
272															0	0	0	0	0	0	0	0	0	0	0	0	0
273															0	0	0	0	0	0	0	0	0	0	0	0	0
274															0	0	0	0	0	0	0	0	0	0	0	0	0
275															0	0	0	0	0	0	0	0	0	0	0	0	0
276	13	1	10	11	12	13	2	3	4	5	6	7	8	9	1	1	1	1	1	1	1	1	1	1	1	1	1
277	6	10	12	2	4	6	8								0	1	0	1	0	1	0	1	0	1	0	1	0
278	13	1	10	11	12	13	2	3	4	5	6	7	8	9	1	1	1	1	1	1	1	1	1	1	1	1	1
279	13	1	10	11	12	13	2	3	4	5	6	7	8	9	1	1	1	1	1	1	1	1	1	1	1	1	1
280	13	1	10	11	12	13	2	3	4	5	6	7	8	9	1	1	1	1	1	1	1	1	1	1	1	1	1
281	11	1	10	12	13	2	3	4	5	6	8	9			1	1	1	1	1	1	0	1	1	1	0	1	1
282	13	1	10	11	12	13	2	3	4	5	6	7	8	9	1	1	1	1	1	1	1	1	1	1	1	1	1
283	13	1	10	11	12	13	2	3	4	5	6	7	8	9	1	1	1	1	1	1	1	1	1	1	1	1	1
284	13	1	10	11	12	13	2	3	4	5	6	7	8	9	1	1	1	1	1	1	1	1	1	1	1	1	1
285	13	1	10	11	12	13	2	3	4	5	6	7	8	9	1	1	1	1	1	1	1	1	1	1	1	1	1
286	9	1	10	12	2	3	4	6	8	9					1	1	1	1	0	1	0	1	1	1	0	1	0
287	13	1	10	11	12	13	2	3	4	5	6	7	8	9	1	1	1	1	1	1	1	1	1	1	1	1	1
288	13	1	10	11	12	13	2	3	4	5	6	7	8	9	1	1	1	1	1	1	1	1	1	1	1	1	1
289	12	1	10	11	13	2	3	4	5	6	7	8	9		1	1	1	1	1	1	1	1	1	1	1	0	1
290	13	1	10	11	12	13	2	3	4	5	6	7	8	9	1	1	1	1	1	1	1	1	1	1	1	1	1
291	13	1	10	11	12	13	2	3	4	5	6	7	8	9	1	1	1	1	1	1	1	1	1	1	1	1	1
292	2	4	8												0	0	0	1	0	0	0	1	0	0	0	0	0
293	13	1	10	11	12	13	2	3	4	5	6	7	8	9	1	1	1	1	1	1	1	1	1	1	1	1	1
294	13	1	10	11	12	13	2	3	4	5	6	7	8	9	1	1	1	1	1	1	1	1	1	1	1	1	1
295	13	1	10	11	12	13	2	3	4	5	6	7	8	9	1	1	1	1	1	1	1	1	1	1	1	1	1
296	13	1	10	11	12	13	2	3	4	5	6	7	8	9	1	1	1	1	1	1	1	1	1	1	1	1	1
297	13	1	10	11	12	13	2	3	4	5	6	7	8	9	1	1	1	1	1	1	1	1	1	1	1	1	1
298	13	1	10	11	12	13	2	3	4	5	6	7	8	9	1	1	1	1	1	1	1	1	1	1	1	1	1
299	13	1	10	11	12	13	2	3	4	5	6	7	8	9	1	1	1	1	1	1	1	1	1	1	1	1	1
300	7	1	11	13	3	4	5	9							1	0	1	1	1	0	0	0	1	0	1	0	1
301	13	1	10	11	12	13	2	3	4	5	6	7	8	9	1	1	1	1	1	1	1	1	1	1	1	1	1
302															0	0	0	0	0	0	0	0	0	0	0	0	0
303	13	1	10	11	12	13	2	3	4	5	6	7	8	9	1	1	1	1	1	1	1	1	1	1	1	1	1
304	13	1	10	11	12	13	2	3	4	5	6	7	8	9	1	1	1	1	1	1	1	1	1	1	1	1	1
305	13	1	10	11	12	13	2	3	4	5	6	7	8	9	1	1	1	1	1	1	1	1	1	1	1	1	1
306	12	1	10	11	13	2	3	4	5	6	7	8	9		1	1	1	1	1	1	1	1	1	1	1	0	1
307	13	1	10	11	12	13	2	3	4	5	6	7	8	9	1	1	1	1	1	1	1	1	1	1	1	1	1
308	13	1	10	11	12	13	2	3	4	5	6	7	8	9	1	1	1	1	1	1	1	1	1	1	1	1	1
309	13	1	10	11	12	13	2	3	4	5	6	7	8	9	1	1	1	1	1	1	1	1	1	1	1	1	1
310	13	1	10	11	12	13	2	3	4	5	6	7	8	9	1	1	1	1	1	1	1	1	1	1	1	1	1
311	13	1	10	11	12	13	2	3	4	5	6	7	8	9	1	1	1	1	1	1	1	1	1	1	1	1	1
312															0	0	0	0	0	0	0	0	0	0	0	0	0
313	13	1	10	11	12	13	2	3	4	5	6	7	8	9	1	1	1	1	1	1	1	1	1	1	1	1	1
314	13	1	10	11	12	13	2	3	4	5	6	7	8	9	1	1	1	1	1	1	1	1	1	1	1	1	1
315	13	1	10	11	12	13	2	3	4	5	6	7	8	9	1	1	1	1	1	1	1	1	1	1	1	1	1
316	13	1	10	11	12	13	2	3	4	5	6	7	8	9	1	1	1	1	1	1	1	1	1	1	1	1	1
317	13	1	10	11	12	13	2	3	4	5	6	7	8	9	1	1	1	1	1	1	1	1	1	1	1	1	1
318	9	1	10	12	2	3	4	6	8	9					1	1	1	1	0	1	0	1	1	1	0	1	0
319	13	1	10	11	12	13	2	3	4	5	6	7	8	9	1	1	1	1	1	1	1	1	1	1	1	1	1
320	13	1	10	11	12	13	2	3	4	5	6	7	8	9	1	1	1	1	1	1	1	1	1	1	1	1	1
321	13	1	10	11	12	13	2	3	4	5	6	7	8	9	1	1	1	1	1	1	1	1	1	1	1	1	1
322	13	1	10	11	12	13	2	3	4	5	6	7	8	9	1	1	1	1	1	1	1	1	1	1	1	1	1
323	13	1	10	11	12	13	2	3	4	5	6	7	8	9	1	1	1	1	1	1	1	1	1	1	1	1	1
324	13	1	10	11	12	13	2	3	4	5	6	7	8	9	1	1	1	1	1	1	1	1	1	1	1	1	1
325	6	10	12	2	4	6	8								0	1	0	1	0	1	0	1	0	1	0	1	0
326	13	1	10	11	12	13	2	3	4	5	6	7	8	9	1	1	1	1	1	1	1	1	1	1	1	1	1
327	13	1	10	11	12	13	2	3	4	5	6	7	8	9	1	1	1	1	1	1	1	1	1	1	1	1	1
328	13	1	10	11	12	13	2	3	4	5	6	7	8	9	1	1	1	1	1	1	1	1	1	1	1	1	1
329	13	1	10	11	12	13	2	3	4	5	6	7	8	9	1	1	1	1	1	1	1	1	1	1	1	1	1
330	13	1	10	11	12	13	2	3	4	5	6	7	8	9	1	1	1	1	1	1	1	1	1	1	1	1	1
331	13	1	10	11	12	13	2	3	4	5	6	7	8	9	1	1	1	1	1	1	1	1	1	1	1	1	1
332	12	1	10	11	13	2	3	4	5	6	7	8	9		1	1	1	1	1	1	1	1	1	1	1	0	1
333	13	1	10	11	12	13	2	3	4	5	6	7	8	9	1	1	1	1	1	1	1	1	1	1	1	1	1
334	13	1	10	11	12	13	2	3	4	5	6	7	8	9	1	1	1	1	1	1	1	1	1	1	1	1	1
335	13	1	10	11	12	13	2	3	4	5	6	7	8	9	1	1	1	1	1	1	1	1	1	1	1	1	1
336	13	1	10	11	12	13	2	3	4	5	6	7	8	9	1	1	1	1	1	1	1	1	1	1	1	1	1
337	10	1	10	11	13	3	4	5	7	8	9				1	0	1	1	1	0	1	1	1	1	1	0	1
338	13	1	10	11	12	13	2	3	4	5	6	7	8	9	1	1	1	1	1	1	1	1	1	1	1	1	1
339	13	1	10	11	12	13	2	3	4	5	6	7	8	9	1	1	1	1	1	1	1	1	1	1	1	1	1
340	3	11	7	9											0	0	0	0	0	0	1	0	1	0	1	0	0
341	13	1	10	11	12	13	2	3	4	5	6	7	8	9	1	1	1	1	1	1	1	1	1	1	1	1	1
342	6	10	12	2	4	6	8								0	1	0	1	0	1	0	1	0	1	0	1	0
343	13	1	10	11	12	13	2	3	4	5	6	7	8	9	1	1	1	1	1	1	1	1	1	1	1	1	1
344	13	1	10	11	12	13	2	3	4	5	6	7	8	9	1	1	1	1	1	1	1	1	1	1	1	1	1
345	13	1	10	11	12	13	2	3	4	5	6	7	8	9	1	1	1	1	1	1	1	1	1	1	1	1	1
346	13	1	10	11	12	13	2	3	4	5	6	7	8	9	1	1	1	1	1	1	1	1	1	1	1	1	1
347	13	1	10	11	12	13	2	3	4	5	6	7	8	9	1	1	1	1	1	1	1	1	1	1	1	1	1
348	13	1	10	11	12	13	2	3	4	5	6	7	8	9	1	1	1	1	1	1	1	1	1	1	1	1	1
349	13	1	10	11	12	13	2	3	4	5	6	7	8	9	1	1	1	1	1	1	1	1	1	1	1	1	1
350	13	1	10	11	12	13	2	3	4	5	6	7	8	9	1	1	1	1	1	1	1	1	1	1	1	1	1
351	13	1	10	11	12	13	2	3	4	5	6	7	8	9	1	1	1	1	1	1	1	1	1	1	1	1	1
352	13	1	10	11	12	13	2	3	4	5	6	7	8	9	1	1	1	1	1	1	1	1	1	1	1	1	1
353	13	1	10	11	12	13	2	3	4	5	6	7	8	9	1	1	1	1	1	1	1	1	1	1	1	1	1
354	13	1	10	11	12	13	2	3	4	5	6	7	8	9	1	1	1	1	1	1	1	1	1	1	1	1	1
355	13	1	10	11	12	13	2	3	4	5	6	7	8	9	1	1	1	1	1	1	1	1	1	1	1	1	1
356	13	1	10	11	12	13	2	3	4	5	6	7	8	9	1	1	1	1	1	1	1	1	1	1	1	1	1
357	13	1	10	11	12	13	2	3	4	5	6	7	8	9	1	1	1	1	1	1	1	1	1	1	1	1	1
358	13	1	10	11	12	13	2	3	4	5	6	7	8	9	1	1	1	1	1	1	1	1	1	1	1	1	1
359	13	1	10	11	12	13	2	3	4	5	6	7	8	9	1	1	1	1	1	1	1	1	1	1	1	1	1
360	13	1	10	11	12	13	2	3	4	5	6	7	8	9	1	1	1	1	1	1	1	1	1	1	1	1	1
361	13	1	10	11	12	13	2	3	4	5	6	7	8	9	1	1	1	1	1	1	1	1	1	1	1	1	1
362	13	1	10	11	12	13	2	3	4	5	6	7	8	9	1	1	1	1	1	1	1	1	1	1	1	1	1
363	13	1	10	11	12	13	2	3	4	5	6	7	8	9	1	1	1	1	1	1	1	1	1	1	1	1	1
364	13	1	10	11	12	13	2	3	4	5	6	7	8	9	1	1	1	1	1	1	1	1	1	1	1	1	1
365	13	1	10	11	12	13	2	3	4	5	6	7	8	9	1	1	1	1	1	1	1	1	1	1	1	1	1
366	13	1	10	11	12	13	2	3	4	5	6	7	8	9	1	1	1	1	1	1	1	1	1	1	1	1	1
367	13	1	10	11	12	13	2	3	4	5	6	7	8	9	1	1	1	1	1	1	1	1	1	1	1	1	1
368	7	1	11	13	3	5	7	9							1	0	1	0	1	0	1	0	1	0	1	0	1
369	13	1	10	11	12	13	2	3	4	5	6	7	8	9	1	1	1	1	1	1	1	1	1	1	1	1	1
370	7	1	11	13	3	5	7	9							1	0	1	0	1	0	1	0	1	0	1	0	1
371	13	1	10	11	12	13	2	3	4	5	6	7	8	9	1	1	1	1	1	1	1	1	1	1	1	1	1
372	13	1	10	11	12	13	2	3	4	5	6	7	8	9	1	1	1	1	1	1	1	1	1	1	1	1	1
373															0	0	0	0	0	0	0	0	0	0	0	0	0
374															0	0	0	0	0	0	0	0	0	0	0	0	0
375	10	1	11	12	13	2	3	5	7	8	9				1	1	1	0	1	0	1	1	1	0	1	1	1
376	13	1	10	11	12	13	2	3	4	5	6	7	8	9	1	1	1	1	1	1	1	1	1	1	1	1	1
377	13	1	10	11	12	13	2	3	4	5	6	7	8	9	1	1	1	1	1	1	1	1	1	1	1	1	1
378	13	1	10	11	12	13	2	3	4	5	6	7	8	9	1	1	1	1	1	1	1	1	1	1	1	1	1
379	13	1	10	11	12	13	2	3	4	5	6	7	8	9	1	1	1	1	1	1	1	1	1	1	1	1	1
380	13	1	10	11	12	13	2	3	4	5	6	7	8	9	1	1	1	1	1	1	1	1	1	1	1	1	1
381															0	0	0	0	0	0	0	0	0	0	0	0	0
382	13	1	10	11	12	13	2	3	4	5	6	7	8	9	1	1	1	1	1	1	1	1	1	1	1	1	1
383	13	1	10	11	12	13	2	3	4	5	6	7	8	9	1	1	1	1	1	1	1	1	1	1	1	1	1
384															0	0	0	0	0	0	0	0	0	0	0	0	0
385	6	10	12	2	4	6	8								0	1	0	1	0	1	0	1	0	1	0	1	0
386	13	1	10	11	12	13	2	3	4	5	6	7	8	9	1	1	1	1	1	1	1	1	1	1	1	1	1
387	7	1	11	13	3	5	7	9							1	0	1	0	1	0	1	0	1	0	1	0	1
388	13	1	10	11	12	13	2	3	4	5	6	7	8	9	1	1	1	1	1	1	1	1	1	1	1	1	1
389	13	1	10	11	12	13	2	3	4	5	6	7	8	9	1	1	1	1	1	1	1	1	1	1	1	1	1
390	13	1	10	11	12	13	2	3	4	5	6	7	8	9	1	1	1	1	1	1	1	1	1	1	1	1	1
391	12	1	10	11	12	13	2	3	4	5	6	8	9		1	1	1	1	1	1	0	1	1	1	1	1	1
392	13	1	10	11	12	13	2	3	4	5	6	7	8	9	1	1	1	1	1	1	1	1	1	1	1	1	1
393	13	1	10	11	12	13	2	3	4	5	6	7	8	9	1	1	1	1	1	1	1	1	1	1	1	1	1
394	13	1	10	11	12	13	2	3	4	5	6	7	8	9	1	1	1	1	1	1	1	1	1	1	1	1	1
395	13	1	10	11	12	13	2	3	4	5	6	7	8	9	1	1	1	1	1	1	1	1	1	1	1	1	1
396	13	1	10	11	12	13	2	3	4	5	6	7	8	9	1	1	1	1	1	1	1	1	1	1	1	1	1
397	13	1	10	11	12	13	2	3	4	5	6	7	8	9	1	1	1	1	1	1	1	1	1	1	1	1	1
398	13	1	10	11	12	13	2	3	4	5	6	7	8	9	1	1	1	1	1	1	1	1	1	1	1	1	1
399	13	1	10	11	12	13	2	3	4	5	6	7	8	9	1	1	1	1	1	1	1	1	1	1	1	1	1
400	13	1	10	11	12	13	2	3	4	5	6	7	8	9	1	1	1	1	1	1	1	1	1	1	1	1	1
401	13	1	10	11	12	13	2	3	4	5	6	7	8	9	1	1	1	1	1	1	1	1	1	1	1	1	1
402	13	1	10	11	12	13	2	3	4	5	6	7	8	9	1	1	1	1	1	1	1	1	1	1	1	1	1
403	13	1	10	11	12	13	2	3	4	5	6	7	8	9	1	1	1	1	1	1	1	1	1	1	1	1	1
404	13	1	10	11	12	13	2	3	4	5	6	7	8	9	1	1	1	1	1	1	1	1	1	1	1	1	1
405	7	1	10	12	2	4	6	8							1	1	0	1	0	1	0	1	0	1	0	1	0
406	13	1	10	11	12	13	2	3	4	5	6	7	8	9	1	1	1	1	1	1	1	1	1	1	1	1	1
407	13	1	10	11	12	13	2	3	4	5	6	7	8	9	1	1	1	1	1	1	1	1	1	1	1	1	1
408	13	1	10	11	12	13	2	3	4	5	6	7	8	9	1	1	1	1	1	1	1	1	1	1	1	1	1
409	13	1	10	11	12	13	2	3	4	5	6	7	8	9	1	1	1	1	1	1	1	1	1	1	1	1	1
410															0	0	0	0	0	0	0	0	0	0	0	0	0
411	1	13													0	0	0	0	0	0	0	0	0	0	0	0	1
412	13	1	10	11	12	13	2	3	4	5	6	7	8	9	1	1	1	1	1	1	1	1	1	1	1	1	1
413	6	10	12	2	4	6	8								0	1	0	1	0	1	0	1	0	1	0	1	0
414	6	10	12	2	4	6	8								0	1	0	1	0	1	0	1	0	1	0	1	0
415	3	4	6	8											0	0	0	1	0	1	0	1	0	0	0	0	0
416															0	0	0	0	0	0	0	0	0	0	0	0	0
417	13	1	10	11	12	13	2	3	4	5	6	7	8	9	1	1	1	1	1	1	1	1	1	1	1	1	1
418	13	1	10	11	12	13	2	3	4	5	6	7	8	9	1	1	1	1	1	1	1	1	1	1	1	1	1
419	13	1	10	11	12	13	2	3	4	5	6	7	8	9	1	1	1	1	1	1	1	1	1	1	1	1	1
420	13	1	10	11	12	13	2	3	4	5	6	7	8	9	1	1	1	1	1	1	1	1	1	1	1	1	1
421	13	1	10	11	12	13	2	3	4	5	6	7	8	9	1	1	1	1	1	1	1	1	1	1	1	1	1
422	3	10	4	8											0	0	0	1	0	0	0	1	0	1	0	0	0
423	13	1	10	11	12	13	2	3	4	5	6	7	8	9	1	1	1	1	1	1	1	1	1	1	1	1	1
424	13	1	10	11	12	13	2	3	4	5	6	7	8	9	1	1	1	1	1	1	1	1	1	1	1	1	1
425	13	1	10	11	12	13	2	3	4	5	6	7	8	9	1	1	1	1	1	1	1	1	1	1	1	1	1
426	13	1	10	11	12	13	2	3	4	5	6	7	8	9	1	1	1	1	1	1	1	1	1	1	1	1	1
427	13	1	10	11	12	13	2	3	4	5	6	7	8	9	1	1	1	1	1	1	1	1	1	1	1	1	1
428	13	1	10	11	12	13	2	3	4	5	6	7	8	9	1	1	1	1	1	1	1	1	1	1	1	1	1
429	13	1	10	11	12	13	2	3	4	5	6	7	8	9	1	1	1	1	1	1	1	1	1	1	1	1	1
430	13	1	10	11	12	13	2	3	4	5	6	7	8	9	1	1	1	1	1	1	1	1	1	1	1	1	1
431	13	1	10	11	12	13	2	3	4	5	6	7	8	9	1	1	1	1	1	1	1	1	1	1	1	1	1
432	13	1	10	11	12	13	2	3	4	5	6	7	8	9	1	1	1	1	1	1	1	1	1	1	1	1	1
433	13	1	10	11	12	13	2	3	4	5	6	7	8	9	1	1	1	1	1	1	1	1	1	1	1	1	1
434	13	1	10	11	12	13	2	3	4	5	6	7	8	9	1	1	1	1	1	1	1	1	1	1	1	1	1
435	13	1	10	11	12	13	2	3	4	5	6	7	8	9	1	1	1	1	1	1	1	1	1	1	1	1	1
436	10	10	11	12	13	2	3	5	6	8	9				0	1	1	0	1	1	0	1	1	1	1	1	1
437	13	1	10	11	12	13	2	3	4	5	6	7	8	9	1	1	1	1	1	1	1	1	1	1	1	1	1
438	13	1	10	11	12	13	2	3	4	5	6	7	8	9	1	1	1	1	1	1	1	1	1	1	1	1	1
439	13	1	10	11	12	13	2	3	4	5	6	7	8	9	1	1	1	1	1	1	1	1	1	1	1	1	1
440	13	1	10	11	12	13	2	3	4	5	6	7	8	9	1	1	1	1	1	1	1	1	1	1	1	1	1
441	13	1	10	11	12	13	2	3	4	5	6	7	8	9	1	1	1	1	1	1	1	1	1	1	1	1	1
442	13	1	10	11	12	13	2	3	4	5	6	7	8	9	1	1	1	1	1	1	1	1	1	1	1	1	1
443	13	1	10	11	12	13	2	3	4	5	6	7	8	9	1	1	1	1	1	1	1	1	1	1	1	1	1
444	11	1	10	11	12	13	2	3	5	6	7	9			1	1	1	0	1	1	1	0	1	1	1	1	1
445	13	1	10	11	12	13	2	3	4	5	6	7	8	9	1	1	1	1	1	1	1	1	1	1	1	1	1
446	13	1	10	11	12	13	2	3	4	5	6	7	8	9	1	1	1	1	1	1	1	1	1	1	1	1	1
447	13	1	10	11	12	13	2	3	4	5	6	7	8	9	1	1	1	1	1	1	1	1	1	1	1	1	1
448	13	1	10	11	12	13	2	3	4	5	6	7	8	9	1	1	1	1	1	1	1	1	1	1	1	1	1
449	13	1	10	11	12	13	2	3	4	5	6	7	8	9	1	1	1	1	1	1	1	1	1	1	1	1	1
450	13	1	10	11	12	13	2	3	4	5	6	7	8	9	1	1	1	1	1	1	1	1	1	1	1	1	1
451	13	1	10	11	12	13	2	3	4	5	6	7	8	9	1	1	1	1	1	1	1	1	1	1	1	1	1
452	13	1	10	11	12	13	2	3	4	5	6	7	8	9	1	1	1	1	1	1	1	1	1	1	1	1	1
453	13	1	10	11	12	13	2	3	4	5	6	7	8	9	1	1	1	1	1	1	1	1	1	1	1	1	1
454	13	1	10	11	12	13	2	3	4	5	6	7	8	9	1	1	1	1	1	1	1	1	1	1	1	1	1
455	13	1	10	11	12	13	2	3	4	5	6	7	8	9	1	1	1	1	1	1	1	1	1	1	1	1	1
456	13	1	10	11	12	13	2	3	4	5	6	7	8	9	1	1	1	1	1	1	1	1	1	1	1	1	1
457	13	1	10	11	12	13	2	3	4	5	6	7	8	9	1	1	1	1	1	1	1	1	1	1	1	1	1
458	13	1	10	11	12	13	2	3	4	5	6	7	8	9	1	1	1	1	1	1	1	1	1	1	1	1	1
459	13	1	10	11	12	13	2	3	4	5	6	7	8	9	1	1	1	1	1	1	1	1	1	1	1	1	1
460	13	1	10	11	12	13	2	3	4	5	6	7	8	9	1	1	1	1	1	1	1	1	1	1	1	1	1
461	13	1	10	11	12	13	2	3	4	5	6	7	8	9	1	1	1	1	1	1	1	1	1	1	1	1	1
462	7	1	11	13	3	5	7	9							1	0	1	0	1	0	1	0	1	0	1	0	1
463	13	1	10	11	12	13	2	3	4	5	6	7	8	9	1	1	1	1	1	1	1	1	1	1	1	1	1
464	13	1	10	11	12	13	2	3	4	5	6	7	8	9	1	1	1	1	1	1	1	1	1	1	1	1	1
465	13	1	10	11	12	13	2	3	4	5	6	7	8	9	1	1	1	1	1	1	1	1	1	1	1	1	1
466	13	1	10	11	12	13	2	3	4	5	6	7	8	9	1	1	1	1	1	1	1	1	1	1	1	1	1
467	13	1	10	11	12	13	2	3	4	5	6	7	8	9	1	1	1	1	1	1	1	1	1	1	1	1	1
468	13	1	10	11	12	13	2	3	4	5	6	7	8	9	1	1	1	1	1	1	1	1	1	1	1	1	1
469	13	1	10	11	12	13	2	3	4	5	6	7	8	9	1	1	1	1	1	1	1	1	1	1	1	1	1
470	13	1	10	11	12	13	2	3	4	5	6	7	8	9	1	1	1	1	1	1	1	1	1	1	1	1	1
471	13	1	10	11	12	13	2	3	4	5	6	7	8	9	1	1	1	1	1	1	1	1	1	1	1	1	1
472	13	1	10	11	12	13	2	3	4	5	6	7	8	9	1	1	1	1	1	1	1	1	1	1	1	1	1
473	13	1	10	11	12	13	2	3	4	5	6	7	8	9	1	1	1	1	1	1	1	1	1	1	1	1	1
474	13	1	10	11	12	13	2	3	4	5	6	7	8	9	1	1	1	1	1	1	1	1	1	1	1	1	1
475	13	1	10	11	12	13	2	3	4	5	6	7	8	9	1	1	1	1	1	1	1	1	1	1	1	1	1
476	13	1	10	11	12	13	2	3	4	5	6	7	8	9	1	1	1	1	1	1	1	1	1	1	1	1	1
477	13	1	10	11	12	13	2	3	4	5	6	7	8	9	1	1	1	1	1	1	1	1	1	1	1	1	1
478	13	1	10	11	12	13	2	3	4	5	6	7	8	9	1	1	1	1	1	1	1	1	1	1	1	1	1
479	13	1	10	11	12	13	2	3	4	5	6	7	8	9	1	1	1	1	1	1	1	1	1	1	1	1	1
480	13	1	10	11	12	13	2	3	4	5	6	7	8	9	1	1	1	1	1	1	1	1	1	1	1	1	1
481	13	1	10	11	12	13	2	3	4	5	6	7	8	9	1	1	1	1	1	1	1	1	1	1	1	1	1
482	13	1	10	11	12	13	2	3	4	5	6	7	8	9	1	1	1	1	1	1	1	1	1	1	1	1	1
483	13	1	10	11	12	13	2	3	4	5	6	7	8	9	1	1	1	1	1	1	1	1	1	1	1	1	1
484	13	1	10	11	12	13	2	3	4	5	6	7	8	9	1	1	1	1	1	1	1	1	1	1	1	1	1
485	13	1	10	11	12	13	2	3	4	5	6	7	8	9	1	1	1	1	1	1	1	1	1	1	1	1	1
486	13	1	10	11	12	13	2	3	4	5	6	7	8	9	1	1	1	1	1	1	1	1	1	1	1	1	1
487	13	1	10	11	12	13	2	3	4	5	6	7	8	9	1	1	1	1	1	1	1	1	1	1	1	1	1
488	13	1	10	11	12	13	2	3	4	5	6	7	8	9	1	1	1	1	1	1	1	1	1	1	1	1	1
489	13	1	10	11	12	13	2	3	4	5	6	7	8	9	1	1	1	1	1	1	1	1	1	1	1	1	1
490	13	1	10	11	12	13	2	3	4	5	6	7	8	9	1	1	1	1	1	1	1	1	1	1	1	1	1
491	13	1	10	11	12	13	2	3	4	5	6	7	8	9	1	1	1	1	1	1	1	1	1	1	1	1	1
492	13	1	10	11	12	13	2	3	4	5	6	7	8	9	1	1	1	1	1	1	1	1	1	1	1	1	1
493	13	1	10	11	12	13	2	3	4	5	6	7	8	9	1	1	1	1	1	1	1	1	1	1	1	1	1
494	13	1	10	11	12	13	2	3	4	5	6	7	8	9	1	1	1	1	1	1	1	1	1	1	1	1	1
495	13	1	10	11	12	13	2	3	4	5	6	7	8	9	1	1	1	1	1	1	1	1	1	1	1	1	1
496	13	1	10	11	12	13	2	3	4	5	6	7	8	9	1	1	1	1	1	1	1	1	1	1	1	1	1
497	12	1	10	11	12	13	2	3	4	5	6	8	9		1	1	1	1	1	1	0	1	1	1	1	1	1
498	13	1	10	11	12	13	2	3	4	5	6	7	8	9	1	1	1	1	1	1	1	1	1	1	1	1	1
499															0	0	0	0	0	0	0	0	0	0	0	0	0
500	13	1	10	11	12	13	2	3	4	5	6	7	8	9	1	1	1	1	1	1	1	1	1	1	1	1	1
501	13	1	10	11	12	13	2	3	4	5	6	7	8	9	1	1	1	1	1	1	1	1	1	1	1	1	1
502	6	10	12	2	4	6	8								0	1	0	1	0	1	0	1	0	1	0	1	0
503	13	1	10	11	12	13	2	3	4	5	6	7	8	9	1	1	1	1	1	1	1	1	1	1	1	1	1
504	7	10	12	2	4	6	8	9							0	1	0	1	0	1	0	1	1	1	0	1	0
505	13	1	10	11	12	13	2	3	4	5	6	7	8	9	1	1	1	1	1	1	1	1	1	1	1	1	1
506															0	0	0	0	0	0	0	0	0	0	0	0	0
507	13	1	10	11	12	13	2	3	4	5	6	7	8	9	1	1	1	1	1	1	1	1	1	1	1	1	1
508															0	0	0	0	0	0	0	0	0	0	0	0	0
509	13	1	10	11	12	13	2	3	4	5	6	7	8	9	1	1	1	1	1	1	1	1	1	1	1	1	1
510															0	0	0	0	0	0	0	0	0	0	0	0	0
511															0	0	0	0	0	0	0	0	0	0	0	0	0
512	13	1	10	11	12	13	2	3	4	5	6	7	8	9	1	1	1	1	1	1	1	1	1	1	1	1	1
513															0	0	0	0	0	0	0	0	0	0	0	0	0
514	13	1	10	11	12	13	2	3	4	5	6	7	8	9	1	1	1	1	1	1	1	1	1	1	1	1	1
515	13	1	10	11	12	13	2	3	4	5	6	7	8	9	1	1	1	1	1	1	1	1	1	1	1	1	1
516	13	1	10	11	12	13	2	3	4	5	6	7	8	9	1	1	1	1	1	1	1	1	1	1	1	1	1
517	13	1	10	11	12	13	2	3	4	5	6	7	8	9	1	1	1	1	1	1	1	1	1	1	1	1	1
518	13	1	10	11	12	13	2	3	4	5	6	7	8	9	1	1	1	1	1	1	1	1	1	1	1	1	1
519	13	1	10	11	12	13	2	3	4	5	6	7	8	9	1	1	1	1	1	1	1	1	1	1	1	1	1
520	13	1	10	11	12	13	2	3	4	5	6	7	8	9	1	1	1	1	1	1	1	1	1	1	1	1	1
521	13	1	10	11	12	13	2	3	4	5	6	7	8	9	1	1	1	1	1	1	1	1	1	1	1	1	1
522	13	1	10	11	12	13	2	3	4	5	6	7	8	9	1	1	1	1	1	1	1	1	1	1	1	1	1
523	13	1	10	11	12	13	2	3	4	5	6	7	8	9	1	1	1	1	1	1	1	1	1	1	1	1	1
524	13	1	10	11	12	13	2	3	4	5	6	7	8	9	1	1	1	1	1	1	1	1	1	1	1	1	1
525	13	1	10	11	12	13	2	3	4	5	6	7	8	9	1	1	1	1	1	1	1	1	1	1	1	1	1
526	13	1	10	11	12	13	2	3	4	5	6	7	8	9	1	1	1	1	1	1	1	1	1	1	1	1	1
527	13	1	10	11	12	13	2	3	4	5	6	7	8	9	1	1	1	1	1	1	1	1	1	1	1	1	1
528	13	1	10	11	12	13	2	3	4	5	6	7	8	9	1	1	1	1	1	1	1	1	1	1	1	1	1
529	13	1	10	11	12	13	2	3	4	5	6	7	8	9	1	1	1	1	1	1	1	1	1	1	1	1	1
530	13	1	10	11	12	13	2	3	4	5	6	7	8	9	1	1	1	1	1	1	1	1	1	1	1	1	1
531	13	1	10	11	12	13	2	3	4	5	6	7	8	9	1	1	1	1	1	1	1	1	1	1	1	1	1
532	13	1	10	11	12	13	2	3	4	5	6	7	8	9	1	1	1	1	1	1	1	1	1	1	1	1	1
533	13	1	10	11	12	13	2	3	4	5	6	7	8	9	1	1	1	1	1	1	1	1	1	1	1	1	1
534	12	1	10	11	12	13	2	3	5	6	7	8	9		1	1	1	0	1	1	1	1	1	1	1	1	1
535	13	1	10	11	12	13	2	3	4	5	6	7	8	9	1	1	1	1	1	1	1	1	1	1	1	1	1
536	13	1	10	11	12	13	2	3	4	5	6	7	8	9	1	1	1	1	1	1	1	1	1	1	1	1	1
537	13	1	10	11	12	13	2	3	4	5	6	7	8	9	1	1	1	1	1	1	1	1	1	1	1	1	1
538	12	1	10	11	12	13	2	3	5	6	7	8	9		1	1	1	0	1	1	1	1	1	1	1	1	1
539	13	1	10	11	12	13	2	3	4	5	6	7	8	9	1	1	1	1	1	1	1	1	1	1	1	1	1
540	13	1	10	11	12	13	2	3	4	5	6	7	8	9	1	1	1	1	1	1	1	1	1	1	1	1	1
541	13	1	10	11	12	13	2	3	4	5	6	7	8	9	1	1	1	1	1	1	1	1	1	1	1	1	1
542	13	1	10	11	12	13	2	3	4	5	6	7	8	9	1	1	1	1	1	1	1	1	1	1	1	1	1
543	11	1	10	12	13	2	3	4	5	6	8	9			1	1	1	1	1	1	0	1	1	1	0	1	1
544	13	1	10	11	12	13	2	3	4	5	6	7	8	9	1	1	1	1	1	1	1	1	1	1	1	1	1
545	13	1	10	11	12	13	2	3	4	5	6	7	8	9	1	1	1	1	1	1	1	1	1	1	1	1	1
546	13	1	10	11	12	13	2	3	4	5	6	7	8	9	1	1	1	1	1	1	1	1	1	1	1	1	1
547	13	1	10	11	12	13	2	3	4	5	6	7	8	9	1	1	1	1	1	1	1	1	1	1	1	1	1
548	13	1	10	11	12	13	2	3	4	5	6	7	8	9	1	1	1	1	1	1	1	1	1	1	1	1	1
549	13	1	10	11	12	13	2	3	4	5	6	7	8	9	1	1	1	1	1	1	1	1	1	1	1	1	1
550	13	1	10	11	12	13	2	3	4	5	6	7	8	9	1	1	1	1	1	1	1	1	1	1	1	1	1
551	5	12	2	4	6	8									0	1	0	1	0	1	0	1	0	0	0	1	0
552	13	1	10	11	12	13	2	3	4	5	6	7	8	9	1	1	1	1	1	1	1	1	1	1	1	1	1
553	13	1	10	11	12	13	2	3	4	5	6	7	8	9	1	1	1	1	1	1	1	1	1	1	1	1	1
554	13	1	10	11	12	13	2	3	4	5	6	7	8	9	1	1	1	1	1	1	1	1	1	1	1	1	1
555	13	1	10	11	12	13	2	3	4	5	6	7	8	9	1	1	1	1	1	1	1	1	1	1	1	1	1
556	9	1	10	12	2	3	4	6	8	9					1	1	1	1	0	1	0	1	1	1	0	1	0
557	13	1	10	11	12	13	2	3	4	5	6	7	8	9	1	1	1	1	1	1	1	1	1	1	1	1	1
558	13	1	10	11	12	13	2	3	4	5	6	7	8	9	1	1	1	1	1	1	1	1	1	1	1	1	1
559	6	10	12	2	4	6	8								0	1	0	1	0	1	0	1	0	1	0	1	0
560	13	1	10	11	12	13	2	3	4	5	6	7	8	9	1	1	1	1	1	1	1	1	1	1	1	1	1
561	11	1	10	11	13	2	3	4	5	6	8	9			1	1	1	1	1	1	0	1	1	1	1	0	1
562	6	10	12	2	4	6	8								0	1	0	1	0	1	0	1	0	1	0	1	0
563	9	1	10	13	2	3	4	6	8	9					1	1	1	1	0	1	0	1	1	1	0	0	1
564	13	1	10	11	12	13	2	3	4	5	6	7	8	9	1	1	1	1	1	1	1	1	1	1	1	1	1
565	13	1	10	11	12	13	2	3	4	5	6	7	8	9	1	1	1	1	1	1	1	1	1	1	1	1	1
566	13	1	10	11	12	13	2	3	4	5	6	7	8	9	1	1	1	1	1	1	1	1	1	1	1	1	1
567	13	1	10	11	12	13	2	3	4	5	6	7	8	9	1	1	1	1	1	1	1	1	1	1	1	1	1
568	13	1	10	11	12	13	2	3	4	5	6	7	8	9	1	1	1	1	1	1	1	1	1	1	1	1	1
569	13	1	10	11	12	13	2	3	4	5	6	7	8	9	1	1	1	1	1	1	1	1	1	1	1	1	1
570	13	1	10	11	12	13	2	3	4	5	6	7	8	9	1	1	1	1	1	1	1	1	1	1	1	1	1
571	13	1	10	11	12	13	2	3	4	5	6	7	8	9	1	1	1	1	1	1	1	1	1	1	1	1	1
572	13	1	10	11	12	13	2	3	4	5	6	7	8	9	1	1	1	1	1	1	1	1	1	1	1	1	1
573	13	1	10	11	12	13	2	3	4	5	6	7	8	9	1	1	1	1	1	1	1	1	1	1	1	1	1
574	13	1	10	11	12	13	2	3	4	5	6	7	8	9	1	1	1	1	1	1	1	1	1	1	1	1	1
575	13	1	10	11	12	13	2	3	4	5	6	7	8	9	1	1	1	1	1	1	1	1	1	1	1	1	1
576	13	1	10	11	12	13	2	3	4	5	6	7	8	9	1	1	1	1	1	1	1	1	1	1	1	1	1
577	13	1	10	11	12	13	2	3	4	5	6	7	8	9	1	1	1	1	1	1	1	1	1	1	1	1	1
578	13	1	10	11	12	13	2	3	4	5	6	7	8	9	1	1	1	1	1	1	1	1	1	1	1	1	1
579	13	1	10	11	12	13	2	3	4	5	6	7	8	9	1	1	1	1	1	1	1	1	1	1	1	1	1
580	13	1	10	11	12	13	2	3	4	5	6	7	8	9	1	1	1	1	1	1	1	1	1	1	1	1	1
581	13	1	10	11	12	13	2	3	4	5	6	7	8	9	1	1	1	1	1	1	1	1	1	1	1	1	1
582	13	1	10	11	12	13	2	3	4	5	6	7	8	9	1	1	1	1	1	1	1	1	1	1	1	1	1
583	13	1	10	11	12	13	2	3	4	5	6	7	8	9	1	1	1	1	1	1	1	1	1	1	1	1	1
584	13	1	10	11	12	13	2	3	4	5	6	7	8	9	1	1	1	1	1	1	1	1	1	1	1	1	1
585	13	1	10	11	12	13	2	3	4	5	6	7	8	9	1	1	1	1	1	1	1	1	1	1	1	1	1
586	13	1	10	11	12	13	2	3	4	5	6	7	8	9	1	1	1	1	1	1	1	1	1	1	1	1	1
587	13	1	10	11	12	13	2	3	4	5	6	7	8	9	1	1	1	1	1	1	1	1	1	1	1	1	1
588	13	1	10	11	12	13	2	3	4	5	6	7	8	9	1	1	1	1	1	1	1	1	1	1	1	1	1
589	13	1	10	11	12	13	2	3	4	5	6	7	8	9	1	1	1	1	1	1	1	1	1	1	1	1	1
590	13	1	10	11	12	13	2	3	4	5	6	7	8	9	1	1	1	1	1	1	1	1	1	1	1	1	1
591	13	1	10	11	12	13	2	3	4	5	6	7	8	9	1	1	1	1	1	1	1	1	1	1	1	1	1
592	13	1	10	11	12	13	2	3	4	5	6	7	8	9	1	1	1	1	1	1	1	1	1	1	1	1	1
593	12	1	10	11	12	13	2	3	4	5	6	8	9		1	1	1	1	1	1	0	1	1	1	1	1	1
594	7	10	12	2	4	6	8	9							0	1	0	1	0	1	0	1	1	1	0	1	0
595	13	1	10	11	12	13	2	3	4	5	6	7	8	9	1	1	1	1	1	1	1	1	1	1	1	1	1
596	13	1	10	11	12	13	2	3	4	5	6	7	8	9	1	1	1	1	1	1	1	1	1	1	1	1	1
597															0	0	0	0	0	0	0	0	0	0	0	0	0
598	13	1	10	11	12	13	2	3	4	5	6	7	8	9	1	1	1	1	1	1	1	1	1	1	1	1	1
599	13	1	10	11	12	13	2	3	4	5	6	7	8	9	1	1	1	1	1	1	1	1	1	1	1	1	1
600	13	1	10	11	12	13	2	3	4	5	6	7	8	9	1	1	1	1	1	1	1	1	1	1	1	1	1
601	13	1	10	11	12	13	2	3	4	5	6	7	8	9	1	1	1	1	1	1	1	1	1	1	1	1	1
602	6	10	12	2	4	6	8								0	1	0	1	0	1	0	1	0	1	0	1	0
603	6	10	12	2	4	6	8								0	1	0	1	0	1	0	1	0	1	0	1	0
604	4	1	11	13	7										1	0	0	0	0	0	1	0	0	0	1	0	1
605	1	4													0	0	0	1	0	0	0	0	0	0	0	0	0
606	5	10	2	4	6	8									0	1	0	1	0	1	0	1	0	1	0	0	0
607	13	1	10	11	12	13	2	3	4	5	6	7	8	9	1	1	1	1	1	1	1	1	1	1	1	1	1
608															0	0	0	0	0	0	0	0	0	0	0	0	0
609	4	1	2	4	6										1	1	0	1	0	1	0	0	0	0	0	0	0
610	13	1	10	11	12	13	2	3	4	5	6	7	8	9	1	1	1	1	1	1	1	1	1	1	1	1	1
611	11	1	10	11	13	2	3	5	6	7	8	9			1	1	1	0	1	1	1	1	1	1	1	0	1
612	3	2	6	8											0	1	0	0	0	1	0	1	0	0	0	0	0
613															0	0	0	0	0	0	0	0	0	0	0	0	0
614	13	1	10	11	12	13	2	3	4	5	6	7	8	9	1	1	1	1	1	1	1	1	1	1	1	1	1
615	12	1	10	11	12	13	2	3	4	5	6	8	9		1	1	1	1	1	1	0	1	1	1	1	1	1
616															0	0	0	0	0	0	0	0	0	0	0	0	0
617	5	11	13	2	3	8									0	1	1	0	0	0	0	1	0	0	1	0	1
618	13	1	10	11	12	13	2	3	4	5	6	7	8	9	1	1	1	1	1	1	1	1	1	1	1	1	1
619	9	11	13	2	3	4	5	6	8	9					0	1	1	1	1	1	0	1	1	0	1	0	1
620	8	10	12	13	2	3	4	6	8						0	1	1	1	0	1	0	1	0	1	0	1	1
621	13	1	10	11	12	13	2	3	4	5	6	7	8	9	1	1	1	1	1	1	1	1	1	1	1	1	1
622	13	1	10	11	12	13	2	3	4	5	6	7	8	9	1	1	1	1	1	1	1	1	1	1	1	1	1
623	13	1	10	11	12	13	2	3	4	5	6	7	8	9	1	1	1	1	1	1	1	1	1	1	1	1	1
624	8	1	10	12	2	4	5	6	8						1	1	0	1	1	1	0	1	0	1	0	1	0
625															0	0	0	0	0	0	0	0	0	0	0	0	0
626	13	1	10	11	12	13	2	3	4	5	6	7	8	9	1	1	1	1	1	1	1	1	1	1	1	1	1
627	13	1	10	11	12	13	2	3	4	5	6	7	8	9	1	1	1	1	1	1	1	1	1	1	1	1	1
628	13	1	10	11	12	13	2	3	4	5	6	7	8	9	1	1	1	1	1	1	1	1	1	1	1	1	1
629	13	1	10	11	12	13	2	3	4	5	6	7	8	9	1	1	1	1	1	1	1	1	1	1	1	1	1
630	13	1	10	11	12	13	2	3	4	5	6	7	8	9	1	1	1	1	1	1	1	1	1	1	1	1	1
631	13	1	10	11	12	13	2	3	4	5	6	7	8	9	1	1	1	1	1	1	1	1	1	1	1	1	1
632	13	1	10	11	12	13	2	3	4	5	6	7	8	9	1	1	1	1	1	1	1	1	1	1	1	1	1
633	6	10	12	2	4	6	8								0	1	0	1	0	1	0	1	0	1	0	1	0
634	13	1	10	11	12	13	2	3	4	5	6	7	8	9	1	1	1	1	1	1	1	1	1	1	1	1	1
635	13	1	10	11	12	13	2	3	4	5	6	7	8	9	1	1	1	1	1	1	1	1	1	1	1	1	1
636	13	1	10	11	12	13	2	3	4	5	6	7	8	9	1	1	1	1	1	1	1	1	1	1	1	1	1
637	13	1	10	11	12	13	2	3	4	5	6	7	8	9	1	1	1	1	1	1	1	1	1	1	1	1	1
638	13	1	10	11	12	13	2	3	4	5	6	7	8	9	1	1	1	1	1	1	1	1	1	1	1	1	1
639	13	1	10	11	12	13	2	3	4	5	6	7	8	9	1	1	1	1	1	1	1	1	1	1	1	1	1
640	13	1	10	11	12	13	2	3	4	5	6	7	8	9	1	1	1	1	1	1	1	1	1	1	1	1	1
641	13	1	10	11	12	13	2	3	4	5	6	7	8	9	1	1	1	1	1	1	1	1	1	1	1	1	1
642	13	1	10	11	12	13	2	3	4	5	6	7	8	9	1	1	1	1	1	1	1	1	1	1	1	1	1
643	13	1	10	11	12	13	2	3	4	5	6	7	8	9	1	1	1	1	1	1	1	1	1	1	1	1	1
644	10	10	11	12	2	3	4	5	6	7	8				0	1	1	1	1	1	1	1	0	1	1	1	0
645	13	1	10	11	12	13	2	3	4	5	6	7	8	9	1	1	1	1	1	1	1	1	1	1	1	1	1
646	9	1	10	11	12	2	4	6	8	9					1	1	0	1	0	1	0	1	1	1	1	1	0
647	13	1	10	11	12	13	2	3	4	5	6	7	8	9	1	1	1	1	1	1	1	1	1	1	1	1	1
648	8	10	11	12	2	4	6	8	9						0	1	0	1	0	1	0	1	1	1	1	1	0
649	13	1	10	11	12	13	2	3	4	5	6	7	8	9	1	1	1	1	1	1	1	1	1	1	1	1	1
650	13	1	10	11	12	13	2	3	4	5	6	7	8	9	1	1	1	1	1	1	1	1	1	1	1	1	1
651	13	1	10	11	12	13	2	3	4	5	6	7	8	9	1	1	1	1	1	1	1	1	1	1	1	1	1
652	13	1	10	11	12	13	2	3	4	5	6	7	8	9	1	1	1	1	1	1	1	1	1	1	1	1	1
653	13	1	10	11	12	13	2	3	4	5	6	7	8	9	1	1	1	1	1	1	1	1	1	1	1	1	1
654	13	1	10	11	12	13	2	3	4	5	6	7	8	9	1	1	1	1	1	1	1	1	1	1	1	1	1
655	13	1	10	11	12	13	2	3	4	5	6	7	8	9	1	1	1	1	1	1	1	1	1	1	1	1	1
656	1	9													0	0	0	0	0	0	0	0	1	0	0	0	0
657	12	1	10	11	12	13	2	3	4	5	6	8	9		1	1	1	1	1	1	0	1	1	1	1	1	1
658	10	1	10	12	2	3	4	6	7	8	9				1	1	1	1	0	1	1	1	1	1	0	1	0
659	12	1	10	11	12	13	2	3	4	5	6	8	9		1	1	1	1	1	1	0	1	1	1	1	1	1
660	13	1	10	11	12	13	2	3	4	5	6	7	8	9	1	1	1	1	1	1	1	1	1	1	1	1	1
661	12	1	10	11	12	13	2	3	4	5	6	8	9		1	1	1	1	1	1	0	1	1	1	1	1	1
662	13	1	10	11	12	13	2	3	4	5	6	7	8	9	1	1	1	1	1	1	1	1	1	1	1	1	1
663	13	1	10	11	12	13	2	3	4	5	6	7	8	9	1	1	1	1	1	1	1	1	1	1	1	1	1
664	13	1	10	11	12	13	2	3	4	5	6	7	8	9	1	1	1	1	1	1	1	1	1	1	1	1	1
665															0	0	0	0	0	0	0	0	0	0	0	0	0
666	13	1	10	11	12	13	2	3	4	5	6	7	8	9	1	1	1	1	1	1	1	1	1	1	1	1	1
667	13	1	10	11	12	13	2	3	4	5	6	7	8	9	1	1	1	1	1	1	1	1	1	1	1	1	1
668															0	0	0	0	0	0	0	0	0	0	0	0	0
669															0	0	0	0	0	0	0	0	0	0	0	0	0
670	12	1	10	11	12	13	2	3	4	5	6	8	9		1	1	1	1	1	1	0	1	1	1	1	1	1
671	4	1	11	2	9										1	1	0	0	0	0	0	0	1	0	1	0	0
672	13	1	10	11	12	13	2	3	4	5	6	7	8	9	1	1	1	1	1	1	1	1	1	1	1	1	1
673	6	10	12	2	4	6	8								0	1	0	1	0	1	0	1	0	1	0	1	0
674	13	1	10	11	12	13	2	3	4	5	6	7	8	9	1	1	1	1	1	1	1	1	1	1	1	1	1
675	13	1	10	11	12	13	2	3	4	5	6	7	8	9	1	1	1	1	1	1	1	1	1	1	1	1	1
676	10	1	10	11	12	2	3	4	6	8	9				1	1	1	1	0	1	0	1	1	1	1	1	0
677															0	0	0	0	0	0	0	0	0	0	0	0	0
678	13	1	10	11	12	13	2	3	4	5	6	7	8	9	1	1	1	1	1	1	1	1	1	1	1	1	1
679	13	1	10	11	12	13	2	3	4	5	6	7	8	9	1	1	1	1	1	1	1	1	1	1	1	1	1
680	13	1	10	11	12	13	2	3	4	5	6	7	8	9	1	1	1	1	1	1	1	1	1	1	1	1	1
681	13	1	10	11	12	13	2	3	4	5	6	7	8	9	1	1	1	1	1	1	1	1	1	1	1	1	1
682	13	1	10	11	12	13	2	3	4	5	6	7	8	9	1	1	1	1	1	1	1	1	1	1	1	1	1
683	13	1	10	11	12	13	2	3	4	5	6	7	8	9	1	1	1	1	1	1	1	1	1	1	1	1	1
684															0	0	0	0	0	0	0	0	0	0	0	0	0
685															0	0	0	0	0	0	0	0	0	0	0	0	0
686	13	1	10	11	12	13	2	3	4	5	6	7	8	9	1	1	1	1	1	1	1	1	1	1	1	1	1
687	13	1	10	11	12	13	2	3	4	5	6	7	8	9	1	1	1	1	1	1	1	1	1	1	1	1	1
688	13	1	10	11	12	13	2	3	4	5	6	7	8	9	1	1	1	1	1	1	1	1	1	1	1	1	1
689	13	1	10	11	12	13	2	3	4	5	6	7	8	9	1	1	1	1	1	1	1	1	1	1	1	1	1
690															0	0	0	0	0	0	0	0	0	0	0	0	0
691	13	1	10	11	12	13	2	3	4	5	6	7	8	9	1	1	1	1	1	1	1	1	1	1	1	1	1
692	13	1	10	11	12	13	2	3	4	5	6	7	8	9	1	1	1	1	1	1	1	1	1	1	1	1	1
693	13	1	10	11	12	13	2	3	4	5	6	7	8	9	1	1	1	1	1	1	1	1	1	1	1	1	1
694	12	1	10	11	12	13	2	3	4	5	6	8	9		1	1	1	1	1	1	0	1	1	1	1	1	1
695	13	1	10	11	12	13	2	3	4	5	6	7	8	9	1	1	1	1	1	1	1	1	1	1	1	1	1
696	13	1	10	11	12	13	2	3	4	5	6	7	8	9	1	1	1	1	1	1	1	1	1	1	1	1	1
697	13	1	10	11	12	13	2	3	4	5	6	7	8	9	1	1	1	1	1	1	1	1	1	1	1	1	1
698															0	0	0	0	0	0	0	0	0	0	0	0	0
699	13	1	10	11	12	13	2	3	4	5	6	7	8	9	1	1	1	1	1	1	1	1	1	1	1	1	1
700	13	1	10	11	12	13	2	3	4	5	6	7	8	9	1	1	1	1	1	1	1	1	1	1	1	1	1
701	7	1	11	13	3	5	7	9							1	0	1	0	1	0	1	0	1	0	1	0	1
702	13	1	10	11	12	13	2	3	4	5	6	7	8	9	1	1	1	1	1	1	1	1	1	1	1	1	1
703	7	1	11	13	3	5	7	9							1	0	1	0	1	0	1	0	1	0	1	0	1
704	4	1	13	3	9										1	0	1	0	0	0	0	0	1	0	0	0	1
705	13	1	10	11	12	13	2	3	4	5	6	7	8	9	1	1	1	1	1	1	1	1	1	1	1	1	1
706	13	1	10	11	12	13	2	3	4	5	6	7	8	9	1	1	1	1	1	1	1	1	1	1	1	1	1
707	13	1	10	11	12	13	2	3	4	5	6	7	8	9	1	1	1	1	1	1	1	1	1	1	1	1	1
708	13	1	10	11	12	13	2	3	4	5	6	7	8	9	1	1	1	1	1	1	1	1	1	1	1	1	1
709															0	0	0	0	0	0	0	0	0	0	0	0	0
710	11	1	10	12	13	2	3	4	5	6	8	9			1	1	1	1	1	1	0	1	1	1	0	1	1
711	13	1	10	11	12	13	2	3	4	5	6	7	8	9	1	1	1	1	1	1	1	1	1	1	1	1	1
712	13	1	10	11	12	13	2	3	4	5	6	7	8	9	1	1	1	1	1	1	1	1	1	1	1	1	1
713	13	1	10	11	12	13	2	3	4	5	6	7	8	9	1	1	1	1	1	1	1	1	1	1	1	1	1
714	13	1	10	11	12	13	2	3	4	5	6	7	8	9	1	1	1	1	1	1	1	1	1	1	1	1	1
715	13	1	10	11	12	13	2	3	4	5	6	7	8	9	1	1	1	1	1	1	1	1	1	1	1	1	1
716	13	1	10	11	12	13	2	3	4	5	6	7	8	9	1	1	1	1	1	1	1	1	1	1	1	1	1
717	8	1	10	12	2	4	6	8	9						1	1	0	1	0	1	0	1	1	1	0	1	0
718	13	1	10	11	12	13	2	3	4	5	6	7	8	9	1	1	1	1	1	1	1	1	1	1	1	1	1
719	13	1	10	11	12	13	2	3	4	5	6	7	8	9	1	1	1	1	1	1	1	1	1	1	1	1	1
720	13	1	10	11	12	13	2	3	4	5	6	7	8	9	1	1	1	1	1	1	1	1	1	1	1	1	1
721	13	1	10	11	12	13	2	3	4	5	6	7	8	9	1	1	1	1	1	1	1	1	1	1	1	1	1
722	13	1	10	11	12	13	2	3	4	5	6	7	8	9	1	1	1	1	1	1	1	1	1	1	1	1	1
723	13	1	10	11	12	13	2	3	4	5	6	7	8	9	1	1	1	1	1	1	1	1	1	1	1	1	1
724	7	1	11	13	3	5	7	9							1	0	1	0	1	0	1	0	1	0	1	0	1
725	13	1	10	11	12	13	2	3	4	5	6	7	8	9	1	1	1	1	1	1	1	1	1	1	1	1	1
726	13	1	10	11	12	13	2	3	4	5	6	7	8	9	1	1	1	1	1	1	1	1	1	1	1	1	1
727	13	1	10	11	12	13	2	3	4	5	6	7	8	9	1	1	1	1	1	1	1	1	1	1	1	1	1
728	6	1	10	2	4	6	8								1	1	0	1	0	1	0	1	0	1	0	0	0
729	7	1	11	13	3	5	7	9							1	0	1	0	1	0	1	0	1	0	1	0	1
730	13	1	10	11	12	13	2	3	4	5	6	7	8	9	1	1	1	1	1	1	1	1	1	1	1	1	1
731	13	1	10	11	12	13	2	3	4	5	6	7	8	9	1	1	1	1	1	1	1	1	1	1	1	1	1
732															0	0	0	0	0	0	0	0	0	0	0	0	0
733	13	1	10	11	12	13	2	3	4	5	6	7	8	9	1	1	1	1	1	1	1	1	1	1	1	1	1
734	13	1	10	11	12	13	2	3	4	5	6	7	8	9	1	1	1	1	1	1	1	1	1	1	1	1	1
735	12	1	10	11	12	13	2	3	5	6	7	8	9		1	1	1	0	1	1	1	1	1	1	1	1	1
736	13	1	10	11	12	13	2	3	4	5	6	7	8	9	1	1	1	1	1	1	1	1	1	1	1	1	1
737	13	1	10	11	12	13	2	3	4	5	6	7	8	9	1	1	1	1	1	1	1	1	1	1	1	1	1
738	13	1	10	11	12	13	2	3	4	5	6	7	8	9	1	1	1	1	1	1	1	1	1	1	1	1	1
739	13	1	10	11	12	13	2	3	4	5	6	7	8	9	1	1	1	1	1	1	1	1	1	1	1	1	1
740	13	1	10	11	12	13	2	3	4	5	6	7	8	9	1	1	1	1	1	1	1	1	1	1	1	1	1
741	13	1	10	11	12	13	2	3	4	5	6	7	8	9	1	1	1	1	1	1	1	1	1	1	1	1	1
742	13	1	10	11	12	13	2	3	4	5	6	7	8	9	1	1	1	1	1	1	1	1	1	1	1	1	1
743	13	1	10	11	12	13	2	3	4	5	6	7	8	9	1	1	1	1	1	1	1	1	1	1	1	1	1
744	13	1	10	11	12	13	2	3	4	5	6	7	8	9	1	1	1	1	1	1	1	1	1	1	1	1	1
745	13	1	10	11	12	13	2	3	4	5	6	7	8	9	1	1	1	1	1	1	1	1	1	1	1	1	1
746	13	1	10	11	12	13	2	3	4	5	6	7	8	9	1	1	1	1	1	1	1	1	1	1	1	1	1
747	13	1	10	11	12	13	2	3	4	5	6	7	8	9	1	1	1	1	1	1	1	1	1	1	1	1	1
748	13	1	10	11	12	13	2	3	4	5	6	7	8	9	1	1	1	1	1	1	1	1	1	1	1	1	1
749	13	1	10	11	12	13	2	3	4	5	6	7	8	9	1	1	1	1	1	1	1	1	1	1	1	1	1
750	13	1	10	11	12	13	2	3	4	5	6	7	8	9	1	1	1	1	1	1	1	1	1	1	1	1	1
751	13	1	10	11	12	13	2	3	4	5	6	7	8	9	1	1	1	1	1	1	1	1	1	1	1	1	1
752	13	1	10	11	12	13	2	3	4	5	6	7	8	9	1	1	1	1	1	1	1	1	1	1	1	1	1
753	6	10	12	2	4	6	8								0	1	0	1	0	1	0	1	0	1	0	1	0
754															0	0	0	0	0	0	0	0	0	0	0	0	0
755	13	1	10	11	12	13	2	3	4	5	6	7	8	9	1	1	1	1	1	1	1	1	1	1	1	1	1
756	13	1	10	11	12	13	2	3	4	5	6	7	8	9	1	1	1	1	1	1	1	1	1	1	1	1	1
757	13	1	10	11	12	13	2	3	4	5	6	7	8	9	1	1	1	1	1	1	1	1	1	1	1	1	1
758	12	1	10	11	12	13	2	3	4	5	6	8	9		1	1	1	1	1	1	0	1	1	1	1	1	1
759	13	1	10	11	12	13	2	3	4	5	6	7	8	9	1	1	1	1	1	1	1	1	1	1	1	1	1
760	13	1	10	11	12	13	2	3	4	5	6	7	8	9	1	1	1	1	1	1	1	1	1	1	1	1	1
761	13	1	10	11	12	13	2	3	4	5	6	7	8	9	1	1	1	1	1	1	1	1	1	1	1	1	1
762	13	1	10	11	12	13	2	3	4	5	6	7	8	9	1	1	1	1	1	1	1	1	1	1	1	1	1
763	13	1	10	11	12	13	2	3	4	5	6	7	8	9	1	1	1	1	1	1	1	1	1	1	1	1	1
764	6	11	13	3	5	7	9								0	0	1	0	1	0	1	0	1	0	1	0	1
765															0	0	0	0	0	0	0	0	0	0	0	0	0
766	1	8													0	0	0	0	0	0	0	1	0	0	0	0	0
767	13	1	10	11	12	13	2	3	4	5	6	7	8	9	1	1	1	1	1	1	1	1	1	1	1	1	1
768	13	1	10	11	12	13	2	3	4	5	6	7	8	9	1	1	1	1	1	1	1	1	1	1	1	1	1
769	13	1	10	11	12	13	2	3	4	5	6	7	8	9	1	1	1	1	1	1	1	1	1	1	1	1	1
770	13	1	10	11	12	13	2	3	4	5	6	7	8	9	1	1	1	1	1	1	1	1	1	1	1	1	1
771															0	0	0	0	0	0	0	0	0	0	0	0	0
772	13	1	10	11	12	13	2	3	4	5	6	7	8	9	1	1	1	1	1	1	1	1	1	1	1	1	1
773	13	1	10	11	12	13	2	3	4	5	6	7	8	9	1	1	1	1	1	1	1	1	1	1	1	1	1
774	3	4	6	8											0	0	0	1	0	1	0	1	0	0	0	0	0
775	13	1	10	11	12	13	2	3	4	5	6	7	8	9	1	1	1	1	1	1	1	1	1	1	1	1	1
776	13	1	10	11	12	13	2	3	4	5	6	7	8	9	1	1	1	1	1	1	1	1	1	1	1	1	1
777															0	0	0	0	0	0	0	0	0	0	0	0	0
778															0	0	0	0	0	0	0	0	0	0	0	0	0
779															0	0	0	0	0	0	0	0	0	0	0	0	0
780	9	1	10	11	13	2	3	4	6	8					1	1	1	1	0	1	0	1	0	1	1	0	1
781	5	10	2	4	6	8									0	1	0	1	0	1	0	1	0	1	0	0	0
782	13	1	10	11	12	13	2	3	4	5	6	7	8	9	1	1	1	1	1	1	1	1	1	1	1	1	1
783	6	10	12	2	4	6	8								0	1	0	1	0	1	0	1	0	1	0	1	0
784	13	1	10	11	12	13	2	3	4	5	6	7	8	9	1	1	1	1	1	1	1	1	1	1	1	1	1
785	13	1	10	11	12	13	2	3	4	5	6	7	8	9	1	1	1	1	1	1	1	1	1	1	1	1	1
786	13	1	10	11	12	13	2	3	4	5	6	7	8	9	1	1	1	1	1	1	1	1	1	1	1	1	1
787	12	1	10	12	13	2	3	4	5	6	7	8	9		1	1	1	1	1	1	1	1	1	1	0	1	1
788															0	0	0	0	0	0	0	0	0	0	0	0	0
789	13	1	10	11	12	13	2	3	4	5	6	7	8	9	1	1	1	1	1	1	1	1	1	1	1	1	1
790	13	1	10	11	12	13	2	3	4	5	6	7	8	9	1	1	1	1	1	1	1	1	1	1	1	1	1
791	13	1	10	11	12	13	2	3	4	5	6	7	8	9	1	1	1	1	1	1	1	1	1	1	1	1	1
792	13	1	10	11	12	13	2	3	4	5	6	7	8	9	1	1	1	1	1	1	1	1	1	1	1	1	1
793	13	1	10	11	12	13	2	3	4	5	6	7	8	9	1	1	1	1	1	1	1	1	1	1	1	1	1
794	13	1	10	11	12	13	2	3	4	5	6	7	8	9	1	1	1	1	1	1	1	1	1	1	1	1	1
795	10	1	11	13	3	4	5	6	7	8	9				1	0	1	1	1	1	1	1	1	0	1	0	1
796	13	1	10	11	12	13	2	3	4	5	6	7	8	9	1	1	1	1	1	1	1	1	1	1	1	1	1
797	13	1	10	11	12	13	2	3	4	5	6	7	8	9	1	1	1	1	1	1	1	1	1	1	1	1	1
798	13	1	10	11	12	13	2	3	4	5	6	7	8	9	1	1	1	1	1	1	1	1	1	1	1	1	1
799	13	1	10	11	12	13	2	3	4	5	6	7	8	9	1	1	1	1	1	1	1	1	1	1	1	1	1
800	13	1	10	11	12	13	2	3	4	5	6	7	8	9	1	1	1	1	1	1	1	1	1	1	1	1	1
801	13	1	10	11	12	13	2	3	4	5	6	7	8	9	1	1	1	1	1	1	1	1	1	1	1	1	1
802	13	1	10	11	12	13	2	3	4	5	6	7	8	9	1	1	1	1	1	1	1	1	1	1	1	1	1
803	13	1	10	11	12	13	2	3	4	5	6	7	8	9	1	1	1	1	1	1	1	1	1	1	1	1	1
804	13	1	10	11	12	13	2	3	4	5	6	7	8	9	1	1	1	1	1	1	1	1	1	1	1	1	1
805	13	1	10	11	12	13	2	3	4	5	6	7	8	9	1	1	1	1	1	1	1	1	1	1	1	1	1
806	13	1	10	11	12	13	2	3	4	5	6	7	8	9	1	1	1	1	1	1	1	1	1	1	1	1	1
807	13	1	10	11	12	13	2	3	4	5	6	7	8	9	1	1	1	1	1	1	1	1	1	1	1	1	1
808	13	1	10	11	12	13	2	3	4	5	6	7	8	9	1	1	1	1	1	1	1	1	1	1	1	1	1
809	13	1	10	11	12	13	2	3	4	5	6	7	8	9	1	1	1	1	1	1	1	1	1	1	1	1	1
810	13	1	10	11	12	13	2	3	4	5	6	7	8	9	1	1	1	1	1	1	1	1	1	1	1	1	1
811															0	0	0	0	0	0	0	0	0	0	0	0	0
812	12	1	10	11	12	13	3	4	5	6	7	8	9		1	0	1	1	1	1	1	1	1	1	1	1	1
813															0	0	0	0	0	0	0	0	0	0	0	0	0
814															0	0	0	0	0	0	0	0	0	0	0	0	0
815	13	1	10	11	12	13	2	3	4	5	6	7	8	9	1	1	1	1	1	1	1	1	1	1	1	1	1
816	13	1	10	11	12	13	2	3	4	5	6	7	8	9	1	1	1	1	1	1	1	1	1	1	1	1	1
817	13	1	10	11	12	13	2	3	4	5	6	7	8	9	1	1	1	1	1	1	1	1	1	1	1	1	1
818	5	1	13	3	5	9									1	0	1	0	1	0	0	0	1	0	0	0	1
819	13	1	10	11	12	13	2	3	4	5	6	7	8	9	1	1	1	1	1	1	1	1	1	1	1	1	1
820	13	1	10	11	12	13	2	3	4	5	6	7	8	9	1	1	1	1	1	1	1	1	1	1	1	1	1
821	13	1	10	11	12	13	2	3	4	5	6	7	8	9	1	1	1	1	1	1	1	1	1	1	1	1	1
822	13	1	10	11	12	13	2	3	4	5	6	7	8	9	1	1	1	1	1	1	1	1	1	1	1	1	1
823	6	10	12	2	4	6	8								0	1	0	1	0	1	0	1	0	1	0	1	0
824	13	1	10	11	12	13	2	3	4	5	6	7	8	9	1	1	1	1	1	1	1	1	1	1	1	1	1
825	5	11	4	5	7	9									0	0	0	1	1	0	1	0	1	0	1	0	0
826	3	1	3	7											1	0	1	0	0	0	1	0	0	0	0	0	0
827	13	1	10	11	12	13	2	3	4	5	6	7	8	9	1	1	1	1	1	1	1	1	1	1	1	1	1
828															0	0	0	0	0	0	0	0	0	0	0	0	0
829	13	1	10	11	12	13	2	3	4	5	6	7	8	9	1	1	1	1	1	1	1	1	1	1	1	1	1
830	4	13	2	7	8										0	1	0	0	0	0	1	1	0	0	0	0	1
831	13	1	10	11	12	13	2	3	4	5	6	7	8	9	1	1	1	1	1	1	1	1	1	1	1	1	1
832	13	1	10	11	12	13	2	3	4	5	6	7	8	9	1	1	1	1	1	1	1	1	1	1	1	1	1
833	13	1	10	11	12	13	2	3	4	5	6	7	8	9	1	1	1	1	1	1	1	1	1	1	1	1	1
834	13	1	10	11	12	13	2	3	4	5	6	7	8	9	1	1	1	1	1	1	1	1	1	1	1	1	1
835	13	1	10	11	12	13	2	3	4	5	6	7	8	9	1	1	1	1	1	1	1	1	1	1	1	1	1
836	13	1	10	11	12	13	2	3	4	5	6	7	8	9	1	1	1	1	1	1	1	1	1	1	1	1	1
837	11	1	10	11	12	13	3	4	5	6	7	9			1	0	1	1	1	1	1	0	1	1	1	1	1
838	7	1	11	13	3	5	7	9							1	0	1	0	1	0	1	0	1	0	1	0	1
839	5	1	11	3	5	9									1	0	1	0	1	0	0	0	1	0	1	0	0
840	13	1	10	11	12	13	2	3	4	5	6	7	8	9	1	1	1	1	1	1	1	1	1	1	1	1	1
841															0	0	0	0	0	0	0	0	0	0	0	0	0
842	13	1	10	11	12	13	2	3	4	5	6	7	8	9	1	1	1	1	1	1	1	1	1	1	1	1	1
843	13	1	10	11	12	13	2	3	4	5	6	7	8	9	1	1	1	1	1	1	1	1	1	1	1	1	1
844	13	1	10	11	12	13	2	3	4	5	6	7	8	9	1	1	1	1	1	1	1	1	1	1	1	1	1
845	13	1	10	11	12	13	2	3	4	5	6	7	8	9	1	1	1	1	1	1	1	1	1	1	1	1	1
846	13	1	10	11	12	13	2	3	4	5	6	7	8	9	1	1	1	1	1	1	1	1	1	1	1	1	1
847	6	10	12	2	4	6	8								0	1	0	1	0	1	0	1	0	1	0	1	0
848	13	1	10	11	12	13	2	3	4	5	6	7	8	9	1	1	1	1	1	1	1	1	1	1	1	1	1
849	13	1	10	11	12	13	2	3	4	5	6	7	8	9	1	1	1	1	1	1	1	1	1	1	1	1	1
850	6	1	10	11	13	3	5								1	0	1	0	1	0	0	0	0	1	1	0	1
851															0	0	0	0	0	0	0	0	0	0	0	0	0
852	7	1	11	13	3	5	7	9							1	0	1	0	1	0	1	0	1	0	1	0	1
853	13	1	10	11	12	13	2	3	4	5	6	7	8	9	1	1	1	1	1	1	1	1	1	1	1	1	1
854	12	1	10	11	12	13	2	3	4	5	6	8	9		1	1	1	1	1	1	0	1	1	1	1	1	1
855	13	1	10	11	12	13	2	3	4	5	6	7	8	9	1	1	1	1	1	1	1	1	1	1	1	1	1
856	12	1	10	11	12	13	2	4	5	6	7	8	9		1	1	0	1	1	1	1	1	1	1	1	1	1
857	13	1	10	11	12	13	2	3	4	5	6	7	8	9	1	1	1	1	1	1	1	1	1	1	1	1	1
858	9	10	11	12	13	2	3	5	7	8					0	1	1	0	1	0	1	1	0	1	1	1	1
859	13	1	10	11	12	13	2	3	4	5	6	7	8	9	1	1	1	1	1	1	1	1	1	1	1	1	1
860	7	10	12	2	3	4	6	8							0	1	1	1	0	1	0	1	0	1	0	1	0
861															0	0	0	0	0	0	0	0	0	0	0	0	0
862	13	1	10	11	12	13	2	3	4	5	6	7	8	9	1	1	1	1	1	1	1	1	1	1	1	1	1
863	10	1	11	12	13	2	3	5	7	8	9				1	1	1	0	1	0	1	1	1	0	1	1	1
864	13	1	10	11	12	13	2	3	4	5	6	7	8	9	1	1	1	1	1	1	1	1	1	1	1	1	1
865															0	0	0	0	0	0	0	0	0	0	0	0	0
866	11	1	10	11	12	13	2	3	5	6	7	9			1	1	1	0	1	1	1	0	1	1	1	1	1
867	9	1	11	2	3	5	6	7	8	9					1	1	1	0	1	1	1	1	1	0	1	0	0
868	12	1	10	11	12	13	2	3	5	6	7	8	9		1	1	1	0	1	1	1	1	1	1	1	1	1
869	13	1	10	11	12	13	2	3	4	5	6	7	8	9	1	1	1	1	1	1	1	1	1	1	1	1	1
870	11	10	11	12	13	2	3	5	6	7	8	9			0	1	1	0	1	1	1	1	1	1	1	1	1
871	13	1	10	11	12	13	2	3	4	5	6	7	8	9	1	1	1	1	1	1	1	1	1	1	1	1	1
872	13	1	10	11	12	13	2	3	4	5	6	7	8	9	1	1	1	1	1	1	1	1	1	1	1	1	1
873	6	10	12	2	4	6	8								0	1	0	1	0	1	0	1	0	1	0	1	0
874	13	1	10	11	12	13	2	3	4	5	6	7	8	9	1	1	1	1	1	1	1	1	1	1	1	1	1
875															0	0	0	0	0	0	0	0	0	0	0	0	0
876	13	1	10	11	12	13	2	3	4	5	6	7	8	9	1	1	1	1	1	1	1	1	1	1	1	1	1
877	8	1	12	13	2	4	5	8	9						1	1	0	1	1	0	0	1	1	0	0	1	1
878	5	1	13	3	4	5									1	0	1	1	1	0	0	0	0	0	0	0	1
879	5	11	12	13	4	9									0	0	0	1	0	0	0	0	1	0	1	1	1
880	13	1	10	11	12	13	2	3	4	5	6	7	8	9	1	1	1	1	1	1	1	1	1	1	1	1	1
881	13	1	10	11	12	13	2	3	4	5	6	7	8	9	1	1	1	1	1	1	1	1	1	1	1	1	1
882	11	10	11	12	13	2	4	5	6	7	8	9			0	1	0	1	1	1	1	1	1	1	1	1	1
883	13	1	10	11	12	13	2	3	4	5	6	7	8	9	1	1	1	1	1	1	1	1	1	1	1	1	1
884	13	1	10	11	12	13	2	3	4	5	6	7	8	9	1	1	1	1	1	1	1	1	1	1	1	1	1
885	13	1	10	11	12	13	2	3	4	5	6	7	8	9	1	1	1	1	1	1	1	1	1	1	1	1	1
886	13	1	10	11	12	13	2	3	4	5	6	7	8	9	1	1	1	1	1	1	1	1	1	1	1	1	1
887	13	1	10	11	12	13	2	3	4	5	6	7	8	9	1	1	1	1	1	1	1	1	1	1	1	1	1
888	13	1	10	11	12	13	2	3	4	5	6	7	8	9	1	1	1	1	1	1	1	1	1	1	1	1	1
889	13	1	10	11	12	13	2	3	4	5	6	7	8	9	1	1	1	1	1	1	1	1	1	1	1	1	1
890	13	1	10	11	12	13	2	3	4	5	6	7	8	9	1	1	1	1	1	1	1	1	1	1	1	1	1
891	13	1	10	11	12	13	2	3	4	5	6	7	8	9	1	1	1	1	1	1	1	1	1	1	1	1	1
892	13	1	10	11	12	13	2	3	4	5	6	7	8	9	1	1	1	1	1	1	1	1	1	1	1	1	1
893	13	1	10	11	12	13	2	3	4	5	6	7	8	9	1	1	1	1	1	1	1	1	1	1	1	1	1
894	13	1	10	11	12	13	2	3	4	5	6	7	8	9	1	1	1	1	1	1	1	1	1	1	1	1	1
895	13	1	10	11	12	13	2	3	4	5	6	7	8	9	1	1	1	1	1	1	1	1	1	1	1	1	1
896	13	1	10	11	12	13	2	3	4	5	6	7	8	9	1	1	1	1	1	1	1	1	1	1	1	1	1
897	13	1	10	11	12	13	2	3	4	5	6	7	8	9	1	1	1	1	1	1	1	1	1	1	1	1	1
898	13	1	10	11	12	13	2	3	4	5	6	7	8	9	1	1	1	1	1	1	1	1	1	1	1	1	1
899	13	1	10	11	12	13	2	3	4	5	6	7	8	9	1	1	1	1	1	1	1	1	1	1	1	1	1
900	10	1	11	13	2	3	4	5	7	8	9				1	1	1	1	1	0	1	1	1	0	1	0	1
901	13	1	10	11	12	13	2	3	4	5	6	7	8	9	1	1	1	1	1	1	1	1	1	1	1	1	1
902	5	1	10	11	2	3									1	1	1	0	0	0	0	0	0	1	1	0	0
903	13	1	10	11	12	13	2	3	4	5	6	7	8	9	1	1	1	1	1	1	1	1	1	1	1	1	1
904	9	1	11	13	2	3	4	5	7	9					1	1	1	1	1	0	1	0	1	0	1	0	1
905	13	1	10	11	12	13	2	3	4	5	6	7	8	9	1	1	1	1	1	1	1	1	1	1	1	1	1
906	13	1	10	11	12	13	2	3	4	5	6	7	8	9	1	1	1	1	1	1	1	1	1	1	1	1	1
907	13	1	10	11	12	13	2	3	4	5	6	7	8	9	1	1	1	1	1	1	1	1	1	1	1	1	1
908	13	1	10	11	12	13	2	3	4	5	6	7	8	9	1	1	1	1	1	1	1	1	1	1	1	1	1
909	6	10	12	2	4	6	8								0	1	0	1	0	1	0	1	0	1	0	1	0
910	13	1	10	11	12	13	2	3	4	5	6	7	8	9	1	1	1	1	1	1	1	1	1	1	1	1	1
911	13	1	10	11	12	13	2	3	4	5	6	7	8	9	1	1	1	1	1	1	1	1	1	1	1	1	1
912	11	10	11	12	13	2	3	4	5	6	8	9			0	1	1	1	1	1	0	1	1	1	1	1	1
913	8	1	11	13	3	4	5	8	9						1	0	1	1	1	0	0	1	1	0	1	0	1
914	13	1	10	11	12	13	2	3	4	5	6	7	8	9	1	1	1	1	1	1	1	1	1	1	1	1	1
915	13	1	10	11	12	13	2	3	4	5	6	7	8	9	1	1	1	1	1	1	1	1	1	1	1	1	1
916	13	1	10	11	12	13	2	3	4	5	6	7	8	9	1	1	1	1	1	1	1	1	1	1	1	1	1
917	13	1	10	11	12	13	2	3	4	5	6	7	8	9	1	1	1	1	1	1	1	1	1	1	1	1	1
918															0	0	0	0	0	0	0	0	0	0	0	0	0
919	13	1	10	11	12	13	2	3	4	5	6	7	8	9	1	1	1	1	1	1	1	1	1	1	1	1	1
920	13	1	10	11	12	13	2	3	4	5	6	7	8	9	1	1	1	1	1	1	1	1	1	1	1	1	1
921	13	1	10	11	12	13	2	3	4	5	6	7	8	9	1	1	1	1	1	1	1	1	1	1	1	1	1
922	13	1	10	11	12	13	2	3	4	5	6	7	8	9	1	1	1	1	1	1	1	1	1	1	1	1	1
923	13	1	10	11	12	13	2	3	4	5	6	7	8	9	1	1	1	1	1	1	1	1	1	1	1	1	1
924	13	1	10	11	12	13	2	3	4	5	6	7	8	9	1	1	1	1	1	1	1	1	1	1	1	1	1
925	6	10	12	2	4	6	8								0	1	0	1	0	1	0	1	0	1	0	1	0
926	13	1	10	11	12	13	2	3	4	5	6	7	8	9	1	1	1	1	1	1	1	1	1	1	1	1	1
927	13	1	10	11	12	13	2	3	4	5	6	7	8	9	1	1	1	1	1	1	1	1	1	1	1	1	1
928	13	1	10	11	12	13	2	3	4	5	6	7	8	9	1	1	1	1	1	1	1	1	1	1	1	1	1
929	13	1	10	11	12	13	2	3	4	5	6	7	8	9	1	1	1	1	1	1	1	1	1	1	1	1	1
930	13	1	10	11	12	13	2	3	4	5	6	7	8	9	1	1	1	1	1	1	1	1	1	1	1	1	1
931	13	1	10	11	12	13	2	3	4	5	6	7	8	9	1	1	1	1	1	1	1	1	1	1	1	1	1
932	13	1	10	11	12	13	2	3	4	5	6	7	8	9	1	1	1	1	1	1	1	1	1	1	1	1	1
933	13	1	10	11	12	13	2	3	4	5	6	7	8	9	1	1	1	1	1	1	1	1	1	1	1	1	1
934	13	1	10	11	12	13	2	3	4	5	6	7	8	9	1	1	1	1	1	1	1	1	1	1	1	1	1
935	13	1	10	11	12	13	2	3	4	5	6	7	8	9	1	1	1	1	1	1	1	1	1	1	1	1	1
936	13	1	10	11	12	13	2	3	4	5	6	7	8	9	1	1	1	1	1	1	1	1	1	1	1	1	1
937	13	1	10	11	12	13	2	3	4	5	6	7	8	9	1	1	1	1	1	1	1	1	1	1	1	1	1
938	7	10	12	2	4	6	7	8							0	1	0	1	0	1	1	1	0	1	0	1	0
939	13	1	10	11	12	13	2	3	4	5	6	7	8	9	1	1	1	1	1	1	1	1	1	1	1	1	1
940	13	1	10	11	12	13	2	3	4	5	6	7	8	9	1	1	1	1	1	1	1	1	1	1	1	1	1
941	13	1	10	11	12	13	2	3	4	5	6	7	8	9	1	1	1	1	1	1	1	1	1	1	1	1	1
942	13	1	10	11	12	13	2	3	4	5	6	7	8	9	1	1	1	1	1	1	1	1	1	1	1	1	1
943	10	1	11	13	2	4	5	6	7	8	9				1	1	0	1	1	1	1	1	1	0	1	0	1
944	13	1	10	11	12	13	2	3	4	5	6	7	8	9	1	1	1	1	1	1	1	1	1	1	1	1	1
945	13	1	10	11	12	13	2	3	4	5	6	7	8	9	1	1	1	1	1	1	1	1	1	1	1	1	1
946	13	1	10	11	12	13	2	3	4	5	6	7	8	9	1	1	1	1	1	1	1	1	1	1	1	1	1
947	13	1	10	11	12	13	2	3	4	5	6	7	8	9	1	1	1	1	1	1	1	1	1	1	1	1	1
948	13	1	10	11	12	13	2	3	4	5	6	7	8	9	1	1	1	1	1	1	1	1	1	1	1	1	1
949	13	1	10	11	12	13	2	3	4	5	6	7	8	9	1	1	1	1	1	1	1	1	1	1	1	1	1
950	12	10	11	12	13	2	3	4	5	6	7	8	9		0	1	1	1	1	1	1	1	1	1	1	1	1
951	6	10	12	2	4	6	8								0	1	0	1	0	1	0	1	0	1	0	1	0
952	13	1	10	11	12	13	2	3	4	5	6	7	8	9	1	1	1	1	1	1	1	1	1	1	1	1	1
953	13	1	10	11	12	13	2	3	4	5	6	7	8	9	1	1	1	1	1	1	1	1	1	1	1	1	1
954	7	1	11	13	3	5	7	9							1	0	1	0	1	0	1	0	1	0	1	0	1
955	13	1	10	11	12	13	2	3	4	5	6	7	8	9	1	1	1	1	1	1	1	1	1	1	1	1	1
956	13	1	10	11	12	13	2	3	4	5	6	7	8	9	1	1	1	1	1	1	1	1	1	1	1	1	1
957	13	1	10	11	12	13	2	3	4	5	6	7	8	9	1	1	1	1	1	1	1	1	1	1	1	1	1
958	13	1	10	11	12	13	2	3	4	5	6	7	8	9	1	1	1	1	1	1	1	1	1	1	1	1	1
959	13	1	10	11	12	13	2	3	4	5	6	7	8	9	1	1	1	1	1	1	1	1	1	1	1	1	1
960	13	1	10	11	12	13	2	3	4	5	6	7	8	9	1	1	1	1	1	1	1	1	1	1	1	1	1
961	11	10	12	13	2	3	4	5	6	7	8	9			0	1	1	1	1	1	1	1	1	1	0	1	1
962	13	1	10	11	12	13	2	3	4	5	6	7	8	9	1	1	1	1	1	1	1	1	1	1	1	1	1
963	12	1	10	11	12	13	2	4	5	6	7	8	9		1	1	0	1	1	1	1	1	1	1	1	1	1
964	5	10	12	2	4	8									0	1	0	1	0	0	0	1	0	1	0	1	0
965	12	1	11	12	13	2	3	4	5	6	7	8	9		1	1	1	1	1	1	1	1	1	0	1	1	1
966	10	1	10	11	13	3	4	5	7	8	9				1	0	1	1	1	0	1	1	1	1	1	0	1
967	11	10	11	12	13	2	3	4	5	6	8	9			0	1	1	1	1	1	0	1	1	1	1	1	1
968	12	1	10	11	12	13	2	3	4	5	6	8	9		1	1	1	1	1	1	0	1	1	1	1	1	1
969	6	10	12	2	4	6	8								0	1	0	1	0	1	0	1	0	1	0	1	0
970	12	10	11	12	13	2	3	4	5	6	7	8	9		0	1	1	1	1	1	1	1	1	1	1	1	1
971	6	10	12	2	4	6	8								0	1	0	1	0	1	0	1	0	1	0	1	0
972	6	10	12	2	4	6	8								0	1	0	1	0	1	0	1	0	1	0	1	0
973	13	1	10	11	12	13	2	3	4	5	6	7	8	9	1	1	1	1	1	1	1	1	1	1	1	1	1
974	13	1	10	11	12	13	2	3	4	5	6	7	8	9	1	1	1	1	1	1	1	1	1	1	1	1	1
975	13	1	10	11	12	13	2	3	4	5	6	7	8	9	1	1	1	1	1	1	1	1	1	1	1	1	1
976															0	0	0	0	0	0	0	0	0	0	0	0	0
977	6	10	12	2	4	6	8								0	1	0	1	0	1	0	1	0	1	0	1	0
978	13	1	10	11	12	13	2	3	4	5	6	7	8	9	1	1	1	1	1	1	1	1	1	1	1	1	1
979	13	1	10	11	12	13	2	3	4	5	6	7	8	9	1	1	1	1	1	1	1	1	1	1	1	1	1
980															0	0	0	0	0	0	0	0	0	0	0	0	0
981	13	1	10	11	12	13	2	3	4	5	6	7	8	9	1	1	1	1	1	1	1	1	1	1	1	1	1
982	11	1	10	11	13	3	4	5	6	7	8	9			1	0	1	1	1	1	1	1	1	1	1	0	1
983	13	1	10	11	12	13	2	3	4	5	6	7	8	9	1	1	1	1	1	1	1	1	1	1	1	1	1
984	13	1	10	11	12	13	2	3	4	5	6	7	8	9	1	1	1	1	1	1	1	1	1	1	1	1	1
985	13	1	10	11	12	13	2	3	4	5	6	7	8	9	1	1	1	1	1	1	1	1	1	1	1	1	1
986	13	1	10	11	12	13	2	3	4	5	6	7	8	9	1	1	1	1	1	1	1	1	1	1	1	1	1
987	6	10	12	2	4	6	8								0	1	0	1	0	1	0	1	0	1	0	1	0
988	13	1	10	11	12	13	2	3	4	5	6	7	8	9	1	1	1	1	1	1	1	1	1	1	1	1	1
989															0	0	0	0	0	0	0	0	0	0	0	0	0
990	12	1	10	11	12	13	2	4	5	6	7	8	9		1	1	0	1	1	1	1	1	1	1	1	1	1
991															0	0	0	0	0	0	0	0	0	0	0	0	0
992	13	1	10	11	12	13	2	3	4	5	6	7	8	9	1	1	1	1	1	1	1	1	1	1	1	1	1
993	13	1	10	11	12	13	2	3	4	5	6	7	8	9	1	1	1	1	1	1	1	1	1	1	1	1	1
994	13	1	10	11	12	13	2	3	4	5	6	7	8	9	1	1	1	1	1	1	1	1	1	1	1	1	1
995															0	0	0	0	0	0	0	0	0	0	0	0	0
996	5	10	12	4	6	8									0	0	0	1	0	1	0	1	0	1	0	1	0
997	6	10	12	2	4	6	8								0	1	0	1	0	1	0	1	0	1	0	1	0
998	13	1	10	11	12	13	2	3	4	5	6	7	8	9	1	1	1	1	1	1	1	1	1	1	1	1	1
999	13	1	10	11	12	13	2	3	4	5	6	7	8	9	1	1	1	1	1	1	1	1	1	1	1	1	1
1000	13	1	10	11	12	13	2	3	4	5	6	7	8	9	1	1	1	1	1	1	1	1	1	1	1	1	1
1001	13	1	10	11	12	13	2	3	4	5	6	7	8	9	1	1	1	1	1	1	1	1	1	1	1	1	1
1002	13	1	10	11	12	13	2	3	4	5	6	7	8	9	1	1	1	1	1	1	1	1	1	1	1	1	1
1003	13	1	10	11	12	13	2	3	4	5	6	7	8	9	1	1	1	1	1	1	1	1	1	1	1	1	1
1004	6	1	11	13	3	5	9								1	0	1	0	1	0	0	0	1	0	1	0	1
1005	13	1	10	11	12	13	2	3	4	5	6	7	8	9	1	1	1	1	1	1	1	1	1	1	1	1	1
1006	3	11	13	9											0	0	0	0	0	0	0	0	1	0	1	0	1
1007	6	10	12	2	4	6	8								0	1	0	1	0	1	0	1	0	1	0	1	0
1008	7	1	11	13	3	5	7	9							1	0	1	0	1	0	1	0	1	0	1	0	1
1009	13	1	10	11	12	13	2	3	4	5	6	7	8	9	1	1	1	1	1	1	1	1	1	1	1	1	1
1010	13	1	10	11	12	13	2	3	4	5	6	7	8	9	1	1	1	1	1	1	1	1	1	1	1	1	1
1011	13	1	10	11	12	13	2	3	4	5	6	7	8	9	1	1	1	1	1	1	1	1	1	1	1	1	1
1012	13	1	10	11	12	13	2	3	4	5	6	7	8	9	1	1	1	1	1	1	1	1	1	1	1	1	1
1013	6	10	12	2	4	6	8								0	1	0	1	0	1	0	1	0	1	0	1	0
1014	13	1	10	11	12	13	2	3	4	5	6	7	8	9	1	1	1	1	1	1	1	1	1	1	1	1	1
1015	13	1	10	11	12	13	2	3	4	5	6	7	8	9	1	1	1	1	1	1	1	1	1	1	1	1	1
1016															0	0	0	0	0	0	0	0	0	0	0	0	0
1017	13	1	10	11	12	13	2	3	4	5	6	7	8	9	1	1	1	1	1	1	1	1	1	1	1	1	1
1018	13	1	10	11	12	13	2	3	4	5	6	7	8	9	1	1	1	1	1	1	1	1	1	1	1	1	1
1019	13	1	10	11	12	13	2	3	4	5	6	7	8	9	1	1	1	1	1	1	1	1	1	1	1	1	1
1020	13	1	10	11	12	13	2	3	4	5	6	7	8	9	1	1	1	1	1	1	1	1	1	1	1	1	1
1021	8	1	11	13	3	4	5	7	9						1	0	1	1	1	0	1	0	1	0	1	0	1
1022	13	1	10	11	12	13	2	3	4	5	6	7	8	9	1	1	1	1	1	1	1	1	1	1	1	1	1
1023	13	1	10	11	12	13	2	3	4	5	6	7	8	9	1	1	1	1	1	1	1	1	1	1	1	1	1
1024	13	1	10	11	12	13	2	3	4	5	6	7	8	9	1	1	1	1	1	1	1	1	1	1	1	1	1
1025	13	1	10	11	12	13	2	3	4	5	6	7	8	9	1	1	1	1	1	1	1	1	1	1	1	1	1
1026	6	10	12	2	4	6	8								0	1	0	1	0	1	0	1	0	1	0	1	0
1027	13	1	10	11	12	13	2	3	4	5	6	7	8	9	1	1	1	1	1	1	1	1	1	1	1	1	1
1028	10	10	12	13	2	3	4	5	6	7	8				0	1	1	1	1	1	1	1	0	1	0	1	1
1029	6	10	12	2	4	6	8								0	1	0	1	0	1	0	1	0	1	0	1	0
1030	3	13	3	5											0	0	1	0	1	0	0	0	0	0	0	0	1
1031	13	1	10	11	12	13	2	3	4	5	6	7	8	9	1	1	1	1	1	1	1	1	1	1	1	1	1
1032	13	1	10	11	12	13	2	3	4	5	6	7	8	9	1	1	1	1	1	1	1	1	1	1	1	1	1
1033	6	10	12	2	4	6	8								0	1	0	1	0	1	0	1	0	1	0	1	0
1034	7	1	11	13	3	5	7	9							1	0	1	0	1	0	1	0	1	0	1	0	1
1035	6	10	12	2	4	6	8								0	1	0	1	0	1	0	1	0	1	0	1	0
1036	13	1	10	11	12	13	2	3	4	5	6	7	8	9	1	1	1	1	1	1	1	1	1	1	1	1	1
1037	10	1	10	12	13	2	3	4	5	6	8				1	1	1	1	1	1	0	1	0	1	0	1	1
1038	13	1	10	11	12	13	2	3	4	5	6	7	8	9	1	1	1	1	1	1	1	1	1	1	1	1	1
1039	6	10	12	2	4	6	8								0	1	0	1	0	1	0	1	0	1	0	1	0
1040	13	1	10	11	12	13	2	3	4	5	6	7	8	9	1	1	1	1	1	1	1	1	1	1	1	1	1
1041	13	1	10	11	12	13	2	3	4	5	6	7	8	9	1	1	1	1	1	1	1	1	1	1	1	1	1
1042	10	10	12	13	2	3	4	5	6	8	9				0	1	1	1	1	1	0	1	1	1	0	1	1
1043	6	10	12	2	4	6	8								0	1	0	1	0	1	0	1	0	1	0	1	0
1044	13	1	10	11	12	13	2	3	4	5	6	7	8	9	1	1	1	1	1	1	1	1	1	1	1	1	1
1045	9	10	11	12	13	3	5	6	8	9					0	0	1	0	1	1	0	1	1	1	1	1	1
1046	12	10	11	12	13	2	3	4	5	6	7	8	9		0	1	1	1	1	1	1	1	1	1	1	1	1
1047															0	0	0	0	0	0	0	0	0	0	0	0	0
1048	13	1	10	11	12	13	2	3	4	5	6	7	8	9	1	1	1	1	1	1	1	1	1	1	1	1	1
1049	13	1	10	11	12	13	2	3	4	5	6	7	8	9	1	1	1	1	1	1	1	1	1	1	1	1	1
1050	13	1	10	11	12	13	2	3	4	5	6	7	8	9	1	1	1	1	1	1	1	1	1	1	1	1	1
1051	13	1	10	11	12	13	2	3	4	5	6	7	8	9	1	1	1	1	1	1	1	1	1	1	1	1	1
1052	6	10	12	2	4	6	8								0	1	0	1	0	1	0	1	0	1	0	1	0
1053	13	1	10	11	12	13	2	3	4	5	6	7	8	9	1	1	1	1	1	1	1	1	1	1	1	1	1
1054	13	1	10	11	12	13	2	3	4	5	6	7	8	9	1	1	1	1	1	1	1	1	1	1	1	1	1
1055	13	1	10	11	12	13	2	3	4	5	6	7	8	9	1	1	1	1	1	1	1	1	1	1	1	1	1
1056	13	1	10	11	12	13	2	3	4	5	6	7	8	9	1	1	1	1	1	1	1	1	1	1	1	1	1
1057	6	10	12	2	4	6	8								0	1	0	1	0	1	0	1	0	1	0	1	0
1058	13	1	10	11	12	13	2	3	4	5	6	7	8	9	1	1	1	1	1	1	1	1	1	1	1	1	1
1059															0	0	0	0	0	0	0	0	0	0	0	0	0
1060															0	0	0	0	0	0	0	0	0	0	0	0	0
1061	11	10	11	12	13	3	4	5	6	7	8	9			0	0	1	1	1	1	1	1	1	1	1	1	1
1062	13	1	10	11	12	13	2	3	4	5	6	7	8	9	1	1	1	1	1	1	1	1	1	1	1	1	1
1063	13	1	10	11	12	13	2	3	4	5	6	7	8	9	1	1	1	1	1	1	1	1	1	1	1	1	1
1064	13	1	10	11	12	13	2	3	4	5	6	7	8	9	1	1	1	1	1	1	1	1	1	1	1	1	1
1065	5	10	2	4	6	8									0	1	0	1	0	1	0	1	0	1	0	0	0
1066	13	1	10	11	12	13	2	3	4	5	6	7	8	9	1	1	1	1	1	1	1	1	1	1	1	1	1
1067	12	1	10	11	12	13	2	4	5	6	7	8	9		1	1	0	1	1	1	1	1	1	1	1	1	1
1068	13	1	10	11	12	13	2	3	4	5	6	7	8	9	1	1	1	1	1	1	1	1	1	1	1	1	1
1069	13	1	10	11	12	13	2	3	4	5	6	7	8	9	1	1	1	1	1	1	1	1	1	1	1	1	1
1070	13	1	10	11	12	13	2	3	4	5	6	7	8	9	1	1	1	1	1	1	1	1	1	1	1	1	1
1071	13	1	10	11	12	13	2	3	4	5	6	7	8	9	1	1	1	1	1	1	1	1	1	1	1	1	1
1072	13	1	10	11	12	13	2	3	4	5	6	7	8	9	1	1	1	1	1	1	1	1	1	1	1	1	1
1073	3	3	5	6											0	0	1	0	1	1	0	0	0	0	0	0	0
1074	13	1	10	11	12	13	2	3	4	5	6	7	8	9	1	1	1	1	1	1	1	1	1	1	1	1	1
1075	11	10	11	12	13	2	3	4	5	6	8	9			0	1	1	1	1	1	0	1	1	1	1	1	1
1076	13	1	10	11	12	13	2	3	4	5	6	7	8	9	1	1	1	1	1	1	1	1	1	1	1	1	1
1077	13	1	10	11	12	13	2	3	4	5	6	7	8	9	1	1	1	1	1	1	1	1	1	1	1	1	1
1078	6	10	12	2	4	6	8								0	1	0	1	0	1	0	1	0	1	0	1	0
1079	13	1	10	11	12	13	2	3	4	5	6	7	8	9	1	1	1	1	1	1	1	1	1	1	1	1	1
1080	13	1	10	11	12	13	2	3	4	5	6	7	8	9	1	1	1	1	1	1	1	1	1	1	1	1	1
1081	13	1	10	11	12	13	2	3	4	5	6	7	8	9	1	1	1	1	1	1	1	1	1	1	1	1	1
1082	13	1	10	11	12	13	2	3	4	5	6	7	8	9	1	1	1	1	1	1	1	1	1	1	1	1	1
1083	13	1	10	11	12	13	2	3	4	5	6	7	8	9	1	1	1	1	1	1	1	1	1	1	1	1	1
1084	12	1	10	11	12	13	2	3	4	5	6	7	9		1	1	1	1	1	1	1	0	1	1	1	1	1
1085	11	1	11	12	13	2	3	4	5	6	7	9			1	1	1	1	1	1	1	0	1	0	1	1	1
1086	11	1	11	12	13	2	3	4	5	6	7	9			1	1	1	1	1	1	1	0	1	0	1	1	1
1087	11	1	11	12	13	2	3	4	5	6	7	9			1	1	1	1	1	1	1	0	1	0	1	1	1
1088	13	1	10	11	12	13	2	3	4	5	6	7	8	9	1	1	1	1	1	1	1	1	1	1	1	1	1
1089	13	1	10	11	12	13	2	3	4	5	6	7	8	9	1	1	1	1	1	1	1	1	1	1	1	1	1
1090	12	1	10	11	12	13	2	3	4	5	6	7	9		1	1	1	1	1	1	1	0	1	1	1	1	1
1091	6	10	12	2	4	6	8								0	1	0	1	0	1	0	1	0	1	0	1	0
1092	10	1	11	12	13	2	3	4	5	7	9				1	1	1	1	1	0	1	0	1	0	1	1	1
1093	13	1	10	11	12	13	2	3	4	5	6	7	8	9	1	1	1	1	1	1	1	1	1	1	1	1	1
1094	8	11	12	13	2	3	5	6	9						0	1	1	0	1	1	0	0	1	0	1	1	1
1095	13	1	10	11	12	13	2	3	4	5	6	7	8	9	1	1	1	1	1	1	1	1	1	1	1	1	1
1096	13	1	10	11	12	13	2	3	4	5	6	7	8	9	1	1	1	1	1	1	1	1	1	1	1	1	1
1097	8	11	13	2	3	4	5	6	9						0	1	1	1	1	1	0	0	1	0	1	0	1
1098	13	1	10	11	12	13	2	3	4	5	6	7	8	9	1	1	1	1	1	1	1	1	1	1	1	1	1
1099	6	11	12	3	5	6	9								0	0	1	0	1	1	0	0	1	0	1	1	0
1100	13	1	10	11	12	13	2	3	4	5	6	7	8	9	1	1	1	1	1	1	1	1	1	1	1	1	1
1101	12	1	10	11	12	13	2	3	4	5	6	8	9		1	1	1	1	1	1	0	1	1	1	1	1	1
1102	5	10	12	4	6	8									0	0	0	1	0	1	0	1	0	1	0	1	0
1103	3	10	2	8											0	1	0	0	0	0	0	1	0	1	0	0	0
1104	13	1	10	11	12	13	2	3	4	5	6	7	8	9	1	1	1	1	1	1	1	1	1	1	1	1	1
1105	13	1	10	11	12	13	2	3	4	5	6	7	8	9	1	1	1	1	1	1	1	1	1	1	1	1	1
1106	13	1	10	11	12	13	2	3	4	5	6	7	8	9	1	1	1	1	1	1	1	1	1	1	1	1	1
1107	6	10	12	2	4	6	8								0	1	0	1	0	1	0	1	0	1	0	1	0
1108	13	1	10	11	12	13	2	3	4	5	6	7	8	9	1	1	1	1	1	1	1	1	1	1	1	1	1
1109	6	10	12	2	4	6	8								0	1	0	1	0	1	0	1	0	1	0	1	0
1110	13	1	10	11	12	13	2	3	4	5	6	7	8	9	1	1	1	1	1	1	1	1	1	1	1	1	1
1111	12	1	10	11	12	13	2	3	4	5	6	8	9		1	1	1	1	1	1	0	1	1	1	1	1	1
1112	1	4													0	0	0	1	0	0	0	0	0	0	0	0	0
1113	13	1	10	11	12	13	2	3	4	5	6	7	8	9	1	1	1	1	1	1	1	1	1	1	1	1	1
1114	13	1	10	11	12	13	2	3	4	5	6	7	8	9	1	1	1	1	1	1	1	1	1	1	1	1	1
1115	13	1	10	11	12	13	2	3	4	5	6	7	8	9	1	1	1	1	1	1	1	1	1	1	1	1	1
1116	13	1	10	11	12	13	2	3	4	5	6	7	8	9	1	1	1	1	1	1	1	1	1	1	1	1	1
1117															0	0	0	0	0	0	0	0	0	0	0	0	0
1118	13	1	10	11	12	13	2	3	4	5	6	7	8	9	1	1	1	1	1	1	1	1	1	1	1	1	1
1119	13	1	10	11	12	13	2	3	4	5	6	7	8	9	1	1	1	1	1	1	1	1	1	1	1	1	1
1120	8	10	11	12	2	3	4	6	8						0	1	1	1	0	1	0	1	0	1	1	1	0
1121	13	1	10	11	12	13	2	3	4	5	6	7	8	9	1	1	1	1	1	1	1	1	1	1	1	1	1
1122	13	1	10	11	12	13	2	3	4	5	6	7	8	9	1	1	1	1	1	1	1	1	1	1	1	1	1
1123	5	12	13	3	5	9									0	0	1	0	1	0	0	0	1	0	0	1	1
1124															0	0	0	0	0	0	0	0	0	0	0	0	0
1125															0	0	0	0	0	0	0	0	0	0	0	0	0
1126	13	1	10	11	12	13	2	3	4	5	6	7	8	9	1	1	1	1	1	1	1	1	1	1	1	1	1
1127	7	1	13	3	4	6	8	9							1	0	1	1	0	1	0	1	1	0	0	0	1
1128	9	1	11	13	3	4	5	6	7	9					1	0	1	1	1	1	1	0	1	0	1	0	1
1129	13	1	10	11	12	13	2	3	4	5	6	7	8	9	1	1	1	1	1	1	1	1	1	1	1	1	1
1130															0	0	0	0	0	0	0	0	0	0	0	0	0
1131	13	1	10	11	12	13	2	3	4	5	6	7	8	9	1	1	1	1	1	1	1	1	1	1	1	1	1
1132	13	1	10	11	12	13	2	3	4	5	6	7	8	9	1	1	1	1	1	1	1	1	1	1	1	1	1
1133	13	1	10	11	12	13	2	3	4	5	6	7	8	9	1	1	1	1	1	1	1	1	1	1	1	1	1
1134	13	1	10	11	12	13	2	3	4	5	6	7	8	9	1	1	1	1	1	1	1	1	1	1	1	1	1
1135	13	1	10	11	12	13	2	3	4	5	6	7	8	9	1	1	1	1	1	1	1	1	1	1	1	1	1
1136	2	1	5												1	0	0	0	1	0	0	0	0	0	0	0	0
1137															0	0	0	0	0	0	0	0	0	0	0	0	0
1138	6	1	11	13	5	7	9								1	0	0	0	1	0	1	0	1	0	1	0	1
1139	4	11	13	5	9										0	0	0	0	1	0	0	0	1	0	1	0	1
1140	11	1	10	11	12	13	3	4	5	6	8	9			1	0	1	1	1	1	0	1	1	1	1	1	1
1141	13	1	10	11	12	13	2	3	4	5	6	7	8	9	1	1	1	1	1	1	1	1	1	1	1	1	1
1142	12	10	11	12	13	2	3	4	5	6	7	8	9		0	1	1	1	1	1	1	1	1	1	1	1	1
1143	13	1	10	11	12	13	2	3	4	5	6	7	8	9	1	1	1	1	1	1	1	1	1	1	1	1	1
1144	13	1	10	11	12	13	2	3	4	5	6	7	8	9	1	1	1	1	1	1	1	1	1	1	1	1	1
1145	13	1	10	11	12	13	2	3	4	5	6	7	8	9	1	1	1	1	1	1	1	1	1	1	1	1	1
1146	13	1	10	11	12	13	2	3	4	5	6	7	8	9	1	1	1	1	1	1	1	1	1	1	1	1	1
1147	11	1	11	13	2	3	4	5	6	7	8	9			1	1	1	1	1	1	1	1	1	0	1	0	1
1148	13	1	10	11	12	13	2	3	4	5	6	7	8	9	1	1	1	1	1	1	1	1	1	1	1	1	1
1149	11	10	11	12	13	2	3	4	5	6	8	9			0	1	1	1	1	1	0	1	1	1	1	1	1
1150	13	1	10	11	12	13	2	3	4	5	6	7	8	9	1	1	1	1	1	1	1	1	1	1	1	1	1
1151															0	0	0	0	0	0	0	0	0	0	0	0	0
1152	13	1	10	11	12	13	2	3	4	5	6	7	8	9	1	1	1	1	1	1	1	1	1	1	1	1	1
1153	2	12	6												0	0	0	0	0	1	0	0	0	0	0	1	0
1154	13	1	10	11	12	13	2	3	4	5	6	7	8	9	1	1	1	1	1	1	1	1	1	1	1	1	1
1155	13	1	10	11	12	13	2	3	4	5	6	7	8	9	1	1	1	1	1	1	1	1	1	1	1	1	1
1156	8	10	12	2	3	4	6	7	8						0	1	1	1	0	1	1	1	0	1	0	1	0
1157	13	1	10	11	12	13	2	3	4	5	6	7	8	9	1	1	1	1	1	1	1	1	1	1	1	1	1
1158	13	1	10	11	12	13	2	3	4	5	6	7	8	9	1	1	1	1	1	1	1	1	1	1	1	1	1
1159															0	0	0	0	0	0	0	0	0	0	0	0	0
1160	5	10	12	2	4	8									0	1	0	1	0	0	0	1	0	1	0	1	0
1161	13	1	10	11	12	13	2	3	4	5	6	7	8	9	1	1	1	1	1	1	1	1	1	1	1	1	1
1162	6	11	13	3	5	6	9								0	0	1	0	1	1	0	0	1	0	1	0	1
1163	5	10	12	2	4	8									0	1	0	1	0	0	0	1	0	1	0	1	0
1164	7	1	11	13	3	5	7	9							1	0	1	0	1	0	1	0	1	0	1	0	1
1165	13	1	10	11	12	13	2	3	4	5	6	7	8	9	1	1	1	1	1	1	1	1	1	1	1	1	1
1166	7	12	13	2	3	5	6	9							0	1	1	0	1	1	0	0	1	0	0	1	1
1167	10	11	12	13	2	3	4	5	6	7	9				0	1	1	1	1	1	1	0	1	0	1	1	1
1168	13	1	10	11	12	13	2	3	4	5	6	7	8	9	1	1	1	1	1	1	1	1	1	1	1	1	1
1169	1	8													0	0	0	0	0	0	0	1	0	0	0	0	0
1170	13	1	10	11	12	13	2	3	4	5	6	7	8	9	1	1	1	1	1	1	1	1	1	1	1	1	1
1171	13	1	10	11	12	13	2	3	4	5	6	7	8	9	1	1	1	1	1	1	1	1	1	1	1	1	1
1172	12	10	11	12	13	2	3	4	5	6	7	8	9		0	1	1	1	1	1	1	1	1	1	1	1	1
1173	13	1	10	11	12	13	2	3	4	5	6	7	8	9	1	1	1	1	1	1	1	1	1	1	1	1	1
1174	13	1	10	11	12	13	2	3	4	5	6	7	8	9	1	1	1	1	1	1	1	1	1	1	1	1	1
1175															0	0	0	0	0	0	0	0	0	0	0	0	0
1176	12	1	10	11	12	13	2	3	5	6	7	8	9		1	1	1	0	1	1	1	1	1	1	1	1	1
1177	7	1	11	13	3	5	7	9							1	0	1	0	1	0	1	0	1	0	1	0	1
1178	12	1	10	11	12	13	2	3	5	6	7	8	9		1	1	1	0	1	1	1	1	1	1	1	1	1
1179	13	1	10	11	12	13	2	3	4	5	6	7	8	9	1	1	1	1	1	1	1	1	1	1	1	1	1
1180	13	1	10	11	12	13	2	3	4	5	6	7	8	9	1	1	1	1	1	1	1	1	1	1	1	1	1
1181	13	1	10	11	12	13	2	3	4	5	6	7	8	9	1	1	1	1	1	1	1	1	1	1	1	1	1
1182	13	1	10	11	12	13	2	3	4	5	6	7	8	9	1	1	1	1	1	1	1	1	1	1	1	1	1
1183	13	1	10	11	12	13	2	3	4	5	6	7	8	9	1	1	1	1	1	1	1	1	1	1	1	1	1
1184	13	1	10	11	12	13	2	3	4	5	6	7	8	9	1	1	1	1	1	1	1	1	1	1	1	1	1
1185	7	10	11	12	2	6	7	8							0	1	0	0	0	1	1	1	0	1	1	1	0
1186	13	1	10	11	12	13	2	3	4	5	6	7	8	9	1	1	1	1	1	1	1	1	1	1	1	1	1
1187	13	1	10	11	12	13	2	3	4	5	6	7	8	9	1	1	1	1	1	1	1	1	1	1	1	1	1
1188	7	11	12	13	3	5	6	8							0	0	1	0	1	1	0	1	0	0	1	1	1
1189	13	1	10	11	12	13	2	3	4	5	6	7	8	9	1	1	1	1	1	1	1	1	1	1	1	1	1
1190															0	0	0	0	0	0	0	0	0	0	0	0	0
1191	13	1	10	11	12	13	2	3	4	5	6	7	8	9	1	1	1	1	1	1	1	1	1	1	1	1	1
1192	13	1	10	11	12	13	2	3	4	5	6	7	8	9	1	1	1	1	1	1	1	1	1	1	1	1	1
1193	13	1	10	11	12	13	2	3	4	5	6	7	8	9	1	1	1	1	1	1	1	1	1	1	1	1	1
1194	13	1	10	11	12	13	2	3	4	5	6	7	8	9	1	1	1	1	1	1	1	1	1	1	1	1	1
1195	6	10	12	2	4	6	8								0	1	0	1	0	1	0	1	0	1	0	1	0
1196	13	1	10	11	12	13	2	3	4	5	6	7	8	9	1	1	1	1	1	1	1	1	1	1	1	1	1
1197	13	1	10	11	12	13	2	3	4	5	6	7	8	9	1	1	1	1	1	1	1	1	1	1	1	1	1
1198	12	10	11	12	13	2	3	4	5	6	7	8	9		0	1	1	1	1	1	1	1	1	1	1	1	1
1199	13	1	10	11	12	13	2	3	4	5	6	7	8	9	1	1	1	1	1	1	1	1	1	1	1	1	1
1200	13	1	10	11	12	13	2	3	4	5	6	7	8	9	1	1	1	1	1	1	1	1	1	1	1	1	1
1201	6	1	11	12	13	3	4								1	0	1	1	0	0	0	0	0	0	1	1	1
1202	5	1	11	12	3	5									1	0	1	0	1	0	0	0	0	0	1	1	0
1203	1	5													0	0	0	0	1	0	0	0	0	0	0	0	0
1204	13	1	10	11	12	13	2	3	4	5	6	7	8	9	1	1	1	1	1	1	1	1	1	1	1	1	1
1205	13	1	10	11	12	13	2	3	4	5	6	7	8	9	1	1	1	1	1	1	1	1	1	1	1	1	1
1206	11	1	10	11	12	13	3	4	5	6	8	9			1	0	1	1	1	1	0	1	1	1	1	1	1
1207	12	10	11	12	13	2	3	4	5	6	7	8	9		0	1	1	1	1	1	1	1	1	1	1	1	1
1208	1	4													0	0	0	1	0	0	0	0	0	0	0	0	0
1209	13	1	10	11	12	13	2	3	4	5	6	7	8	9	1	1	1	1	1	1	1	1	1	1	1	1	1
1210	13	1	10	11	12	13	2	3	4	5	6	7	8	9	1	1	1	1	1	1	1	1	1	1	1	1	1
1211	13	1	10	11	12	13	2	3	4	5	6	7	8	9	1	1	1	1	1	1	1	1	1	1	1	1	1
1212	13	1	10	11	12	13	2	3	4	5	6	7	8	9	1	1	1	1	1	1	1	1	1	1	1	1	1
1213	13	1	10	11	12	13	2	3	4	5	6	7	8	9	1	1	1	1	1	1	1	1	1	1	1	1	1
1214															0	0	0	0	0	0	0	0	0	0	0	0	0
1215	13	1	10	11	12	13	2	3	4	5	6	7	8	9	1	1	1	1	1	1	1	1	1	1	1	1	1
1216															0	0	0	0	0	0	0	0	0	0	0	0	0
1217	12	1	10	11	12	13	3	4	5	6	7	8	9		1	0	1	1	1	1	1	1	1	1	1	1	1
1218	13	1	10	11	12	13	2	3	4	5	6	7	8	9	1	1	1	1	1	1	1	1	1	1	1	1	1
1219	13	1	10	11	12	13	2	3	4	5	6	7	8	9	1	1	1	1	1	1	1	1	1	1	1	1	1
1220	13	1	10	11	12	13	2	3	4	5	6	7	8	9	1	1	1	1	1	1	1	1	1	1	1	1	1
1221	13	1	10	11	12	13	2	3	4	5	6	7	8	9	1	1	1	1	1	1	1	1	1	1	1	1	1
1222	13	1	10	11	12	13	2	3	4	5	6	7	8	9	1	1	1	1	1	1	1	1	1	1	1	1	1
1223	13	1	10	11	12	13	2	3	4	5	6	7	8	9	1	1	1	1	1	1	1	1	1	1	1	1	1
1224	13	1	10	11	12	13	2	3	4	5	6	7	8	9	1	1	1	1	1	1	1	1	1	1	1	1	1
1225	13	1	10	11	12	13	2	3	4	5	6	7	8	9	1	1	1	1	1	1	1	1	1	1	1	1	1
1226	13	1	10	11	12	13	2	3	4	5	6	7	8	9	1	1	1	1	1	1	1	1	1	1	1	1	1
1227	13	1	10	11	12	13	2	3	4	5	6	7	8	9	1	1	1	1	1	1	1	1	1	1	1	1	1
1228	13	1	10	11	12	13	2	3	4	5	6	7	8	9	1	1	1	1	1	1	1	1	1	1	1	1	1
1229															0	0	0	0	0	0	0	0	0	0	0	0	0
1230	13	1	10	11	12	13	2	3	4	5	6	7	8	9	1	1	1	1	1	1	1	1	1	1	1	1	1
1231	13	1	10	11	12	13	2	3	4	5	6	7	8	9	1	1	1	1	1	1	1	1	1	1	1	1	1
1232	11	1	11	12	13	3	4	5	6	7	8	9			1	0	1	1	1	1	1	1	1	0	1	1	1
1233	13	1	10	11	12	13	2	3	4	5	6	7	8	9	1	1	1	1	1	1	1	1	1	1	1	1	1
1234	4	11	4	5	9										0	0	0	1	1	0	0	0	1	0	1	0	0
1235	13	1	10	11	12	13	2	3	4	5	6	7	8	9	1	1	1	1	1	1	1	1	1	1	1	1	1
1236	12	10	11	12	13	2	3	4	5	6	7	8	9		0	1	1	1	1	1	1	1	1	1	1	1	1
1237	13	1	10	11	12	13	2	3	4	5	6	7	8	9	1	1	1	1	1	1	1	1	1	1	1	1	1
1238	7	1	11	13	3	5	7	9							1	0	1	0	1	0	1	0	1	0	1	0	1
1239	13	1	10	11	12	13	2	3	4	5	6	7	8	9	1	1	1	1	1	1	1	1	1	1	1	1	1
1240	6	11	12	2	4	6	8								0	1	0	1	0	1	0	1	0	0	1	1	0
1241	13	1	10	11	12	13	2	3	4	5	6	7	8	9	1	1	1	1	1	1	1	1	1	1	1	1	1
1242	12	1	10	11	12	13	2	3	4	5	6	8	9		1	1	1	1	1	1	0	1	1	1	1	1	1
1243	13	1	10	11	12	13	2	3	4	5	6	7	8	9	1	1	1	1	1	1	1	1	1	1	1	1	1
1244	10	1	10	11	12	13	4	5	6	8	9				1	0	0	1	1	1	0	1	1	1	1	1	1
1245	12	1	10	11	12	13	2	4	5	6	7	8	9		1	1	0	1	1	1	1	1	1	1	1	1	1
1246	13	1	10	11	12	13	2	3	4	5	6	7	8	9	1	1	1	1	1	1	1	1	1	1	1	1	1
1247	6	10	12	2	4	6	8								0	1	0	1	0	1	0	1	0	1	0	1	0
1248	13	1	10	11	12	13	2	3	4	5	6	7	8	9	1	1	1	1	1	1	1	1	1	1	1	1	1
1249	13	1	10	11	12	13	2	3	4	5	6	7	8	9	1	1	1	1	1	1	1	1	1	1	1	1	1
1250	12	10	11	12	13	2	3	4	5	6	7	8	9		0	1	1	1	1	1	1	1	1	1	1	1	1
1251	7	1	11	13	3	5	7	9							1	0	1	0	1	0	1	0	1	0	1	0	1
1252	13	1	10	11	12	13	2	3	4	5	6	7	8	9	1	1	1	1	1	1	1	1	1	1	1	1	1
1253	1	4													0	0	0	1	0	0	0	0	0	0	0	0	0
1254	8	11	12	13	3	4	5	8	9						0	0	1	1	1	0	0	1	1	0	1	1	1
1255	5	11	13	3	5	9									0	0	1	0	1	0	0	0	1	0	1	0	1
1256	13	1	10	11	12	13	2	3	4	5	6	7	8	9	1	1	1	1	1	1	1	1	1	1	1	1	1
1257	13	1	10	11	12	13	2	3	4	5	6	7	8	9	1	1	1	1	1	1	1	1	1	1	1	1	1
1258	1	13													0	0	0	0	0	0	0	0	0	0	0	0	1
1259	13	1	10	11	12	13	2	3	4	5	6	7	8	9	1	1	1	1	1	1	1	1	1	1	1	1	1
1260	6	10	12	2	4	6	8								0	1	0	1	0	1	0	1	0	1	0	1	0
1261	13	1	10	11	12	13	2	3	4	5	6	7	8	9	1	1	1	1	1	1	1	1	1	1	1	1	1
1262	13	1	10	11	12	13	2	3	4	5	6	7	8	9	1	1	1	1	1	1	1	1	1	1	1	1	1
1263	13	1	10	11	12	13	2	3	4	5	6	7	8	9	1	1	1	1	1	1	1	1	1	1	1	1	1
1264	8	1	11	13	3	5	7	8	9						1	0	1	0	1	0	1	1	1	0	1	0	1
1265	13	1	10	11	12	13	2	3	4	5	6	7	8	9	1	1	1	1	1	1	1	1	1	1	1	1	1
1266	13	1	10	11	12	13	2	3	4	5	6	7	8	9	1	1	1	1	1	1	1	1	1	1	1	1	1
1267	13	1	10	11	12	13	2	3	4	5	6	7	8	9	1	1	1	1	1	1	1	1	1	1	1	1	1
1268	13	1	10	11	12	13	2	3	4	5	6	7	8	9	1	1	1	1	1	1	1	1	1	1	1	1	1
1269	10	1	10	12	13	2	4	5	6	8	9				1	1	0	1	1	1	0	1	1	1	0	1	1
1270	13	1	10	11	12	13	2	3	4	5	6	7	8	9	1	1	1	1	1	1	1	1	1	1	1	1	1
1271	13	1	10	11	12	13	2	3	4	5	6	7	8	9	1	1	1	1	1	1	1	1	1	1	1	1	1
1272	13	1	10	11	12	13	2	3	4	5	6	7	8	9	1	1	1	1	1	1	1	1	1	1	1	1	1
1273	13	1	10	11	12	13	2	3	4	5	6	7	8	9	1	1	1	1	1	1	1	1	1	1	1	1	1
1274															0	0	0	0	0	0	0	0	0	0	0	0	0
1275	13	1	10	11	12	13	2	3	4	5	6	7	8	9	1	1	1	1	1	1	1	1	1	1	1	1	1
1276	13	1	10	11	12	13	2	3	4	5	6	7	8	9	1	1	1	1	1	1	1	1	1	1	1	1	1
1277	13	1	10	11	12	13	2	3	4	5	6	7	8	9	1	1	1	1	1	1	1	1	1	1	1	1	1
1278	13	1	10	11	12	13	2	3	4	5	6	7	8	9	1	1	1	1	1	1	1	1	1	1	1	1	1
1279	13	1	10	11	12	13	2	3	4	5	6	7	8	9	1	1	1	1	1	1	1	1	1	1	1	1	1
1280	13	1	10	11	12	13	2	3	4	5	6	7	8	9	1	1	1	1	1	1	1	1	1	1	1	1	1
1281	13	1	10	11	12	13	2	3	4	5	6	7	8	9	1	1	1	1	1	1	1	1	1	1	1	1	1
1282	13	1	10	11	12	13	2	3	4	5	6	7	8	9	1	1	1	1	1	1	1	1	1	1	1	1	1
1283	13	1	10	11	12	13	2	3	4	5	6	7	8	9	1	1	1	1	1	1	1	1	1	1	1	1	1
1284	12	1	10	11	13	2	3	4	5	6	7	8	9		1	1	1	1	1	1	1	1	1	1	1	0	1
1285	1	10													0	0	0	0	0	0	0	0	0	1	0	0	0
1286	13	1	10	11	12	13	2	3	4	5	6	7	8	9	1	1	1	1	1	1	1	1	1	1	1	1	1
1287	13	1	10	11	12	13	2	3	4	5	6	7	8	9	1	1	1	1	1	1	1	1	1	1	1	1	1
1288	13	1	10	11	12	13	2	3	4	5	6	7	8	9	1	1	1	1	1	1	1	1	1	1	1	1	1
1289	12	1	10	11	12	13	2	3	4	5	6	8	9		1	1	1	1	1	1	0	1	1	1	1	1	1
1290	13	1	10	11	12	13	2	3	4	5	6	7	8	9	1	1	1	1	1	1	1	1	1	1	1	1	1
1291	13	1	10	11	12	13	2	3	4	5	6	7	8	9	1	1	1	1	1	1	1	1	1	1	1	1	1
1292	13	1	10	11	12	13	2	3	4	5	6	7	8	9	1	1	1	1	1	1	1	1	1	1	1	1	1
1293	13	1	10	11	12	13	2	3	4	5	6	7	8	9	1	1	1	1	1	1	1	1	1	1	1	1	1
1294	13	1	10	11	12	13	2	3	4	5	6	7	8	9	1	1	1	1	1	1	1	1	1	1	1	1	1
1295	13	1	10	11	12	13	2	3	4	5	6	7	8	9	1	1	1	1	1	1	1	1	1	1	1	1	1
1296	13	1	10	11	12	13	2	3	4	5	6	7	8	9	1	1	1	1	1	1	1	1	1	1	1	1	1
1297	13	1	10	11	12	13	2	3	4	5	6	7	8	9	1	1	1	1	1	1	1	1	1	1	1	1	1
1298	13	1	10	11	12	13	2	3	4	5	6	7	8	9	1	1	1	1	1	1	1	1	1	1	1	1	1
1299	13	1	10	11	12	13	2	3	4	5	6	7	8	9	1	1	1	1	1	1	1	1	1	1	1	1	1
1300	10	1	11	13	2	3	4	5	6	8	9				1	1	1	1	1	1	0	1	1	0	1	0	1
1301	13	1	10	11	12	13	2	3	4	5	6	7	8	9	1	1	1	1	1	1	1	1	1	1	1	1	1
1302	11	10	11	12	13	2	3	4	5	6	8	9			0	1	1	1	1	1	0	1	1	1	1	1	1
1303	13	1	10	11	12	13	2	3	4	5	6	7	8	9	1	1	1	1	1	1	1	1	1	1	1	1	1
1304	13	1	10	11	12	13	2	3	4	5	6	7	8	9	1	1	1	1	1	1	1	1	1	1	1	1	1
1305	13	1	10	11	12	13	2	3	4	5	6	7	8	9	1	1	1	1	1	1	1	1	1	1	1	1	1
1306	12	1	10	11	13	2	3	4	5	6	7	8	9		1	1	1	1	1	1	1	1	1	1	1	0	1
1307															0	0	0	0	0	0	0	0	0	0	0	0	0
1308	13	1	10	11	12	13	2	3	4	5	6	7	8	9	1	1	1	1	1	1	1	1	1	1	1	1	1
1309	6	1	11	13	3	5	9								1	0	1	0	1	0	0	0	1	0	1	0	1
1310	13	1	10	11	12	13	2	3	4	5	6	7	8	9	1	1	1	1	1	1	1	1	1	1	1	1	1
1311	13	1	10	11	12	13	2	3	4	5	6	7	8	9	1	1	1	1	1	1	1	1	1	1	1	1	1
1312	13	1	10	11	12	13	2	3	4	5	6	7	8	9	1	1	1	1	1	1	1	1	1	1	1	1	1
1313	13	1	10	11	12	13	2	3	4	5	6	7	8	9	1	1	1	1	1	1	1	1	1	1	1	1	1
1314	13	1	10	11	12	13	2	3	4	5	6	7	8	9	1	1	1	1	1	1	1	1	1	1	1	1	1
1315	13	1	10	11	12	13	2	3	4	5	6	7	8	9	1	1	1	1	1	1	1	1	1	1	1	1	1
1316	7	10	11	12	5	6	8	9							0	0	0	0	1	1	0	1	1	1	1	1	0
1317	13	1	10	11	12	13	2	3	4	5	6	7	8	9	1	1	1	1	1	1	1	1	1	1	1	1	1
1318	13	1	10	11	12	13	2	3	4	5	6	7	8	9	1	1	1	1	1	1	1	1	1	1	1	1	1
1319	13	1	10	11	12	13	2	3	4	5	6	7	8	9	1	1	1	1	1	1	1	1	1	1	1	1	1
1320	13	1	10	11	12	13	2	3	4	5	6	7	8	9	1	1	1	1	1	1	1	1	1	1	1	1	1
1321	13	1	10	11	12	13	2	3	4	5	6	7	8	9	1	1	1	1	1	1	1	1	1	1	1	1	1
1322	13	1	10	11	12	13	2	3	4	5	6	7	8	9	1	1	1	1	1	1	1	1	1	1	1	1	1
1323	13	1	10	11	12	13	2	3	4	5	6	7	8	9	1	1	1	1	1	1	1	1	1	1	1	1	1
1324															0	0	0	0	0	0	0	0	0	0	0	0	0
1325	13	1	10	11	12	13	2	3	4	5	6	7	8	9	1	1	1	1	1	1	1	1	1	1	1	1	1
1326	13	1	10	11	12	13	2	3	4	5	6	7	8	9	1	1	1	1	1	1	1	1	1	1	1	1	1
1327	13	1	10	11	12	13	2	3	4	5	6	7	8	9	1	1	1	1	1	1	1	1	1	1	1	1	1
1328	13	1	10	11	12	13	2	3	4	5	6	7	8	9	1	1	1	1	1	1	1	1	1	1	1	1	1
1329	13	1	10	11	12	13	2	3	4	5	6	7	8	9	1	1	1	1	1	1	1	1	1	1	1	1	1
1330	13	1	10	11	12	13	2	3	4	5	6	7	8	9	1	1	1	1	1	1	1	1	1	1	1	1	1
1331	13	1	10	11	12	13	2	3	4	5	6	7	8	9	1	1	1	1	1	1	1	1	1	1	1	1	1
1332	13	1	10	11	12	13	2	3	4	5	6	7	8	9	1	1	1	1	1	1	1	1	1	1	1	1	1
1333	13	1	10	11	12	13	2	3	4	5	6	7	8	9	1	1	1	1	1	1	1	1	1	1	1	1	1
1334	13	1	10	11	12	13	2	3	4	5	6	7	8	9	1	1	1	1	1	1	1	1	1	1	1	1	1
1335															0	0	0	0	0	0	0	0	0	0	0	0	0
1336	11	1	10	11	13	3	4	5	6	7	8	9			1	0	1	1	1	1	1	1	1	1	1	0	1
1337	11	1	10	11	13	2	3	5	6	7	8	9			1	1	1	0	1	1	1	1	1	1	1	0	1
1338	13	1	10	11	12	13	2	3	4	5	6	7	8	9	1	1	1	1	1	1	1	1	1	1	1	1	1
1339	11	1	10	11	13	2	3	4	5	6	7	8			1	1	1	1	1	1	1	1	0	1	1	0	1
1340	13	1	10	11	12	13	2	3	4	5	6	7	8	9	1	1	1	1	1	1	1	1	1	1	1	1	1
1341	13	1	10	11	12	13	2	3	4	5	6	7	8	9	1	1	1	1	1	1	1	1	1	1	1	1	1
1342	13	1	10	11	12	13	2	3	4	5	6	7	8	9	1	1	1	1	1	1	1	1	1	1	1	1	1
1343	13	1	10	11	12	13	2	3	4	5	6	7	8	9	1	1	1	1	1	1	1	1	1	1	1	1	1
1344	6	10	12	2	4	6	8								0	1	0	1	0	1	0	1	0	1	0	1	0
1345	13	1	10	11	12	13	2	3	4	5	6	7	8	9	1	1	1	1	1	1	1	1	1	1	1	1	1
1346	13	1	10	11	12	13	2	3	4	5	6	7	8	9	1	1	1	1	1	1	1	1	1	1	1	1	1
1347	13	1	10	11	12	13	2	3	4	5	6	7	8	9	1	1	1	1	1	1	1	1	1	1	1	1	1
1348	13	1	10	11	12	13	2	3	4	5	6	7	8	9	1	1	1	1	1	1	1	1	1	1	1	1	1
1349	13	1	10	11	12	13	2	3	4	5	6	7	8	9	1	1	1	1	1	1	1	1	1	1	1	1	1
1350	3	13	4	5											0	0	0	1	1	0	0	0	0	0	0	0	1
1351	12	1	10	11	12	13	2	3	4	5	6	8	9		1	1	1	1	1	1	0	1	1	1	1	1	1
1352	13	1	10	11	12	13	2	3	4	5	6	7	8	9	1	1	1	1	1	1	1	1	1	1	1	1	1
1353	13	1	10	11	12	13	2	3	4	5	6	7	8	9	1	1	1	1	1	1	1	1	1	1	1	1	1
1354	13	1	10	11	12	13	2	3	4	5	6	7	8	9	1	1	1	1	1	1	1	1	1	1	1	1	1
1355	12	1	10	11	12	13	2	3	4	5	6	8	9		1	1	1	1	1	1	0	1	1	1	1	1	1
1356	13	1	10	11	12	13	2	3	4	5	6	7	8	9	1	1	1	1	1	1	1	1	1	1	1	1	1
1357	13	1	10	11	12	13	2	3	4	5	6	7	8	9	1	1	1	1	1	1	1	1	1	1	1	1	1
1358	13	1	10	11	12	13	2	3	4	5	6	7	8	9	1	1	1	1	1	1	1	1	1	1	1	1	1
1359	13	1	10	11	12	13	2	3	4	5	6	7	8	9	1	1	1	1	1	1	1	1	1	1	1	1	1
1360	13	1	10	11	12	13	2	3	4	5	6	7	8	9	1	1	1	1	1	1	1	1	1	1	1	1	1
1361	13	1	10	11	12	13	2	3	4	5	6	7	8	9	1	1	1	1	1	1	1	1	1	1	1	1	1
1362	13	1	10	11	12	13	2	3	4	5	6	7	8	9	1	1	1	1	1	1	1	1	1	1	1	1	1
1363	3	11	5	9											0	0	0	0	1	0	0	0	1	0	1	0	0
1364	13	1	10	11	12	13	2	3	4	5	6	7	8	9	1	1	1	1	1	1	1	1	1	1	1	1	1
1365															0	0	0	0	0	0	0	0	0	0	0	0	0
1366	13	1	10	11	12	13	2	3	4	5	6	7	8	9	1	1	1	1	1	1	1	1	1	1	1	1	1
1367	13	1	10	11	12	13	2	3	4	5	6	7	8	9	1	1	1	1	1	1	1	1	1	1	1	1	1
1368	13	1	10	11	12	13	2	3	4	5	6	7	8	9	1	1	1	1	1	1	1	1	1	1	1	1	1
1369	13	1	10	11	12	13	2	3	4	5	6	7	8	9	1	1	1	1	1	1	1	1	1	1	1	1	1
1370	6	10	12	2	4	6	8								0	1	0	1	0	1	0	1	0	1	0	1	0
1371	13	1	10	11	12	13	2	3	4	5	6	7	8	9	1	1	1	1	1	1	1	1	1	1	1	1	1
1372	11	10	11	12	13	2	3	4	5	6	7	8			0	1	1	1	1	1	1	1	0	1	1	1	1
1373	13	1	10	11	12	13	2	3	4	5	6	7	8	9	1	1	1	1	1	1	1	1	1	1	1	1	1
1374	13	1	10	11	12	13	2	3	4	5	6	7	8	9	1	1	1	1	1	1	1	1	1	1	1	1	1
1375	13	1	10	11	12	13	2	3	4	5	6	7	8	9	1	1	1	1	1	1	1	1	1	1	1	1	1
1376	3	2	4	6											0	1	0	1	0	1	0	0	0	0	0	0	0
1377	13	1	10	11	12	13	2	3	4	5	6	7	8	9	1	1	1	1	1	1	1	1	1	1	1	1	1
1378	2	12	5												0	0	0	0	1	0	0	0	0	0	0	1	0
1379	13	1	10	11	12	13	2	3	4	5	6	7	8	9	1	1	1	1	1	1	1	1	1	1	1	1	1
1380															0	0	0	0	0	0	0	0	0	0	0	0	0
1381	13	1	10	11	12	13	2	3	4	5	6	7	8	9	1	1	1	1	1	1	1	1	1	1	1	1	1
1382	13	1	10	11	12	13	2	3	4	5	6	7	8	9	1	1	1	1	1	1	1	1	1	1	1	1	1
1383	6	10	12	2	4	6	8								0	1	0	1	0	1	0	1	0	1	0	1	0
1384	13	1	10	11	12	13	2	3	4	5	6	7	8	9	1	1	1	1	1	1	1	1	1	1	1	1	1
1385	12	10	11	12	13	2	3	4	5	6	7	8	9		0	1	1	1	1	1	1	1	1	1	1	1	1
1386	13	1	10	11	12	13	2	3	4	5	6	7	8	9	1	1	1	1	1	1	1	1	1	1	1	1	1
1387	7	1	11	13	3	5	7	9							1	0	1	0	1	0	1	0	1	0	1	0	1
1388	13	1	10	11	12	13	2	3	4	5	6	7	8	9	1	1	1	1	1	1	1	1	1	1	1	1	1
1389	6	10	11	12	5	6	9								0	0	0	0	1	1	0	0	1	1	1	1	0
1390	13	1	10	11	12	13	2	3	4	5	6	7	8	9	1	1	1	1	1	1	1	1	1	1	1	1	1
1391	12	1	10	11	12	13	3	4	5	6	7	8	9		1	0	1	1	1	1	1	1	1	1	1	1	1
1392	5	12	13	5	6	8									0	0	0	0	1	1	0	1	0	0	0	1	1
1393	13	1	10	11	12	13	2	3	4	5	6	7	8	9	1	1	1	1	1	1	1	1	1	1	1	1	1
1394	13	1	10	11	12	13	2	3	4	5	6	7	8	9	1	1	1	1	1	1	1	1	1	1	1	1	1
1395	13	1	10	11	12	13	2	3	4	5	6	7	8	9	1	1	1	1	1	1	1	1	1	1	1	1	1
1396	5	10	12	2	6	8									0	1	0	0	0	1	0	1	0	1	0	1	0
1397	13	1	10	11	12	13	2	3	4	5	6	7	8	9	1	1	1	1	1	1	1	1	1	1	1	1	1
1398	13	1	10	11	12	13	2	3	4	5	6	7	8	9	1	1	1	1	1	1	1	1	1	1	1	1	1
1399	13	1	10	11	12	13	2	3	4	5	6	7	8	9	1	1	1	1	1	1	1	1	1	1	1	1	1
1400	13	1	10	11	12	13	2	3	4	5	6	7	8	9	1	1	1	1	1	1	1	1	1	1	1	1	1
1401	13	1	10	11	12	13	2	3	4	5	6	7	8	9	1	1	1	1	1	1	1	1	1	1	1	1	1
1402	12	1	10	11	12	13	2	3	4	5	6	7	9		1	1	1	1	1	1	1	0	1	1	1	1	1
1403	7	1	11	12	13	3	6	9							1	0	1	0	0	1	0	0	1	0	1	1	1
1404	4	11	3	5	9										0	0	1	0	1	0	0	0	1	0	1	0	0
1405	12	1	10	11	12	13	2	3	4	5	6	7	9		1	1	1	1	1	1	1	0	1	1	1	1	1
1406	13	1	10	11	12	13	2	3	4	5	6	7	8	9	1	1	1	1	1	1	1	1	1	1	1	1	1
1407	10	1	11	12	13	2	3	5	6	7	9				1	1	1	0	1	1	1	0	1	0	1	1	1
1408	13	1	10	11	12	13	2	3	4	5	6	7	8	9	1	1	1	1	1	1	1	1	1	1	1	1	1
1409	5	10	12	2	4	6									0	1	0	1	0	1	0	0	0	1	0	1	0
1410	13	1	10	11	12	13	2	3	4	5	6	7	8	9	1	1	1	1	1	1	1	1	1	1	1	1	1
1411	13	1	10	11	12	13	2	3	4	5	6	7	8	9	1	1	1	1	1	1	1	1	1	1	1	1	1
1412	13	1	10	11	12	13	2	3	4	5	6	7	8	9	1	1	1	1	1	1	1	1	1	1	1	1	1
1413	13	1	10	11	12	13	2	3	4	5	6	7	8	9	1	1	1	1	1	1	1	1	1	1	1	1	1
1414	5	10	12	2	4	6									0	1	0	1	0	1	0	0	0	1	0	1	0
1415	9	1	10	11	13	2	3	5	6	8					1	1	1	0	1	1	0	1	0	1	1	0	1
1416	13	1	10	11	12	13	2	3	4	5	6	7	8	9	1	1	1	1	1	1	1	1	1	1	1	1	1
1417	7	1	11	13	3	5	7	9							1	0	1	0	1	0	1	0	1	0	1	0	1
1418	13	1	10	11	12	13	2	3	4	5	6	7	8	9	1	1	1	1	1	1	1	1	1	1	1	1	1
1419	2	6	8												0	0	0	0	0	1	0	1	0	0	0	0	0
1420	13	1	10	11	12	13	2	3	4	5	6	7	8	9	1	1	1	1	1	1	1	1	1	1	1	1	1
1421	13	1	10	11	12	13	2	3	4	5	6	7	8	9	1	1	1	1	1	1	1	1	1	1	1	1	1
1422	13	1	10	11	12	13	2	3	4	5	6	7	8	9	1	1	1	1	1	1	1	1	1	1	1	1	1
1423	13	1	10	11	12	13	2	3	4	5	6	7	8	9	1	1	1	1	1	1	1	1	1	1	1	1	1
1424	13	1	10	11	12	13	2	3	4	5	6	7	8	9	1	1	1	1	1	1	1	1	1	1	1	1	1
1425	13	1	10	11	12	13	2	3	4	5	6	7	8	9	1	1	1	1	1	1	1	1	1	1	1	1	1
1426	13	1	10	11	12	13	2	3	4	5	6	7	8	9	1	1	1	1	1	1	1	1	1	1	1	1	1
1427	13	1	10	11	12	13	2	3	4	5	6	7	8	9	1	1	1	1	1	1	1	1	1	1	1	1	1
1428															0	0	0	0	0	0	0	0	0	0	0	0	0
1429	13	1	10	11	12	13	2	3	4	5	6	7	8	9	1	1	1	1	1	1	1	1	1	1	1	1	1
1430															0	0	0	0	0	0	0	0	0	0	0	0	0
1431	13	1	10	11	12	13	2	3	4	5	6	7	8	9	1	1	1	1	1	1	1	1	1	1	1	1	1
1432	13	1	10	11	12	13	2	3	4	5	6	7	8	9	1	1	1	1	1	1	1	1	1	1	1	1	1
1433	13	1	10	11	12	13	2	3	4	5	6	7	8	9	1	1	1	1	1	1	1	1	1	1	1	1	1
1434	13	1	10	11	12	13	2	3	4	5	6	7	8	9	1	1	1	1	1	1	1	1	1	1	1	1	1
1435	8	10	12	2	3	4	6	7	8						0	1	1	1	0	1	1	1	0	1	0	1	0
1436	13	1	10	11	12	13	2	3	4	5	6	7	8	9	1	1	1	1	1	1	1	1	1	1	1	1	1
1437	13	1	10	11	12	13	2	3	4	5	6	7	8	9	1	1	1	1	1	1	1	1	1	1	1	1	1
1438	13	1	10	11	12	13	2	3	4	5	6	7	8	9	1	1	1	1	1	1	1	1	1	1	1	1	1
1439	13	1	10	11	12	13	2	3	4	5	6	7	8	9	1	1	1	1	1	1	1	1	1	1	1	1	1
1440	13	1	10	11	12	13	2	3	4	5	6	7	8	9	1	1	1	1	1	1	1	1	1	1	1	1	1
1441	13	1	10	11	12	13	2	3	4	5	6	7	8	9	1	1	1	1	1	1	1	1	1	1	1	1	1
1442	13	1	10	11	12	13	2	3	4	5	6	7	8	9	1	1	1	1	1	1	1	1	1	1	1	1	1
1443															0	0	0	0	0	0	0	0	0	0	0	0	0
1444	12	1	10	11	12	13	3	4	5	6	7	8	9		1	0	1	1	1	1	1	1	1	1	1	1	1
1445	13	1	10	11	12	13	2	3	4	5	6	7	8	9	1	1	1	1	1	1	1	1	1	1	1	1	1
1446	13	1	10	11	12	13	2	3	4	5	6	7	8	9	1	1	1	1	1	1	1	1	1	1	1	1	1
1447	13	1	10	11	12	13	2	3	4	5	6	7	8	9	1	1	1	1	1	1	1	1	1	1	1	1	1
1448	6	10	12	2	4	6	8								0	1	0	1	0	1	0	1	0	1	0	1	0
1449	13	1	10	11	12	13	2	3	4	5	6	7	8	9	1	1	1	1	1	1	1	1	1	1	1	1	1
1450	13	1	10	11	12	13	2	3	4	5	6	7	8	9	1	1	1	1	1	1	1	1	1	1	1	1	1
1451	13	1	10	11	12	13	2	3	4	5	6	7	8	9	1	1	1	1	1	1	1	1	1	1	1	1	1
1452	10	1	11	12	13	2	3	5	7	8	9				1	1	1	0	1	0	1	1	1	0	1	1	1
1453	13	1	10	11	12	13	2	3	4	5	6	7	8	9	1	1	1	1	1	1	1	1	1	1	1	1	1
1454	13	1	10	11	12	13	2	3	4	5	6	7	8	9	1	1	1	1	1	1	1	1	1	1	1	1	1
1455	5	11	13	3	5	9									0	0	1	0	1	0	0	0	1	0	1	0	1
1456	1	5													0	0	0	0	1	0	0	0	0	0	0	0	0
1457	13	1	10	11	12	13	2	3	4	5	6	7	8	9	1	1	1	1	1	1	1	1	1	1	1	1	1
1458	12	1	10	11	12	13	2	3	4	5	6	8	9		1	1	1	1	1	1	0	1	1	1	1	1	1
1459	13	1	10	11	12	13	2	3	4	5	6	7	8	9	1	1	1	1	1	1	1	1	1	1	1	1	1
1460	13	1	10	11	12	13	2	3	4	5	6	7	8	9	1	1	1	1	1	1	1	1	1	1	1	1	1
1461	1	13													0	0	0	0	0	0	0	0	0	0	0	0	1
1462	13	1	10	11	12	13	2	3	4	5	6	7	8	9	1	1	1	1	1	1	1	1	1	1	1	1	1
1463	13	1	10	11	12	13	2	3	4	5	6	7	8	9	1	1	1	1	1	1	1	1	1	1	1	1	1
1464	13	1	10	11	12	13	2	3	4	5	6	7	8	9	1	1	1	1	1	1	1	1	1	1	1	1	1
1465	7	1	11	13	3	5	7	9							1	0	1	0	1	0	1	0	1	0	1	0	1
1466	13	1	10	11	12	13	2	3	4	5	6	7	8	9	1	1	1	1	1	1	1	1	1	1	1	1	1
1467	13	1	10	11	12	13	2	3	4	5	6	7	8	9	1	1	1	1	1	1	1	1	1	1	1	1	1
1468	13	1	10	11	12	13	2	3	4	5	6	7	8	9	1	1	1	1	1	1	1	1	1	1	1	1	1
1469															0	0	0	0	0	0	0	0	0	0	0	0	0
1470	13	1	10	11	12	13	2	3	4	5	6	7	8	9	1	1	1	1	1	1	1	1	1	1	1	1	1
1471	13	1	10	11	12	13	2	3	4	5	6	7	8	9	1	1	1	1	1	1	1	1	1	1	1	1	1
1472	13	1	10	11	12	13	2	3	4	5	6	7	8	9	1	1	1	1	1	1	1	1	1	1	1	1	1
1473	10	10	11	12	13	2	3	4	5	6	8				0	1	1	1	1	1	0	1	0	1	1	1	1
1474	9	1	10	12	2	3	4	6	7	8					1	1	1	1	0	1	1	1	0	1	0	1	0
1475															0	0	0	0	0	0	0	0	0	0	0	0	0
1476	13	1	10	11	12	13	2	3	4	5	6	7	8	9	1	1	1	1	1	1	1	1	1	1	1	1	1
1477	13	1	10	11	12	13	2	3	4	5	6	7	8	9	1	1	1	1	1	1	1	1	1	1	1	1	1
1478	13	1	10	11	12	13	2	3	4	5	6	7	8	9	1	1	1	1	1	1	1	1	1	1	1	1	1
1479	13	1	10	11	12	13	2	3	4	5	6	7	8	9	1	1	1	1	1	1	1	1	1	1	1	1	1
1480	13	1	10	11	12	13	2	3	4	5	6	7	8	9	1	1	1	1	1	1	1	1	1	1	1	1	1
1481	12	10	11	12	13	2	3	4	5	6	7	8	9		0	1	1	1	1	1	1	1	1	1	1	1	1
1482															0	0	0	0	0	0	0	0	0	0	0	0	0
1483	13	1	10	11	12	13	2	3	4	5	6	7	8	9	1	1	1	1	1	1	1	1	1	1	1	1	1
1484	13	1	10	11	12	13	2	3	4	5	6	7	8	9	1	1	1	1	1	1	1	1	1	1	1	1	1
1485	13	1	10	11	12	13	2	3	4	5	6	7	8	9	1	1	1	1	1	1	1	1	1	1	1	1	1
1486	13	1	10	11	12	13	2	3	4	5	6	7	8	9	1	1	1	1	1	1	1	1	1	1	1	1	1
1487	12	10	11	12	13	2	3	4	5	6	7	8	9		0	1	1	1	1	1	1	1	1	1	1	1	1
1488	13	1	10	11	12	13	2	3	4	5	6	7	8	9	1	1	1	1	1	1	1	1	1	1	1	1	1
1489	13	1	10	11	12	13	2	3	4	5	6	7	8	9	1	1	1	1	1	1	1	1	1	1	1	1	1
1490	13	1	10	11	12	13	2	3	4	5	6	7	8	9	1	1	1	1	1	1	1	1	1	1	1	1	1
1491	13	1	10	11	12	13	2	3	4	5	6	7	8	9	1	1	1	1	1	1	1	1	1	1	1	1	1
1492	13	1	10	11	12	13	2	3	4	5	6	7	8	9	1	1	1	1	1	1	1	1	1	1	1	1	1
1493															0	0	0	0	0	0	0	0	0	0	0	0	0
1494	7	11	12	2	3	5	7	9							0	1	1	0	1	0	1	0	1	0	1	1	0
1495	7	1	11	13	3	5	7	9							1	0	1	0	1	0	1	0	1	0	1	0	1
1496	13	1	10	11	12	13	2	3	4	5	6	7	8	9	1	1	1	1	1	1	1	1	1	1	1	1	1
1497	13	1	10	11	12	13	2	3	4	5	6	7	8	9	1	1	1	1	1	1	1	1	1	1	1	1	1
1498	13	1	10	11	12	13	2	3	4	5	6	7	8	9	1	1	1	1	1	1	1	1	1	1	1	1	1
1499	12	1	10	11	12	13	2	3	5	6	7	8	9		1	1	1	0	1	1	1	1	1	1	1	1	1
1500	12	1	10	11	12	13	2	3	5	6	7	8	9		1	1	1	0	1	1	1	1	1	1	1	1	1
1501	13	1	10	11	12	13	2	3	4	5	6	7	8	9	1	1	1	1	1	1	1	1	1	1	1	1	1
1502	12	1	10	11	12	13	2	3	5	6	7	8	9		1	1	1	0	1	1	1	1	1	1	1	1	1
1503	13	1	10	11	12	13	2	3	4	5	6	7	8	9	1	1	1	1	1	1	1	1	1	1	1	1	1
1504	13	1	10	11	12	13	2	3	4	5	6	7	8	9	1	1	1	1	1	1	1	1	1	1	1	1	1
1505	13	1	10	11	12	13	2	3	4	5	6	7	8	9	1	1	1	1	1	1	1	1	1	1	1	1	1
1506	2	4	5												0	0	0	1	1	0	0	0	0	0	0	0	0
1507	13	1	10	11	12	13	2	3	4	5	6	7	8	9	1	1	1	1	1	1	1	1	1	1	1	1	1
1508	6	11	13	3	5	7	9								0	0	1	0	1	0	1	0	1	0	1	0	1
1509	13	1	10	11	12	13	2	3	4	5	6	7	8	9	1	1	1	1	1	1	1	1	1	1	1	1	1
1510	13	1	10	11	12	13	2	3	4	5	6	7	8	9	1	1	1	1	1	1	1	1	1	1	1	1	1
1511	13	1	10	11	12	13	2	3	4	5	6	7	8	9	1	1	1	1	1	1	1	1	1	1	1	1	1
1512	12	10	11	12	13	2	3	4	5	6	7	8	9		0	1	1	1	1	1	1	1	1	1	1	1	1
1513	13	1	10	11	12	13	2	3	4	5	6	7	8	9	1	1	1	1	1	1	1	1	1	1	1	1	1
1514	13	1	10	11	12	13	2	3	4	5	6	7	8	9	1	1	1	1	1	1	1	1	1	1	1	1	1
1515	13	1	10	11	12	13	2	3	4	5	6	7	8	9	1	1	1	1	1	1	1	1	1	1	1	1	1
1516	13	1	10	11	12	13	2	3	4	5	6	7	8	9	1	1	1	1	1	1	1	1	1	1	1	1	1
1517	13	1	10	11	12	13	2	3	4	5	6	7	8	9	1	1	1	1	1	1	1	1	1	1	1	1	1
1518	13	1	10	11	12	13	2	3	4	5	6	7	8	9	1	1	1	1	1	1	1	1	1	1	1	1	1
1519	13	1	10	11	12	13	2	3	4	5	6	7	8	9	1	1	1	1	1	1	1	1	1	1	1	1	1
1520	9	1	10	11	12	13	3	4	5	9					1	0	1	1	1	0	0	0	1	1	1	1	1
1521	13	1	10	11	12	13	2	3	4	5	6	7	8	9	1	1	1	1	1	1	1	1	1	1	1	1	1
1522	11	10	11	12	13	2	3	5	6	7	8	9			0	1	1	0	1	1	1	1	1	1	1	1	1
1523	13	1	10	11	12	13	2	3	4	5	6	7	8	9	1	1	1	1	1	1	1	1	1	1	1	1	1
1524	13	1	10	11	12	13	2	3	4	5	6	7	8	9	1	1	1	1	1	1	1	1	1	1	1	1	1
1525	13	1	10	11	12	13	2	3	4	5	6	7	8	9	1	1	1	1	1	1	1	1	1	1	1	1	1
1526	13	1	10	11	12	13	2	3	4	5	6	7	8	9	1	1	1	1	1	1	1	1	1	1	1	1	1
1527	13	1	10	11	12	13	2	3	4	5	6	7	8	9	1	1	1	1	1	1	1	1	1	1	1	1	1
1528	13	1	10	11	12	13	2	3	4	5	6	7	8	9	1	1	1	1	1	1	1	1	1	1	1	1	1
1529	13	1	10	11	12	13	2	3	4	5	6	7	8	9	1	1	1	1	1	1	1	1	1	1	1	1	1
1530	13	1	10	11	12	13	2	3	4	5	6	7	8	9	1	1	1	1	1	1	1	1	1	1	1	1	1
1531	13	1	10	11	12	13	2	3	4	5	6	7	8	9	1	1	1	1	1	1	1	1	1	1	1	1	1
1532	13	1	10	11	12	13	2	3	4	5	6	7	8	9	1	1	1	1	1	1	1	1	1	1	1	1	1
1533	2	13	5												0	0	0	0	1	0	0	0	0	0	0	0	1
1534	1	3													0	0	1	0	0	0	0	0	0	0	0	0	0
1535	8	11	12	13	4	5	6	7	9						0	0	0	1	1	1	1	0	1	0	1	1	1
1536	13	1	10	11	12	13	2	3	4	5	6	7	8	9	1	1	1	1	1	1	1	1	1	1	1	1	1
1537	13	1	10	11	12	13	2	3	4	5	6	7	8	9	1	1	1	1	1	1	1	1	1	1	1	1	1
1538	10	1	11	13	2	3	4	5	6	7	8				1	1	1	1	1	1	1	1	0	0	1	0	1
1539	13	1	10	11	12	13	2	3	4	5	6	7	8	9	1	1	1	1	1	1	1	1	1	1	1	1	1
1540	13	1	10	11	12	13	2	3	4	5	6	7	8	9	1	1	1	1	1	1	1	1	1	1	1	1	1
1541	13	1	10	11	12	13	2	3	4	5	6	7	8	9	1	1	1	1	1	1	1	1	1	1	1	1	1
1542	13	1	10	11	12	13	2	3	4	5	6	7	8	9	1	1	1	1	1	1	1	1	1	1	1	1	1
1543	13	1	10	11	12	13	2	3	4	5	6	7	8	9	1	1	1	1	1	1	1	1	1	1	1	1	1
1544	13	1	10	11	12	13	2	3	4	5	6	7	8	9	1	1	1	1	1	1	1	1	1	1	1	1	1
1545	13	1	10	11	12	13	2	3	4	5	6	7	8	9	1	1	1	1	1	1	1	1	1	1	1	1	1
1546	9	11	12	13	2	3	4	5	6	7					0	1	1	1	1	1	1	0	0	0	1	1	1
1547															0	0	0	0	0	0	0	0	0	0	0	0	0
1548	13	1	10	11	12	13	2	3	4	5	6	7	8	9	1	1	1	1	1	1	1	1	1	1	1	1	1
1549	13	1	10	11	12	13	2	3	4	5	6	7	8	9	1	1	1	1	1	1	1	1	1	1	1	1	1
1550	13	1	10	11	12	13	2	3	4	5	6	7	8	9	1	1	1	1	1	1	1	1	1	1	1	1	1
1551	13	1	10	11	12	13	2	3	4	5	6	7	8	9	1	1	1	1	1	1	1	1	1	1	1	1	1
1552	12	10	11	12	13	2	3	4	5	6	7	8	9		0	1	1	1	1	1	1	1	1	1	1	1	1
1553	13	1	10	11	12	13	2	3	4	5	6	7	8	9	1	1	1	1	1	1	1	1	1	1	1	1	1
1554	13	1	10	11	12	13	2	3	4	5	6	7	8	9	1	1	1	1	1	1	1	1	1	1	1	1	1
1555	13	1	10	11	12	13	2	3	4	5	6	7	8	9	1	1	1	1	1	1	1	1	1	1	1	1	1
1556	4	11	13	7	9										0	0	0	0	0	0	1	0	1	0	1	0	1
1557	13	1	10	11	12	13	2	3	4	5	6	7	8	9	1	1	1	1	1	1	1	1	1	1	1	1	1
1558															0	0	0	0	0	0	0	0	0	0	0	0	0
1559	13	1	10	11	12	13	2	3	4	5	6	7	8	9	1	1	1	1	1	1	1	1	1	1	1	1	1
1560	13	1	10	11	12	13	2	3	4	5	6	7	8	9	1	1	1	1	1	1	1	1	1	1	1	1	1
1561	10	1	10	11	12	13	4	5	6	8	9				1	0	0	1	1	1	0	1	1	1	1	1	1
1562	13	1	10	11	12	13	2	3	4	5	6	7	8	9	1	1	1	1	1	1	1	1	1	1	1	1	1
1563	13	1	10	11	12	13	2	3	4	5	6	7	8	9	1	1	1	1	1	1	1	1	1	1	1	1	1
1564	13	1	10	11	12	13	2	3	4	5	6	7	8	9	1	1	1	1	1	1	1	1	1	1	1	1	1
1565	13	1	10	11	12	13	2	3	4	5	6	7	8	9	1	1	1	1	1	1	1	1	1	1	1	1	1
1566	2	10	8												0	0	0	0	0	0	0	1	0	1	0	0	0
1567	13	1	10	11	12	13	2	3	4	5	6	7	8	9	1	1	1	1	1	1	1	1	1	1	1	1	1
1568	13	1	10	11	12	13	2	3	4	5	6	7	8	9	1	1	1	1	1	1	1	1	1	1	1	1	1
1569	13	1	10	11	12	13	2	3	4	5	6	7	8	9	1	1	1	1	1	1	1	1	1	1	1	1	1
1570	6	10	12	2	4	6	8								0	1	0	1	0	1	0	1	0	1	0	1	0
1571	8	10	11	12	3	4	5	8	9						0	0	1	1	1	0	0	1	1	1	1	1	0
1572	7	1	11	13	3	4	5	9							1	0	1	1	1	0	0	0	1	0	1	0	1
1573															0	0	0	0	0	0	0	0	0	0	0	0	0
1574	10	10	11	12	13	4	5	6	7	8	9				0	0	0	1	1	1	1	1	1	1	1	1	1
1575	13	1	10	11	12	13	2	3	4	5	6	7	8	9	1	1	1	1	1	1	1	1	1	1	1	1	1
1576	13	1	10	11	12	13	2	3	4	5	6	7	8	9	1	1	1	1	1	1	1	1	1	1	1	1	1
1577	13	1	10	11	12	13	2	3	4	5	6	7	8	9	1	1	1	1	1	1	1	1	1	1	1	1	1
1578	6	10	12	2	4	6	8								0	1	0	1	0	1	0	1	0	1	0	1	0
1579	13	1	10	11	12	13	2	3	4	5	6	7	8	9	1	1	1	1	1	1	1	1	1	1	1	1	1
1580	13	1	10	11	12	13	2	3	4	5	6	7	8	9	1	1	1	1	1	1	1	1	1	1	1	1	1
1581	11	10	12	13	2	3	4	5	6	7	8	9			0	1	1	1	1	1	1	1	1	1	0	1	1
1582	13	1	10	11	12	13	2	3	4	5	6	7	8	9	1	1	1	1	1	1	1	1	1	1	1	1	1
1583	13	1	10	11	12	13	2	3	4	5	6	7	8	9	1	1	1	1	1	1	1	1	1	1	1	1	1
1584	13	1	10	11	12	13	2	3	4	5	6	7	8	9	1	1	1	1	1	1	1	1	1	1	1	1	1
1585	13	1	10	11	12	13	2	3	4	5	6	7	8	9	1	1	1	1	1	1	1	1	1	1	1	1	1
1586	13	1	10	11	12	13	2	3	4	5	6	7	8	9	1	1	1	1	1	1	1	1	1	1	1	1	1
1587	13	1	10	11	12	13	2	3	4	5	6	7	8	9	1	1	1	1	1	1	1	1	1	1	1	1	1
1588	13	1	10	11	12	13	2	3	4	5	6	7	8	9	1	1	1	1	1	1	1	1	1	1	1	1	1
1589	13	1	10	11	12	13	2	3	4	5	6	7	8	9	1	1	1	1	1	1	1	1	1	1	1	1	1
1590	13	1	10	11	12	13	2	3	4	5	6	7	8	9	1	1	1	1	1	1	1	1	1	1	1	1	1
1591	13	1	10	11	12	13	2	3	4	5	6	7	8	9	1	1	1	1	1	1	1	1	1	1	1	1	1
1592	13	1	10	11	12	13	2	3	4	5	6	7	8	9	1	1	1	1	1	1	1	1	1	1	1	1	1
1593	13	1	10	11	12	13	2	3	4	5	6	7	8	9	1	1	1	1	1	1	1	1	1	1	1	1	1
1594	7	10	12	2	4	6	8	9							0	1	0	1	0	1	0	1	1	1	0	1	0
1595	5	1	13	3	5	9									1	0	1	0	1	0	0	0	1	0	0	0	1
1596	13	1	10	11	12	13	2	3	4	5	6	7	8	9	1	1	1	1	1	1	1	1	1	1	1	1	1
1597															0	0	0	0	0	0	0	0	0	0	0	0	0
1598	13	1	10	11	12	13	2	3	4	5	6	7	8	9	1	1	1	1	1	1	1	1	1	1	1	1	1
1599	13	1	10	11	12	13	2	3	4	5	6	7	8	9	1	1	1	1	1	1	1	1	1	1	1	1	1
1600	13	1	10	11	12	13	2	3	4	5	6	7	8	9	1	1	1	1	1	1	1	1	1	1	1	1	1
1601	13	1	10	11	12	13	2	3	4	5	6	7	8	9	1	1	1	1	1	1	1	1	1	1	1	1	1
1602	13	1	10	11	12	13	2	3	4	5	6	7	8	9	1	1	1	1	1	1	1	1	1	1	1	1	1
1603	13	1	10	11	12	13	2	3	4	5	6	7	8	9	1	1	1	1	1	1	1	1	1	1	1	1	1
1604	13	1	10	11	12	13	2	3	4	5	6	7	8	9	1	1	1	1	1	1	1	1	1	1	1	1	1
1605	13	1	10	11	12	13	2	3	4	5	6	7	8	9	1	1	1	1	1	1	1	1	1	1	1	1	1
1606	13	1	10	11	12	13	2	3	4	5	6	7	8	9	1	1	1	1	1	1	1	1	1	1	1	1	1
1607	13	1	10	11	12	13	2	3	4	5	6	7	8	9	1	1	1	1	1	1	1	1	1	1	1	1	1
1608	13	1	10	11	12	13	2	3	4	5	6	7	8	9	1	1	1	1	1	1	1	1	1	1	1	1	1
1609	13	1	10	11	12	13	2	3	4	5	6	7	8	9	1	1	1	1	1	1	1	1	1	1	1	1	1
1610															0	0	0	0	0	0	0	0	0	0	0	0	0
1611	13	1	10	11	12	13	2	3	4	5	6	7	8	9	1	1	1	1	1	1	1	1	1	1	1	1	1
1612	1	3													0	0	1	0	0	0	0	0	0	0	0	0	0
1613	13	1	10	11	12	13	2	3	4	5	6	7	8	9	1	1	1	1	1	1	1	1	1	1	1	1	1
1614	13	1	10	11	12	13	2	3	4	5	6	7	8	9	1	1	1	1	1	1	1	1	1	1	1	1	1
1615	13	1	10	11	12	13	2	3	4	5	6	7	8	9	1	1	1	1	1	1	1	1	1	1	1	1	1
1616	12	10	11	12	13	2	3	4	5	6	7	8	9		0	1	1	1	1	1	1	1	1	1	1	1	1
1617															0	0	0	0	0	0	0	0	0	0	0	0	0
1618	11	1	10	11	13	2	3	5	6	7	8	9			1	1	1	0	1	1	1	1	1	1	1	0	1
1619	12	10	11	12	13	2	3	4	5	6	7	8	9		0	1	1	1	1	1	1	1	1	1	1	1	1
1620	13	1	10	11	12	13	2	3	4	5	6	7	8	9	1	1	1	1	1	1	1	1	1	1	1	1	1
1621	13	1	10	11	12	13	2	3	4	5	6	7	8	9	1	1	1	1	1	1	1	1	1	1	1	1	1
1622	13	1	10	11	12	13	2	3	4	5	6	7	8	9	1	1	1	1	1	1	1	1	1	1	1	1	1
1623															0	0	0	0	0	0	0	0	0	0	0	0	0
1624	13	1	10	11	12	13	2	3	4	5	6	7	8	9	1	1	1	1	1	1	1	1	1	1	1	1	1
1625	10	11	12	13	2	3	4	5	6	7	9				0	1	1	1	1	1	1	0	1	0	1	1	1
1626	13	1	10	11	12	13	2	3	4	5	6	7	8	9	1	1	1	1	1	1	1	1	1	1	1	1	1
1627	13	1	10	11	12	13	2	3	4	5	6	7	8	9	1	1	1	1	1	1	1	1	1	1	1	1	1
1628	13	1	10	11	12	13	2	3	4	5	6	7	8	9	1	1	1	1	1	1	1	1	1	1	1	1	1
1629	13	1	10	11	12	13	2	3	4	5	6	7	8	9	1	1	1	1	1	1	1	1	1	1	1	1	1
1630	11	10	11	12	13	2	3	4	5	6	7	8			0	1	1	1	1	1	1	1	0	1	1	1	1
1631	13	1	10	11	12	13	2	3	4	5	6	7	8	9	1	1	1	1	1	1	1	1	1	1	1	1	1
1632	13	1	10	11	12	13	2	3	4	5	6	7	8	9	1	1	1	1	1	1	1	1	1	1	1	1	1
1633	1	8													0	0	0	0	0	0	0	1	0	0	0	0	0
1634	13	1	10	11	12	13	2	3	4	5	6	7	8	9	1	1	1	1	1	1	1	1	1	1	1	1	1
1635	13	1	10	11	12	13	2	3	4	5	6	7	8	9	1	1	1	1	1	1	1	1	1	1	1	1	1
1636	13	1	10	11	12	13	2	3	4	5	6	7	8	9	1	1	1	1	1	1	1	1	1	1	1	1	1
1637	6	10	12	2	4	6	8								0	1	0	1	0	1	0	1	0	1	0	1	0
1638															0	0	0	0	0	0	0	0	0	0	0	0	0
1639	13	1	10	11	12	13	2	3	4	5	6	7	8	9	1	1	1	1	1	1	1	1	1	1	1	1	1
1640	13	1	10	11	12	13	2	3	4	5	6	7	8	9	1	1	1	1	1	1	1	1	1	1	1	1	1
1641	13	1	10	11	12	13	2	3	4	5	6	7	8	9	1	1	1	1	1	1	1	1	1	1	1	1	1
1642	13	1	10	11	12	13	2	3	4	5	6	7	8	9	1	1	1	1	1	1	1	1	1	1	1	1	1
1643	13	1	10	11	12	13	2	3	4	5	6	7	8	9	1	1	1	1	1	1	1	1	1	1	1	1	1
1644	13	1	10	11	12	13	2	3	4	5	6	7	8	9	1	1	1	1	1	1	1	1	1	1	1	1	1
1645	13	1	10	11	12	13	2	3	4	5	6	7	8	9	1	1	1	1	1	1	1	1	1	1	1	1	1
1646	13	1	10	11	12	13	2	3	4	5	6	7	8	9	1	1	1	1	1	1	1	1	1	1	1	1	1
1647	13	1	10	11	12	13	2	3	4	5	6	7	8	9	1	1	1	1	1	1	1	1	1	1	1	1	1
1648	13	1	10	11	12	13	2	3	4	5	6	7	8	9	1	1	1	1	1	1	1	1	1	1	1	1	1
1649	13	1	10	11	12	13	2	3	4	5	6	7	8	9	1	1	1	1	1	1	1	1	1	1	1	1	1
1650	13	1	10	11	12	13	2	3	4	5	6	7	8	9	1	1	1	1	1	1	1	1	1	1	1	1	1
1651	13	1	10	11	12	13	2	3	4	5	6	7	8	9	1	1	1	1	1	1	1	1	1	1	1	1	1
1652	13	1	10	11	12	13	2	3	4	5	6	7	8	9	1	1	1	1	1	1	1	1	1	1	1	1	1
1653	13	1	10	11	12	13	2	3	4	5	6	7	8	9	1	1	1	1	1	1	1	1	1	1	1	1	1
1654	13	1	10	11	12	13	2	3	4	5	6	7	8	9	1	1	1	1	1	1	1	1	1	1	1	1	1
1655	13	1	10	11	12	13	2	3	4	5	6	7	8	9	1	1	1	1	1	1	1	1	1	1	1	1	1
1656	13	1	10	11	12	13	2	3	4	5	6	7	8	9	1	1	1	1	1	1	1	1	1	1	1	1	1
1657	13	1	10	11	12	13	2	3	4	5	6	7	8	9	1	1	1	1	1	1	1	1	1	1	1	1	1
1658															0	0	0	0	0	0	0	0	0	0	0	0	0
1659	12	1	10	11	12	13	2	3	4	5	6	8	9		1	1	1	1	1	1	0	1	1	1	1	1	1
1660	3	13	3	5											0	0	1	0	1	0	0	0	0	0	0	0	1
1661	13	1	10	11	12	13	2	3	4	5	6	7	8	9	1	1	1	1	1	1	1	1	1	1	1	1	1
1662	13	1	10	11	12	13	2	3	4	5	6	7	8	9	1	1	1	1	1	1	1	1	1	1	1	1	1
1663	9	1	11	2	3	4	5	6	8	9					1	1	1	1	1	1	0	1	1	0	1	0	0
1664															0	0	0	0	0	0	0	0	0	0	0	0	0
1665	13	1	10	11	12	13	2	3	4	5	6	7	8	9	1	1	1	1	1	1	1	1	1	1	1	1	1
1666	13	1	10	11	12	13	2	3	4	5	6	7	8	9	1	1	1	1	1	1	1	1	1	1	1	1	1
1667	13	1	10	11	12	13	2	3	4	5	6	7	8	9	1	1	1	1	1	1	1	1	1	1	1	1	1
1668	13	1	10	11	12	13	2	3	4	5	6	7	8	9	1	1	1	1	1	1	1	1	1	1	1	1	1
1669	13	1	10	11	12	13	2	3	4	5	6	7	8	9	1	1	1	1	1	1	1	1	1	1	1	1	1
1670	13	1	10	11	12	13	2	3	4	5	6	7	8	9	1	1	1	1	1	1	1	1	1	1	1	1	1
1671	13	1	10	11	12	13	2	3	4	5	6	7	8	9	1	1	1	1	1	1	1	1	1	1	1	1	1
1672	13	1	10	11	12	13	2	3	4	5	6	7	8	9	1	1	1	1	1	1	1	1	1	1	1	1	1
1673	13	1	10	11	12	13	2	3	4	5	6	7	8	9	1	1	1	1	1	1	1	1	1	1	1	1	1
1674	13	1	10	11	12	13	2	3	4	5	6	7	8	9	1	1	1	1	1	1	1	1	1	1	1	1	1
1675	3	13	5	8											0	0	0	0	1	0	0	1	0	0	0	0	1
1676	13	1	10	11	12	13	2	3	4	5	6	7	8	9	1	1	1	1	1	1	1	1	1	1	1	1	1
1677	8	1	11	13	3	5	7	8	9						1	0	1	0	1	0	1	1	1	0	1	0	1
1678	13	1	10	11	12	13	2	3	4	5	6	7	8	9	1	1	1	1	1	1	1	1	1	1	1	1	1
1679	13	1	10	11	12	13	2	3	4	5	6	7	8	9	1	1	1	1	1	1	1	1	1	1	1	1	1
1680	13	1	10	11	12	13	2	3	4	5	6	7	8	9	1	1	1	1	1	1	1	1	1	1	1	1	1
1681	13	1	10	11	12	13	2	3	4	5	6	7	8	9	1	1	1	1	1	1	1	1	1	1	1	1	1
1682	13	1	10	11	12	13	2	3	4	5	6	7	8	9	1	1	1	1	1	1	1	1	1	1	1	1	1
1683	13	1	10	11	12	13	2	3	4	5	6	7	8	9	1	1	1	1	1	1	1	1	1	1	1	1	1
1684	13	1	10	11	12	13	2	3	4	5	6	7	8	9	1	1	1	1	1	1	1	1	1	1	1	1	1
1685	13	1	10	11	12	13	2	3	4	5	6	7	8	9	1	1	1	1	1	1	1	1	1	1	1	1	1
1686	13	1	10	11	12	13	2	3	4	5	6	7	8	9	1	1	1	1	1	1	1	1	1	1	1	1	1
1687	13	1	10	11	12	13	2	3	4	5	6	7	8	9	1	1	1	1	1	1	1	1	1	1	1	1	1
1688	6	11	2	3	4	5	7								0	1	1	1	1	0	1	0	0	0	1	0	0
1689	13	1	10	11	12	13	2	3	4	5	6	7	8	9	1	1	1	1	1	1	1	1	1	1	1	1	1
1690	13	1	10	11	12	13	2	3	4	5	6	7	8	9	1	1	1	1	1	1	1	1	1	1	1	1	1
1691	13	1	10	11	12	13	2	3	4	5	6	7	8	9	1	1	1	1	1	1	1	1	1	1	1	1	1
1692	13	1	10	11	12	13	2	3	4	5	6	7	8	9	1	1	1	1	1	1	1	1	1	1	1	1	1
1693	13	1	10	11	12	13	2	3	4	5	6	7	8	9	1	1	1	1	1	1	1	1	1	1	1	1	1
1694	13	1	10	11	12	13	2	3	4	5	6	7	8	9	1	1	1	1	1	1	1	1	1	1	1	1	1
1695															0	0	0	0	0	0	0	0	0	0	0	0	0
1696	13	1	10	11	12	13	2	3	4	5	6	7	8	9	1	1	1	1	1	1	1	1	1	1	1	1	1
1697	7	10	12	2	4	5	6	8							0	1	0	1	1	1	0	1	0	1	0	1	0
1698	13	1	10	11	12	13	2	3	4	5	6	7	8	9	1	1	1	1	1	1	1	1	1	1	1	1	1
1699	6	11	13	3	5	7	9								0	0	1	0	1	0	1	0	1	0	1	0	1
1700	13	1	10	11	12	13	2	3	4	5	6	7	8	9	1	1	1	1	1	1	1	1	1	1	1	1	1
1701															0	0	0	0	0	0	0	0	0	0	0	0	0
1702	13	1	10	11	12	13	2	3	4	5	6	7	8	9	1	1	1	1	1	1	1	1	1	1	1	1	1
1703	2	12	5												0	0	0	0	1	0	0	0	0	0	0	1	0
1704	13	1	10	11	12	13	2	3	4	5	6	7	8	9	1	1	1	1	1	1	1	1	1	1	1	1	1
1705	13	1	10	11	12	13	2	3	4	5	6	7	8	9	1	1	1	1	1	1	1	1	1	1	1	1	1
1706	13	1	10	11	12	13	2	3	4	5	6	7	8	9	1	1	1	1	1	1	1	1	1	1	1	1	1
1707	13	1	10	11	12	13	2	3	4	5	6	7	8	9	1	1	1	1	1	1	1	1	1	1	1	1	1
1708	13	1	10	11	12	13	2	3	4	5	6	7	8	9	1	1	1	1	1	1	1	1	1	1	1	1	1
1709	12	1	10	11	12	13	2	3	5	6	7	8	9		1	1	1	0	1	1	1	1	1	1	1	1	1
1710	13	1	10	11	12	13	2	3	4	5	6	7	8	9	1	1	1	1	1	1	1	1	1	1	1	1	1
1711	13	1	10	11	12	13	2	3	4	5	6	7	8	9	1	1	1	1	1	1	1	1	1	1	1	1	1
1712	13	1	10	11	12	13	2	3	4	5	6	7	8	9	1	1	1	1	1	1	1	1	1	1	1	1	1
1713	13	1	10	11	12	13	2	3	4	5	6	7	8	9	1	1	1	1	1	1	1	1	1	1	1	1	1
1714															0	0	0	0	0	0	0	0	0	0	0	0	0
1715	12	1	10	11	12	13	2	3	4	5	6	7	9		1	1	1	1	1	1	1	0	1	1	1	1	1
1716	13	1	10	11	12	13	2	3	4	5	6	7	8	9	1	1	1	1	1	1	1	1	1	1	1	1	1
1717	12	1	10	11	12	13	2	3	4	5	6	7	9		1	1	1	1	1	1	1	0	1	1	1	1	1
1718	13	1	10	11	12	13	2	3	4	5	6	7	8	9	1	1	1	1	1	1	1	1	1	1	1	1	1
1719	13	1	10	11	12	13	2	3	4	5	6	7	8	9	1	1	1	1	1	1	1	1	1	1	1	1	1
1720	12	1	10	11	12	13	2	3	4	5	6	7	9		1	1	1	1	1	1	1	0	1	1	1	1	1
1721	12	1	10	11	12	13	2	3	4	5	6	7	9		1	1	1	1	1	1	1	0	1	1	1	1	1
1722	12	1	10	11	12	13	2	3	4	5	6	7	9		1	1	1	1	1	1	1	0	1	1	1	1	1
1723	12	1	10	11	12	13	2	3	4	5	6	7	9		1	1	1	1	1	1	1	0	1	1	1	1	1
1724	13	1	10	11	12	13	2	3	4	5	6	7	8	9	1	1	1	1	1	1	1	1	1	1	1	1	1
1725	7	1	11	13	3	5	7	9							1	0	1	0	1	0	1	0	1	0	1	0	1
1726	5	10	12	2	4	6									0	1	0	1	0	1	0	0	0	1	0	1	0
1727	1	6													0	0	0	0	0	1	0	0	0	0	0	0	0
1728	13	1	10	11	12	13	2	3	4	5	6	7	8	9	1	1	1	1	1	1	1	1	1	1	1	1	1
1729															0	0	0	0	0	0	0	0	0	0	0	0	0
1730	13	1	10	11	12	13	2	3	4	5	6	7	8	9	1	1	1	1	1	1	1	1	1	1	1	1	1
1731	13	1	10	11	12	13	2	3	4	5	6	7	8	9	1	1	1	1	1	1	1	1	1	1	1	1	1
1732	13	1	10	11	12	13	2	3	4	5	6	7	8	9	1	1	1	1	1	1	1	1	1	1	1	1	1
1733	13	1	10	11	12	13	2	3	4	5	6	7	8	9	1	1	1	1	1	1	1	1	1	1	1	1	1
1734	13	1	10	11	12	13	2	3	4	5	6	7	8	9	1	1	1	1	1	1	1	1	1	1	1	1	1
1735	13	1	10	11	12	13	2	3	4	5	6	7	8	9	1	1	1	1	1	1	1	1	1	1	1	1	1
1736	13	1	10	11	12	13	2	3	4	5	6	7	8	9	1	1	1	1	1	1	1	1	1	1	1	1	1
1737	13	1	10	11	12	13	2	3	4	5	6	7	8	9	1	1	1	1	1	1	1	1	1	1	1	1	1
1738	8	1	11	13	3	5	7	8	9						1	0	1	0	1	0	1	1	1	0	1	0	1
1739	6	10	12	2	4	6	8								0	1	0	1	0	1	0	1	0	1	0	1	0
1740	13	1	10	11	12	13	2	3	4	5	6	7	8	9	1	1	1	1	1	1	1	1	1	1	1	1	1
1741	13	1	10	11	12	13	2	3	4	5	6	7	8	9	1	1	1	1	1	1	1	1	1	1	1	1	1
1742	12	1	10	11	12	13	2	3	4	5	6	8	9		1	1	1	1	1	1	0	1	1	1	1	1	1
1743	10	1	10	11	12	2	4	5	6	8	9				1	1	0	1	1	1	0	1	1	1	1	1	0
1744	13	1	10	11	12	13	2	3	4	5	6	7	8	9	1	1	1	1	1	1	1	1	1	1	1	1	1
1745	13	1	10	11	12	13	2	3	4	5	6	7	8	9	1	1	1	1	1	1	1	1	1	1	1	1	1
1746	13	1	10	11	12	13	2	3	4	5	6	7	8	9	1	1	1	1	1	1	1	1	1	1	1	1	1
1747	2	2	8												0	1	0	0	0	0	0	1	0	0	0	0	0
1748	13	1	10	11	12	13	2	3	4	5	6	7	8	9	1	1	1	1	1	1	1	1	1	1	1	1	1
1749	13	1	10	11	12	13	2	3	4	5	6	7	8	9	1	1	1	1	1	1	1	1	1	1	1	1	1
1750															0	0	0	0	0	0	0	0	0	0	0	0	0
1751															0	0	0	0	0	0	0	0	0	0	0	0	0
1752	6	1	11	13	3	5	9								1	0	1	0	1	0	0	0	1	0	1	0	1
1753	13	1	10	11	12	13	2	3	4	5	6	7	8	9	1	1	1	1	1	1	1	1	1	1	1	1	1
1754	13	1	10	11	12	13	2	3	4	5	6	7	8	9	1	1	1	1	1	1	1	1	1	1	1	1	1
1755	13	1	10	11	12	13	2	3	4	5	6	7	8	9	1	1	1	1	1	1	1	1	1	1	1	1	1
1756	4	1	11	3	9										1	0	1	0	0	0	0	0	1	0	1	0	0
1757	13	1	10	11	12	13	2	3	4	5	6	7	8	9	1	1	1	1	1	1	1	1	1	1	1	1	1
1758	4	12	2	4	6										0	1	0	1	0	1	0	0	0	0	0	1	0
1759	13	1	10	11	12	13	2	3	4	5	6	7	8	9	1	1	1	1	1	1	1	1	1	1	1	1	1
1760	13	1	10	11	12	13	2	3	4	5	6	7	8	9	1	1	1	1	1	1	1	1	1	1	1	1	1
1761	8	10	12	2	3	4	6	7	8						0	1	1	1	0	1	1	1	0	1	0	1	0
1762	13	1	10	11	12	13	2	3	4	5	6	7	8	9	1	1	1	1	1	1	1	1	1	1	1	1	1
1763	13	1	10	11	12	13	2	3	4	5	6	7	8	9	1	1	1	1	1	1	1	1	1	1	1	1	1
1764	13	1	10	11	12	13	2	3	4	5	6	7	8	9	1	1	1	1	1	1	1	1	1	1	1	1	1
1765	13	1	10	11	12	13	2	3	4	5	6	7	8	9	1	1	1	1	1	1	1	1	1	1	1	1	1
1766	13	1	10	11	12	13	2	3	4	5	6	7	8	9	1	1	1	1	1	1	1	1	1	1	1	1	1
1767	7	1	11	12	3	5	6	9							1	0	1	0	1	1	0	0	1	0	1	1	0
1768	13	1	10	11	12	13	2	3	4	5	6	7	8	9	1	1	1	1	1	1	1	1	1	1	1	1	1
1769	8	1	11	13	3	4	5	7	9						1	0	1	1	1	0	1	0	1	0	1	0	1
1770	13	1	10	11	12	13	2	3	4	5	6	7	8	9	1	1	1	1	1	1	1	1	1	1	1	1	1
1771	13	1	10	11	12	13	2	3	4	5	6	7	8	9	1	1	1	1	1	1	1	1	1	1	1	1	1
1772	13	1	10	11	12	13	2	3	4	5	6	7	8	9	1	1	1	1	1	1	1	1	1	1	1	1	1
1773	13	1	10	11	12	13	2	3	4	5	6	7	8	9	1	1	1	1	1	1	1	1	1	1	1	1	1
1774	13	1	10	11	12	13	2	3	4	5	6	7	8	9	1	1	1	1	1	1	1	1	1	1	1	1	1
1775	13	1	10	11	12	13	2	3	4	5	6	7	8	9	1	1	1	1	1	1	1	1	1	1	1	1	1
1776															0	0	0	0	0	0	0	0	0	0	0	0	0
1777	13	1	10	11	12	13	2	3	4	5	6	7	8	9	1	1	1	1	1	1	1	1	1	1	1	1	1
1778	13	1	10	11	12	13	2	3	4	5	6	7	8	9	1	1	1	1	1	1	1	1	1	1	1	1	1
1779	13	1	10	11	12	13	2	3	4	5	6	7	8	9	1	1	1	1	1	1	1	1	1	1	1	1	1
1780	13	1	10	11	12	13	2	3	4	5	6	7	8	9	1	1	1	1	1	1	1	1	1	1	1	1	1
1781	2	3	5												0	0	1	0	1	0	0	0	0	0	0	0	0
1782	11	1	10	11	12	13	3	4	5	6	8	9			1	0	1	1	1	1	0	1	1	1	1	1	1
1783	13	1	10	11	12	13	2	3	4	5	6	7	8	9	1	1	1	1	1	1	1	1	1	1	1	1	1
1784	13	1	10	11	12	13	2	3	4	5	6	7	8	9	1	1	1	1	1	1	1	1	1	1	1	1	1
1785	12	1	10	11	12	13	3	4	5	6	7	8	9		1	0	1	1	1	1	1	1	1	1	1	1	1
1786	13	1	10	11	12	13	2	3	4	5	6	7	8	9	1	1	1	1	1	1	1	1	1	1	1	1	1
1787	13	1	10	11	12	13	2	3	4	5	6	7	8	9	1	1	1	1	1	1	1	1	1	1	1	1	1
1788	13	1	10	11	12	13	2	3	4	5	6	7	8	9	1	1	1	1	1	1	1	1	1	1	1	1	1
1789	13	1	10	11	12	13	2	3	4	5	6	7	8	9	1	1	1	1	1	1	1	1	1	1	1	1	1
1790	2	10	11												0	0	0	0	0	0	0	0	0	1	1	0	0
1791	13	1	10	11	12	13	2	3	4	5	6	7	8	9	1	1	1	1	1	1	1	1	1	1	1	1	1
1792	13	1	10	11	12	13	2	3	4	5	6	7	8	9	1	1	1	1	1	1	1	1	1	1	1	1	1
1793															0	0	0	0	0	0	0	0	0	0	0	0	0
1794	6	10	12	2	4	6	8								0	1	0	1	0	1	0	1	0	1	0	1	0
1795															0	0	0	0	0	0	0	0	0	0	0	0	0
1796	13	1	10	11	12	13	2	3	4	5	6	7	8	9	1	1	1	1	1	1	1	1	1	1	1	1	1
1797	13	1	10	11	12	13	2	3	4	5	6	7	8	9	1	1	1	1	1	1	1	1	1	1	1	1	1
1798	13	1	10	11	12	13	2	3	4	5	6	7	8	9	1	1	1	1	1	1	1	1	1	1	1	1	1
1799	5	12	2	4	6	8									0	1	0	1	0	1	0	1	0	0	0	1	0
1800	13	1	10	11	12	13	2	3	4	5	6	7	8	9	1	1	1	1	1	1	1	1	1	1	1	1	1
1801	13	1	10	11	12	13	2	3	4	5	6	7	8	9	1	1	1	1	1	1	1	1	1	1	1	1	1
1802	13	1	10	11	12	13	2	3	4	5	6	7	8	9	1	1	1	1	1	1	1	1	1	1	1	1	1
1803	13	1	10	11	12	13	2	3	4	5	6	7	8	9	1	1	1	1	1	1	1	1	1	1	1	1	1
1804	8	1	11	13	3	5	7	8	9						1	0	1	0	1	0	1	1	1	0	1	0	1
1805	13	1	10	11	12	13	2	3	4	5	6	7	8	9	1	1	1	1	1	1	1	1	1	1	1	1	1
1806	1	13													0	0	0	0	0	0	0	0	0	0	0	0	1
1807	13	1	10	11	12	13	2	3	4	5	6	7	8	9	1	1	1	1	1	1	1	1	1	1	1	1	1
1808															0	0	0	0	0	0	0	0	0	0	0	0	0
1809	13	1	10	11	12	13	2	3	4	5	6	7	8	9	1	1	1	1	1	1	1	1	1	1	1	1	1
1810															0	0	0	0	0	0	0	0	0	0	0	0	0
1811	12	1	10	11	12	13	2	3	5	6	7	8	9		1	1	1	0	1	1	1	1	1	1	1	1	1
1812	12	1	10	11	12	13	2	3	5	6	7	8	9		1	1	1	0	1	1	1	1	1	1	1	1	1
1813	13	1	10	11	12	13	2	3	4	5	6	7	8	9	1	1	1	1	1	1	1	1	1	1	1	1	1
1814	13	1	10	11	12	13	2	3	4	5	6	7	8	9	1	1	1	1	1	1	1	1	1	1	1	1	1
1815	13	1	10	11	12	13	2	3	4	5	6	7	8	9	1	1	1	1	1	1	1	1	1	1	1	1	1
1816	11	1	10	11	12	13	2	3	5	7	8	9			1	1	1	0	1	0	1	1	1	1	1	1	1
1817	7	1	11	13	3	5	7	9							1	0	1	0	1	0	1	0	1	0	1	0	1
1818	13	1	10	11	12	13	2	3	4	5	6	7	8	9	1	1	1	1	1	1	1	1	1	1	1	1	1
1819	13	1	10	11	12	13	2	3	4	5	6	7	8	9	1	1	1	1	1	1	1	1	1	1	1	1	1
1820	13	1	10	11	12	13	2	3	4	5	6	7	8	9	1	1	1	1	1	1	1	1	1	1	1	1	1
1821	12	1	10	11	12	13	2	4	5	6	7	8	9		1	1	0	1	1	1	1	1	1	1	1	1	1
1822	13	1	10	11	12	13	2	3	4	5	6	7	8	9	1	1	1	1	1	1	1	1	1	1	1	1	1
1823	6	10	12	2	4	6	8								0	1	0	1	0	1	0	1	0	1	0	1	0
1824	13	1	10	11	12	13	2	3	4	5	6	7	8	9	1	1	1	1	1	1	1	1	1	1	1	1	1
1825	13	1	10	11	12	13	2	3	4	5	6	7	8	9	1	1	1	1	1	1	1	1	1	1	1	1	1
1826	8	10	12	13	2	3	4	6	8						0	1	1	1	0	1	0	1	0	1	0	1	1
1827	13	1	10	11	12	13	2	3	4	5	6	7	8	9	1	1	1	1	1	1	1	1	1	1	1	1	1
1828	13	1	10	11	12	13	2	3	4	5	6	7	8	9	1	1	1	1	1	1	1	1	1	1	1	1	1
1829	6	10	12	2	4	6	8								0	1	0	1	0	1	0	1	0	1	0	1	0
1830	13	1	10	11	12	13	2	3	4	5	6	7	8	9	1	1	1	1	1	1	1	1	1	1	1	1	1
1831	13	1	10	11	12	13	2	3	4	5	6	7	8	9	1	1	1	1	1	1	1	1	1	1	1	1	1
1832															0	0	0	0	0	0	0	0	0	0	0	0	0
1833	6	10	12	2	4	6	8								0	1	0	1	0	1	0	1	0	1	0	1	0
1834	13	1	10	11	12	13	2	3	4	5	6	7	8	9	1	1	1	1	1	1	1	1	1	1	1	1	1
1835	13	1	10	11	12	13	2	3	4	5	6	7	8	9	1	1	1	1	1	1	1	1	1	1	1	1	1
1836	13	1	10	11	12	13	2	3	4	5	6	7	8	9	1	1	1	1	1	1	1	1	1	1	1	1	1
1837	13	1	10	11	12	13	2	3	4	5	6	7	8	9	1	1	1	1	1	1	1	1	1	1	1	1	1
1838	13	1	10	11	12	13	2	3	4	5	6	7	8	9	1	1	1	1	1	1	1	1	1	1	1	1	1
1839	13	1	10	11	12	13	2	3	4	5	6	7	8	9	1	1	1	1	1	1	1	1	1	1	1	1	1
1840	13	1	10	11	12	13	2	3	4	5	6	7	8	9	1	1	1	1	1	1	1	1	1	1	1	1	1
1841	13	1	10	11	12	13	2	3	4	5	6	7	8	9	1	1	1	1	1	1	1	1	1	1	1	1	1
1842															0	0	0	0	0	0	0	0	0	0	0	0	0
1843	13	1	10	11	12	13	2	3	4	5	6	7	8	9	1	1	1	1	1	1	1	1	1	1	1	1	1
1844	13	1	10	11	12	13	2	3	4	5	6	7	8	9	1	1	1	1	1	1	1	1	1	1	1	1	1
1845	13	1	10	11	12	13	2	3	4	5	6	7	8	9	1	1	1	1	1	1	1	1	1	1	1	1	1
1846	13	1	10	11	12	13	2	3	4	5	6	7	8	9	1	1	1	1	1	1	1	1	1	1	1	1	1
1847	13	1	10	11	12	13	2	3	4	5	6	7	8	9	1	1	1	1	1	1	1	1	1	1	1	1	1
1848	13	1	10	11	12	13	2	3	4	5	6	7	8	9	1	1	1	1	1	1	1	1	1	1	1	1	1
1849	13	1	10	11	12	13	2	3	4	5	6	7	8	9	1	1	1	1	1	1	1	1	1	1	1	1	1
1850	13	1	10	11	12	13	2	3	4	5	6	7	8	9	1	1	1	1	1	1	1	1	1	1	1	1	1
1851	13	1	10	11	12	13	2	3	4	5	6	7	8	9	1	1	1	1	1	1	1	1	1	1	1	1	1
1852	13	1	10	11	12	13	2	3	4	5	6	7	8	9	1	1	1	1	1	1	1	1	1	1	1	1	1
1853	13	1	10	11	12	13	2	3	4	5	6	7	8	9	1	1	1	1	1	1	1	1	1	1	1	1	1
1854	13	1	10	11	12	13	2	3	4	5	6	7	8	9	1	1	1	1	1	1	1	1	1	1	1	1	1
1855	13	1	10	11	12	13	2	3	4	5	6	7	8	9	1	1	1	1	1	1	1	1	1	1	1	1	1
1856	13	1	10	11	12	13	2	3	4	5	6	7	8	9	1	1	1	1	1	1	1	1	1	1	1	1	1
1857	13	1	10	11	12	13	2	3	4	5	6	7	8	9	1	1	1	1	1	1	1	1	1	1	1	1	1
1858															0	0	0	0	0	0	0	0	0	0	0	0	0
1859	13	1	10	11	12	13	2	3	4	5	6	7	8	9	1	1	1	1	1	1	1	1	1	1	1	1	1
1860	12	1	11	12	13	2	3	4	5	6	7	8	9		1	1	1	1	1	1	1	1	1	0	1	1	1
1861	13	1	10	11	12	13	2	3	4	5	6	7	8	9	1	1	1	1	1	1	1	1	1	1	1	1	1
1862	11	1	10	11	12	13	2	3	4	6	8	9			1	1	1	1	0	1	0	1	1	1	1	1	1
1863	13	1	10	11	12	13	2	3	4	5	6	7	8	9	1	1	1	1	1	1	1	1	1	1	1	1	1
1864	13	1	10	11	12	13	2	3	4	5	6	7	8	9	1	1	1	1	1	1	1	1	1	1	1	1	1
1865	6	10	12	2	4	6	8								0	1	0	1	0	1	0	1	0	1	0	1	0
1866	13	1	10	11	12	13	2	3	4	5	6	7	8	9	1	1	1	1	1	1	1	1	1	1	1	1	1
1867	13	1	10	11	12	13	2	3	4	5	6	7	8	9	1	1	1	1	1	1	1	1	1	1	1	1	1
1868															0	0	0	0	0	0	0	0	0	0	0	0	0
1869	13	1	10	11	12	13	2	3	4	5	6	7	8	9	1	1	1	1	1	1	1	1	1	1	1	1	1
1870	12	10	11	12	13	2	3	4	5	6	7	8	9		0	1	1	1	1	1	1	1	1	1	1	1	1
1871	13	1	10	11	12	13	2	3	4	5	6	7	8	9	1	1	1	1	1	1	1	1	1	1	1	1	1
1872	5	10	12	2	6	8									0	1	0	0	0	1	0	1	0	1	0	1	0
1873	13	1	10	11	12	13	2	3	4	5	6	7	8	9	1	1	1	1	1	1	1	1	1	1	1	1	1
1874	12	1	10	11	12	13	2	3	4	5	6	8	9		1	1	1	1	1	1	0	1	1	1	1	1	1
1875	13	1	10	11	12	13	2	3	4	5	6	7	8	9	1	1	1	1	1	1	1	1	1	1	1	1	1
1876	13	1	10	11	12	13	2	3	4	5	6	7	8	9	1	1	1	1	1	1	1	1	1	1	1	1	1
1877	2	12	8												0	0	0	0	0	0	0	1	0	0	0	1	0
1878	13	1	10	11	12	13	2	3	4	5	6	7	8	9	1	1	1	1	1	1	1	1	1	1	1	1	1
1879	13	1	10	11	12	13	2	3	4	5	6	7	8	9	1	1	1	1	1	1	1	1	1	1	1	1	1
1880	9	10	11	12	13	2	4	5	6	8					0	1	0	1	1	1	0	1	0	1	1	1	1
1881	13	1	10	11	12	13	2	3	4	5	6	7	8	9	1	1	1	1	1	1	1	1	1	1	1	1	1
1882	13	1	10	11	12	13	2	3	4	5	6	7	8	9	1	1	1	1	1	1	1	1	1	1	1	1	1
1883	13	1	10	11	12	13	2	3	4	5	6	7	8	9	1	1	1	1	1	1	1	1	1	1	1	1	1
1884	13	1	10	11	12	13	2	3	4	5	6	7	8	9	1	1	1	1	1	1	1	1	1	1	1	1	1
1885	12	1	10	11	12	13	2	3	4	5	6	8	9		1	1	1	1	1	1	0	1	1	1	1	1	1
1886	13	1	10	11	12	13	2	3	4	5	6	7	8	9	1	1	1	1	1	1	1	1	1	1	1	1	1
1887	11	10	11	12	13	2	3	4	5	6	8	9			0	1	1	1	1	1	0	1	1	1	1	1	1
1888	11	10	11	12	13	2	3	4	5	6	7	8			0	1	1	1	1	1	1	1	0	1	1	1	1
1889	13	1	10	11	12	13	2	3	4	5	6	7	8	9	1	1	1	1	1	1	1	1	1	1	1	1	1
1890	6	11	13	2	3	5	8								0	1	1	0	1	0	0	1	0	0	1	0	1
1891	13	1	10	11	12	13	2	3	4	5	6	7	8	9	1	1	1	1	1	1	1	1	1	1	1	1	1
1892	13	1	10	11	12	13	2	3	4	5	6	7	8	9	1	1	1	1	1	1	1	1	1	1	1	1	1
1893	12	10	11	12	13	2	3	4	5	6	7	8	9		0	1	1	1	1	1	1	1	1	1	1	1	1
1894	13	1	10	11	12	13	2	3	4	5	6	7	8	9	1	1	1	1	1	1	1	1	1	1	1	1	1
1895	13	1	10	11	12	13	2	3	4	5	6	7	8	9	1	1	1	1	1	1	1	1	1	1	1	1	1
1896	13	1	10	11	12	13	2	3	4	5	6	7	8	9	1	1	1	1	1	1	1	1	1	1	1	1	1
1897	13	1	10	11	12	13	2	3	4	5	6	7	8	9	1	1	1	1	1	1	1	1	1	1	1	1	1
1898	2	2	6												0	1	0	0	0	1	0	0	0	0	0	0	0
1899	10	1	10	11	12	2	3	4	5	6	8				1	1	1	1	1	1	0	1	0	1	1	1	0
1900	13	1	10	11	12	13	2	3	4	5	6	7	8	9	1	1	1	1	1	1	1	1	1	1	1	1	1
1901	13	1	10	11	12	13	2	3	4	5	6	7	8	9	1	1	1	1	1	1	1	1	1	1	1	1	1
1902	13	1	10	11	12	13	2	3	4	5	6	7	8	9	1	1	1	1	1	1	1	1	1	1	1	1	1
1903	13	1	10	11	12	13	2	3	4	5	6	7	8	9	1	1	1	1	1	1	1	1	1	1	1	1	1
1904	13	1	10	11	12	13	2	3	4	5	6	7	8	9	1	1	1	1	1	1	1	1	1	1	1	1	1
1905	13	1	10	11	12	13	2	3	4	5	6	7	8	9	1	1	1	1	1	1	1	1	1	1	1	1	1
1906	13	1	10	11	12	13	2	3	4	5	6	7	8	9	1	1	1	1	1	1	1	1	1	1	1	1	1
1907	13	1	10	11	12	13	2	3	4	5	6	7	8	9	1	1	1	1	1	1	1	1	1	1	1	1	1
1908	11	1	11	12	13	2	3	4	5	7	8	9			1	1	1	1	1	0	1	1	1	0	1	1	1
1909	13	1	10	11	12	13	2	3	4	5	6	7	8	9	1	1	1	1	1	1	1	1	1	1	1	1	1
1910															0	0	0	0	0	0	0	0	0	0	0	0	0
1911															0	0	0	0	0	0	0	0	0	0	0	0	0
1912	13	1	10	11	12	13	2	3	4	5	6	7	8	9	1	1	1	1	1	1	1	1	1	1	1	1	1
1913	10	10	11	12	13	2	3	4	6	8	9				0	1	1	1	0	1	0	1	1	1	1	1	1
1914	13	1	10	11	12	13	2	3	4	5	6	7	8	9	1	1	1	1	1	1	1	1	1	1	1	1	1
1915	13	1	10	11	12	13	2	3	4	5	6	7	8	9	1	1	1	1	1	1	1	1	1	1	1	1	1
1916	13	1	10	11	12	13	2	3	4	5	6	7	8	9	1	1	1	1	1	1	1	1	1	1	1	1	1
1917	13	1	10	11	12	13	2	3	4	5	6	7	8	9	1	1	1	1	1	1	1	1	1	1	1	1	1
1918	13	1	10	11	12	13	2	3	4	5	6	7	8	9	1	1	1	1	1	1	1	1	1	1	1	1	1
1919	13	1	10	11	12	13	2	3	4	5	6	7	8	9	1	1	1	1	1	1	1	1	1	1	1	1	1
1920	13	1	10	11	12	13	2	3	4	5	6	7	8	9	1	1	1	1	1	1	1	1	1	1	1	1	1
1921	12	1	10	11	12	13	2	3	4	5	7	8	9		1	1	1	1	1	0	1	1	1	1	1	1	1
1922	13	1	10	11	12	13	2	3	4	5	6	7	8	9	1	1	1	1	1	1	1	1	1	1	1	1	1
1923	13	1	10	11	12	13	2	3	4	5	6	7	8	9	1	1	1	1	1	1	1	1	1	1	1	1	1
1924	13	1	10	11	12	13	2	3	4	5	6	7	8	9	1	1	1	1	1	1	1	1	1	1	1	1	1
1925	13	1	10	11	12	13	2	3	4	5	6	7	8	9	1	1	1	1	1	1	1	1	1	1	1	1	1
1926	13	1	10	11	12	13	2	3	4	5	6	7	8	9	1	1	1	1	1	1	1	1	1	1	1	1	1
1927	4	10	12	8	9										0	0	0	0	0	0	0	1	1	1	0	1	0
1928	13	1	10	11	12	13	2	3	4	5	6	7	8	9	1	1	1	1	1	1	1	1	1	1	1	1	1
1929	13	1	10	11	12	13	2	3	4	5	6	7	8	9	1	1	1	1	1	1	1	1	1	1	1	1	1
1930															0	0	0	0	0	0	0	0	0	0	0	0	0
1931	12	1	10	11	13	2	3	4	5	6	7	8	9		1	1	1	1	1	1	1	1	1	1	1	0	1
1932	13	1	10	11	12	13	2	3	4	5	6	7	8	9	1	1	1	1	1	1	1	1	1	1	1	1	1
1933															0	0	0	0	0	0	0	0	0	0	0	0	0
1934	13	1	10	11	12	13	2	3	4	5	6	7	8	9	1	1	1	1	1	1	1	1	1	1	1	1	1
1935	13	1	10	11	12	13	2	3	4	5	6	7	8	9	1	1	1	1	1	1	1	1	1	1	1	1	1
1936	12	1	10	11	12	13	2	3	4	5	6	7	8		1	1	1	1	1	1	1	1	0	1	1	1	1
1937															0	0	0	0	0	0	0	0	0	0	0	0	0
1938	13	1	10	11	12	13	2	3	4	5	6	7	8	9	1	1	1	1	1	1	1	1	1	1	1	1	1
1939															0	0	0	0	0	0	0	0	0	0	0	0	0
1940	9	10	11	12	2	3	4	6	7	8					0	1	1	1	0	1	1	1	0	1	1	1	0
1941															0	0	0	0	0	0	0	0	0	0	0	0	0
1942	11	10	11	12	13	2	3	4	5	6	7	8			0	1	1	1	1	1	1	1	0	1	1	1	1
1943	13	1	10	11	12	13	2	3	4	5	6	7	8	9	1	1	1	1	1	1	1	1	1	1	1	1	1
1944	13	1	10	11	12	13	2	3	4	5	6	7	8	9	1	1	1	1	1	1	1	1	1	1	1	1	1
1945	13	1	10	11	12	13	2	3	4	5	6	7	8	9	1	1	1	1	1	1	1	1	1	1	1	1	1
1946	13	1	10	11	12	13	2	3	4	5	6	7	8	9	1	1	1	1	1	1	1	1	1	1	1	1	1
1947	13	1	10	11	12	13	2	3	4	5	6	7	8	9	1	1	1	1	1	1	1	1	1	1	1	1	1
1948	13	1	10	11	12	13	2	3	4	5	6	7	8	9	1	1	1	1	1	1	1	1	1	1	1	1	1
1949	13	1	10	11	12	13	2	3	4	5	6	7	8	9	1	1	1	1	1	1	1	1	1	1	1	1	1
1950	13	1	10	11	12	13	2	3	4	5	6	7	8	9	1	1	1	1	1	1	1	1	1	1	1	1	1
1951	3	3	4	5											0	0	1	1	1	0	0	0	0	0	0	0	0
1952	13	1	10	11	12	13	2	3	4	5	6	7	8	9	1	1	1	1	1	1	1	1	1	1	1	1	1
1953	13	1	10	11	12	13	2	3	4	5	6	7	8	9	1	1	1	1	1	1	1	1	1	1	1	1	1
1954	13	1	10	11	12	13	2	3	4	5	6	7	8	9	1	1	1	1	1	1	1	1	1	1	1	1	1
1955	11	10	11	12	13	2	3	4	5	6	7	8			0	1	1	1	1	1	1	1	0	1	1	1	1
1956	13	1	10	11	12	13	2	3	4	5	6	7	8	9	1	1	1	1	1	1	1	1	1	1	1	1	1
1957	13	1	10	11	12	13	2	3	4	5	6	7	8	9	1	1	1	1	1	1	1	1	1	1	1	1	1
1958	13	1	10	11	12	13	2	3	4	5	6	7	8	9	1	1	1	1	1	1	1	1	1	1	1	1	1
1959	5	10	12	2	4	8									0	1	0	1	0	0	0	1	0	1	0	1	0
1960	13	1	10	11	12	13	2	3	4	5	6	7	8	9	1	1	1	1	1	1	1	1	1	1	1	1	1
1961	13	1	10	11	12	13	2	3	4	5	6	7	8	9	1	1	1	1	1	1	1	1	1	1	1	1	1
1962	13	1	10	11	12	13	2	3	4	5	6	7	8	9	1	1	1	1	1	1	1	1	1	1	1	1	1
1963	13	1	10	11	12	13	2	3	4	5	6	7	8	9	1	1	1	1	1	1	1	1	1	1	1	1	1
1964	1	5													0	0	0	0	1	0	0	0	0	0	0	0	0
1965	13	1	10	11	12	13	2	3	4	5	6	7	8	9	1	1	1	1	1	1	1	1	1	1	1	1	1
1966	13	1	10	11	12	13	2	3	4	5	6	7	8	9	1	1	1	1	1	1	1	1	1	1	1	1	1
1967	13	1	10	11	12	13	2	3	4	5	6	7	8	9	1	1	1	1	1	1	1	1	1	1	1	1	1
1968	13	1	10	11	12	13	2	3	4	5	6	7	8	9	1	1	1	1	1	1	1	1	1	1	1	1	1
1969	13	1	10	11	12	13	2	3	4	5	6	7	8	9	1	1	1	1	1	1	1	1	1	1	1	1	1
1970	13	1	10	11	12	13	2	3	4	5	6	7	8	9	1	1	1	1	1	1	1	1	1	1	1	1	1
1971	13	1	10	11	12	13	2	3	4	5	6	7	8	9	1	1	1	1	1	1	1	1	1	1	1	1	1
1972															0	0	0	0	0	0	0	0	0	0	0	0	0
1973	13	1	10	11	12	13	2	3	4	5	6	7	8	9	1	1	1	1	1	1	1	1	1	1	1	1	1
1974	13	1	10	11	12	13	2	3	4	5	6	7	8	9	1	1	1	1	1	1	1	1	1	1	1	1	1
1975															0	0	0	0	0	0	0	0	0	0	0	0	0
1976	13	1	10	11	12	13	2	3	4	5	6	7	8	9	1	1	1	1	1	1	1	1	1	1	1	1	1
1977	13	1	10	11	12	13	2	3	4	5	6	7	8	9	1	1	1	1	1	1	1	1	1	1	1	1	1
1978	13	1	10	11	12	13	2	3	4	5	6	7	8	9	1	1	1	1	1	1	1	1	1	1	1	1	1
1979	3	10	12	8											0	0	0	0	0	0	0	1	0	1	0	1	0
1980	11	1	10	12	13	2	3	4	5	6	8	9			1	1	1	1	1	1	0	1	1	1	0	1	1
1981	13	1	10	11	12	13	2	3	4	5	6	7	8	9	1	1	1	1	1	1	1	1	1	1	1	1	1
1982	13	1	10	11	12	13	2	3	4	5	6	7	8	9	1	1	1	1	1	1	1	1	1	1	1	1	1
1983	13	1	10	11	12	13	2	3	4	5	6	7	8	9	1	1	1	1	1	1	1	1	1	1	1	1	1
1984	13	1	10	11	12	13	2	3	4	5	6	7	8	9	1	1	1	1	1	1	1	1	1	1	1	1	1
1985															0	0	0	0	0	0	0	0	0	0	0	0	0
1986	13	1	10	11	12	13	2	3	4	5	6	7	8	9	1	1	1	1	1	1	1	1	1	1	1	1	1
1987	13	1	10	11	12	13	2	3	4	5	6	7	8	9	1	1	1	1	1	1	1	1	1	1	1	1	1
1988	13	1	10	11	12	13	2	3	4	5	6	7	8	9	1	1	1	1	1	1	1	1	1	1	1	1	1
1989	6	10	12	2	4	6	8								0	1	0	1	0	1	0	1	0	1	0	1	0
1990	13	1	10	11	12	13	2	3	4	5	6	7	8	9	1	1	1	1	1	1	1	1	1	1	1	1	1
1991	13	1	10	11	12	13	2	3	4	5	6	7	8	9	1	1	1	1	1	1	1	1	1	1	1	1	1
1992	11	1	10	11	12	13	2	4	5	6	8	9			1	1	0	1	1	1	0	1	1	1	1	1	1
1993	13	1	10	11	12	13	2	3	4	5	6	7	8	9	1	1	1	1	1	1	1	1	1	1	1	1	1
1994	13	1	10	11	12	13	2	3	4	5	6	7	8	9	1	1	1	1	1	1	1	1	1	1	1	1	1
1995	13	1	10	11	12	13	2	3	4	5	6	7	8	9	1	1	1	1	1	1	1	1	1	1	1	1	1
1996	13	1	10	11	12	13	2	3	4	5	6	7	8	9	1	1	1	1	1	1	1	1	1	1	1	1	1
1997	10	10	11	12	13	2	4	5	6	7	8				0	1	0	1	1	1	1	1	0	1	1	1	1
1998	12	10	11	12	13	2	3	4	5	6	7	8	9		0	1	1	1	1	1	1	1	1	1	1	1	1
1999	13	1	10	11	12	13	2	3	4	5	6	7	8	9	1	1	1	1	1	1	1	1	1	1	1	1	1
2000	13	1	10	11	12	13	2	3	4	5	6	7	8	9	1	1	1	1	1	1	1	1	1	1	1	1	1
2001	13	1	10	11	12	13	2	3	4	5	6	7	8	9	1	1	1	1	1	1	1	1	1	1	1	1	1
2002	6	10	12	2	4	6	8								0	1	0	1	0	1	0	1	0	1	0	1	0
2003	13	1	10	11	12	13	2	3	4	5	6	7	8	9	1	1	1	1	1	1	1	1	1	1	1	1	1
2004															0	0	0	0	0	0	0	0	0	0	0	0	0
2005															0	0	0	0	0	0	0	0	0	0	0	0	0
2006	13	1	10	11	12	13	2	3	4	5	6	7	8	9	1	1	1	1	1	1	1	1	1	1	1	1	1
2007	13	1	10	11	12	13	2	3	4	5	6	7	8	9	1	1	1	1	1	1	1	1	1	1	1	1	1
2008	13	1	10	11	12	13	2	3	4	5	6	7	8	9	1	1	1	1	1	1	1	1	1	1	1	1	1
2009	13	1	10	11	12	13	2	3	4	5	6	7	8	9	1	1	1	1	1	1	1	1	1	1	1	1	1
2010	9	10	11	12	13	2	4	5	6	8					0	1	0	1	1	1	0	1	0	1	1	1	1
2011	5	10	12	2	4	8									0	1	0	1	0	0	0	1	0	1	0	1	0
2012	13	1	10	11	12	13	2	3	4	5	6	7	8	9	1	1	1	1	1	1	1	1	1	1	1	1	1
2013	6	10	12	2	4	6	8								0	1	0	1	0	1	0	1	0	1	0	1	0
2014															0	0	0	0	0	0	0	0	0	0	0	0	0
2015	6	10	12	2	4	6	8								0	1	0	1	0	1	0	1	0	1	0	1	0
2016	1	5													0	0	0	0	1	0	0	0	0	0	0	0	0
2017	13	1	10	11	12	13	2	3	4	5	6	7	8	9	1	1	1	1	1	1	1	1	1	1	1	1	1
2018	13	1	10	11	12	13	2	3	4	5	6	7	8	9	1	1	1	1	1	1	1	1	1	1	1	1	1
2019	13	1	10	11	12	13	2	3	4	5	6	7	8	9	1	1	1	1	1	1	1	1	1	1	1	1	1
2020	13	1	10	11	12	13	2	3	4	5	6	7	8	9	1	1	1	1	1	1	1	1	1	1	1	1	1
2021	13	1	10	11	12	13	2	3	4	5	6	7	8	9	1	1	1	1	1	1	1	1	1	1	1	1	1
2022	13	1	10	11	12	13	2	3	4	5	6	7	8	9	1	1	1	1	1	1	1	1	1	1	1	1	1
2023	13	1	10	11	12	13	2	3	4	5	6	7	8	9	1	1	1	1	1	1	1	1	1	1	1	1	1
2024	11	10	11	12	2	3	4	5	6	7	8	9			0	1	1	1	1	1	1	1	1	1	1	1	0
2025	13	1	10	11	12	13	2	3	4	5	6	7	8	9	1	1	1	1	1	1	1	1	1	1	1	1	1
2026	13	1	10	11	12	13	2	3	4	5	6	7	8	9	1	1	1	1	1	1	1	1	1	1	1	1	1
2027															0	0	0	0	0	0	0	0	0	0	0	0	0
2028	10	11	12	13	2	3	4	5	6	7	9				0	1	1	1	1	1	1	0	1	0	1	1	1
2029	2	11	13												0	0	0	0	0	0	0	0	0	0	1	0	1
2030	13	1	10	11	12	13	2	3	4	5	6	7	8	9	1	1	1	1	1	1	1	1	1	1	1	1	1
2031	13	1	10	11	12	13	2	3	4	5	6	7	8	9	1	1	1	1	1	1	1	1	1	1	1	1	1
2032	12	1	10	11	12	13	2	3	4	5	6	7	9		1	1	1	1	1	1	1	0	1	1	1	1	1
2033	13	1	10	11	12	13	2	3	4	5	6	7	8	9	1	1	1	1	1	1	1	1	1	1	1	1	1
2034	13	1	10	11	12	13	2	3	4	5	6	7	8	9	1	1	1	1	1	1	1	1	1	1	1	1	1
2035	13	1	10	11	12	13	2	3	4	5	6	7	8	9	1	1	1	1	1	1	1	1	1	1	1	1	1
2036	10	10	11	12	13	2	3	4	5	6	7				0	1	1	1	1	1	1	0	0	1	1	1	1
2037	3	12	2	4											0	1	0	1	0	0	0	0	0	0	0	1	0
2038	8	1	11	12	13	3	5	7	9						1	0	1	0	1	0	1	0	1	0	1	1	1
2039	13	1	10	11	12	13	2	3	4	5	6	7	8	9	1	1	1	1	1	1	1	1	1	1	1	1	1
2040	2	2	6												0	1	0	0	0	1	0	0	0	0	0	0	0
2041	13	1	10	11	12	13	2	3	4	5	6	7	8	9	1	1	1	1	1	1	1	1	1	1	1	1	1
2042															0	0	0	0	0	0	0	0	0	0	0	0	0
2043	13	1	10	11	12	13	2	3	4	5	6	7	8	9	1	1	1	1	1	1	1	1	1	1	1	1	1
2044	13	1	10	11	12	13	2	3	4	5	6	7	8	9	1	1	1	1	1	1	1	1	1	1	1	1	1
2045	13	1	10	11	12	13	2	3	4	5	6	7	8	9	1	1	1	1	1	1	1	1	1	1	1	1	1
2046	13	1	10	11	12	13	2	3	4	5	6	7	8	9	1	1	1	1	1	1	1	1	1	1	1	1	1
2047	13	1	10	11	12	13	2	3	4	5	6	7	8	9	1	1	1	1	1	1	1	1	1	1	1	1	1
2048	13	1	10	11	12	13	2	3	4	5	6	7	8	9	1	1	1	1	1	1	1	1	1	1	1	1	1
2049	13	1	10	11	12	13	2	3	4	5	6	7	8	9	1	1	1	1	1	1	1	1	1	1	1	1	1
2050	13	1	10	11	12	13	2	3	4	5	6	7	8	9	1	1	1	1	1	1	1	1	1	1	1	1	1
2051	13	1	10	11	12	13	2	3	4	5	6	7	8	9	1	1	1	1	1	1	1	1	1	1	1	1	1
2052	13	1	10	11	12	13	2	3	4	5	6	7	8	9	1	1	1	1	1	1	1	1	1	1	1	1	1
2053															0	0	0	0	0	0	0	0	0	0	0	0	0
2054	13	1	10	11	12	13	2	3	4	5	6	7	8	9	1	1	1	1	1	1	1	1	1	1	1	1	1
2055	13	1	10	11	12	13	2	3	4	5	6	7	8	9	1	1	1	1	1	1	1	1	1	1	1	1	1
2056	13	1	10	11	12	13	2	3	4	5	6	7	8	9	1	1	1	1	1	1	1	1	1	1	1	1	1
2057	13	1	10	11	12	13	2	3	4	5	6	7	8	9	1	1	1	1	1	1	1	1	1	1	1	1	1
2058	13	1	10	11	12	13	2	3	4	5	6	7	8	9	1	1	1	1	1	1	1	1	1	1	1	1	1
2059	13	1	10	11	12	13	2	3	4	5	6	7	8	9	1	1	1	1	1	1	1	1	1	1	1	1	1
2060	13	1	10	11	12	13	2	3	4	5	6	7	8	9	1	1	1	1	1	1	1	1	1	1	1	1	1
2061	13	1	10	11	12	13	2	3	4	5	6	7	8	9	1	1	1	1	1	1	1	1	1	1	1	1	1
2062	13	1	10	11	12	13	2	3	4	5	6	7	8	9	1	1	1	1	1	1	1	1	1	1	1	1	1
2063															0	0	0	0	0	0	0	0	0	0	0	0	0
2064	13	1	10	11	12	13	2	3	4	5	6	7	8	9	1	1	1	1	1	1	1	1	1	1	1	1	1
2065	13	1	10	11	12	13	2	3	4	5	6	7	8	9	1	1	1	1	1	1	1	1	1	1	1	1	1
2066	13	1	10	11	12	13	2	3	4	5	6	7	8	9	1	1	1	1	1	1	1	1	1	1	1	1	1
2067	13	1	10	11	12	13	2	3	4	5	6	7	8	9	1	1	1	1	1	1	1	1	1	1	1	1	1
2068	12	1	10	11	12	13	2	3	4	5	6	8	9		1	1	1	1	1	1	0	1	1	1	1	1	1
2069	13	1	10	11	12	13	2	3	4	5	6	7	8	9	1	1	1	1	1	1	1	1	1	1	1	1	1
2070	13	1	10	11	12	13	2	3	4	5	6	7	8	9	1	1	1	1	1	1	1	1	1	1	1	1	1
2071	13	1	10	11	12	13	2	3	4	5	6	7	8	9	1	1	1	1	1	1	1	1	1	1	1	1	1
2072	9	1	11	12	13	2	3	5	7	9					1	1	1	0	1	0	1	0	1	0	1	1	1
2073	13	1	10	11	12	13	2	3	4	5	6	7	8	9	1	1	1	1	1	1	1	1	1	1	1	1	1
2074	13	1	10	11	12	13	2	3	4	5	6	7	8	9	1	1	1	1	1	1	1	1	1	1	1	1	1
2075	13	1	10	11	12	13	2	3	4	5	6	7	8	9	1	1	1	1	1	1	1	1	1	1	1	1	1
2076	13	1	10	11	12	13	2	3	4	5	6	7	8	9	1	1	1	1	1	1	1	1	1	1	1	1	1
2077	13	1	10	11	12	13	2	3	4	5	6	7	8	9	1	1	1	1	1	1	1	1	1	1	1	1	1
2078	13	1	10	11	12	13	2	3	4	5	6	7	8	9	1	1	1	1	1	1	1	1	1	1	1	1	1
2079	13	1	10	11	12	13	2	3	4	5	6	7	8	9	1	1	1	1	1	1	1	1	1	1	1	1	1
2080	13	1	10	11	12	13	2	3	4	5	6	7	8	9	1	1	1	1	1	1	1	1	1	1	1	1	1
2081	13	1	10	11	12	13	2	3	4	5	6	7	8	9	1	1	1	1	1	1	1	1	1	1	1	1	1
2082	13	1	10	11	12	13	2	3	4	5	6	7	8	9	1	1	1	1	1	1	1	1	1	1	1	1	1
2083	13	1	10	11	12	13	2	3	4	5	6	7	8	9	1	1	1	1	1	1	1	1	1	1	1	1	1
2084	13	1	10	11	12	13	2	3	4	5	6	7	8	9	1	1	1	1	1	1	1	1	1	1	1	1	1
2085	13	1	10	11	12	13	2	3	4	5	6	7	8	9	1	1	1	1	1	1	1	1	1	1	1	1	1
2086	13	1	10	11	12	13	2	3	4	5	6	7	8	9	1	1	1	1	1	1	1	1	1	1	1	1	1
2087	13	1	10	11	12	13	2	3	4	5	6	7	8	9	1	1	1	1	1	1	1	1	1	1	1	1	1
2088	13	1	10	11	12	13	2	3	4	5	6	7	8	9	1	1	1	1	1	1	1	1	1	1	1	1	1
2089	13	1	10	11	12	13	2	3	4	5	6	7	8	9	1	1	1	1	1	1	1	1	1	1	1	1	1
2090	13	1	10	11	12	13	2	3	4	5	6	7	8	9	1	1	1	1	1	1	1	1	1	1	1	1	1
2091	13	1	10	11	12	13	2	3	4	5	6	7	8	9	1	1	1	1	1	1	1	1	1	1	1	1	1
2092	13	1	10	11	12	13	2	3	4	5	6	7	8	9	1	1	1	1	1	1	1	1	1	1	1	1	1
2093	13	1	10	11	12	13	2	3	4	5	6	7	8	9	1	1	1	1	1	1	1	1	1	1	1	1	1
2094	13	1	10	11	12	13	2	3	4	5	6	7	8	9	1	1	1	1	1	1	1	1	1	1	1	1	1
2095															0	0	0	0	0	0	0	0	0	0	0	0	0
2096	13	1	10	11	12	13	2	3	4	5	6	7	8	9	1	1	1	1	1	1	1	1	1	1	1	1	1
2097	13	1	10	11	12	13	2	3	4	5	6	7	8	9	1	1	1	1	1	1	1	1	1	1	1	1	1
2098	13	1	10	11	12	13	2	3	4	5	6	7	8	9	1	1	1	1	1	1	1	1	1	1	1	1	1
2099	13	1	10	11	12	13	2	3	4	5	6	7	8	9	1	1	1	1	1	1	1	1	1	1	1	1	1
2100	13	1	10	11	12	13	2	3	4	5	6	7	8	9	1	1	1	1	1	1	1	1	1	1	1	1	1
2101	13	1	10	11	12	13	2	3	4	5	6	7	8	9	1	1	1	1	1	1	1	1	1	1	1	1	1
2102	13	1	10	11	12	13	2	3	4	5	6	7	8	9	1	1	1	1	1	1	1	1	1	1	1	1	1
2103	12	1	10	11	12	13	2	3	5	6	7	8	9		1	1	1	0	1	1	1	1	1	1	1	1	1
2104	13	1	10	11	12	13	2	3	4	5	6	7	8	9	1	1	1	1	1	1	1	1	1	1	1	1	1
2105	13	1	10	11	12	13	2	3	4	5	6	7	8	9	1	1	1	1	1	1	1	1	1	1	1	1	1
2106	13	1	10	11	12	13	2	3	4	5	6	7	8	9	1	1	1	1	1	1	1	1	1	1	1	1	1
2107	13	1	10	11	12	13	2	3	4	5	6	7	8	9	1	1	1	1	1	1	1	1	1	1	1	1	1
2108	13	1	10	11	12	13	2	3	4	5	6	7	8	9	1	1	1	1	1	1	1	1	1	1	1	1	1
2109	13	1	10	11	12	13	2	3	4	5	6	7	8	9	1	1	1	1	1	1	1	1	1	1	1	1	1
2110	13	1	10	11	12	13	2	3	4	5	6	7	8	9	1	1	1	1	1	1	1	1	1	1	1	1	1
2111	13	1	10	11	12	13	2	3	4	5	6	7	8	9	1	1	1	1	1	1	1	1	1	1	1	1	1
2112	12	1	10	11	12	13	2	3	4	5	6	8	9		1	1	1	1	1	1	0	1	1	1	1	1	1
2113	13	1	10	11	12	13	2	3	4	5	6	7	8	9	1	1	1	1	1	1	1	1	1	1	1	1	1
2114	13	1	10	11	12	13	2	3	4	5	6	7	8	9	1	1	1	1	1	1	1	1	1	1	1	1	1
2115	13	1	10	11	12	13	2	3	4	5	6	7	8	9	1	1	1	1	1	1	1	1	1	1	1	1	1
2116	13	1	10	11	12	13	2	3	4	5	6	7	8	9	1	1	1	1	1	1	1	1	1	1	1	1	1
2117	13	1	10	11	12	13	2	3	4	5	6	7	8	9	1	1	1	1	1	1	1	1	1	1	1	1	1
2118	13	1	10	11	12	13	2	3	4	5	6	7	8	9	1	1	1	1	1	1	1	1	1	1	1	1	1
2119	13	1	10	11	12	13	2	3	4	5	6	7	8	9	1	1	1	1	1	1	1	1	1	1	1	1	1
2120	3	11	13	9											0	0	0	0	0	0	0	0	1	0	1	0	1
2121	13	1	10	11	12	13	2	3	4	5	6	7	8	9	1	1	1	1	1	1	1	1	1	1	1	1	1
2122	13	1	10	11	12	13	2	3	4	5	6	7	8	9	1	1	1	1	1	1	1	1	1	1	1	1	1
2123	5	10	2	4	7	8									0	1	0	1	0	0	1	1	0	1	0	0	0
2124	13	1	10	11	12	13	2	3	4	5	6	7	8	9	1	1	1	1	1	1	1	1	1	1	1	1	1
2125	13	1	10	11	12	13	2	3	4	5	6	7	8	9	1	1	1	1	1	1	1	1	1	1	1	1	1
2126															0	0	0	0	0	0	0	0	0	0	0	0	0
2127	13	1	10	11	12	13	2	3	4	5	6	7	8	9	1	1	1	1	1	1	1	1	1	1	1	1	1
2128	13	1	10	11	12	13	2	3	4	5	6	7	8	9	1	1	1	1	1	1	1	1	1	1	1	1	1
2129	2	10	8												0	0	0	0	0	0	0	1	0	1	0	0	0
2130	13	1	10	11	12	13	2	3	4	5	6	7	8	9	1	1	1	1	1	1	1	1	1	1	1	1	1
2131	12	1	10	11	12	13	2	3	4	6	7	8	9		1	1	1	1	0	1	1	1	1	1	1	1	1
2132	13	1	10	11	12	13	2	3	4	5	6	7	8	9	1	1	1	1	1	1	1	1	1	1	1	1	1
2133	13	1	10	11	12	13	2	3	4	5	6	7	8	9	1	1	1	1	1	1	1	1	1	1	1	1	1
2134	13	1	10	11	12	13	2	3	4	5	6	7	8	9	1	1	1	1	1	1	1	1	1	1	1	1	1
2135	13	1	10	11	12	13	2	3	4	5	6	7	8	9	1	1	1	1	1	1	1	1	1	1	1	1	1
2136	13	1	10	11	12	13	2	3	4	5	6	7	8	9	1	1	1	1	1	1	1	1	1	1	1	1	1
2137	13	1	10	11	12	13	2	3	4	5	6	7	8	9	1	1	1	1	1	1	1	1	1	1	1	1	1
2138	13	1	10	11	12	13	2	3	4	5	6	7	8	9	1	1	1	1	1	1	1	1	1	1	1	1	1
2139	13	1	10	11	12	13	2	3	4	5	6	7	8	9	1	1	1	1	1	1	1	1	1	1	1	1	1
2140	13	1	10	11	12	13	2	3	4	5	6	7	8	9	1	1	1	1	1	1	1	1	1	1	1	1	1
2141	13	1	10	11	12	13	2	3	4	5	6	7	8	9	1	1	1	1	1	1	1	1	1	1	1	1	1
2142	13	1	10	11	12	13	2	3	4	5	6	7	8	9	1	1	1	1	1	1	1	1	1	1	1	1	1
2143	13	1	10	11	12	13	2	3	4	5	6	7	8	9	1	1	1	1	1	1	1	1	1	1	1	1	1
2144	10	1	11	12	13	2	3	4	5	7	9				1	1	1	1	1	0	1	0	1	0	1	1	1
2145	13	1	10	11	12	13	2	3	4	5	6	7	8	9	1	1	1	1	1	1	1	1	1	1	1	1	1
2146	13	1	10	11	12	13	2	3	4	5	6	7	8	9	1	1	1	1	1	1	1	1	1	1	1	1	1
2147	13	1	10	11	12	13	2	3	4	5	6	7	8	9	1	1	1	1	1	1	1	1	1	1	1	1	1
2148	13	1	10	11	12	13	2	3	4	5	6	7	8	9	1	1	1	1	1	1	1	1	1	1	1	1	1
2149	13	1	10	11	12	13	2	3	4	5	6	7	8	9	1	1	1	1	1	1	1	1	1	1	1	1	1
2150	13	1	10	11	12	13	2	3	4	5	6	7	8	9	1	1	1	1	1	1	1	1	1	1	1	1	1
2151	13	1	10	11	12	13	2	3	4	5	6	7	8	9	1	1	1	1	1	1	1	1	1	1	1	1	1
2152	13	1	10	11	12	13	2	3	4	5	6	7	8	9	1	1	1	1	1	1	1	1	1	1	1	1	1
2153	13	1	10	11	12	13	2	3	4	5	6	7	8	9	1	1	1	1	1	1	1	1	1	1	1	1	1
2154	13	1	10	11	12	13	2	3	4	5	6	7	8	9	1	1	1	1	1	1	1	1	1	1	1	1	1
2155	13	1	10	11	12	13	2	3	4	5	6	7	8	9	1	1	1	1	1	1	1	1	1	1	1	1	1
2156	13	1	10	11	12	13	2	3	4	5	6	7	8	9	1	1	1	1	1	1	1	1	1	1	1	1	1
2157	13	1	10	11	12	13	2	3	4	5	6	7	8	9	1	1	1	1	1	1	1	1	1	1	1	1	1
2158	13	1	10	11	12	13	2	3	4	5	6	7	8	9	1	1	1	1	1	1	1	1	1	1	1	1	1
2159	13	1	10	11	12	13	2	3	4	5	6	7	8	9	1	1	1	1	1	1	1	1	1	1	1	1	1
2160	13	1	10	11	12	13	2	3	4	5	6	7	8	9	1	1	1	1	1	1	1	1	1	1	1	1	1
2161	13	1	10	11	12	13	2	3	4	5	6	7	8	9	1	1	1	1	1	1	1	1	1	1	1	1	1
2162	13	1	10	11	12	13	2	3	4	5	6	7	8	9	1	1	1	1	1	1	1	1	1	1	1	1	1
2163	6	10	12	2	4	6	8								0	1	0	1	0	1	0	1	0	1	0	1	0
2164	13	1	10	11	12	13	2	3	4	5	6	7	8	9	1	1	1	1	1	1	1	1	1	1	1	1	1
2165	6	10	12	2	4	6	8								0	1	0	1	0	1	0	1	0	1	0	1	0
2166	13	1	10	11	12	13	2	3	4	5	6	7	8	9	1	1	1	1	1	1	1	1	1	1	1	1	1
2167	12	1	10	11	12	13	2	3	4	5	6	7	9		1	1	1	1	1	1	1	0	1	1	1	1	1
2168	13	1	10	11	12	13	2	3	4	5	6	7	8	9	1	1	1	1	1	1	1	1	1	1	1	1	1
2169	13	1	10	11	12	13	2	3	4	5	6	7	8	9	1	1	1	1	1	1	1	1	1	1	1	1	1
2170	6	10	12	2	4	6	8								0	1	0	1	0	1	0	1	0	1	0	1	0
2171	13	1	10	11	12	13	2	3	4	5	6	7	8	9	1	1	1	1	1	1	1	1	1	1	1	1	1
2172	13	1	10	11	12	13	2	3	4	5	6	7	8	9	1	1	1	1	1	1	1	1	1	1	1	1	1
2173	6	10	12	2	4	6	8								0	1	0	1	0	1	0	1	0	1	0	1	0
2174	13	1	10	11	12	13	2	3	4	5	6	7	8	9	1	1	1	1	1	1	1	1	1	1	1	1	1
2175	13	1	10	11	12	13	2	3	4	5	6	7	8	9	1	1	1	1	1	1	1	1	1	1	1	1	1
2176	13	1	10	11	12	13	2	3	4	5	6	7	8	9	1	1	1	1	1	1	1	1	1	1	1	1	1
2177	13	1	10	11	12	13	2	3	4	5	6	7	8	9	1	1	1	1	1	1	1	1	1	1	1	1	1
2178	13	1	10	11	12	13	2	3	4	5	6	7	8	9	1	1	1	1	1	1	1	1	1	1	1	1	1
2179	13	1	10	11	12	13	2	3	4	5	6	7	8	9	1	1	1	1	1	1	1	1	1	1	1	1	1
2180	13	1	10	11	12	13	2	3	4	5	6	7	8	9	1	1	1	1	1	1	1	1	1	1	1	1	1
2181	13	1	10	11	12	13	2	3	4	5	6	7	8	9	1	1	1	1	1	1	1	1	1	1	1	1	1
2182	13	1	10	11	12	13	2	3	4	5	6	7	8	9	1	1	1	1	1	1	1	1	1	1	1	1	1
2183	13	1	10	11	12	13	2	3	4	5	6	7	8	9	1	1	1	1	1	1	1	1	1	1	1	1	1
2184	13	1	10	11	12	13	2	3	4	5	6	7	8	9	1	1	1	1	1	1	1	1	1	1	1	1	1
2185	13	1	10	11	12	13	2	3	4	5	6	7	8	9	1	1	1	1	1	1	1	1	1	1	1	1	1
2186	6	10	12	2	4	6	8								0	1	0	1	0	1	0	1	0	1	0	1	0
2187	6	10	12	2	4	6	8								0	1	0	1	0	1	0	1	0	1	0	1	0
2188	13	1	10	11	12	13	2	3	4	5	6	7	8	9	1	1	1	1	1	1	1	1	1	1	1	1	1
2189	8	1	10	12	2	3	4	6	8						1	1	1	1	0	1	0	1	0	1	0	1	0
2190	6	10	12	2	4	6	8								0	1	0	1	0	1	0	1	0	1	0	1	0
2191	12	1	10	11	12	13	2	3	4	5	6	8	9		1	1	1	1	1	1	0	1	1	1	1	1	1
2192	13	1	10	11	12	13	2	3	4	5	6	7	8	9	1	1	1	1	1	1	1	1	1	1	1	1	1
2193	5	10	12	2	4	6									0	1	0	1	0	1	0	0	0	1	0	1	0
2194	13	1	10	11	12	13	2	3	4	5	6	7	8	9	1	1	1	1	1	1	1	1	1	1	1	1	1
2195	10	1	10	11	13	3	4	5	6	8	9				1	0	1	1	1	1	0	1	1	1	1	0	1
2196	13	1	10	11	12	13	2	3	4	5	6	7	8	9	1	1	1	1	1	1	1	1	1	1	1	1	1
2197	6	10	12	2	4	6	8								0	1	0	1	0	1	0	1	0	1	0	1	0
2198	13	1	10	11	12	13	2	3	4	5	6	7	8	9	1	1	1	1	1	1	1	1	1	1	1	1	1
2199	13	1	10	11	12	13	2	3	4	5	6	7	8	9	1	1	1	1	1	1	1	1	1	1	1	1	1
2200	13	1	10	11	12	13	2	3	4	5	6	7	8	9	1	1	1	1	1	1	1	1	1	1	1	1	1
2201	12	1	10	11	12	13	2	3	4	5	6	8	9		1	1	1	1	1	1	0	1	1	1	1	1	1
2202	13	1	10	11	12	13	2	3	4	5	6	7	8	9	1	1	1	1	1	1	1	1	1	1	1	1	1
2203	13	1	10	11	12	13	2	3	4	5	6	7	8	9	1	1	1	1	1	1	1	1	1	1	1	1	1
2204	13	1	10	11	12	13	2	3	4	5	6	7	8	9	1	1	1	1	1	1	1	1	1	1	1	1	1
2205	13	1	10	11	12	13	2	3	4	5	6	7	8	9	1	1	1	1	1	1	1	1	1	1	1	1	1
2206	13	1	10	11	12	13	2	3	4	5	6	7	8	9	1	1	1	1	1	1	1	1	1	1	1	1	1
2207	13	1	10	11	12	13	2	3	4	5	6	7	8	9	1	1	1	1	1	1	1	1	1	1	1	1	1
2208	13	1	10	11	12	13	2	3	4	5	6	7	8	9	1	1	1	1	1	1	1	1	1	1	1	1	1
2209	13	1	10	11	12	13	2	3	4	5	6	7	8	9	1	1	1	1	1	1	1	1	1	1	1	1	1
2210	13	1	10	11	12	13	2	3	4	5	6	7	8	9	1	1	1	1	1	1	1	1	1	1	1	1	1
2211	13	1	10	11	12	13	2	3	4	5	6	7	8	9	1	1	1	1	1	1	1	1	1	1	1	1	1
2212	13	1	10	11	12	13	2	3	4	5	6	7	8	9	1	1	1	1	1	1	1	1	1	1	1	1	1
2213	12	1	10	11	12	13	2	3	5	6	7	8	9		1	1	1	0	1	1	1	1	1	1	1	1	1
2214	13	1	10	11	12	13	2	3	4	5	6	7	8	9	1	1	1	1	1	1	1	1	1	1	1	1	1
2215	11	1	11	12	13	2	3	5	6	7	8	9			1	1	1	0	1	1	1	1	1	0	1	1	1
2216	13	1	10	11	12	13	2	3	4	5	6	7	8	9	1	1	1	1	1	1	1	1	1	1	1	1	1
2217	13	1	10	11	12	13	2	3	4	5	6	7	8	9	1	1	1	1	1	1	1	1	1	1	1	1	1
2218	13	1	10	11	12	13	2	3	4	5	6	7	8	9	1	1	1	1	1	1	1	1	1	1	1	1	1
2219	12	1	10	11	12	13	2	3	4	5	6	8	9		1	1	1	1	1	1	0	1	1	1	1	1	1
2220	12	1	10	11	12	13	2	3	5	6	7	8	9		1	1	1	0	1	1	1	1	1	1	1	1	1
2221	13	1	10	11	12	13	2	3	4	5	6	7	8	9	1	1	1	1	1	1	1	1	1	1	1	1	1
2222	13	1	10	11	12	13	2	3	4	5	6	7	8	9	1	1	1	1	1	1	1	1	1	1	1	1	1
2223	13	1	10	11	12	13	2	3	4	5	6	7	8	9	1	1	1	1	1	1	1	1	1	1	1	1	1
2224	12	1	10	11	12	13	2	3	4	5	6	8	9		1	1	1	1	1	1	0	1	1	1	1	1	1
2225	4	11	13	6	8										0	0	0	0	0	1	0	1	0	0	1	0	1
2226	13	1	10	11	12	13	2	3	4	5	6	7	8	9	1	1	1	1	1	1	1	1	1	1	1	1	1
2227	13	1	10	11	12	13	2	3	4	5	6	7	8	9	1	1	1	1	1	1	1	1	1	1	1	1	1
2228	13	1	10	11	12	13	2	3	4	5	6	7	8	9	1	1	1	1	1	1	1	1	1	1	1	1	1
2229	13	1	10	11	12	13	2	3	4	5	6	7	8	9	1	1	1	1	1	1	1	1	1	1	1	1	1
2230	11	10	11	12	13	2	3	5	6	7	8	9			0	1	1	0	1	1	1	1	1	1	1	1	1
2231	13	1	10	11	12	13	2	3	4	5	6	7	8	9	1	1	1	1	1	1	1	1	1	1	1	1	1
2232	13	1	10	11	12	13	2	3	4	5	6	7	8	9	1	1	1	1	1	1	1	1	1	1	1	1	1
2233	12	1	10	11	12	13	2	3	5	6	7	8	9		1	1	1	0	1	1	1	1	1	1	1	1	1
2234	13	1	10	11	12	13	2	3	4	5	6	7	8	9	1	1	1	1	1	1	1	1	1	1	1	1	1
2235	11	1	10	11	12	13	2	3	5	6	8	9			1	1	1	0	1	1	0	1	1	1	1	1	1
2236	13	1	10	11	12	13	2	3	4	5	6	7	8	9	1	1	1	1	1	1	1	1	1	1	1	1	1
2237	13	1	10	11	12	13	2	3	4	5	6	7	8	9	1	1	1	1	1	1	1	1	1	1	1	1	1
2238	12	1	10	11	12	13	2	3	5	6	7	8	9		1	1	1	0	1	1	1	1	1	1	1	1	1
2239	13	1	10	11	12	13	2	3	4	5	6	7	8	9	1	1	1	1	1	1	1	1	1	1	1	1	1
2240	9	1	10	11	12	13	3	5	6	8					1	0	1	0	1	1	0	1	0	1	1	1	1
2241	13	1	10	11	12	13	2	3	4	5	6	7	8	9	1	1	1	1	1	1	1	1	1	1	1	1	1
2242	13	1	10	11	12	13	2	3	4	5	6	7	8	9	1	1	1	1	1	1	1	1	1	1	1	1	1
2243	13	1	10	11	12	13	2	3	4	5	6	7	8	9	1	1	1	1	1	1	1	1	1	1	1	1	1
2244	12	1	10	11	12	13	2	3	4	5	6	8	9		1	1	1	1	1	1	0	1	1	1	1	1	1
2245	9	10	11	12	13	2	5	6	8	9					0	1	0	0	1	1	0	1	1	1	1	1	1
2246	13	1	10	11	12	13	2	3	4	5	6	7	8	9	1	1	1	1	1	1	1	1	1	1	1	1	1
2247	13	1	10	11	12	13	2	3	4	5	6	7	8	9	1	1	1	1	1	1	1	1	1	1	1	1	1
2248	12	1	10	11	12	13	2	3	5	6	7	8	9		1	1	1	0	1	1	1	1	1	1	1	1	1
2249	11	1	10	11	12	13	2	3	5	6	8	9			1	1	1	0	1	1	0	1	1	1	1	1	1
2250	4	10	12	2	6										0	1	0	0	0	1	0	0	0	1	0	1	0
2251	13	1	10	11	12	13	2	3	4	5	6	7	8	9	1	1	1	1	1	1	1	1	1	1	1	1	1
2252	13	1	10	11	12	13	2	3	4	5	6	7	8	9	1	1	1	1	1	1	1	1	1	1	1	1	1
2253	13	1	10	11	12	13	2	3	4	5	6	7	8	9	1	1	1	1	1	1	1	1	1	1	1	1	1
2254	13	1	10	11	12	13	2	3	4	5	6	7	8	9	1	1	1	1	1	1	1	1	1	1	1	1	1
2255	12	1	10	11	12	13	2	3	5	6	7	8	9		1	1	1	0	1	1	1	1	1	1	1	1	1
2256	13	1	10	11	12	13	2	3	4	5	6	7	8	9	1	1	1	1	1	1	1	1	1	1	1	1	1
2257	13	1	10	11	12	13	2	3	4	5	6	7	8	9	1	1	1	1	1	1	1	1	1	1	1	1	1
2258	13	1	10	11	12	13	2	3	4	5	6	7	8	9	1	1	1	1	1	1	1	1	1	1	1	1	1
2259	13	1	10	11	12	13	2	3	4	5	6	7	8	9	1	1	1	1	1	1	1	1	1	1	1	1	1
2260	13	1	10	11	12	13	2	3	4	5	6	7	8	9	1	1	1	1	1	1	1	1	1	1	1	1	1
2261	13	1	10	11	12	13	2	3	4	5	6	7	8	9	1	1	1	1	1	1	1	1	1	1	1	1	1
2262	12	1	10	11	12	13	2	3	4	5	6	7	9		1	1	1	1	1	1	1	0	1	1	1	1	1
2263	13	1	10	11	12	13	2	3	4	5	6	7	8	9	1	1	1	1	1	1	1	1	1	1	1	1	1
2264	13	1	10	11	12	13	2	3	4	5	6	7	8	9	1	1	1	1	1	1	1	1	1	1	1	1	1
2265	11	1	10	11	12	13	2	3	5	6	8	9			1	1	1	0	1	1	0	1	1	1	1	1	1
2266	13	1	10	11	12	13	2	3	4	5	6	7	8	9	1	1	1	1	1	1	1	1	1	1	1	1	1
2267	12	1	10	11	12	13	2	3	4	5	6	7	9		1	1	1	1	1	1	1	0	1	1	1	1	1
2268	13	1	10	11	12	13	2	3	4	5	6	7	8	9	1	1	1	1	1	1	1	1	1	1	1	1	1
2269	13	1	10	11	12	13	2	3	4	5	6	7	8	9	1	1	1	1	1	1	1	1	1	1	1	1	1
2270	13	1	10	11	12	13	2	3	4	5	6	7	8	9	1	1	1	1	1	1	1	1	1	1	1	1	1
2271	13	1	10	11	12	13	2	3	4	5	6	7	8	9	1	1	1	1	1	1	1	1	1	1	1	1	1
2272	13	1	10	11	12	13	2	3	4	5	6	7	8	9	1	1	1	1	1	1	1	1	1	1	1	1	1
2273	13	1	10	11	12	13	2	3	4	5	6	7	8	9	1	1	1	1	1	1	1	1	1	1	1	1	1
2274	13	1	10	11	12	13	2	3	4	5	6	7	8	9	1	1	1	1	1	1	1	1	1	1	1	1	1
2275	12	1	10	11	12	13	2	3	4	5	6	7	9		1	1	1	1	1	1	1	0	1	1	1	1	1
2276	13	1	10	11	12	13	2	3	4	5	6	7	8	9	1	1	1	1	1	1	1	1	1	1	1	1	1
2277	13	1	10	11	12	13	2	3	4	5	6	7	8	9	1	1	1	1	1	1	1	1	1	1	1	1	1
2278	13	1	10	11	12	13	2	3	4	5	6	7	8	9	1	1	1	1	1	1	1	1	1	1	1	1	1
2279	13	1	10	11	12	13	2	3	4	5	6	7	8	9	1	1	1	1	1	1	1	1	1	1	1	1	1
2280	7	11	12	2	3	5	6	9							0	1	1	0	1	1	0	0	1	0	1	1	0
2281	13	1	10	11	12	13	2	3	4	5	6	7	8	9	1	1	1	1	1	1	1	1	1	1	1	1	1
2282	12	1	10	11	12	13	2	3	4	5	6	7	9		1	1	1	1	1	1	1	0	1	1	1	1	1
2283	13	1	10	11	12	13	2	3	4	5	6	7	8	9	1	1	1	1	1	1	1	1	1	1	1	1	1
2284	13	1	10	11	12	13	2	3	4	5	6	7	8	9	1	1	1	1	1	1	1	1	1	1	1	1	1
2285	12	1	10	11	12	13	2	3	4	5	6	8	9		1	1	1	1	1	1	0	1	1	1	1	1	1
2286	13	1	10	11	12	13	2	3	4	5	6	7	8	9	1	1	1	1	1	1	1	1	1	1	1	1	1
2287	13	1	10	11	12	13	2	3	4	5	6	7	8	9	1	1	1	1	1	1	1	1	1	1	1	1	1
2288	13	1	10	11	12	13	2	3	4	5	6	7	8	9	1	1	1	1	1	1	1	1	1	1	1	1	1
2289	13	1	10	11	12	13	2	3	4	5	6	7	8	9	1	1	1	1	1	1	1	1	1	1	1	1	1
2290	7	1	10	11	13	3	5	9							1	0	1	0	1	0	0	0	1	1	1	0	1
														SUM:	1864	1985	1924	1979	1934	1999	1811	1989	1919	1971	1920	1978	1922
														Fraction	0.813974	0.866812	0.840175	0.864192	0.844541	0.872926	0.79083	0.868559	0.837991	0.860699	0.838428	0.863755	0.839301
														Percentage	81.3974	86.6812	84.0175	86.4192	84.4541	87.2926	79.083	86.8559	83.7991	86.0699	83.8428	86.3755	83.9301

### Sheet: Run14
Sample number	Number TilesAboveMedC	Tiles Above Med Cutoff													Tile 1	Tile 2	Tile 3	Tile 4	Tile 5	Tile 6	Tile 7	Tile 8	Tile 9	Tile 10	Tile 11	Tile 12	Tile 13
1	13	1	10	11	12	13	2	3	4	5	6	7	8	9	1	1	1	1	1	1	1	1	1	1	1	1	1
2	13	1	10	11	12	13	2	3	4	5	6	7	8	9	1	1	1	1	1	1	1	1	1	1	1	1	1
3	12	1	10	11	12	13	2	3	4	5	6	8	9		1	1	1	1	1	1	0	1	1	1	1	1	1
4	13	1	10	11	12	13	2	3	4	5	6	7	8	9	1	1	1	1	1	1	1	1	1	1	1	1	1
5	10	1	10	12	13	2	4	5	6	8	9				1	1	0	1	1	1	0	1	1	1	0	1	1		0 = Tile not covered
6	13	1	10	11	12	13	2	3	4	5	6	7	8	9	1	1	1	1	1	1	1	1	1	1	1	1	1		1 = Tile covered
7	13	1	10	11	12	13	2	3	4	5	6	7	8	9	1	1	1	1	1	1	1	1	1	1	1	1	1
8	13	1	10	11	12	13	2	3	4	5	6	7	8	9	1	1	1	1	1	1	1	1	1	1	1	1	1
9	13	1	10	11	12	13	2	3	4	5	6	7	8	9	1	1	1	1	1	1	1	1	1	1	1	1	1
10	13	1	10	11	12	13	2	3	4	5	6	7	8	9	1	1	1	1	1	1	1	1	1	1	1	1	1
11															0	0	0	0	0	0	0	0	0	0	0	0	0
12	13	1	10	11	12	13	2	3	4	5	6	7	8	9	1	1	1	1	1	1	1	1	1	1	1	1	1
13	13	1	10	11	12	13	2	3	4	5	6	7	8	9	1	1	1	1	1	1	1	1	1	1	1	1	1
14	13	1	10	11	12	13	2	3	4	5	6	7	8	9	1	1	1	1	1	1	1	1	1	1	1	1	1
15	12	1	10	11	12	13	2	3	4	5	6	8	9		1	1	1	1	1	1	0	1	1	1	1	1	1
16	13	1	10	11	12	13	2	3	4	5	6	7	8	9	1	1	1	1	1	1	1	1	1	1	1	1	1
17	13	1	10	11	12	13	2	3	4	5	6	7	8	9	1	1	1	1	1	1	1	1	1	1	1	1	1
18	13	1	10	11	12	13	2	3	4	5	6	7	8	9	1	1	1	1	1	1	1	1	1	1	1	1	1
19	6	10	12	2	4	6	8								0	1	0	1	0	1	0	1	0	1	0	1	0
20	11	1	10	11	12	2	3	4	5	6	8	9			1	1	1	1	1	1	0	1	1	1	1	1	0
21	13	1	10	11	12	13	2	3	4	5	6	7	8	9	1	1	1	1	1	1	1	1	1	1	1	1	1
22	13	1	10	11	12	13	2	3	4	5	6	7	8	9	1	1	1	1	1	1	1	1	1	1	1	1	1
23	13	1	10	11	12	13	2	3	4	5	6	7	8	9	1	1	1	1	1	1	1	1	1	1	1	1	1
24	3	12	2	6											0	1	0	0	0	1	0	0	0	0	0	1	0
25	13	1	10	11	12	13	2	3	4	5	6	7	8	9	1	1	1	1	1	1	1	1	1	1	1	1	1
26	9	10	12	13	2	4	5	6	8	9					0	1	0	1	1	1	0	1	1	1	0	1	1
27	13	1	10	11	12	13	2	3	4	5	6	7	8	9	1	1	1	1	1	1	1	1	1	1	1	1	1
28	13	1	10	11	12	13	2	3	4	5	6	7	8	9	1	1	1	1	1	1	1	1	1	1	1	1	1
29	13	1	10	11	12	13	2	3	4	5	6	7	8	9	1	1	1	1	1	1	1	1	1	1	1	1	1
30	13	1	10	11	12	13	2	3	4	5	6	7	8	9	1	1	1	1	1	1	1	1	1	1	1	1	1
31	13	1	10	11	12	13	2	3	4	5	6	7	8	9	1	1	1	1	1	1	1	1	1	1	1	1	1
32	13	1	10	11	12	13	2	3	4	5	6	7	8	9	1	1	1	1	1	1	1	1	1	1	1	1	1
33	13	1	10	11	12	13	2	3	4	5	6	7	8	9	1	1	1	1	1	1	1	1	1	1	1	1	1
34	6	10	12	2	4	6	8								0	1	0	1	0	1	0	1	0	1	0	1	0
35	13	1	10	11	12	13	2	3	4	5	6	7	8	9	1	1	1	1	1	1	1	1	1	1	1	1	1
36	13	1	10	11	12	13	2	3	4	5	6	7	8	9	1	1	1	1	1	1	1	1	1	1	1	1	1
37	13	1	10	11	12	13	2	3	4	5	6	7	8	9	1	1	1	1	1	1	1	1	1	1	1	1	1
38	13	1	10	11	12	13	2	3	4	5	6	7	8	9	1	1	1	1	1	1	1	1	1	1	1	1	1
39	13	1	10	11	12	13	2	3	4	5	6	7	8	9	1	1	1	1	1	1	1	1	1	1	1	1	1
40	13	1	10	11	12	13	2	3	4	5	6	7	8	9	1	1	1	1	1	1	1	1	1	1	1	1	1
41	13	1	10	11	12	13	2	3	4	5	6	7	8	9	1	1	1	1	1	1	1	1	1	1	1	1	1
42	13	1	10	11	12	13	2	3	4	5	6	7	8	9	1	1	1	1	1	1	1	1	1	1	1	1	1
43	13	1	10	11	12	13	2	3	4	5	6	7	8	9	1	1	1	1	1	1	1	1	1	1	1	1	1
44	13	1	10	11	12	13	2	3	4	5	6	7	8	9	1	1	1	1	1	1	1	1	1	1	1	1	1
45	13	1	10	11	12	13	2	3	4	5	6	7	8	9	1	1	1	1	1	1	1	1	1	1	1	1	1
46	13	1	10	11	12	13	2	3	4	5	6	7	8	9	1	1	1	1	1	1	1	1	1	1	1	1	1
47	13	1	10	11	12	13	2	3	4	5	6	7	8	9	1	1	1	1	1	1	1	1	1	1	1	1	1
48	13	1	10	11	12	13	2	3	4	5	6	7	8	9	1	1	1	1	1	1	1	1	1	1	1	1	1
49	13	1	10	11	12	13	2	3	4	5	6	7	8	9	1	1	1	1	1	1	1	1	1	1	1	1	1
50	6	10	12	2	4	6	8								0	1	0	1	0	1	0	1	0	1	0	1	0
51	13	1	10	11	12	13	2	3	4	5	6	7	8	9	1	1	1	1	1	1	1	1	1	1	1	1	1
52	13	1	10	11	12	13	2	3	4	5	6	7	8	9	1	1	1	1	1	1	1	1	1	1	1	1	1
53	13	1	10	11	12	13	2	3	4	5	6	7	8	9	1	1	1	1	1	1	1	1	1	1	1	1	1
54	13	1	10	11	12	13	2	3	4	5	6	7	8	9	1	1	1	1	1	1	1	1	1	1	1	1	1
55	13	1	10	11	12	13	2	3	4	5	6	7	8	9	1	1	1	1	1	1	1	1	1	1	1	1	1
56	13	1	10	11	12	13	2	3	4	5	6	7	8	9	1	1	1	1	1	1	1	1	1	1	1	1	1
57	13	1	10	11	12	13	2	3	4	5	6	7	8	9	1	1	1	1	1	1	1	1	1	1	1	1	1
58	13	1	10	11	12	13	2	3	4	5	6	7	8	9	1	1	1	1	1	1	1	1	1	1	1	1	1
59	13	1	10	11	12	13	2	3	4	5	6	7	8	9	1	1	1	1	1	1	1	1	1	1	1	1	1
60															0	0	0	0	0	0	0	0	0	0	0	0	0
61	13	1	10	11	12	13	2	3	4	5	6	7	8	9	1	1	1	1	1	1	1	1	1	1	1	1	1
62	13	1	10	11	12	13	2	3	4	5	6	7	8	9	1	1	1	1	1	1	1	1	1	1	1	1	1
63	13	1	10	11	12	13	2	3	4	5	6	7	8	9	1	1	1	1	1	1	1	1	1	1	1	1	1
64	12	1	10	11	12	13	2	3	4	5	6	8	9		1	1	1	1	1	1	0	1	1	1	1	1	1
65	13	1	10	11	12	13	2	3	4	5	6	7	8	9	1	1	1	1	1	1	1	1	1	1	1	1	1
66	13	1	10	11	12	13	2	3	4	5	6	7	8	9	1	1	1	1	1	1	1	1	1	1	1	1	1
67															0	0	0	0	0	0	0	0	0	0	0	0	0
68	13	1	10	11	12	13	2	3	4	5	6	7	8	9	1	1	1	1	1	1	1	1	1	1	1	1	1
69	13	1	10	11	12	13	2	3	4	5	6	7	8	9	1	1	1	1	1	1	1	1	1	1	1	1	1
70	13	1	10	11	12	13	2	3	4	5	6	7	8	9	1	1	1	1	1	1	1	1	1	1	1	1	1
71															0	0	0	0	0	0	0	0	0	0	0	0	0
72	13	1	10	11	12	13	2	3	4	5	6	7	8	9	1	1	1	1	1	1	1	1	1	1	1	1	1
73															0	0	0	0	0	0	0	0	0	0	0	0	0
74	13	1	10	11	12	13	2	3	4	5	6	7	8	9	1	1	1	1	1	1	1	1	1	1	1	1	1
75	13	1	10	11	12	13	2	3	4	5	6	7	8	9	1	1	1	1	1	1	1	1	1	1	1	1	1
76	5	1	10	4	6	8									1	0	0	1	0	1	0	1	0	1	0	0	0
77	4	11	3	5	9										0	0	1	0	1	0	0	0	1	0	1	0	0
78	13	1	10	11	12	13	2	3	4	5	6	7	8	9	1	1	1	1	1	1	1	1	1	1	1	1	1
79	13	1	10	11	12	13	2	3	4	5	6	7	8	9	1	1	1	1	1	1	1	1	1	1	1	1	1
80	10	10	11	12	13	2	4	5	6	8	9				0	1	0	1	1	1	0	1	1	1	1	1	1
81															0	0	0	0	0	0	0	0	0	0	0	0	0
82	13	1	10	11	12	13	2	3	4	5	6	7	8	9	1	1	1	1	1	1	1	1	1	1	1	1	1
83															0	0	0	0	0	0	0	0	0	0	0	0	0
84	13	1	10	11	12	13	2	3	4	5	6	7	8	9	1	1	1	1	1	1	1	1	1	1	1	1	1
85															0	0	0	0	0	0	0	0	0	0	0	0	0
86	13	1	10	11	12	13	2	3	4	5	6	7	8	9	1	1	1	1	1	1	1	1	1	1	1	1	1
87															0	0	0	0	0	0	0	0	0	0	0	0	0
88	13	1	10	11	12	13	2	3	4	5	6	7	8	9	1	1	1	1	1	1	1	1	1	1	1	1	1
89															0	0	0	0	0	0	0	0	0	0	0	0	0
90	13	1	10	11	12	13	2	3	4	5	6	7	8	9	1	1	1	1	1	1	1	1	1	1	1	1	1
91															0	0	0	0	0	0	0	0	0	0	0	0	0
92	13	1	10	11	12	13	2	3	4	5	6	7	8	9	1	1	1	1	1	1	1	1	1	1	1	1	1
93															0	0	0	0	0	0	0	0	0	0	0	0	0
94	13	1	10	11	12	13	2	3	4	5	6	7	8	9	1	1	1	1	1	1	1	1	1	1	1	1	1
95															0	0	0	0	0	0	0	0	0	0	0	0	0
96	13	1	10	11	12	13	2	3	4	5	6	7	8	9	1	1	1	1	1	1	1	1	1	1	1	1	1
97															0	0	0	0	0	0	0	0	0	0	0	0	0
98	13	1	10	11	12	13	2	3	4	5	6	7	8	9	1	1	1	1	1	1	1	1	1	1	1	1	1
99															0	0	0	0	0	0	0	0	0	0	0	0	0
100	13	1	10	11	12	13	2	3	4	5	6	7	8	9	1	1	1	1	1	1	1	1	1	1	1	1	1
101															0	0	0	0	0	0	0	0	0	0	0	0	0
102	10	1	11	13	2	3	4	5	6	7	9				1	1	1	1	1	1	1	0	1	0	1	0	1
103	13	1	10	11	12	13	2	3	4	5	6	7	8	9	1	1	1	1	1	1	1	1	1	1	1	1	1
104	13	1	10	11	12	13	2	3	4	5	6	7	8	9	1	1	1	1	1	1	1	1	1	1	1	1	1
105	13	1	10	11	12	13	2	3	4	5	6	7	8	9	1	1	1	1	1	1	1	1	1	1	1	1	1
106	13	1	10	11	12	13	2	3	4	5	6	7	8	9	1	1	1	1	1	1	1	1	1	1	1	1	1
107	13	1	10	11	12	13	2	3	4	5	6	7	8	9	1	1	1	1	1	1	1	1	1	1	1	1	1
108	5	1	2	6	8	9									1	1	0	0	0	1	0	1	1	0	0	0	0
109															0	0	0	0	0	0	0	0	0	0	0	0	0
110	13	1	10	11	12	13	2	3	4	5	6	7	8	9	1	1	1	1	1	1	1	1	1	1	1	1	1
111	13	1	10	11	12	13	2	3	4	5	6	7	8	9	1	1	1	1	1	1	1	1	1	1	1	1	1
112	13	1	10	11	12	13	2	3	4	5	6	7	8	9	1	1	1	1	1	1	1	1	1	1	1	1	1
113	13	1	10	11	12	13	2	3	4	5	6	7	8	9	1	1	1	1	1	1	1	1	1	1	1	1	1
114	13	1	10	11	12	13	2	3	4	5	6	7	8	9	1	1	1	1	1	1	1	1	1	1	1	1	1
115	13	1	10	11	12	13	2	3	4	5	6	7	8	9	1	1	1	1	1	1	1	1	1	1	1	1	1
116	9	1	10	12	2	4	6	7	8	9					1	1	0	1	0	1	1	1	1	1	0	1	0
117	13	1	10	11	12	13	2	3	4	5	6	7	8	9	1	1	1	1	1	1	1	1	1	1	1	1	1
118	12	1	10	11	12	13	2	3	4	5	6	8	9		1	1	1	1	1	1	0	1	1	1	1	1	1
119															0	0	0	0	0	0	0	0	0	0	0	0	0
120	13	1	10	11	12	13	2	3	4	5	6	7	8	9	1	1	1	1	1	1	1	1	1	1	1	1	1
121	13	1	10	11	12	13	2	3	4	5	6	7	8	9	1	1	1	1	1	1	1	1	1	1	1	1	1
122	13	1	10	11	12	13	2	3	4	5	6	7	8	9	1	1	1	1	1	1	1	1	1	1	1	1	1
123	13	1	10	11	12	13	2	3	4	5	6	7	8	9	1	1	1	1	1	1	1	1	1	1	1	1	1
124	7	1	11	13	3	5	7	9							1	0	1	0	1	0	1	0	1	0	1	0	1
125	13	1	10	11	12	13	2	3	4	5	6	7	8	9	1	1	1	1	1	1	1	1	1	1	1	1	1
126	6	10	12	2	4	6	8								0	1	0	1	0	1	0	1	0	1	0	1	0
127	11	1	10	11	12	13	2	4	5	6	7	8			1	1	0	1	1	1	1	1	0	1	1	1	1
128	6	10	12	2	4	6	8								0	1	0	1	0	1	0	1	0	1	0	1	0
129	12	10	11	12	13	2	3	4	5	6	7	8	9		0	1	1	1	1	1	1	1	1	1	1	1	1
130															0	0	0	0	0	0	0	0	0	0	0	0	0
131	6	10	12	2	4	6	8								0	1	0	1	0	1	0	1	0	1	0	1	0
132	13	1	10	11	12	13	2	3	4	5	6	7	8	9	1	1	1	1	1	1	1	1	1	1	1	1	1
133	13	1	10	11	12	13	2	3	4	5	6	7	8	9	1	1	1	1	1	1	1	1	1	1	1	1	1
134	13	1	10	11	12	13	2	3	4	5	6	7	8	9	1	1	1	1	1	1	1	1	1	1	1	1	1
135	6	10	12	2	4	6	8								0	1	0	1	0	1	0	1	0	1	0	1	0
136	13	1	10	11	12	13	2	3	4	5	6	7	8	9	1	1	1	1	1	1	1	1	1	1	1	1	1
137	13	1	10	11	12	13	2	3	4	5	6	7	8	9	1	1	1	1	1	1	1	1	1	1	1	1	1
138	13	1	10	11	12	13	2	3	4	5	6	7	8	9	1	1	1	1	1	1	1	1	1	1	1	1	1
139	13	1	10	11	12	13	2	3	4	5	6	7	8	9	1	1	1	1	1	1	1	1	1	1	1	1	1
140	13	1	10	11	12	13	2	3	4	5	6	7	8	9	1	1	1	1	1	1	1	1	1	1	1	1	1
141	13	1	10	11	12	13	2	3	4	5	6	7	8	9	1	1	1	1	1	1	1	1	1	1	1	1	1
142	12	10	11	12	13	2	3	4	5	6	7	8	9		0	1	1	1	1	1	1	1	1	1	1	1	1
143	12	1	10	11	12	13	2	3	4	5	6	8	9		1	1	1	1	1	1	0	1	1	1	1	1	1
144	13	1	10	11	12	13	2	3	4	5	6	7	8	9	1	1	1	1	1	1	1	1	1	1	1	1	1
145	13	1	10	11	12	13	2	3	4	5	6	7	8	9	1	1	1	1	1	1	1	1	1	1	1	1	1
146	13	1	10	11	12	13	2	3	4	5	6	7	8	9	1	1	1	1	1	1	1	1	1	1	1	1	1
147	13	1	10	11	12	13	2	3	4	5	6	7	8	9	1	1	1	1	1	1	1	1	1	1	1	1	1
148	13	1	10	11	12	13	2	3	4	5	6	7	8	9	1	1	1	1	1	1	1	1	1	1	1	1	1
149	13	1	10	11	12	13	2	3	4	5	6	7	8	9	1	1	1	1	1	1	1	1	1	1	1	1	1
150	13	1	10	11	12	13	2	3	4	5	6	7	8	9	1	1	1	1	1	1	1	1	1	1	1	1	1
151	13	1	10	11	12	13	2	3	4	5	6	7	8	9	1	1	1	1	1	1	1	1	1	1	1	1	1
152	13	1	10	11	12	13	2	3	4	5	6	7	8	9	1	1	1	1	1	1	1	1	1	1	1	1	1
153	13	1	10	11	12	13	2	3	4	5	6	7	8	9	1	1	1	1	1	1	1	1	1	1	1	1	1
154	12	1	10	11	12	13	2	3	4	5	6	8	9		1	1	1	1	1	1	0	1	1	1	1	1	1
155	13	1	10	11	12	13	2	3	4	5	6	7	8	9	1	1	1	1	1	1	1	1	1	1	1	1	1
156	13	1	10	11	12	13	2	3	4	5	6	7	8	9	1	1	1	1	1	1	1	1	1	1	1	1	1
157															0	0	0	0	0	0	0	0	0	0	0	0	0
158	13	1	10	11	12	13	2	3	4	5	6	7	8	9	1	1	1	1	1	1	1	1	1	1	1	1	1
159	9	10	12	13	2	4	5	6	8	9					0	1	0	1	1	1	0	1	1	1	0	1	1
160	13	1	10	11	12	13	2	3	4	5	6	7	8	9	1	1	1	1	1	1	1	1	1	1	1	1	1
161	13	1	10	11	12	13	2	3	4	5	6	7	8	9	1	1	1	1	1	1	1	1	1	1	1	1	1
162	13	1	10	11	12	13	2	3	4	5	6	7	8	9	1	1	1	1	1	1	1	1	1	1	1	1	1
163	13	1	10	11	12	13	2	3	4	5	6	7	8	9	1	1	1	1	1	1	1	1	1	1	1	1	1
164	13	1	10	11	12	13	2	3	4	5	6	7	8	9	1	1	1	1	1	1	1	1	1	1	1	1	1
165	13	1	10	11	12	13	2	3	4	5	6	7	8	9	1	1	1	1	1	1	1	1	1	1	1	1	1
166	13	1	10	11	12	13	2	3	4	5	6	7	8	9	1	1	1	1	1	1	1	1	1	1	1	1	1
167	3	11	13	9											0	0	0	0	0	0	0	0	1	0	1	0	1
168	13	1	10	11	12	13	2	3	4	5	6	7	8	9	1	1	1	1	1	1	1	1	1	1	1	1	1
169	13	1	10	11	12	13	2	3	4	5	6	7	8	9	1	1	1	1	1	1	1	1	1	1	1	1	1
170	13	1	10	11	12	13	2	3	4	5	6	7	8	9	1	1	1	1	1	1	1	1	1	1	1	1	1
171	13	1	10	11	12	13	2	3	4	5	6	7	8	9	1	1	1	1	1	1	1	1	1	1	1	1	1
172	12	1	10	11	12	13	2	3	4	5	6	7	9		1	1	1	1	1	1	1	0	1	1	1	1	1
173	13	1	10	11	12	13	2	3	4	5	6	7	8	9	1	1	1	1	1	1	1	1	1	1	1	1	1
174	13	1	10	11	12	13	2	3	4	5	6	7	8	9	1	1	1	1	1	1	1	1	1	1	1	1	1
175	13	1	10	11	12	13	2	3	4	5	6	7	8	9	1	1	1	1	1	1	1	1	1	1	1	1	1
176															0	0	0	0	0	0	0	0	0	0	0	0	0
177	13	1	10	11	12	13	2	3	4	5	6	7	8	9	1	1	1	1	1	1	1	1	1	1	1	1	1
178	4	1	11	5	9										1	0	0	0	1	0	0	0	1	0	1	0	0
179	1	8													0	0	0	0	0	0	0	1	0	0	0	0	0
180	13	1	10	11	12	13	2	3	4	5	6	7	8	9	1	1	1	1	1	1	1	1	1	1	1	1	1
181	13	1	10	11	12	13	2	3	4	5	6	7	8	9	1	1	1	1	1	1	1	1	1	1	1	1	1
182	13	1	10	11	12	13	2	3	4	5	6	7	8	9	1	1	1	1	1	1	1	1	1	1	1	1	1
183	6	10	12	2	4	6	8								0	1	0	1	0	1	0	1	0	1	0	1	0
184	13	1	10	11	12	13	2	3	4	5	6	7	8	9	1	1	1	1	1	1	1	1	1	1	1	1	1
185	13	1	10	11	12	13	2	3	4	5	6	7	8	9	1	1	1	1	1	1	1	1	1	1	1	1	1
186	13	1	10	11	12	13	2	3	4	5	6	7	8	9	1	1	1	1	1	1	1	1	1	1	1	1	1
187	13	1	10	11	12	13	2	3	4	5	6	7	8	9	1	1	1	1	1	1	1	1	1	1	1	1	1
188															0	0	0	0	0	0	0	0	0	0	0	0	0
189															0	0	0	0	0	0	0	0	0	0	0	0	0
190	1	9													0	0	0	0	0	0	0	0	1	0	0	0	0
191	13	1	10	11	12	13	2	3	4	5	6	7	8	9	1	1	1	1	1	1	1	1	1	1	1	1	1
192	13	1	10	11	12	13	2	3	4	5	6	7	8	9	1	1	1	1	1	1	1	1	1	1	1	1	1
193	12	1	10	11	12	13	2	3	5	6	7	8	9		1	1	1	0	1	1	1	1	1	1	1	1	1
194	12	1	11	12	13	2	3	4	5	6	7	8	9		1	1	1	1	1	1	1	1	1	0	1	1	1
195	13	1	10	11	12	13	2	3	4	5	6	7	8	9	1	1	1	1	1	1	1	1	1	1	1	1	1
196	13	1	10	11	12	13	2	3	4	5	6	7	8	9	1	1	1	1	1	1	1	1	1	1	1	1	1
197															0	0	0	0	0	0	0	0	0	0	0	0	0
198	12	1	10	11	12	13	2	3	4	5	6	8	9		1	1	1	1	1	1	0	1	1	1	1	1	1
199	13	1	10	11	12	13	2	3	4	5	6	7	8	9	1	1	1	1	1	1	1	1	1	1	1	1	1
200	13	1	10	11	12	13	2	3	4	5	6	7	8	9	1	1	1	1	1	1	1	1	1	1	1	1	1
201	13	1	10	11	12	13	2	3	4	5	6	7	8	9	1	1	1	1	1	1	1	1	1	1	1	1	1
202	13	1	10	11	12	13	2	3	4	5	6	7	8	9	1	1	1	1	1	1	1	1	1	1	1	1	1
203	13	1	10	11	12	13	2	3	4	5	6	7	8	9	1	1	1	1	1	1	1	1	1	1	1	1	1
204	13	1	10	11	12	13	2	3	4	5	6	7	8	9	1	1	1	1	1	1	1	1	1	1	1	1	1
205	13	1	10	11	12	13	2	3	4	5	6	7	8	9	1	1	1	1	1	1	1	1	1	1	1	1	1
206	13	1	10	11	12	13	2	3	4	5	6	7	8	9	1	1	1	1	1	1	1	1	1	1	1	1	1
207	13	1	10	11	12	13	2	3	4	5	6	7	8	9	1	1	1	1	1	1	1	1	1	1	1	1	1
208	13	1	10	11	12	13	2	3	4	5	6	7	8	9	1	1	1	1	1	1	1	1	1	1	1	1	1
209	13	1	10	11	12	13	2	3	4	5	6	7	8	9	1	1	1	1	1	1	1	1	1	1	1	1	1
210	13	1	10	11	12	13	2	3	4	5	6	7	8	9	1	1	1	1	1	1	1	1	1	1	1	1	1
211	13	1	10	11	12	13	2	3	4	5	6	7	8	9	1	1	1	1	1	1	1	1	1	1	1	1	1
212	13	1	10	11	12	13	2	3	4	5	6	7	8	9	1	1	1	1	1	1	1	1	1	1	1	1	1
213	13	1	10	11	12	13	2	3	4	5	6	7	8	9	1	1	1	1	1	1	1	1	1	1	1	1	1
214	1	8													0	0	0	0	0	0	0	1	0	0	0	0	0
215	9	1	11	13	3	4	5	6	8	9					1	0	1	1	1	1	0	1	1	0	1	0	1
216															0	0	0	0	0	0	0	0	0	0	0	0	0
217	13	1	10	11	12	13	2	3	4	5	6	7	8	9	1	1	1	1	1	1	1	1	1	1	1	1	1
218	13	1	10	11	12	13	2	3	4	5	6	7	8	9	1	1	1	1	1	1	1	1	1	1	1	1	1
219	13	1	10	11	12	13	2	3	4	5	6	7	8	9	1	1	1	1	1	1	1	1	1	1	1	1	1
220															0	0	0	0	0	0	0	0	0	0	0	0	0
221															0	0	0	0	0	0	0	0	0	0	0	0	0
222	13	1	10	11	12	13	2	3	4	5	6	7	8	9	1	1	1	1	1	1	1	1	1	1	1	1	1
223	4	10	2	6	8										0	1	0	0	0	1	0	1	0	1	0	0	0
224	13	1	10	11	12	13	2	3	4	5	6	7	8	9	1	1	1	1	1	1	1	1	1	1	1	1	1
225															0	0	0	0	0	0	0	0	0	0	0	0	0
226	13	1	10	11	12	13	2	3	4	5	6	7	8	9	1	1	1	1	1	1	1	1	1	1	1	1	1
227	13	1	10	11	12	13	2	3	4	5	6	7	8	9	1	1	1	1	1	1	1	1	1	1	1	1	1
228	13	1	10	11	12	13	2	3	4	5	6	7	8	9	1	1	1	1	1	1	1	1	1	1	1	1	1
229	13	1	10	11	12	13	2	3	4	5	6	7	8	9	1	1	1	1	1	1	1	1	1	1	1	1	1
230	12	1	10	11	13	2	3	4	5	6	7	8	9		1	1	1	1	1	1	1	1	1	1	1	0	1
231	13	1	10	11	12	13	2	3	4	5	6	7	8	9	1	1	1	1	1	1	1	1	1	1	1	1	1
232															0	0	0	0	0	0	0	0	0	0	0	0	0
233	7	11	13	2	4	7	8	9							0	1	0	1	0	0	1	1	1	0	1	0	1
234	13	1	10	11	12	13	2	3	4	5	6	7	8	9	1	1	1	1	1	1	1	1	1	1	1	1	1
235	13	1	10	11	12	13	2	3	4	5	6	7	8	9	1	1	1	1	1	1	1	1	1	1	1	1	1
236															0	0	0	0	0	0	0	0	0	0	0	0	0
237	13	1	10	11	12	13	2	3	4	5	6	7	8	9	1	1	1	1	1	1	1	1	1	1	1	1	1
238	13	1	10	11	12	13	2	3	4	5	6	7	8	9	1	1	1	1	1	1	1	1	1	1	1	1	1
239	13	1	10	11	12	13	2	3	4	5	6	7	8	9	1	1	1	1	1	1	1	1	1	1	1	1	1
240	13	1	10	11	12	13	2	3	4	5	6	7	8	9	1	1	1	1	1	1	1	1	1	1	1	1	1
241	13	1	10	11	12	13	2	3	4	5	6	7	8	9	1	1	1	1	1	1	1	1	1	1	1	1	1
242	13	1	10	11	12	13	2	3	4	5	6	7	8	9	1	1	1	1	1	1	1	1	1	1	1	1	1
243	13	1	10	11	12	13	2	3	4	5	6	7	8	9	1	1	1	1	1	1	1	1	1	1	1	1	1
244	13	1	10	11	12	13	2	3	4	5	6	7	8	9	1	1	1	1	1	1	1	1	1	1	1	1	1
245	13	1	10	11	12	13	2	3	4	5	6	7	8	9	1	1	1	1	1	1	1	1	1	1	1	1	1
246	13	1	10	11	12	13	2	3	4	5	6	7	8	9	1	1	1	1	1	1	1	1	1	1	1	1	1
247	13	1	10	11	12	13	2	3	4	5	6	7	8	9	1	1	1	1	1	1	1	1	1	1	1	1	1
248	13	1	10	11	12	13	2	3	4	5	6	7	8	9	1	1	1	1	1	1	1	1	1	1	1	1	1
249	13	1	10	11	12	13	2	3	4	5	6	7	8	9	1	1	1	1	1	1	1	1	1	1	1	1	1
250	2	12	8												0	0	0	0	0	0	0	1	0	0	0	1	0
251	13	1	10	11	12	13	2	3	4	5	6	7	8	9	1	1	1	1	1	1	1	1	1	1	1	1	1
252	13	1	10	11	12	13	2	3	4	5	6	7	8	9	1	1	1	1	1	1	1	1	1	1	1	1	1
253	13	1	10	11	12	13	2	3	4	5	6	7	8	9	1	1	1	1	1	1	1	1	1	1	1	1	1
254	13	1	10	11	12	13	2	3	4	5	6	7	8	9	1	1	1	1	1	1	1	1	1	1	1	1	1
255	13	1	10	11	12	13	2	3	4	5	6	7	8	9	1	1	1	1	1	1	1	1	1	1	1	1	1
256	13	1	10	11	12	13	2	3	4	5	6	7	8	9	1	1	1	1	1	1	1	1	1	1	1	1	1
257	13	1	10	11	12	13	2	3	4	5	6	7	8	9	1	1	1	1	1	1	1	1	1	1	1	1	1
258	13	1	10	11	12	13	2	3	4	5	6	7	8	9	1	1	1	1	1	1	1	1	1	1	1	1	1
259	13	1	10	11	12	13	2	3	4	5	6	7	8	9	1	1	1	1	1	1	1	1	1	1	1	1	1
260	13	1	10	11	12	13	2	3	4	5	6	7	8	9	1	1	1	1	1	1	1	1	1	1	1	1	1
261	13	1	10	11	12	13	2	3	4	5	6	7	8	9	1	1	1	1	1	1	1	1	1	1	1	1	1
262	13	1	10	11	12	13	2	3	4	5	6	7	8	9	1	1	1	1	1	1	1	1	1	1	1	1	1
263	13	1	10	11	12	13	2	3	4	5	6	7	8	9	1	1	1	1	1	1	1	1	1	1	1	1	1
264	13	1	10	11	12	13	2	3	4	5	6	7	8	9	1	1	1	1	1	1	1	1	1	1	1	1	1
265	13	1	10	11	12	13	2	3	4	5	6	7	8	9	1	1	1	1	1	1	1	1	1	1	1	1	1
266	13	1	10	11	12	13	2	3	4	5	6	7	8	9	1	1	1	1	1	1	1	1	1	1	1	1	1
267	13	1	10	11	12	13	2	3	4	5	6	7	8	9	1	1	1	1	1	1	1	1	1	1	1	1	1
268	13	1	10	11	12	13	2	3	4	5	6	7	8	9	1	1	1	1	1	1	1	1	1	1	1	1	1
269	13	1	10	11	12	13	2	3	4	5	6	7	8	9	1	1	1	1	1	1	1	1	1	1	1	1	1
270	13	1	10	11	12	13	2	3	4	5	6	7	8	9	1	1	1	1	1	1	1	1	1	1	1	1	1
271	13	1	10	11	12	13	2	3	4	5	6	7	8	9	1	1	1	1	1	1	1	1	1	1	1	1	1
272	13	1	10	11	12	13	2	3	4	5	6	7	8	9	1	1	1	1	1	1	1	1	1	1	1	1	1
273	13	1	10	11	12	13	2	3	4	5	6	7	8	9	1	1	1	1	1	1	1	1	1	1	1	1	1
274	13	1	10	11	12	13	2	3	4	5	6	7	8	9	1	1	1	1	1	1	1	1	1	1	1	1	1
275	7	1	11	13	3	5	7	9							1	0	1	0	1	0	1	0	1	0	1	0	1
276	13	1	10	11	12	13	2	3	4	5	6	7	8	9	1	1	1	1	1	1	1	1	1	1	1	1	1
277	13	1	10	11	12	13	2	3	4	5	6	7	8	9	1	1	1	1	1	1	1	1	1	1	1	1	1
278	13	1	10	11	12	13	2	3	4	5	6	7	8	9	1	1	1	1	1	1	1	1	1	1	1	1	1
279	13	1	10	11	12	13	2	3	4	5	6	7	8	9	1	1	1	1	1	1	1	1	1	1	1	1	1
280	13	1	10	11	12	13	2	3	4	5	6	7	8	9	1	1	1	1	1	1	1	1	1	1	1	1	1
281	1	4													0	0	0	1	0	0	0	0	0	0	0	0	0
282															0	0	0	0	0	0	0	0	0	0	0	0	0
283	7	1	11	13	3	5	7	9							1	0	1	0	1	0	1	0	1	0	1	0	1
284	13	1	10	11	12	13	2	3	4	5	6	7	8	9	1	1	1	1	1	1	1	1	1	1	1	1	1
285	13	1	10	11	12	13	2	3	4	5	6	7	8	9	1	1	1	1	1	1	1	1	1	1	1	1	1
286	6	10	12	2	4	6	8								0	1	0	1	0	1	0	1	0	1	0	1	0
287	7	1	11	13	3	5	7	9							1	0	1	0	1	0	1	0	1	0	1	0	1
288	12	1	10	11	12	13	2	3	4	5	6	8	9		1	1	1	1	1	1	0	1	1	1	1	1	1
289	6	10	12	2	4	6	8								0	1	0	1	0	1	0	1	0	1	0	1	0
290	13	1	10	11	12	13	2	3	4	5	6	7	8	9	1	1	1	1	1	1	1	1	1	1	1	1	1
291	4	11	13	3	9										0	0	1	0	0	0	0	0	1	0	1	0	1
292	13	1	10	11	12	13	2	3	4	5	6	7	8	9	1	1	1	1	1	1	1	1	1	1	1	1	1
293	13	1	10	11	12	13	2	3	4	5	6	7	8	9	1	1	1	1	1	1	1	1	1	1	1	1	1
294	13	1	10	11	12	13	2	3	4	5	6	7	8	9	1	1	1	1	1	1	1	1	1	1	1	1	1
295	13	1	10	11	12	13	2	3	4	5	6	7	8	9	1	1	1	1	1	1	1	1	1	1	1	1	1
296	13	1	10	11	12	13	2	3	4	5	6	7	8	9	1	1	1	1	1	1	1	1	1	1	1	1	1
297	13	1	10	11	12	13	2	3	4	5	6	7	8	9	1	1	1	1	1	1	1	1	1	1	1	1	1
298	4	11	13	5	9										0	0	0	0	1	0	0	0	1	0	1	0	1
299															0	0	0	0	0	0	0	0	0	0	0	0	0
300	12	1	10	11	12	13	2	3	4	5	6	7	9		1	1	1	1	1	1	1	0	1	1	1	1	1
301	13	1	10	11	12	13	2	3	4	5	6	7	8	9	1	1	1	1	1	1	1	1	1	1	1	1	1
302	13	1	10	11	12	13	2	3	4	5	6	7	8	9	1	1	1	1	1	1	1	1	1	1	1	1	1
303	13	1	10	11	12	13	2	3	4	5	6	7	8	9	1	1	1	1	1	1	1	1	1	1	1	1	1
304	13	1	10	11	12	13	2	3	4	5	6	7	8	9	1	1	1	1	1	1	1	1	1	1	1	1	1
305	13	1	10	11	12	13	2	3	4	5	6	7	8	9	1	1	1	1	1	1	1	1	1	1	1	1	1
306	13	1	10	11	12	13	2	3	4	5	6	7	8	9	1	1	1	1	1	1	1	1	1	1	1	1	1
307	13	1	10	11	12	13	2	3	4	5	6	7	8	9	1	1	1	1	1	1	1	1	1	1	1	1	1
308	13	1	10	11	12	13	2	3	4	5	6	7	8	9	1	1	1	1	1	1	1	1	1	1	1	1	1
309	13	1	10	11	12	13	2	3	4	5	6	7	8	9	1	1	1	1	1	1	1	1	1	1	1	1	1
310															0	0	0	0	0	0	0	0	0	0	0	0	0
311	1	11													0	0	0	0	0	0	0	0	0	0	1	0	0
312	13	1	10	11	12	13	2	3	4	5	6	7	8	9	1	1	1	1	1	1	1	1	1	1	1	1	1
313	12	1	10	11	12	13	2	3	4	5	6	7	8		1	1	1	1	1	1	1	1	0	1	1	1	1
314	13	1	10	11	12	13	2	3	4	5	6	7	8	9	1	1	1	1	1	1	1	1	1	1	1	1	1
315	13	1	10	11	12	13	2	3	4	5	6	7	8	9	1	1	1	1	1	1	1	1	1	1	1	1	1
316	13	1	10	11	12	13	2	3	4	5	6	7	8	9	1	1	1	1	1	1	1	1	1	1	1	1	1
317	13	1	10	11	12	13	2	3	4	5	6	7	8	9	1	1	1	1	1	1	1	1	1	1	1	1	1
318	13	1	10	11	12	13	2	3	4	5	6	7	8	9	1	1	1	1	1	1	1	1	1	1	1	1	1
319	13	1	10	11	12	13	2	3	4	5	6	7	8	9	1	1	1	1	1	1	1	1	1	1	1	1	1
320	13	1	10	11	12	13	2	3	4	5	6	7	8	9	1	1	1	1	1	1	1	1	1	1	1	1	1
321	13	1	10	11	12	13	2	3	4	5	6	7	8	9	1	1	1	1	1	1	1	1	1	1	1	1	1
322	13	1	10	11	12	13	2	3	4	5	6	7	8	9	1	1	1	1	1	1	1	1	1	1	1	1	1
323	13	1	10	11	12	13	2	3	4	5	6	7	8	9	1	1	1	1	1	1	1	1	1	1	1	1	1
324	13	1	10	11	12	13	2	3	4	5	6	7	8	9	1	1	1	1	1	1	1	1	1	1	1	1	1
325	13	1	10	11	12	13	2	3	4	5	6	7	8	9	1	1	1	1	1	1	1	1	1	1	1	1	1
326	13	1	10	11	12	13	2	3	4	5	6	7	8	9	1	1	1	1	1	1	1	1	1	1	1	1	1
327	13	1	10	11	12	13	2	3	4	5	6	7	8	9	1	1	1	1	1	1	1	1	1	1	1	1	1
328	13	1	10	11	12	13	2	3	4	5	6	7	8	9	1	1	1	1	1	1	1	1	1	1	1	1	1
329	13	1	10	11	12	13	2	3	4	5	6	7	8	9	1	1	1	1	1	1	1	1	1	1	1	1	1
330	12	1	10	11	12	13	2	3	5	6	7	8	9		1	1	1	0	1	1	1	1	1	1	1	1	1
331	13	1	10	11	12	13	2	3	4	5	6	7	8	9	1	1	1	1	1	1	1	1	1	1	1	1	1
332	13	1	10	11	12	13	2	3	4	5	6	7	8	9	1	1	1	1	1	1	1	1	1	1	1	1	1
333	13	1	10	11	12	13	2	3	4	5	6	7	8	9	1	1	1	1	1	1	1	1	1	1	1	1	1
334	13	1	10	11	12	13	2	3	4	5	6	7	8	9	1	1	1	1	1	1	1	1	1	1	1	1	1
335	13	1	10	11	12	13	2	3	4	5	6	7	8	9	1	1	1	1	1	1	1	1	1	1	1	1	1
336	13	1	10	11	12	13	2	3	4	5	6	7	8	9	1	1	1	1	1	1	1	1	1	1	1	1	1
337	13	1	10	11	12	13	2	3	4	5	6	7	8	9	1	1	1	1	1	1	1	1	1	1	1	1	1
338	13	1	10	11	12	13	2	3	4	5	6	7	8	9	1	1	1	1	1	1	1	1	1	1	1	1	1
339	12	1	10	11	12	13	2	3	4	5	6	8	9		1	1	1	1	1	1	0	1	1	1	1	1	1
340	13	1	10	11	12	13	2	3	4	5	6	7	8	9	1	1	1	1	1	1	1	1	1	1	1	1	1
341	13	1	10	11	12	13	2	3	4	5	6	7	8	9	1	1	1	1	1	1	1	1	1	1	1	1	1
342	13	1	10	11	12	13	2	3	4	5	6	7	8	9	1	1	1	1	1	1	1	1	1	1	1	1	1
343	13	1	10	11	12	13	2	3	4	5	6	7	8	9	1	1	1	1	1	1	1	1	1	1	1	1	1
344	13	1	10	11	12	13	2	3	4	5	6	7	8	9	1	1	1	1	1	1	1	1	1	1	1	1	1
345	13	1	10	11	12	13	2	3	4	5	6	7	8	9	1	1	1	1	1	1	1	1	1	1	1	1	1
346	13	1	10	11	12	13	2	3	4	5	6	7	8	9	1	1	1	1	1	1	1	1	1	1	1	1	1
347	13	1	10	11	12	13	2	3	4	5	6	7	8	9	1	1	1	1	1	1	1	1	1	1	1	1	1
348	13	1	10	11	12	13	2	3	4	5	6	7	8	9	1	1	1	1	1	1	1	1	1	1	1	1	1
349	13	1	10	11	12	13	2	3	4	5	6	7	8	9	1	1	1	1	1	1	1	1	1	1	1	1	1
350	13	1	10	11	12	13	2	3	4	5	6	7	8	9	1	1	1	1	1	1	1	1	1	1	1	1	1
351	13	1	10	11	12	13	2	3	4	5	6	7	8	9	1	1	1	1	1	1	1	1	1	1	1	1	1
352	13	1	10	11	12	13	2	3	4	5	6	7	8	9	1	1	1	1	1	1	1	1	1	1	1	1	1
353	13	1	10	11	12	13	2	3	4	5	6	7	8	9	1	1	1	1	1	1	1	1	1	1	1	1	1
354	13	1	10	11	12	13	2	3	4	5	6	7	8	9	1	1	1	1	1	1	1	1	1	1	1	1	1
355	13	1	10	11	12	13	2	3	4	5	6	7	8	9	1	1	1	1	1	1	1	1	1	1	1	1	1
356	13	1	10	11	12	13	2	3	4	5	6	7	8	9	1	1	1	1	1	1	1	1	1	1	1	1	1
357	13	1	10	11	12	13	2	3	4	5	6	7	8	9	1	1	1	1	1	1	1	1	1	1	1	1	1
358	13	1	10	11	12	13	2	3	4	5	6	7	8	9	1	1	1	1	1	1	1	1	1	1	1	1	1
359	13	1	10	11	12	13	2	3	4	5	6	7	8	9	1	1	1	1	1	1	1	1	1	1	1	1	1
360	13	1	10	11	12	13	2	3	4	5	6	7	8	9	1	1	1	1	1	1	1	1	1	1	1	1	1
361	4	12	13	6	8										0	0	0	0	0	1	0	1	0	0	0	1	1
362	13	1	10	11	12	13	2	3	4	5	6	7	8	9	1	1	1	1	1	1	1	1	1	1	1	1	1
363	12	1	10	11	12	13	3	4	5	6	7	8	9		1	0	1	1	1	1	1	1	1	1	1	1	1
364	13	1	10	11	12	13	2	3	4	5	6	7	8	9	1	1	1	1	1	1	1	1	1	1	1	1	1
365	13	1	10	11	12	13	2	3	4	5	6	7	8	9	1	1	1	1	1	1	1	1	1	1	1	1	1
366	13	1	10	11	12	13	2	3	4	5	6	7	8	9	1	1	1	1	1	1	1	1	1	1	1	1	1
367	13	1	10	11	12	13	2	3	4	5	6	7	8	9	1	1	1	1	1	1	1	1	1	1	1	1	1
368	13	1	10	11	12	13	2	3	4	5	6	7	8	9	1	1	1	1	1	1	1	1	1	1	1	1	1
369	13	1	10	11	12	13	2	3	4	5	6	7	8	9	1	1	1	1	1	1	1	1	1	1	1	1	1
370	13	1	10	11	12	13	2	3	4	5	6	7	8	9	1	1	1	1	1	1	1	1	1	1	1	1	1
371	13	1	10	11	12	13	2	3	4	5	6	7	8	9	1	1	1	1	1	1	1	1	1	1	1	1	1
372	13	1	10	11	12	13	2	3	4	5	6	7	8	9	1	1	1	1	1	1	1	1	1	1	1	1	1
373	13	1	10	11	12	13	2	3	4	5	6	7	8	9	1	1	1	1	1	1	1	1	1	1	1	1	1
374	13	1	10	11	12	13	2	3	4	5	6	7	8	9	1	1	1	1	1	1	1	1	1	1	1	1	1
375	6	10	12	2	4	6	8								0	1	0	1	0	1	0	1	0	1	0	1	0
376	13	1	10	11	12	13	2	3	4	5	6	7	8	9	1	1	1	1	1	1	1	1	1	1	1	1	1
377	7	10	12	2	4	6	8	9							0	1	0	1	0	1	0	1	1	1	0	1	0
378	11	1	10	11	12	13	3	5	6	7	8	9			1	0	1	0	1	1	1	1	1	1	1	1	1
379	6	10	11	12	13	6	9								0	0	0	0	0	1	0	0	1	1	1	1	1
380	13	1	10	11	12	13	2	3	4	5	6	7	8	9	1	1	1	1	1	1	1	1	1	1	1	1	1
381	8	1	11	13	3	5	6	7	9						1	0	1	0	1	1	1	0	1	0	1	0	1
382	13	1	10	11	12	13	2	3	4	5	6	7	8	9	1	1	1	1	1	1	1	1	1	1	1	1	1
383	13	1	10	11	12	13	2	3	4	5	6	7	8	9	1	1	1	1	1	1	1	1	1	1	1	1	1
384	13	1	10	11	12	13	2	3	4	5	6	7	8	9	1	1	1	1	1	1	1	1	1	1	1	1	1
385	13	1	10	11	12	13	2	3	4	5	6	7	8	9	1	1	1	1	1	1	1	1	1	1	1	1	1
386	13	1	10	11	12	13	2	3	4	5	6	7	8	9	1	1	1	1	1	1	1	1	1	1	1	1	1
387															0	0	0	0	0	0	0	0	0	0	0	0	0
388	13	1	10	11	12	13	2	3	4	5	6	7	8	9	1	1	1	1	1	1	1	1	1	1	1	1	1
389	12	1	10	11	12	13	2	3	4	5	6	7	9		1	1	1	1	1	1	1	0	1	1	1	1	1
390	13	1	10	11	12	13	2	3	4	5	6	7	8	9	1	1	1	1	1	1	1	1	1	1	1	1	1
391															0	0	0	0	0	0	0	0	0	0	0	0	0
392	13	1	10	11	12	13	2	3	4	5	6	7	8	9	1	1	1	1	1	1	1	1	1	1	1	1	1
393	13	1	10	11	12	13	2	3	4	5	6	7	8	9	1	1	1	1	1	1	1	1	1	1	1	1	1
394	12	1	10	11	12	13	2	3	4	5	6	8	9		1	1	1	1	1	1	0	1	1	1	1	1	1
395	13	1	10	11	12	13	2	3	4	5	6	7	8	9	1	1	1	1	1	1	1	1	1	1	1	1	1
396	13	1	10	11	12	13	2	3	4	5	6	7	8	9	1	1	1	1	1	1	1	1	1	1	1	1	1
397	13	1	10	11	12	13	2	3	4	5	6	7	8	9	1	1	1	1	1	1	1	1	1	1	1	1	1
398	13	1	10	11	12	13	2	3	4	5	6	7	8	9	1	1	1	1	1	1	1	1	1	1	1	1	1
399															0	0	0	0	0	0	0	0	0	0	0	0	0
400	7	10	12	2	4	6	8	9							0	1	0	1	0	1	0	1	1	1	0	1	0
401	7	1	11	13	3	4	5	9							1	0	1	1	1	0	0	0	1	0	1	0	1
402	13	1	10	11	12	13	2	3	4	5	6	7	8	9	1	1	1	1	1	1	1	1	1	1	1	1	1
403															0	0	0	0	0	0	0	0	0	0	0	0	0
404															0	0	0	0	0	0	0	0	0	0	0	0	0
405	13	1	10	11	12	13	2	3	4	5	6	7	8	9	1	1	1	1	1	1	1	1	1	1	1	1	1
406	13	1	10	11	12	13	2	3	4	5	6	7	8	9	1	1	1	1	1	1	1	1	1	1	1	1	1
407	13	1	10	11	12	13	2	3	4	5	6	7	8	9	1	1	1	1	1	1	1	1	1	1	1	1	1
408	13	1	10	11	12	13	2	3	4	5	6	7	8	9	1	1	1	1	1	1	1	1	1	1	1	1	1
409	1	8													0	0	0	0	0	0	0	1	0	0	0	0	0
410	7	1	10	12	2	4	6	8							1	1	0	1	0	1	0	1	0	1	0	1	0
411	12	1	10	11	12	13	2	3	4	5	6	8	9		1	1	1	1	1	1	0	1	1	1	1	1	1
412	8	1	10	11	12	2	6	8	9						1	1	0	0	0	1	0	1	1	1	1	1	0
413	13	1	10	11	12	13	2	3	4	5	6	7	8	9	1	1	1	1	1	1	1	1	1	1	1	1	1
414	12	1	10	11	12	13	2	3	4	5	6	8	9		1	1	1	1	1	1	0	1	1	1	1	1	1
415	13	1	10	11	12	13	2	3	4	5	6	7	8	9	1	1	1	1	1	1	1	1	1	1	1	1	1
416	13	1	10	11	12	13	2	3	4	5	6	7	8	9	1	1	1	1	1	1	1	1	1	1	1	1	1
417	13	1	10	11	12	13	2	3	4	5	6	7	8	9	1	1	1	1	1	1	1	1	1	1	1	1	1
418															0	0	0	0	0	0	0	0	0	0	0	0	0
419	2	10	8												0	0	0	0	0	0	0	1	0	1	0	0	0
420															0	0	0	0	0	0	0	0	0	0	0	0	0
421	3	10	4	6											0	0	0	1	0	1	0	0	0	1	0	0	0
422	13	1	10	11	12	13	2	3	4	5	6	7	8	9	1	1	1	1	1	1	1	1	1	1	1	1	1
423	13	1	10	11	12	13	2	3	4	5	6	7	8	9	1	1	1	1	1	1	1	1	1	1	1	1	1
424	13	1	10	11	12	13	2	3	4	5	6	7	8	9	1	1	1	1	1	1	1	1	1	1	1	1	1
425	13	1	10	11	12	13	2	3	4	5	6	7	8	9	1	1	1	1	1	1	1	1	1	1	1	1	1
426	13	1	10	11	12	13	2	3	4	5	6	7	8	9	1	1	1	1	1	1	1	1	1	1	1	1	1
427	13	1	10	11	12	13	2	3	4	5	6	7	8	9	1	1	1	1	1	1	1	1	1	1	1	1	1
428	13	1	10	11	12	13	2	3	4	5	6	7	8	9	1	1	1	1	1	1	1	1	1	1	1	1	1
429	13	1	10	11	12	13	2	3	4	5	6	7	8	9	1	1	1	1	1	1	1	1	1	1	1	1	1
430	13	1	10	11	12	13	2	3	4	5	6	7	8	9	1	1	1	1	1	1	1	1	1	1	1	1	1
431	13	1	10	11	12	13	2	3	4	5	6	7	8	9	1	1	1	1	1	1	1	1	1	1	1	1	1
432	13	1	10	11	12	13	2	3	4	5	6	7	8	9	1	1	1	1	1	1	1	1	1	1	1	1	1
433															0	0	0	0	0	0	0	0	0	0	0	0	0
434	6	10	12	2	4	6	8								0	1	0	1	0	1	0	1	0	1	0	1	0
435	13	1	10	11	12	13	2	3	4	5	6	7	8	9	1	1	1	1	1	1	1	1	1	1	1	1	1
436	13	1	10	11	12	13	2	3	4	5	6	7	8	9	1	1	1	1	1	1	1	1	1	1	1	1	1
437	13	1	10	11	12	13	2	3	4	5	6	7	8	9	1	1	1	1	1	1	1	1	1	1	1	1	1
438	13	1	10	11	12	13	2	3	4	5	6	7	8	9	1	1	1	1	1	1	1	1	1	1	1	1	1
439	13	1	10	11	12	13	2	3	4	5	6	7	8	9	1	1	1	1	1	1	1	1	1	1	1	1	1
440															0	0	0	0	0	0	0	0	0	0	0	0	0
441	13	1	10	11	12	13	2	3	4	5	6	7	8	9	1	1	1	1	1	1	1	1	1	1	1	1	1
442	13	1	10	11	12	13	2	3	4	5	6	7	8	9	1	1	1	1	1	1	1	1	1	1	1	1	1
443	2	8	9												0	0	0	0	0	0	0	1	1	0	0	0	0
444	13	1	10	11	12	13	2	3	4	5	6	7	8	9	1	1	1	1	1	1	1	1	1	1	1	1	1
445	13	1	10	11	12	13	2	3	4	5	6	7	8	9	1	1	1	1	1	1	1	1	1	1	1	1	1
446															0	0	0	0	0	0	0	0	0	0	0	0	0
447	12	1	10	11	12	13	2	3	4	5	6	8	9		1	1	1	1	1	1	0	1	1	1	1	1	1
448	13	1	10	11	12	13	2	3	4	5	6	7	8	9	1	1	1	1	1	1	1	1	1	1	1	1	1
449	3	2	4	6											0	1	0	1	0	1	0	0	0	0	0	0	0
450	13	1	10	11	12	13	2	3	4	5	6	7	8	9	1	1	1	1	1	1	1	1	1	1	1	1	1
451	13	1	10	11	12	13	2	3	4	5	6	7	8	9	1	1	1	1	1	1	1	1	1	1	1	1	1
452	13	1	10	11	12	13	2	3	4	5	6	7	8	9	1	1	1	1	1	1	1	1	1	1	1	1	1
453	13	1	10	11	12	13	2	3	4	5	6	7	8	9	1	1	1	1	1	1	1	1	1	1	1	1	1
454	13	1	10	11	12	13	2	3	4	5	6	7	8	9	1	1	1	1	1	1	1	1	1	1	1	1	1
455	13	1	10	11	12	13	2	3	4	5	6	7	8	9	1	1	1	1	1	1	1	1	1	1	1	1	1
456	13	1	10	11	12	13	2	3	4	5	6	7	8	9	1	1	1	1	1	1	1	1	1	1	1	1	1
457	12	1	10	11	12	13	2	3	4	5	6	8	9		1	1	1	1	1	1	0	1	1	1	1	1	1
458	13	1	10	11	12	13	2	3	4	5	6	7	8	9	1	1	1	1	1	1	1	1	1	1	1	1	1
459	13	1	10	11	12	13	2	3	4	5	6	7	8	9	1	1	1	1	1	1	1	1	1	1	1	1	1
460	13	1	10	11	12	13	2	3	4	5	6	7	8	9	1	1	1	1	1	1	1	1	1	1	1	1	1
461	13	1	10	11	12	13	2	3	4	5	6	7	8	9	1	1	1	1	1	1	1	1	1	1	1	1	1
462	13	1	10	11	12	13	2	3	4	5	6	7	8	9	1	1	1	1	1	1	1	1	1	1	1	1	1
463	13	1	10	11	12	13	2	3	4	5	6	7	8	9	1	1	1	1	1	1	1	1	1	1	1	1	1
464	4	11	13	5	9										0	0	0	0	1	0	0	0	1	0	1	0	1
465	12	1	10	11	12	13	2	3	4	5	6	8	9		1	1	1	1	1	1	0	1	1	1	1	1	1
466	10	1	11	12	13	3	5	6	7	8	9				1	0	1	0	1	1	1	1	1	0	1	1	1
467	6	1	11	13	3	5	9								1	0	1	0	1	0	0	0	1	0	1	0	1
468															0	0	0	0	0	0	0	0	0	0	0	0	0
469	13	1	10	11	12	13	2	3	4	5	6	7	8	9	1	1	1	1	1	1	1	1	1	1	1	1	1
470	13	1	10	11	12	13	2	3	4	5	6	7	8	9	1	1	1	1	1	1	1	1	1	1	1	1	1
471															0	0	0	0	0	0	0	0	0	0	0	0	0
472	7	10	11	12	2	4	6	8							0	1	0	1	0	1	0	1	0	1	1	1	0
473	13	1	10	11	12	13	2	3	4	5	6	7	8	9	1	1	1	1	1	1	1	1	1	1	1	1	1
474	13	1	10	11	12	13	2	3	4	5	6	7	8	9	1	1	1	1	1	1	1	1	1	1	1	1	1
475	13	1	10	11	12	13	2	3	4	5	6	7	8	9	1	1	1	1	1	1	1	1	1	1	1	1	1
476	13	1	10	11	12	13	2	3	4	5	6	7	8	9	1	1	1	1	1	1	1	1	1	1	1	1	1
477	13	1	10	11	12	13	2	3	4	5	6	7	8	9	1	1	1	1	1	1	1	1	1	1	1	1	1
478	13	1	10	11	12	13	2	3	4	5	6	7	8	9	1	1	1	1	1	1	1	1	1	1	1	1	1
479	13	1	10	11	12	13	2	3	4	5	6	7	8	9	1	1	1	1	1	1	1	1	1	1	1	1	1
480	13	1	10	11	12	13	2	3	4	5	6	7	8	9	1	1	1	1	1	1	1	1	1	1	1	1	1
481	11	1	10	11	12	2	3	4	5	6	8	9			1	1	1	1	1	1	0	1	1	1	1	1	0
482	11	1	10	11	12	2	3	4	5	6	8	9			1	1	1	1	1	1	0	1	1	1	1	1	0
483	13	1	10	11	12	13	2	3	4	5	6	7	8	9	1	1	1	1	1	1	1	1	1	1	1	1	1
484	13	1	10	11	12	13	2	3	4	5	6	7	8	9	1	1	1	1	1	1	1	1	1	1	1	1	1
485	13	1	10	11	12	13	2	3	4	5	6	7	8	9	1	1	1	1	1	1	1	1	1	1	1	1	1
486	13	1	10	11	12	13	2	3	4	5	6	7	8	9	1	1	1	1	1	1	1	1	1	1	1	1	1
487	13	1	10	11	12	13	2	3	4	5	6	7	8	9	1	1	1	1	1	1	1	1	1	1	1	1	1
488	13	1	10	11	12	13	2	3	4	5	6	7	8	9	1	1	1	1	1	1	1	1	1	1	1	1	1
489	13	1	10	11	12	13	2	3	4	5	6	7	8	9	1	1	1	1	1	1	1	1	1	1	1	1	1
490	13	1	10	11	12	13	2	3	4	5	6	7	8	9	1	1	1	1	1	1	1	1	1	1	1	1	1
491	3	11	5	9											0	0	0	0	1	0	0	0	1	0	1	0	0
492	13	1	10	11	12	13	2	3	4	5	6	7	8	9	1	1	1	1	1	1	1	1	1	1	1	1	1
493	13	1	10	11	12	13	2	3	4	5	6	7	8	9	1	1	1	1	1	1	1	1	1	1	1	1	1
494	13	1	10	11	12	13	2	3	4	5	6	7	8	9	1	1	1	1	1	1	1	1	1	1	1	1	1
495	13	1	10	11	12	13	2	3	4	5	6	7	8	9	1	1	1	1	1	1	1	1	1	1	1	1	1
496	13	1	10	11	12	13	2	3	4	5	6	7	8	9	1	1	1	1	1	1	1	1	1	1	1	1	1
497	13	1	10	11	12	13	2	3	4	5	6	7	8	9	1	1	1	1	1	1	1	1	1	1	1	1	1
498															0	0	0	0	0	0	0	0	0	0	0	0	0
499	13	1	10	11	12	13	2	3	4	5	6	7	8	9	1	1	1	1	1	1	1	1	1	1	1	1	1
500	7	1	11	13	3	5	7	9							1	0	1	0	1	0	1	0	1	0	1	0	1
501															0	0	0	0	0	0	0	0	0	0	0	0	0
502	13	1	10	11	12	13	2	3	4	5	6	7	8	9	1	1	1	1	1	1	1	1	1	1	1	1	1
503	13	1	10	11	12	13	2	3	4	5	6	7	8	9	1	1	1	1	1	1	1	1	1	1	1	1	1
504	13	1	10	11	12	13	2	3	4	5	6	7	8	9	1	1	1	1	1	1	1	1	1	1	1	1	1
505	13	1	10	11	12	13	2	3	4	5	6	7	8	9	1	1	1	1	1	1	1	1	1	1	1	1	1
506	13	1	10	11	12	13	2	3	4	5	6	7	8	9	1	1	1	1	1	1	1	1	1	1	1	1	1
507	13	1	10	11	12	13	2	3	4	5	6	7	8	9	1	1	1	1	1	1	1	1	1	1	1	1	1
508	13	1	10	11	12	13	2	3	4	5	6	7	8	9	1	1	1	1	1	1	1	1	1	1	1	1	1
509	13	1	10	11	12	13	2	3	4	5	6	7	8	9	1	1	1	1	1	1	1	1	1	1	1	1	1
510	6	1	11	13	3	5	9								1	0	1	0	1	0	0	0	1	0	1	0	1
511	13	1	10	11	12	13	2	3	4	5	6	7	8	9	1	1	1	1	1	1	1	1	1	1	1	1	1
512	13	1	10	11	12	13	2	3	4	5	6	7	8	9	1	1	1	1	1	1	1	1	1	1	1	1	1
513	13	1	10	11	12	13	2	3	4	5	6	7	8	9	1	1	1	1	1	1	1	1	1	1	1	1	1
514	13	1	10	11	12	13	2	3	4	5	6	7	8	9	1	1	1	1	1	1	1	1	1	1	1	1	1
515	13	1	10	11	12	13	2	3	4	5	6	7	8	9	1	1	1	1	1	1	1	1	1	1	1	1	1
516	13	1	10	11	12	13	2	3	4	5	6	7	8	9	1	1	1	1	1	1	1	1	1	1	1	1	1
517	13	1	10	11	12	13	2	3	4	5	6	7	8	9	1	1	1	1	1	1	1	1	1	1	1	1	1
518	13	1	10	11	12	13	2	3	4	5	6	7	8	9	1	1	1	1	1	1	1	1	1	1	1	1	1
519	13	1	10	11	12	13	2	3	4	5	6	7	8	9	1	1	1	1	1	1	1	1	1	1	1	1	1
520	13	1	10	11	12	13	2	3	4	5	6	7	8	9	1	1	1	1	1	1	1	1	1	1	1	1	1
521	13	1	10	11	12	13	2	3	4	5	6	7	8	9	1	1	1	1	1	1	1	1	1	1	1	1	1
522	13	1	10	11	12	13	2	3	4	5	6	7	8	9	1	1	1	1	1	1	1	1	1	1	1	1	1
523	13	1	10	11	12	13	2	3	4	5	6	7	8	9	1	1	1	1	1	1	1	1	1	1	1	1	1
524	7	1	11	13	3	5	7	9							1	0	1	0	1	0	1	0	1	0	1	0	1
525	13	1	10	11	12	13	2	3	4	5	6	7	8	9	1	1	1	1	1	1	1	1	1	1	1	1	1
526	13	1	10	11	12	13	2	3	4	5	6	7	8	9	1	1	1	1	1	1	1	1	1	1	1	1	1
527	13	1	10	11	12	13	2	3	4	5	6	7	8	9	1	1	1	1	1	1	1	1	1	1	1	1	1
528	2	11	9												0	0	0	0	0	0	0	0	1	0	1	0	0
529	13	1	10	11	12	13	2	3	4	5	6	7	8	9	1	1	1	1	1	1	1	1	1	1	1	1	1
530	13	1	10	11	12	13	2	3	4	5	6	7	8	9	1	1	1	1	1	1	1	1	1	1	1	1	1
531	13	1	10	11	12	13	2	3	4	5	6	7	8	9	1	1	1	1	1	1	1	1	1	1	1	1	1
532	13	1	10	11	12	13	2	3	4	5	6	7	8	9	1	1	1	1	1	1	1	1	1	1	1	1	1
533	13	1	10	11	12	13	2	3	4	5	6	7	8	9	1	1	1	1	1	1	1	1	1	1	1	1	1
534															0	0	0	0	0	0	0	0	0	0	0	0	0
535	13	1	10	11	12	13	2	3	4	5	6	7	8	9	1	1	1	1	1	1	1	1	1	1	1	1	1
536	13	1	10	11	12	13	2	3	4	5	6	7	8	9	1	1	1	1	1	1	1	1	1	1	1	1	1
537	13	1	10	11	12	13	2	3	4	5	6	7	8	9	1	1	1	1	1	1	1	1	1	1	1	1	1
538	13	1	10	11	12	13	2	3	4	5	6	7	8	9	1	1	1	1	1	1	1	1	1	1	1	1	1
539	13	1	10	11	12	13	2	3	4	5	6	7	8	9	1	1	1	1	1	1	1	1	1	1	1	1	1
540	13	1	10	11	12	13	2	3	4	5	6	7	8	9	1	1	1	1	1	1	1	1	1	1	1	1	1
541	13	1	10	11	12	13	2	3	4	5	6	7	8	9	1	1	1	1	1	1	1	1	1	1	1	1	1
542	13	1	10	11	12	13	2	3	4	5	6	7	8	9	1	1	1	1	1	1	1	1	1	1	1	1	1
543	12	10	11	12	13	2	3	4	5	6	7	8	9		0	1	1	1	1	1	1	1	1	1	1	1	1
544	13	1	10	11	12	13	2	3	4	5	6	7	8	9	1	1	1	1	1	1	1	1	1	1	1	1	1
545	13	1	10	11	12	13	2	3	4	5	6	7	8	9	1	1	1	1	1	1	1	1	1	1	1	1	1
546	5	11	13	3	5	7									0	0	1	0	1	0	1	0	0	0	1	0	1
547	13	1	10	11	12	13	2	3	4	5	6	7	8	9	1	1	1	1	1	1	1	1	1	1	1	1	1
548	13	1	10	11	12	13	2	3	4	5	6	7	8	9	1	1	1	1	1	1	1	1	1	1	1	1	1
549	13	1	10	11	12	13	2	3	4	5	6	7	8	9	1	1	1	1	1	1	1	1	1	1	1	1	1
550	13	1	10	11	12	13	2	3	4	5	6	7	8	9	1	1	1	1	1	1	1	1	1	1	1	1	1
551	13	1	10	11	12	13	2	3	4	5	6	7	8	9	1	1	1	1	1	1	1	1	1	1	1	1	1
552	13	1	10	11	12	13	2	3	4	5	6	7	8	9	1	1	1	1	1	1	1	1	1	1	1	1	1
553	13	1	10	11	12	13	2	3	4	5	6	7	8	9	1	1	1	1	1	1	1	1	1	1	1	1	1
554	13	1	10	11	12	13	2	3	4	5	6	7	8	9	1	1	1	1	1	1	1	1	1	1	1	1	1
555	13	1	10	11	12	13	2	3	4	5	6	7	8	9	1	1	1	1	1	1	1	1	1	1	1	1	1
556															0	0	0	0	0	0	0	0	0	0	0	0	0
557	13	1	10	11	12	13	2	3	4	5	6	7	8	9	1	1	1	1	1	1	1	1	1	1	1	1	1
558	13	1	10	11	12	13	2	3	4	5	6	7	8	9	1	1	1	1	1	1	1	1	1	1	1	1	1
559	13	1	10	11	12	13	2	3	4	5	6	7	8	9	1	1	1	1	1	1	1	1	1	1	1	1	1
560															0	0	0	0	0	0	0	0	0	0	0	0	0
561	13	1	10	11	12	13	2	3	4	5	6	7	8	9	1	1	1	1	1	1	1	1	1	1	1	1	1
562	6	11	13	3	5	7	9								0	0	1	0	1	0	1	0	1	0	1	0	1
563	13	1	10	11	12	13	2	3	4	5	6	7	8	9	1	1	1	1	1	1	1	1	1	1	1	1	1
564	13	1	10	11	12	13	2	3	4	5	6	7	8	9	1	1	1	1	1	1	1	1	1	1	1	1	1
565															0	0	0	0	0	0	0	0	0	0	0	0	0
566	13	1	10	11	12	13	2	3	4	5	6	7	8	9	1	1	1	1	1	1	1	1	1	1	1	1	1
567	13	1	10	11	12	13	2	3	4	5	6	7	8	9	1	1	1	1	1	1	1	1	1	1	1	1	1
568	13	1	10	11	12	13	2	3	4	5	6	7	8	9	1	1	1	1	1	1	1	1	1	1	1	1	1
569	13	1	10	11	12	13	2	3	4	5	6	7	8	9	1	1	1	1	1	1	1	1	1	1	1	1	1
570	13	1	10	11	12	13	2	3	4	5	6	7	8	9	1	1	1	1	1	1	1	1	1	1	1	1	1
571	11	10	11	12	13	2	3	4	5	6	7	8			0	1	1	1	1	1	1	1	0	1	1	1	1
572															0	0	0	0	0	0	0	0	0	0	0	0	0
573	13	1	10	11	12	13	2	3	4	5	6	7	8	9	1	1	1	1	1	1	1	1	1	1	1	1	1
574	13	1	10	11	12	13	2	3	4	5	6	7	8	9	1	1	1	1	1	1	1	1	1	1	1	1	1
575	13	1	10	11	12	13	2	3	4	5	6	7	8	9	1	1	1	1	1	1	1	1	1	1	1	1	1
576	13	1	10	11	12	13	2	3	4	5	6	7	8	9	1	1	1	1	1	1	1	1	1	1	1	1	1
577															0	0	0	0	0	0	0	0	0	0	0	0	0
578	12	1	10	11	12	13	2	3	5	6	7	8	9		1	1	1	0	1	1	1	1	1	1	1	1	1
579	8	10	11	12	2	4	5	6	8						0	1	0	1	1	1	0	1	0	1	1	1	0
580	13	1	10	11	12	13	2	3	4	5	6	7	8	9	1	1	1	1	1	1	1	1	1	1	1	1	1
581	11	10	11	12	13	2	3	5	6	7	8	9			0	1	1	0	1	1	1	1	1	1	1	1	1
582															0	0	0	0	0	0	0	0	0	0	0	0	0
583	13	1	10	11	12	13	2	3	4	5	6	7	8	9	1	1	1	1	1	1	1	1	1	1	1	1	1
584	13	1	10	11	12	13	2	3	4	5	6	7	8	9	1	1	1	1	1	1	1	1	1	1	1	1	1
585	13	1	10	11	12	13	2	3	4	5	6	7	8	9	1	1	1	1	1	1	1	1	1	1	1	1	1
586	13	1	10	11	12	13	2	3	4	5	6	7	8	9	1	1	1	1	1	1	1	1	1	1	1	1	1
587	13	1	10	11	12	13	2	3	4	5	6	7	8	9	1	1	1	1	1	1	1	1	1	1	1	1	1
588	13	1	10	11	12	13	2	3	4	5	6	7	8	9	1	1	1	1	1	1	1	1	1	1	1	1	1
589	13	1	10	11	12	13	2	3	4	5	6	7	8	9	1	1	1	1	1	1	1	1	1	1	1	1	1
590															0	0	0	0	0	0	0	0	0	0	0	0	0
591	1	10													0	0	0	0	0	0	0	0	0	1	0	0	0
592	12	1	10	11	12	13	2	4	5	6	7	8	9		1	1	0	1	1	1	1	1	1	1	1	1	1
593	13	1	10	11	12	13	2	3	4	5	6	7	8	9	1	1	1	1	1	1	1	1	1	1	1	1	1
594	12	1	10	11	12	13	2	3	5	6	7	8	9		1	1	1	0	1	1	1	1	1	1	1	1	1
595	11	1	10	11	12	13	2	3	5	7	8	9			1	1	1	0	1	0	1	1	1	1	1	1	1
596	13	1	10	11	12	13	2	3	4	5	6	7	8	9	1	1	1	1	1	1	1	1	1	1	1	1	1
597	12	1	10	11	12	13	2	3	5	6	7	8	9		1	1	1	0	1	1	1	1	1	1	1	1	1
598															0	0	0	0	0	0	0	0	0	0	0	0	0
599	13	1	10	11	12	13	2	3	4	5	6	7	8	9	1	1	1	1	1	1	1	1	1	1	1	1	1
600	13	1	10	11	12	13	2	3	4	5	6	7	8	9	1	1	1	1	1	1	1	1	1	1	1	1	1
601	7	1	11	13	3	5	7	9							1	0	1	0	1	0	1	0	1	0	1	0	1
602	6	11	13	3	5	7	9								0	0	1	0	1	0	1	0	1	0	1	0	1
603	6	10	11	12	5	7	8								0	0	0	0	1	0	1	1	0	1	1	1	0
604	12	1	10	11	12	13	2	3	5	6	7	8	9		1	1	1	0	1	1	1	1	1	1	1	1	1
605	12	1	10	11	12	13	2	3	5	6	7	8	9		1	1	1	0	1	1	1	1	1	1	1	1	1
606	13	1	10	11	12	13	2	3	4	5	6	7	8	9	1	1	1	1	1	1	1	1	1	1	1	1	1
607	9	1	11	12	13	2	3	5	7	9					1	1	1	0	1	0	1	0	1	0	1	1	1
608															0	0	0	0	0	0	0	0	0	0	0	0	0
609	12	1	10	11	12	13	2	3	5	6	7	8	9		1	1	1	0	1	1	1	1	1	1	1	1	1
610	13	1	10	11	12	13	2	3	4	5	6	7	8	9	1	1	1	1	1	1	1	1	1	1	1	1	1
611	1	7													0	0	0	0	0	0	1	0	0	0	0	0	0
612	13	1	10	11	12	13	2	3	4	5	6	7	8	9	1	1	1	1	1	1	1	1	1	1	1	1	1
613	13	1	10	11	12	13	2	3	4	5	6	7	8	9	1	1	1	1	1	1	1	1	1	1	1	1	1
614	13	1	10	11	12	13	2	3	4	5	6	7	8	9	1	1	1	1	1	1	1	1	1	1	1	1	1
615	13	1	10	11	12	13	2	3	4	5	6	7	8	9	1	1	1	1	1	1	1	1	1	1	1	1	1
616	10	10	12	13	2	3	4	5	6	7	8				0	1	1	1	1	1	1	1	0	1	0	1	1
617															0	0	0	0	0	0	0	0	0	0	0	0	0
618	6	10	12	2	4	6	8								0	1	0	1	0	1	0	1	0	1	0	1	0
619	13	1	10	11	12	13	2	3	4	5	6	7	8	9	1	1	1	1	1	1	1	1	1	1	1	1	1
620	3	2	4	8											0	1	0	1	0	0	0	1	0	0	0	0	0
621	13	1	10	11	12	13	2	3	4	5	6	7	8	9	1	1	1	1	1	1	1	1	1	1	1	1	1
622	13	1	10	11	12	13	2	3	4	5	6	7	8	9	1	1	1	1	1	1	1	1	1	1	1	1	1
623	13	1	10	11	12	13	2	3	4	5	6	7	8	9	1	1	1	1	1	1	1	1	1	1	1	1	1
624	13	1	10	11	12	13	2	3	4	5	6	7	8	9	1	1	1	1	1	1	1	1	1	1	1	1	1
625	9	10	11	12	13	2	4	5	6	8					0	1	0	1	1	1	0	1	0	1	1	1	1
626	13	1	10	11	12	13	2	3	4	5	6	7	8	9	1	1	1	1	1	1	1	1	1	1	1	1	1
627	13	1	10	11	12	13	2	3	4	5	6	7	8	9	1	1	1	1	1	1	1	1	1	1	1	1	1
628															0	0	0	0	0	0	0	0	0	0	0	0	0
629	13	1	10	11	12	13	2	3	4	5	6	7	8	9	1	1	1	1	1	1	1	1	1	1	1	1	1
630	13	1	10	11	12	13	2	3	4	5	6	7	8	9	1	1	1	1	1	1	1	1	1	1	1	1	1
631															0	0	0	0	0	0	0	0	0	0	0	0	0
632	13	1	10	11	12	13	2	3	4	5	6	7	8	9	1	1	1	1	1	1	1	1	1	1	1	1	1
633	6	10	12	2	4	6	8								0	1	0	1	0	1	0	1	0	1	0	1	0
634	13	1	10	11	12	13	2	3	4	5	6	7	8	9	1	1	1	1	1	1	1	1	1	1	1	1	1
635	9	10	11	12	2	3	4	6	8	9					0	1	1	1	0	1	0	1	1	1	1	1	0
636	13	1	10	11	12	13	2	3	4	5	6	7	8	9	1	1	1	1	1	1	1	1	1	1	1	1	1
637	13	1	10	11	12	13	2	3	4	5	6	7	8	9	1	1	1	1	1	1	1	1	1	1	1	1	1
638	13	1	10	11	12	13	2	3	4	5	6	7	8	9	1	1	1	1	1	1	1	1	1	1	1	1	1
639	13	1	10	11	12	13	2	3	4	5	6	7	8	9	1	1	1	1	1	1	1	1	1	1	1	1	1
640	9	10	11	13	2	4	5	6	8	9					0	1	0	1	1	1	0	1	1	1	1	0	1
641															0	0	0	0	0	0	0	0	0	0	0	0	0
642	6	11	12	13	2	5	9								0	1	0	0	1	0	0	0	1	0	1	1	1
643	7	1	11	13	3	5	7	9							1	0	1	0	1	0	1	0	1	0	1	0	1
644	13	1	10	11	12	13	2	3	4	5	6	7	8	9	1	1	1	1	1	1	1	1	1	1	1	1	1
645	13	1	10	11	12	13	2	3	4	5	6	7	8	9	1	1	1	1	1	1	1	1	1	1	1	1	1
646	13	1	10	11	12	13	2	3	4	5	6	7	8	9	1	1	1	1	1	1	1	1	1	1	1	1	1
647	13	1	10	11	12	13	2	3	4	5	6	7	8	9	1	1	1	1	1	1	1	1	1	1	1	1	1
648	13	1	10	11	12	13	2	3	4	5	6	7	8	9	1	1	1	1	1	1	1	1	1	1	1	1	1
649	13	1	10	11	12	13	2	3	4	5	6	7	8	9	1	1	1	1	1	1	1	1	1	1	1	1	1
650	13	1	10	11	12	13	2	3	4	5	6	7	8	9	1	1	1	1	1	1	1	1	1	1	1	1	1
651	7	10	11	12	2	4	6	8							0	1	0	1	0	1	0	1	0	1	1	1	0
652	7	1	11	13	3	5	7	9							1	0	1	0	1	0	1	0	1	0	1	0	1
653															0	0	0	0	0	0	0	0	0	0	0	0	0
654	4	1	2	3	4										1	1	1	1	0	0	0	0	0	0	0	0	0
655	13	1	10	11	12	13	2	3	4	5	6	7	8	9	1	1	1	1	1	1	1	1	1	1	1	1	1
656	12	10	11	12	13	2	3	4	5	6	7	8	9		0	1	1	1	1	1	1	1	1	1	1	1	1
657															0	0	0	0	0	0	0	0	0	0	0	0	0
658															0	0	0	0	0	0	0	0	0	0	0	0	0
659	13	1	10	11	12	13	2	3	4	5	6	7	8	9	1	1	1	1	1	1	1	1	1	1	1	1	1
660	6	10	12	2	4	6	8								0	1	0	1	0	1	0	1	0	1	0	1	0
661	13	1	10	11	12	13	2	3	4	5	6	7	8	9	1	1	1	1	1	1	1	1	1	1	1	1	1
662	13	1	10	11	12	13	2	3	4	5	6	7	8	9	1	1	1	1	1	1	1	1	1	1	1	1	1
663	13	1	10	11	12	13	2	3	4	5	6	7	8	9	1	1	1	1	1	1	1	1	1	1	1	1	1
664	13	1	10	11	12	13	2	3	4	5	6	7	8	9	1	1	1	1	1	1	1	1	1	1	1	1	1
665	2	11	3												0	0	1	0	0	0	0	0	0	0	1	0	0
666	13	1	10	11	12	13	2	3	4	5	6	7	8	9	1	1	1	1	1	1	1	1	1	1	1	1	1
667															0	0	0	0	0	0	0	0	0	0	0	0	0
668	6	10	12	2	4	6	8								0	1	0	1	0	1	0	1	0	1	0	1	0
669	13	1	10	11	12	13	2	3	4	5	6	7	8	9	1	1	1	1	1	1	1	1	1	1	1	1	1
670	6	11	13	3	5	7	9								0	0	1	0	1	0	1	0	1	0	1	0	1
671	13	1	10	11	12	13	2	3	4	5	6	7	8	9	1	1	1	1	1	1	1	1	1	1	1	1	1
672	13	1	10	11	12	13	2	3	4	5	6	7	8	9	1	1	1	1	1	1	1	1	1	1	1	1	1
673	13	1	10	11	12	13	2	3	4	5	6	7	8	9	1	1	1	1	1	1	1	1	1	1	1	1	1
674	13	1	10	11	12	13	2	3	4	5	6	7	8	9	1	1	1	1	1	1	1	1	1	1	1	1	1
675															0	0	0	0	0	0	0	0	0	0	0	0	0
676	13	1	10	11	12	13	2	3	4	5	6	7	8	9	1	1	1	1	1	1	1	1	1	1	1	1	1
677															0	0	0	0	0	0	0	0	0	0	0	0	0
678	13	1	10	11	12	13	2	3	4	5	6	7	8	9	1	1	1	1	1	1	1	1	1	1	1	1	1
679	12	10	11	12	13	2	3	4	5	6	7	8	9		0	1	1	1	1	1	1	1	1	1	1	1	1
680	13	1	10	11	12	13	2	3	4	5	6	7	8	9	1	1	1	1	1	1	1	1	1	1	1	1	1
681	13	1	10	11	12	13	2	3	4	5	6	7	8	9	1	1	1	1	1	1	1	1	1	1	1	1	1
682	13	1	10	11	12	13	2	3	4	5	6	7	8	9	1	1	1	1	1	1	1	1	1	1	1	1	1
683	13	1	10	11	12	13	2	3	4	5	6	7	8	9	1	1	1	1	1	1	1	1	1	1	1	1	1
684	13	1	10	11	12	13	2	3	4	5	6	7	8	9	1	1	1	1	1	1	1	1	1	1	1	1	1
685															0	0	0	0	0	0	0	0	0	0	0	0	0
686	6	10	12	2	4	6	8								0	1	0	1	0	1	0	1	0	1	0	1	0
687	13	1	10	11	12	13	2	3	4	5	6	7	8	9	1	1	1	1	1	1	1	1	1	1	1	1	1
688	3	13	4	7											0	0	0	1	0	0	1	0	0	0	0	0	1
689	11	10	11	12	13	2	3	4	5	6	8	9			0	1	1	1	1	1	0	1	1	1	1	1	1
690	13	1	10	11	12	13	2	3	4	5	6	7	8	9	1	1	1	1	1	1	1	1	1	1	1	1	1
691	13	1	10	11	12	13	2	3	4	5	6	7	8	9	1	1	1	1	1	1	1	1	1	1	1	1	1
692	13	1	10	11	12	13	2	3	4	5	6	7	8	9	1	1	1	1	1	1	1	1	1	1	1	1	1
693	13	1	10	11	12	13	2	3	4	5	6	7	8	9	1	1	1	1	1	1	1	1	1	1	1	1	1
694	13	1	10	11	12	13	2	3	4	5	6	7	8	9	1	1	1	1	1	1	1	1	1	1	1	1	1
695	13	1	10	11	12	13	2	3	4	5	6	7	8	9	1	1	1	1	1	1	1	1	1	1	1	1	1
696															0	0	0	0	0	0	0	0	0	0	0	0	0
697	13	1	10	11	12	13	2	3	4	5	6	7	8	9	1	1	1	1	1	1	1	1	1	1	1	1	1
698	13	1	10	11	12	13	2	3	4	5	6	7	8	9	1	1	1	1	1	1	1	1	1	1	1	1	1
699	13	1	10	11	12	13	2	3	4	5	6	7	8	9	1	1	1	1	1	1	1	1	1	1	1	1	1
700	13	1	10	11	12	13	2	3	4	5	6	7	8	9	1	1	1	1	1	1	1	1	1	1	1	1	1
701	12	10	11	12	13	2	3	4	5	6	7	8	9		0	1	1	1	1	1	1	1	1	1	1	1	1
702															0	0	0	0	0	0	0	0	0	0	0	0	0
703	13	1	10	11	12	13	2	3	4	5	6	7	8	9	1	1	1	1	1	1	1	1	1	1	1	1	1
704	13	1	10	11	12	13	2	3	4	5	6	7	8	9	1	1	1	1	1	1	1	1	1	1	1	1	1
705	13	1	10	11	12	13	2	3	4	5	6	7	8	9	1	1	1	1	1	1	1	1	1	1	1	1	1
706	13	1	10	11	12	13	2	3	4	5	6	7	8	9	1	1	1	1	1	1	1	1	1	1	1	1	1
707	13	1	10	11	12	13	2	3	4	5	6	7	8	9	1	1	1	1	1	1	1	1	1	1	1	1	1
708	13	1	10	11	12	13	2	3	4	5	6	7	8	9	1	1	1	1	1	1	1	1	1	1	1	1	1
709															0	0	0	0	0	0	0	0	0	0	0	0	0
710	13	1	10	11	12	13	2	3	4	5	6	7	8	9	1	1	1	1	1	1	1	1	1	1	1	1	1
711	9	11	12	13	2	3	5	7	8	9					0	1	1	0	1	0	1	1	1	0	1	1	1
712	13	1	10	11	12	13	2	3	4	5	6	7	8	9	1	1	1	1	1	1	1	1	1	1	1	1	1
713	13	1	10	11	12	13	2	3	4	5	6	7	8	9	1	1	1	1	1	1	1	1	1	1	1	1	1
714	13	1	10	11	12	13	2	3	4	5	6	7	8	9	1	1	1	1	1	1	1	1	1	1	1	1	1
715	6	10	12	2	4	6	8								0	1	0	1	0	1	0	1	0	1	0	1	0
716	6	10	12	2	4	6	8								0	1	0	1	0	1	0	1	0	1	0	1	0
717	13	1	10	11	12	13	2	3	4	5	6	7	8	9	1	1	1	1	1	1	1	1	1	1	1	1	1
718	3	12	6	8											0	0	0	0	0	1	0	1	0	0	0	1	0
719	13	1	10	11	12	13	2	3	4	5	6	7	8	9	1	1	1	1	1	1	1	1	1	1	1	1	1
720	13	1	10	11	12	13	2	3	4	5	6	7	8	9	1	1	1	1	1	1	1	1	1	1	1	1	1
721															0	0	0	0	0	0	0	0	0	0	0	0	0
722	13	1	10	11	12	13	2	3	4	5	6	7	8	9	1	1	1	1	1	1	1	1	1	1	1	1	1
723	13	1	10	11	12	13	2	3	4	5	6	7	8	9	1	1	1	1	1	1	1	1	1	1	1	1	1
724	13	1	10	11	12	13	2	3	4	5	6	7	8	9	1	1	1	1	1	1	1	1	1	1	1	1	1
725	1	4													0	0	0	1	0	0	0	0	0	0	0	0	0
726															0	0	0	0	0	0	0	0	0	0	0	0	0
727	9	10	11	12	13	2	3	4	5	8					0	1	1	1	1	0	0	1	0	1	1	1	1
728	13	1	10	11	12	13	2	3	4	5	6	7	8	9	1	1	1	1	1	1	1	1	1	1	1	1	1
729	13	1	10	11	12	13	2	3	4	5	6	7	8	9	1	1	1	1	1	1	1	1	1	1	1	1	1
730															0	0	0	0	0	0	0	0	0	0	0	0	0
731	13	1	10	11	12	13	2	3	4	5	6	7	8	9	1	1	1	1	1	1	1	1	1	1	1	1	1
732	6	10	12	2	4	6	8								0	1	0	1	0	1	0	1	0	1	0	1	0
733	6	10	12	2	4	6	8								0	1	0	1	0	1	0	1	0	1	0	1	0
734	6	11	13	3	5	7	9								0	0	1	0	1	0	1	0	1	0	1	0	1
735	6	10	12	2	4	6	8								0	1	0	1	0	1	0	1	0	1	0	1	0
736	13	1	10	11	12	13	2	3	4	5	6	7	8	9	1	1	1	1	1	1	1	1	1	1	1	1	1
737	13	1	10	11	12	13	2	3	4	5	6	7	8	9	1	1	1	1	1	1	1	1	1	1	1	1	1
738	6	10	12	2	4	6	8								0	1	0	1	0	1	0	1	0	1	0	1	0
739	13	1	10	11	12	13	2	3	4	5	6	7	8	9	1	1	1	1	1	1	1	1	1	1	1	1	1
740	13	1	10	11	12	13	2	3	4	5	6	7	8	9	1	1	1	1	1	1	1	1	1	1	1	1	1
741	13	1	10	11	12	13	2	3	4	5	6	7	8	9	1	1	1	1	1	1	1	1	1	1	1	1	1
742	13	1	10	11	12	13	2	3	4	5	6	7	8	9	1	1	1	1	1	1	1	1	1	1	1	1	1
743															0	0	0	0	0	0	0	0	0	0	0	0	0
744	13	1	10	11	12	13	2	3	4	5	6	7	8	9	1	1	1	1	1	1	1	1	1	1	1	1	1
745	2	13	9												0	0	0	0	0	0	0	0	1	0	0	0	1
746	12	1	10	11	12	13	2	3	4	5	6	8	9		1	1	1	1	1	1	0	1	1	1	1	1	1
747	10	10	11	12	13	2	3	4	5	6	8				0	1	1	1	1	1	0	1	0	1	1	1	1
748	13	1	10	11	12	13	2	3	4	5	6	7	8	9	1	1	1	1	1	1	1	1	1	1	1	1	1
749	4	10	2	6	8										0	1	0	0	0	1	0	1	0	1	0	0	0
750	5	10	2	4	6	8									0	1	0	1	0	1	0	1	0	1	0	0	0
751	1	8													0	0	0	0	0	0	0	1	0	0	0	0	0
752															0	0	0	0	0	0	0	0	0	0	0	0	0
753	6	10	12	2	4	6	8								0	1	0	1	0	1	0	1	0	1	0	1	0
754															0	0	0	0	0	0	0	0	0	0	0	0	0
755															0	0	0	0	0	0	0	0	0	0	0	0	0
756	13	1	10	11	12	13	2	3	4	5	6	7	8	9	1	1	1	1	1	1	1	1	1	1	1	1	1
757	13	1	10	11	12	13	2	3	4	5	6	7	8	9	1	1	1	1	1	1	1	1	1	1	1	1	1
758	12	10	11	12	13	2	3	4	5	6	7	8	9		0	1	1	1	1	1	1	1	1	1	1	1	1
759	13	1	10	11	12	13	2	3	4	5	6	7	8	9	1	1	1	1	1	1	1	1	1	1	1	1	1
760	13	1	10	11	12	13	2	3	4	5	6	7	8	9	1	1	1	1	1	1	1	1	1	1	1	1	1
761	13	1	10	11	12	13	2	3	4	5	6	7	8	9	1	1	1	1	1	1	1	1	1	1	1	1	1
762	1	8													0	0	0	0	0	0	0	1	0	0	0	0	0
763															0	0	0	0	0	0	0	0	0	0	0	0	0
764															0	0	0	0	0	0	0	0	0	0	0	0	0
765	6	10	12	2	4	6	8								0	1	0	1	0	1	0	1	0	1	0	1	0
766	13	1	10	11	12	13	2	3	4	5	6	7	8	9	1	1	1	1	1	1	1	1	1	1	1	1	1
767	7	10	12	2	4	6	7	8							0	1	0	1	0	1	1	1	0	1	0	1	0
768	13	1	10	11	12	13	2	3	4	5	6	7	8	9	1	1	1	1	1	1	1	1	1	1	1	1	1
769	13	1	10	11	12	13	2	3	4	5	6	7	8	9	1	1	1	1	1	1	1	1	1	1	1	1	1
770	6	10	12	2	4	6	8								0	1	0	1	0	1	0	1	0	1	0	1	0
771	6	10	12	2	4	6	8								0	1	0	1	0	1	0	1	0	1	0	1	0
772	13	1	10	11	12	13	2	3	4	5	6	7	8	9	1	1	1	1	1	1	1	1	1	1	1	1	1
773	13	1	10	11	12	13	2	3	4	5	6	7	8	9	1	1	1	1	1	1	1	1	1	1	1	1	1
774	13	1	10	11	12	13	2	3	4	5	6	7	8	9	1	1	1	1	1	1	1	1	1	1	1	1	1
775	13	1	10	11	12	13	2	3	4	5	6	7	8	9	1	1	1	1	1	1	1	1	1	1	1	1	1
776	13	1	10	11	12	13	2	3	4	5	6	7	8	9	1	1	1	1	1	1	1	1	1	1	1	1	1
777															0	0	0	0	0	0	0	0	0	0	0	0	0
778	13	1	10	11	12	13	2	3	4	5	6	7	8	9	1	1	1	1	1	1	1	1	1	1	1	1	1
779															0	0	0	0	0	0	0	0	0	0	0	0	0
780	13	1	10	11	12	13	2	3	4	5	6	7	8	9	1	1	1	1	1	1	1	1	1	1	1	1	1
781	13	1	10	11	12	13	2	3	4	5	6	7	8	9	1	1	1	1	1	1	1	1	1	1	1	1	1
782	13	1	10	11	12	13	2	3	4	5	6	7	8	9	1	1	1	1	1	1	1	1	1	1	1	1	1
783	6	10	12	2	4	6	8								0	1	0	1	0	1	0	1	0	1	0	1	0
784	13	1	10	11	12	13	2	3	4	5	6	7	8	9	1	1	1	1	1	1	1	1	1	1	1	1	1
785	6	10	12	2	4	6	8								0	1	0	1	0	1	0	1	0	1	0	1	0
786	3	13	2	8											0	1	0	0	0	0	0	1	0	0	0	0	1
787	13	1	10	11	12	13	2	3	4	5	6	7	8	9	1	1	1	1	1	1	1	1	1	1	1	1	1
788	7	10	12	2	3	4	6	8							0	1	1	1	0	1	0	1	0	1	0	1	0
789	3	12	2	8											0	1	0	0	0	0	0	1	0	0	0	1	0
790	13	1	10	11	12	13	2	3	4	5	6	7	8	9	1	1	1	1	1	1	1	1	1	1	1	1	1
791	6	10	12	2	4	6	8								0	1	0	1	0	1	0	1	0	1	0	1	0
792	9	10	11	13	2	4	5	7	8	9					0	1	0	1	1	0	1	1	1	1	1	0	1
793	1	4													0	0	0	1	0	0	0	0	0	0	0	0	0
794															0	0	0	0	0	0	0	0	0	0	0	0	0
795	13	1	10	11	12	13	2	3	4	5	6	7	8	9	1	1	1	1	1	1	1	1	1	1	1	1	1
796															0	0	0	0	0	0	0	0	0	0	0	0	0
797	13	1	10	11	12	13	2	3	4	5	6	7	8	9	1	1	1	1	1	1	1	1	1	1	1	1	1
798	13	1	10	11	12	13	2	3	4	5	6	7	8	9	1	1	1	1	1	1	1	1	1	1	1	1	1
799	13	1	10	11	12	13	2	3	4	5	6	7	8	9	1	1	1	1	1	1	1	1	1	1	1	1	1
800	5	10	2	4	6	8									0	1	0	1	0	1	0	1	0	1	0	0	0
801	13	1	10	11	12	13	2	3	4	5	6	7	8	9	1	1	1	1	1	1	1	1	1	1	1	1	1
802	13	1	10	11	12	13	2	3	4	5	6	7	8	9	1	1	1	1	1	1	1	1	1	1	1	1	1
803	13	1	10	11	12	13	2	3	4	5	6	7	8	9	1	1	1	1	1	1	1	1	1	1	1	1	1
804	7	1	11	13	3	5	7	9							1	0	1	0	1	0	1	0	1	0	1	0	1
805	13	1	10	11	12	13	2	3	4	5	6	7	8	9	1	1	1	1	1	1	1	1	1	1	1	1	1
806															0	0	0	0	0	0	0	0	0	0	0	0	0
807	13	1	10	11	12	13	2	3	4	5	6	7	8	9	1	1	1	1	1	1	1	1	1	1	1	1	1
808	13	1	10	11	12	13	2	3	4	5	6	7	8	9	1	1	1	1	1	1	1	1	1	1	1	1	1
809	11	10	11	13	2	3	4	5	6	7	8	9			0	1	1	1	1	1	1	1	1	1	1	0	1
810															0	0	0	0	0	0	0	0	0	0	0	0	0
811	13	1	10	11	12	13	2	3	4	5	6	7	8	9	1	1	1	1	1	1	1	1	1	1	1	1	1
812	13	1	10	11	12	13	2	3	4	5	6	7	8	9	1	1	1	1	1	1	1	1	1	1	1	1	1
813	13	1	10	11	12	13	2	3	4	5	6	7	8	9	1	1	1	1	1	1	1	1	1	1	1	1	1
814	13	1	10	11	12	13	2	3	4	5	6	7	8	9	1	1	1	1	1	1	1	1	1	1	1	1	1
815	1	8													0	0	0	0	0	0	0	1	0	0	0	0	0
816	13	1	10	11	12	13	2	3	4	5	6	7	8	9	1	1	1	1	1	1	1	1	1	1	1	1	1
817	6	10	12	2	4	6	8								0	1	0	1	0	1	0	1	0	1	0	1	0
818	13	1	10	11	12	13	2	3	4	5	6	7	8	9	1	1	1	1	1	1	1	1	1	1	1	1	1
819	13	1	10	11	12	13	2	3	4	5	6	7	8	9	1	1	1	1	1	1	1	1	1	1	1	1	1
820	5	12	2	4	6	8									0	1	0	1	0	1	0	1	0	0	0	1	0
821	13	1	10	11	12	13	2	3	4	5	6	7	8	9	1	1	1	1	1	1	1	1	1	1	1	1	1
822	6	10	12	2	4	6	8								0	1	0	1	0	1	0	1	0	1	0	1	0
823	6	10	12	2	4	6	8								0	1	0	1	0	1	0	1	0	1	0	1	0
824	13	1	10	11	12	13	2	3	4	5	6	7	8	9	1	1	1	1	1	1	1	1	1	1	1	1	1
825	13	1	10	11	12	13	2	3	4	5	6	7	8	9	1	1	1	1	1	1	1	1	1	1	1	1	1
826	7	10	12	13	2	4	6	8							0	1	0	1	0	1	0	1	0	1	0	1	1
827	12	1	10	11	12	13	2	3	4	5	6	8	9		1	1	1	1	1	1	0	1	1	1	1	1	1
828	13	1	10	11	12	13	2	3	4	5	6	7	8	9	1	1	1	1	1	1	1	1	1	1	1	1	1
829															0	0	0	0	0	0	0	0	0	0	0	0	0
830															0	0	0	0	0	0	0	0	0	0	0	0	0
831	13	1	10	11	12	13	2	3	4	5	6	7	8	9	1	1	1	1	1	1	1	1	1	1	1	1	1
832	13	1	10	11	12	13	2	3	4	5	6	7	8	9	1	1	1	1	1	1	1	1	1	1	1	1	1
833	13	1	10	11	12	13	2	3	4	5	6	7	8	9	1	1	1	1	1	1	1	1	1	1	1	1	1
834															0	0	0	0	0	0	0	0	0	0	0	0	0
835	13	1	10	11	12	13	2	3	4	5	6	7	8	9	1	1	1	1	1	1	1	1	1	1	1	1	1
836	13	1	10	11	12	13	2	3	4	5	6	7	8	9	1	1	1	1	1	1	1	1	1	1	1	1	1
837	7	10	12	13	2	4	6	8							0	1	0	1	0	1	0	1	0	1	0	1	1
838	13	1	10	11	12	13	2	3	4	5	6	7	8	9	1	1	1	1	1	1	1	1	1	1	1	1	1
839	12	1	10	11	12	13	2	3	4	5	6	8	9		1	1	1	1	1	1	0	1	1	1	1	1	1
840	4	11	13	5	9										0	0	0	0	1	0	0	0	1	0	1	0	1
841	13	1	10	11	12	13	2	3	4	5	6	7	8	9	1	1	1	1	1	1	1	1	1	1	1	1	1
842	13	1	10	11	12	13	2	3	4	5	6	7	8	9	1	1	1	1	1	1	1	1	1	1	1	1	1
843	12	10	11	12	13	2	3	4	5	6	7	8	9		0	1	1	1	1	1	1	1	1	1	1	1	1
844	6	10	12	2	4	6	8								0	1	0	1	0	1	0	1	0	1	0	1	0
845	13	1	10	11	12	13	2	3	4	5	6	7	8	9	1	1	1	1	1	1	1	1	1	1	1	1	1
846	13	1	10	11	12	13	2	3	4	5	6	7	8	9	1	1	1	1	1	1	1	1	1	1	1	1	1
847	12	10	11	12	13	2	3	4	5	6	7	8	9		0	1	1	1	1	1	1	1	1	1	1	1	1
848	13	1	10	11	12	13	2	3	4	5	6	7	8	9	1	1	1	1	1	1	1	1	1	1	1	1	1
849	13	1	10	11	12	13	2	3	4	5	6	7	8	9	1	1	1	1	1	1	1	1	1	1	1	1	1
850	13	1	10	11	12	13	2	3	4	5	6	7	8	9	1	1	1	1	1	1	1	1	1	1	1	1	1
851	1	4													0	0	0	1	0	0	0	0	0	0	0	0	0
852	13	1	10	11	12	13	2	3	4	5	6	7	8	9	1	1	1	1	1	1	1	1	1	1	1	1	1
853	13	1	10	11	12	13	2	3	4	5	6	7	8	9	1	1	1	1	1	1	1	1	1	1	1	1	1
854	1	4													0	0	0	1	0	0	0	0	0	0	0	0	0
855	5	11	13	5	7	9									0	0	0	0	1	0	1	0	1	0	1	0	1
856	13	1	10	11	12	13	2	3	4	5	6	7	8	9	1	1	1	1	1	1	1	1	1	1	1	1	1
857	6	10	12	2	4	6	8								0	1	0	1	0	1	0	1	0	1	0	1	0
858	13	1	10	11	12	13	2	3	4	5	6	7	8	9	1	1	1	1	1	1	1	1	1	1	1	1	1
859	13	1	10	11	12	13	2	3	4	5	6	7	8	9	1	1	1	1	1	1	1	1	1	1	1	1	1
860	6	10	12	2	4	6	8								0	1	0	1	0	1	0	1	0	1	0	1	0
861	13	1	10	11	12	13	2	3	4	5	6	7	8	9	1	1	1	1	1	1	1	1	1	1	1	1	1
862	13	1	10	11	12	13	2	3	4	5	6	7	8	9	1	1	1	1	1	1	1	1	1	1	1	1	1
863	13	1	10	11	12	13	2	3	4	5	6	7	8	9	1	1	1	1	1	1	1	1	1	1	1	1	1
864	13	1	10	11	12	13	2	3	4	5	6	7	8	9	1	1	1	1	1	1	1	1	1	1	1	1	1
865	3	4	6	8											0	0	0	1	0	1	0	1	0	0	0	0	0
866	13	1	10	11	12	13	2	3	4	5	6	7	8	9	1	1	1	1	1	1	1	1	1	1	1	1	1
867	6	1	11	13	3	5	9								1	0	1	0	1	0	0	0	1	0	1	0	1
868	1	6													0	0	0	0	0	1	0	0	0	0	0	0	0
869	13	1	10	11	12	13	2	3	4	5	6	7	8	9	1	1	1	1	1	1	1	1	1	1	1	1	1
870	12	10	11	12	13	2	3	4	5	6	7	8	9		0	1	1	1	1	1	1	1	1	1	1	1	1
871															0	0	0	0	0	0	0	0	0	0	0	0	0
872	13	1	10	11	12	13	2	3	4	5	6	7	8	9	1	1	1	1	1	1	1	1	1	1	1	1	1
873	13	1	10	11	12	13	2	3	4	5	6	7	8	9	1	1	1	1	1	1	1	1	1	1	1	1	1
874	4	11	3	5	7										0	0	1	0	1	0	1	0	0	0	1	0	0
875	1	3													0	0	1	0	0	0	0	0	0	0	0	0	0
876	13	1	10	11	12	13	2	3	4	5	6	7	8	9	1	1	1	1	1	1	1	1	1	1	1	1	1
877	9	10	11	12	2	4	5	6	8	9					0	1	0	1	1	1	0	1	1	1	1	1	0
878	5	10	12	2	6	8									0	1	0	0	0	1	0	1	0	1	0	1	0
879															0	0	0	0	0	0	0	0	0	0	0	0	0
880	12	1	10	11	12	13	2	3	5	6	7	8	9		1	1	1	0	1	1	1	1	1	1	1	1	1
881															0	0	0	0	0	0	0	0	0	0	0	0	0
882	13	1	10	11	12	13	2	3	4	5	6	7	8	9	1	1	1	1	1	1	1	1	1	1	1	1	1
883	12	1	10	11	12	13	2	3	4	5	6	7	9		1	1	1	1	1	1	1	0	1	1	1	1	1
884	13	1	10	11	12	13	2	3	4	5	6	7	8	9	1	1	1	1	1	1	1	1	1	1	1	1	1
885															0	0	0	0	0	0	0	0	0	0	0	0	0
886	12	10	11	12	13	2	3	4	5	6	7	8	9		0	1	1	1	1	1	1	1	1	1	1	1	1
887	13	1	10	11	12	13	2	3	4	5	6	7	8	9	1	1	1	1	1	1	1	1	1	1	1	1	1
888	7	10	12	2	4	6	7	8							0	1	0	1	0	1	1	1	0	1	0	1	0
889	13	1	10	11	12	13	2	3	4	5	6	7	8	9	1	1	1	1	1	1	1	1	1	1	1	1	1
890	12	1	10	11	12	13	2	3	4	5	6	7	9		1	1	1	1	1	1	1	0	1	1	1	1	1
891	10	1	11	12	13	2	3	5	6	7	9				1	1	1	0	1	1	1	0	1	0	1	1	1
892	11	1	10	11	12	13	2	3	4	5	6	9			1	1	1	1	1	1	0	0	1	1	1	1	1
893	13	1	10	11	12	13	2	3	4	5	6	7	8	9	1	1	1	1	1	1	1	1	1	1	1	1	1
894	13	1	10	11	12	13	2	3	4	5	6	7	8	9	1	1	1	1	1	1	1	1	1	1	1	1	1
895	3	12	2	6											0	1	0	0	0	1	0	0	0	0	0	1	0
896	13	1	10	11	12	13	2	3	4	5	6	7	8	9	1	1	1	1	1	1	1	1	1	1	1	1	1
897	13	1	10	11	12	13	2	3	4	5	6	7	8	9	1	1	1	1	1	1	1	1	1	1	1	1	1
898	1	6													0	0	0	0	0	1	0	0	0	0	0	0	0
899	13	1	10	11	12	13	2	3	4	5	6	7	8	9	1	1	1	1	1	1	1	1	1	1	1	1	1
900	11	10	11	12	13	2	3	4	5	6	7	8			0	1	1	1	1	1	1	1	0	1	1	1	1
901	13	1	10	11	12	13	2	3	4	5	6	7	8	9	1	1	1	1	1	1	1	1	1	1	1	1	1
902	13	1	10	11	12	13	2	3	4	5	6	7	8	9	1	1	1	1	1	1	1	1	1	1	1	1	1
903	13	1	10	11	12	13	2	3	4	5	6	7	8	9	1	1	1	1	1	1	1	1	1	1	1	1	1
904	5	12	2	4	6	8									0	1	0	1	0	1	0	1	0	0	0	1	0
905															0	0	0	0	0	0	0	0	0	0	0	0	0
906															0	0	0	0	0	0	0	0	0	0	0	0	0
907	13	1	10	11	12	13	2	3	4	5	6	7	8	9	1	1	1	1	1	1	1	1	1	1	1	1	1
908	5	11	13	3	5	9									0	0	1	0	1	0	0	0	1	0	1	0	1
909															0	0	0	0	0	0	0	0	0	0	0	0	0
910	13	1	10	11	12	13	2	3	4	5	6	7	8	9	1	1	1	1	1	1	1	1	1	1	1	1	1
911	13	1	10	11	12	13	2	3	4	5	6	7	8	9	1	1	1	1	1	1	1	1	1	1	1	1	1
912	13	1	10	11	12	13	2	3	4	5	6	7	8	9	1	1	1	1	1	1	1	1	1	1	1	1	1
913															0	0	0	0	0	0	0	0	0	0	0	0	0
914	13	1	10	11	12	13	2	3	4	5	6	7	8	9	1	1	1	1	1	1	1	1	1	1	1	1	1
915															0	0	0	0	0	0	0	0	0	0	0	0	0
916	1	9													0	0	0	0	0	0	0	0	1	0	0	0	0
917	13	1	10	11	12	13	2	3	4	5	6	7	8	9	1	1	1	1	1	1	1	1	1	1	1	1	1
918	13	1	10	11	12	13	2	3	4	5	6	7	8	9	1	1	1	1	1	1	1	1	1	1	1	1	1
919	13	1	10	11	12	13	2	3	4	5	6	7	8	9	1	1	1	1	1	1	1	1	1	1	1	1	1
920	13	1	10	11	12	13	2	3	4	5	6	7	8	9	1	1	1	1	1	1	1	1	1	1	1	1	1
921	13	1	10	11	12	13	2	3	4	5	6	7	8	9	1	1	1	1	1	1	1	1	1	1	1	1	1
922															0	0	0	0	0	0	0	0	0	0	0	0	0
923															0	0	0	0	0	0	0	0	0	0	0	0	0
924	13	1	10	11	12	13	2	3	4	5	6	7	8	9	1	1	1	1	1	1	1	1	1	1	1	1	1
925	13	1	10	11	12	13	2	3	4	5	6	7	8	9	1	1	1	1	1	1	1	1	1	1	1	1	1
926	13	1	10	11	12	13	2	3	4	5	6	7	8	9	1	1	1	1	1	1	1	1	1	1	1	1	1
927	13	1	10	11	12	13	2	3	4	5	6	7	8	9	1	1	1	1	1	1	1	1	1	1	1	1	1
928	13	1	10	11	12	13	2	3	4	5	6	7	8	9	1	1	1	1	1	1	1	1	1	1	1	1	1
929	13	1	10	11	12	13	2	3	4	5	6	7	8	9	1	1	1	1	1	1	1	1	1	1	1	1	1
930															0	0	0	0	0	0	0	0	0	0	0	0	0
931	5	11	12	13	2	8									0	1	0	0	0	0	0	1	0	0	1	1	1
932	5	10	12	4	6	8									0	0	0	1	0	1	0	1	0	1	0	1	0
933	13	1	10	11	12	13	2	3	4	5	6	7	8	9	1	1	1	1	1	1	1	1	1	1	1	1	1
934															0	0	0	0	0	0	0	0	0	0	0	0	0
935	7	1	11	13	3	5	7	9							1	0	1	0	1	0	1	0	1	0	1	0	1
936	6	10	12	2	4	6	8								0	1	0	1	0	1	0	1	0	1	0	1	0
937	13	1	10	11	12	13	2	3	4	5	6	7	8	9	1	1	1	1	1	1	1	1	1	1	1	1	1
938	13	1	10	11	12	13	2	3	4	5	6	7	8	9	1	1	1	1	1	1	1	1	1	1	1	1	1
939	13	1	10	11	12	13	2	3	4	5	6	7	8	9	1	1	1	1	1	1	1	1	1	1	1	1	1
940	13	1	10	11	12	13	2	3	4	5	6	7	8	9	1	1	1	1	1	1	1	1	1	1	1	1	1
941	13	1	10	11	12	13	2	3	4	5	6	7	8	9	1	1	1	1	1	1	1	1	1	1	1	1	1
942	13	1	10	11	12	13	2	3	4	5	6	7	8	9	1	1	1	1	1	1	1	1	1	1	1	1	1
943	13	1	10	11	12	13	2	3	4	5	6	7	8	9	1	1	1	1	1	1	1	1	1	1	1	1	1
944	13	1	10	11	12	13	2	3	4	5	6	7	8	9	1	1	1	1	1	1	1	1	1	1	1	1	1
945	13	1	10	11	12	13	2	3	4	5	6	7	8	9	1	1	1	1	1	1	1	1	1	1	1	1	1
946	13	1	10	11	12	13	2	3	4	5	6	7	8	9	1	1	1	1	1	1	1	1	1	1	1	1	1
947	13	1	10	11	12	13	2	3	4	5	6	7	8	9	1	1	1	1	1	1	1	1	1	1	1	1	1
948	13	1	10	11	12	13	2	3	4	5	6	7	8	9	1	1	1	1	1	1	1	1	1	1	1	1	1
949	13	1	10	11	12	13	2	3	4	5	6	7	8	9	1	1	1	1	1	1	1	1	1	1	1	1	1
950	13	1	10	11	12	13	2	3	4	5	6	7	8	9	1	1	1	1	1	1	1	1	1	1	1	1	1
951	4	3	4	5	6										0	0	1	1	1	1	0	0	0	0	0	0	0
952															0	0	0	0	0	0	0	0	0	0	0	0	0
953	6	10	12	2	4	6	8								0	1	0	1	0	1	0	1	0	1	0	1	0
954	3	2	4	8											0	1	0	1	0	0	0	1	0	0	0	0	0
955	13	1	10	11	12	13	2	3	4	5	6	7	8	9	1	1	1	1	1	1	1	1	1	1	1	1	1
956	5	11	13	3	5	9									0	0	1	0	1	0	0	0	1	0	1	0	1
957	13	1	10	11	12	13	2	3	4	5	6	7	8	9	1	1	1	1	1	1	1	1	1	1	1	1	1
958	13	1	10	11	12	13	2	3	4	5	6	7	8	9	1	1	1	1	1	1	1	1	1	1	1	1	1
959	13	1	10	11	12	13	2	3	4	5	6	7	8	9	1	1	1	1	1	1	1	1	1	1	1	1	1
960	13	1	10	11	12	13	2	3	4	5	6	7	8	9	1	1	1	1	1	1	1	1	1	1	1	1	1
961	6	10	12	2	4	6	8								0	1	0	1	0	1	0	1	0	1	0	1	0
962	13	1	10	11	12	13	2	3	4	5	6	7	8	9	1	1	1	1	1	1	1	1	1	1	1	1	1
963	2	13	5												0	0	0	0	1	0	0	0	0	0	0	0	1
964															0	0	0	0	0	0	0	0	0	0	0	0	0
965	13	1	10	11	12	13	2	3	4	5	6	7	8	9	1	1	1	1	1	1	1	1	1	1	1	1	1
966															0	0	0	0	0	0	0	0	0	0	0	0	0
967	13	1	10	11	12	13	2	3	4	5	6	7	8	9	1	1	1	1	1	1	1	1	1	1	1	1	1
968	12	10	11	12	13	2	3	4	5	6	7	8	9		0	1	1	1	1	1	1	1	1	1	1	1	1
969	1	13													0	0	0	0	0	0	0	0	0	0	0	0	1
970	13	1	10	11	12	13	2	3	4	5	6	7	8	9	1	1	1	1	1	1	1	1	1	1	1	1	1
971	5	10	12	4	6	8									0	0	0	1	0	1	0	1	0	1	0	1	0
972	13	1	10	11	12	13	2	3	4	5	6	7	8	9	1	1	1	1	1	1	1	1	1	1	1	1	1
973															0	0	0	0	0	0	0	0	0	0	0	0	0
974	12	10	11	12	13	2	3	4	5	6	7	8	9		0	1	1	1	1	1	1	1	1	1	1	1	1
975	6	10	12	2	4	6	8								0	1	0	1	0	1	0	1	0	1	0	1	0
976	13	1	10	11	12	13	2	3	4	5	6	7	8	9	1	1	1	1	1	1	1	1	1	1	1	1	1
977	13	1	10	11	12	13	2	3	4	5	6	7	8	9	1	1	1	1	1	1	1	1	1	1	1	1	1
978	13	1	10	11	12	13	2	3	4	5	6	7	8	9	1	1	1	1	1	1	1	1	1	1	1	1	1
979	13	1	10	11	12	13	2	3	4	5	6	7	8	9	1	1	1	1	1	1	1	1	1	1	1	1	1
980	13	1	10	11	12	13	2	3	4	5	6	7	8	9	1	1	1	1	1	1	1	1	1	1	1	1	1
981	13	1	10	11	12	13	2	3	4	5	6	7	8	9	1	1	1	1	1	1	1	1	1	1	1	1	1
982															0	0	0	0	0	0	0	0	0	0	0	0	0
983	13	1	10	11	12	13	2	3	4	5	6	7	8	9	1	1	1	1	1	1	1	1	1	1	1	1	1
984															0	0	0	0	0	0	0	0	0	0	0	0	0
985															0	0	0	0	0	0	0	0	0	0	0	0	0
986	13	1	10	11	12	13	2	3	4	5	6	7	8	9	1	1	1	1	1	1	1	1	1	1	1	1	1
987	2	2	6												0	1	0	0	0	1	0	0	0	0	0	0	0
988	13	1	10	11	12	13	2	3	4	5	6	7	8	9	1	1	1	1	1	1	1	1	1	1	1	1	1
989	12	10	11	12	13	2	3	4	5	6	7	8	9		0	1	1	1	1	1	1	1	1	1	1	1	1
990	13	1	10	11	12	13	2	3	4	5	6	7	8	9	1	1	1	1	1	1	1	1	1	1	1	1	1
991	8	11	2	3	5	6	7	8	9						0	1	1	0	1	1	1	1	1	0	1	0	0
992	13	1	10	11	12	13	2	3	4	5	6	7	8	9	1	1	1	1	1	1	1	1	1	1	1	1	1
993															0	0	0	0	0	0	0	0	0	0	0	0	0
994	4	2	4	6	8										0	1	0	1	0	1	0	1	0	0	0	0	0
995															0	0	0	0	0	0	0	0	0	0	0	0	0
996	12	10	11	12	13	2	3	4	5	6	7	8	9		0	1	1	1	1	1	1	1	1	1	1	1	1
997	13	1	10	11	12	13	2	3	4	5	6	7	8	9	1	1	1	1	1	1	1	1	1	1	1	1	1
998															0	0	0	0	0	0	0	0	0	0	0	0	0
999	13	1	10	11	12	13	2	3	4	5	6	7	8	9	1	1	1	1	1	1	1	1	1	1	1	1	1
1000	11	10	11	12	13	2	3	4	5	6	7	8			0	1	1	1	1	1	1	1	0	1	1	1	1
1001	13	1	10	11	12	13	2	3	4	5	6	7	8	9	1	1	1	1	1	1	1	1	1	1	1	1	1
1002	12	1	10	11	12	13	2	3	5	6	7	8	9		1	1	1	0	1	1	1	1	1	1	1	1	1
1003	13	1	10	11	12	13	2	3	4	5	6	7	8	9	1	1	1	1	1	1	1	1	1	1	1	1	1
1004	13	1	10	11	12	13	2	3	4	5	6	7	8	9	1	1	1	1	1	1	1	1	1	1	1	1	1
1005	12	10	11	12	13	2	3	4	5	6	7	8	9		0	1	1	1	1	1	1	1	1	1	1	1	1
1006	13	1	10	11	12	13	2	3	4	5	6	7	8	9	1	1	1	1	1	1	1	1	1	1	1	1	1
1007															0	0	0	0	0	0	0	0	0	0	0	0	0
1008	2	12	2												0	1	0	0	0	0	0	0	0	0	0	1	0
1009	10	10	11	12	2	3	4	5	6	7	8				0	1	1	1	1	1	1	1	0	1	1	1	0
1010	11	10	11	12	13	2	3	5	6	7	8	9			0	1	1	0	1	1	1	1	1	1	1	1	1
1011															0	0	0	0	0	0	0	0	0	0	0	0	0
1012	13	1	10	11	12	13	2	3	4	5	6	7	8	9	1	1	1	1	1	1	1	1	1	1	1	1	1
1013	11	10	11	12	13	2	3	5	6	7	8	9			0	1	1	0	1	1	1	1	1	1	1	1	1
1014	13	1	10	11	12	13	2	3	4	5	6	7	8	9	1	1	1	1	1	1	1	1	1	1	1	1	1
1015	13	1	10	11	12	13	2	3	4	5	6	7	8	9	1	1	1	1	1	1	1	1	1	1	1	1	1
1016	12	1	10	11	12	13	2	3	5	6	7	8	9		1	1	1	0	1	1	1	1	1	1	1	1	1
1017	7	1	11	13	3	5	7	9							1	0	1	0	1	0	1	0	1	0	1	0	1
1018	13	1	10	11	12	13	2	3	4	5	6	7	8	9	1	1	1	1	1	1	1	1	1	1	1	1	1
1019	13	1	10	11	12	13	2	3	4	5	6	7	8	9	1	1	1	1	1	1	1	1	1	1	1	1	1
1020															0	0	0	0	0	0	0	0	0	0	0	0	0
1021	13	1	10	11	12	13	2	3	4	5	6	7	8	9	1	1	1	1	1	1	1	1	1	1	1	1	1
1022	13	1	10	11	12	13	2	3	4	5	6	7	8	9	1	1	1	1	1	1	1	1	1	1	1	1	1
1023	6	10	12	2	4	6	8								0	1	0	1	0	1	0	1	0	1	0	1	0
1024	8	10	12	13	2	4	5	6	8						0	1	0	1	1	1	0	1	0	1	0	1	1
1025	6	10	12	2	4	6	8								0	1	0	1	0	1	0	1	0	1	0	1	0
1026	13	1	10	11	12	13	2	3	4	5	6	7	8	9	1	1	1	1	1	1	1	1	1	1	1	1	1
1027	13	1	10	11	12	13	2	3	4	5	6	7	8	9	1	1	1	1	1	1	1	1	1	1	1	1	1
1028	13	1	10	11	12	13	2	3	4	5	6	7	8	9	1	1	1	1	1	1	1	1	1	1	1	1	1
1029	13	1	10	11	12	13	2	3	4	5	6	7	8	9	1	1	1	1	1	1	1	1	1	1	1	1	1
1030	13	1	10	11	12	13	2	3	4	5	6	7	8	9	1	1	1	1	1	1	1	1	1	1	1	1	1
1031	13	1	10	11	12	13	2	3	4	5	6	7	8	9	1	1	1	1	1	1	1	1	1	1	1	1	1
1032	13	1	10	11	12	13	2	3	4	5	6	7	8	9	1	1	1	1	1	1	1	1	1	1	1	1	1
1033	13	1	10	11	12	13	2	3	4	5	6	7	8	9	1	1	1	1	1	1	1	1	1	1	1	1	1
1034	13	1	10	11	12	13	2	3	4	5	6	7	8	9	1	1	1	1	1	1	1	1	1	1	1	1	1
1035	13	1	10	11	12	13	2	3	4	5	6	7	8	9	1	1	1	1	1	1	1	1	1	1	1	1	1
1036	13	1	10	11	12	13	2	3	4	5	6	7	8	9	1	1	1	1	1	1	1	1	1	1	1	1	1
1037															0	0	0	0	0	0	0	0	0	0	0	0	0
1038	6	10	12	2	4	6	8								0	1	0	1	0	1	0	1	0	1	0	1	0
1039	13	1	10	11	12	13	2	3	4	5	6	7	8	9	1	1	1	1	1	1	1	1	1	1	1	1	1
1040	13	1	10	11	12	13	2	3	4	5	6	7	8	9	1	1	1	1	1	1	1	1	1	1	1	1	1
1041	13	1	10	11	12	13	2	3	4	5	6	7	8	9	1	1	1	1	1	1	1	1	1	1	1	1	1
1042	13	1	10	11	12	13	2	3	4	5	6	7	8	9	1	1	1	1	1	1	1	1	1	1	1	1	1
1043	13	1	10	11	12	13	2	3	4	5	6	7	8	9	1	1	1	1	1	1	1	1	1	1	1	1	1
1044	13	1	10	11	12	13	2	3	4	5	6	7	8	9	1	1	1	1	1	1	1	1	1	1	1	1	1
1045	13	1	10	11	12	13	2	3	4	5	6	7	8	9	1	1	1	1	1	1	1	1	1	1	1	1	1
1046	6	10	12	2	4	6	8								0	1	0	1	0	1	0	1	0	1	0	1	0
1047	6	10	12	2	4	6	8								0	1	0	1	0	1	0	1	0	1	0	1	0
1048	12	10	11	12	13	2	3	4	5	6	7	8	9		0	1	1	1	1	1	1	1	1	1	1	1	1
1049	13	1	10	11	12	13	2	3	4	5	6	7	8	9	1	1	1	1	1	1	1	1	1	1	1	1	1
1050	13	1	10	11	12	13	2	3	4	5	6	7	8	9	1	1	1	1	1	1	1	1	1	1	1	1	1
1051															0	0	0	0	0	0	0	0	0	0	0	0	0
1052	13	1	10	11	12	13	2	3	4	5	6	7	8	9	1	1	1	1	1	1	1	1	1	1	1	1	1
1053	6	10	12	2	4	6	8								0	1	0	1	0	1	0	1	0	1	0	1	0
1054	1	4													0	0	0	1	0	0	0	0	0	0	0	0	0
1055	6	10	12	2	4	6	8								0	1	0	1	0	1	0	1	0	1	0	1	0
1056	6	10	12	2	4	6	8								0	1	0	1	0	1	0	1	0	1	0	1	0
1057	13	1	10	11	12	13	2	3	4	5	6	7	8	9	1	1	1	1	1	1	1	1	1	1	1	1	1
1058	13	1	10	11	12	13	2	3	4	5	6	7	8	9	1	1	1	1	1	1	1	1	1	1	1	1	1
1059															0	0	0	0	0	0	0	0	0	0	0	0	0
1060	13	1	10	11	12	13	2	3	4	5	6	7	8	9	1	1	1	1	1	1	1	1	1	1	1	1	1
1061	13	1	10	11	12	13	2	3	4	5	6	7	8	9	1	1	1	1	1	1	1	1	1	1	1	1	1
1062	13	1	10	11	12	13	2	3	4	5	6	7	8	9	1	1	1	1	1	1	1	1	1	1	1	1	1
1063	13	1	10	11	12	13	2	3	4	5	6	7	8	9	1	1	1	1	1	1	1	1	1	1	1	1	1
1064	10	10	11	12	13	2	3	4	6	7	8				0	1	1	1	0	1	1	1	0	1	1	1	1
1065	6	10	12	2	4	6	8								0	1	0	1	0	1	0	1	0	1	0	1	0
1066	13	1	10	11	12	13	2	3	4	5	6	7	8	9	1	1	1	1	1	1	1	1	1	1	1	1	1
1067	13	1	10	11	12	13	2	3	4	5	6	7	8	9	1	1	1	1	1	1	1	1	1	1	1	1	1
1068															0	0	0	0	0	0	0	0	0	0	0	0	0
1069	13	1	10	11	12	13	2	3	4	5	6	7	8	9	1	1	1	1	1	1	1	1	1	1	1	1	1
1070	5	12	2	4	6	8									0	1	0	1	0	1	0	1	0	0	0	1	0
1071	13	1	10	11	12	13	2	3	4	5	6	7	8	9	1	1	1	1	1	1	1	1	1	1	1	1	1
1072	13	1	10	11	12	13	2	3	4	5	6	7	8	9	1	1	1	1	1	1	1	1	1	1	1	1	1
1073	13	1	10	11	12	13	2	3	4	5	6	7	8	9	1	1	1	1	1	1	1	1	1	1	1	1	1
1074															0	0	0	0	0	0	0	0	0	0	0	0	0
1075	1	8													0	0	0	0	0	0	0	1	0	0	0	0	0
1076	5	11	13	3	5	7									0	0	1	0	1	0	1	0	0	0	1	0	1
1077	13	1	10	11	12	13	2	3	4	5	6	7	8	9	1	1	1	1	1	1	1	1	1	1	1	1	1
1078	13	1	10	11	12	13	2	3	4	5	6	7	8	9	1	1	1	1	1	1	1	1	1	1	1	1	1
1079	13	1	10	11	12	13	2	3	4	5	6	7	8	9	1	1	1	1	1	1	1	1	1	1	1	1	1
1080	13	1	10	11	12	13	2	3	4	5	6	7	8	9	1	1	1	1	1	1	1	1	1	1	1	1	1
1081	13	1	10	11	12	13	2	3	4	5	6	7	8	9	1	1	1	1	1	1	1	1	1	1	1	1	1
1082	6	10	4	5	6	8	9								0	0	0	1	1	1	0	1	1	1	0	0	0
1083	13	1	10	11	12	13	2	3	4	5	6	7	8	9	1	1	1	1	1	1	1	1	1	1	1	1	1
1084	9	1	11	13	3	4	5	6	7	9					1	0	1	1	1	1	1	0	1	0	1	0	1
1085	1	4													0	0	0	1	0	0	0	0	0	0	0	0	0
1086	13	1	10	11	12	13	2	3	4	5	6	7	8	9	1	1	1	1	1	1	1	1	1	1	1	1	1
1087	6	10	12	2	4	6	8								0	1	0	1	0	1	0	1	0	1	0	1	0
1088	13	1	10	11	12	13	2	3	4	5	6	7	8	9	1	1	1	1	1	1	1	1	1	1	1	1	1
1089	6	10	12	2	4	6	8								0	1	0	1	0	1	0	1	0	1	0	1	0
1090	13	1	10	11	12	13	2	3	4	5	6	7	8	9	1	1	1	1	1	1	1	1	1	1	1	1	1
1091	3	11	13	9											0	0	0	0	0	0	0	0	1	0	1	0	1
1092															0	0	0	0	0	0	0	0	0	0	0	0	0
1093	9	1	11	13	2	3	4	5	7	9					1	1	1	1	1	0	1	0	1	0	1	0	1
1094	13	1	10	11	12	13	2	3	4	5	6	7	8	9	1	1	1	1	1	1	1	1	1	1	1	1	1
1095	13	1	10	11	12	13	2	3	4	5	6	7	8	9	1	1	1	1	1	1	1	1	1	1	1	1	1
1096															0	0	0	0	0	0	0	0	0	0	0	0	0
1097	13	1	10	11	12	13	2	3	4	5	6	7	8	9	1	1	1	1	1	1	1	1	1	1	1	1	1
1098	6	10	12	2	4	6	8								0	1	0	1	0	1	0	1	0	1	0	1	0
1099	13	1	10	11	12	13	2	3	4	5	6	7	8	9	1	1	1	1	1	1	1	1	1	1	1	1	1
1100	13	1	10	11	12	13	2	3	4	5	6	7	8	9	1	1	1	1	1	1	1	1	1	1	1	1	1
1101	13	1	10	11	12	13	2	3	4	5	6	7	8	9	1	1	1	1	1	1	1	1	1	1	1	1	1
1102	1	8													0	0	0	0	0	0	0	1	0	0	0	0	0
1103	13	1	10	11	12	13	2	3	4	5	6	7	8	9	1	1	1	1	1	1	1	1	1	1	1	1	1
1104	1	3													0	0	1	0	0	0	0	0	0	0	0	0	0
1105	6	10	12	2	4	6	8								0	1	0	1	0	1	0	1	0	1	0	1	0
1106	6	10	12	2	4	6	8								0	1	0	1	0	1	0	1	0	1	0	1	0
1107	13	1	10	11	12	13	2	3	4	5	6	7	8	9	1	1	1	1	1	1	1	1	1	1	1	1	1
1108	6	11	13	3	5	6	8								0	0	1	0	1	1	0	1	0	0	1	0	1
1109	13	1	10	11	12	13	2	3	4	5	6	7	8	9	1	1	1	1	1	1	1	1	1	1	1	1	1
1110	13	1	10	11	12	13	2	3	4	5	6	7	8	9	1	1	1	1	1	1	1	1	1	1	1	1	1
1111	13	1	10	11	12	13	2	3	4	5	6	7	8	9	1	1	1	1	1	1	1	1	1	1	1	1	1
1112	13	1	10	11	12	13	2	3	4	5	6	7	8	9	1	1	1	1	1	1	1	1	1	1	1	1	1
1113	13	1	10	11	12	13	2	3	4	5	6	7	8	9	1	1	1	1	1	1	1	1	1	1	1	1	1
1114	13	1	10	11	12	13	2	3	4	5	6	7	8	9	1	1	1	1	1	1	1	1	1	1	1	1	1
1115	13	1	10	11	12	13	2	3	4	5	6	7	8	9	1	1	1	1	1	1	1	1	1	1	1	1	1
1116	13	1	10	11	12	13	2	3	4	5	6	7	8	9	1	1	1	1	1	1	1	1	1	1	1	1	1
1117	11	1	10	11	13	2	3	4	5	7	8	9			1	1	1	1	1	0	1	1	1	1	1	0	1
1118	13	1	10	11	12	13	2	3	4	5	6	7	8	9	1	1	1	1	1	1	1	1	1	1	1	1	1
1119	6	12	13	3	4	5	8								0	0	1	1	1	0	0	1	0	0	0	1	1
1120	13	1	10	11	12	13	2	3	4	5	6	7	8	9	1	1	1	1	1	1	1	1	1	1	1	1	1
1121	13	1	10	11	12	13	2	3	4	5	6	7	8	9	1	1	1	1	1	1	1	1	1	1	1	1	1
1122	13	1	10	11	12	13	2	3	4	5	6	7	8	9	1	1	1	1	1	1	1	1	1	1	1	1	1
1123	6	10	12	2	4	6	8								0	1	0	1	0	1	0	1	0	1	0	1	0
1124	9	10	12	13	2	3	4	5	6	8					0	1	1	1	1	1	0	1	0	1	0	1	1
1125	4	1	13	5	8										1	0	0	0	1	0	0	1	0	0	0	0	1
1126	4	10	12	4	8										0	0	0	1	0	0	0	1	0	1	0	1	0
1127	7	1	11	13	3	5	7	9							1	0	1	0	1	0	1	0	1	0	1	0	1
1128	13	1	10	11	12	13	2	3	4	5	6	7	8	9	1	1	1	1	1	1	1	1	1	1	1	1	1
1129	13	1	10	11	12	13	2	3	4	5	6	7	8	9	1	1	1	1	1	1	1	1	1	1	1	1	1
1130															0	0	0	0	0	0	0	0	0	0	0	0	0
1131	6	10	2	4	5	6	8								0	1	0	1	1	1	0	1	0	1	0	0	0
1132	13	1	10	11	12	13	2	3	4	5	6	7	8	9	1	1	1	1	1	1	1	1	1	1	1	1	1
1133	13	1	10	11	12	13	2	3	4	5	6	7	8	9	1	1	1	1	1	1	1	1	1	1	1	1	1
1134	13	1	10	11	12	13	2	3	4	5	6	7	8	9	1	1	1	1	1	1	1	1	1	1	1	1	1
1135															0	0	0	0	0	0	0	0	0	0	0	0	0
1136	13	1	10	11	12	13	2	3	4	5	6	7	8	9	1	1	1	1	1	1	1	1	1	1	1	1	1
1137	13	1	10	11	12	13	2	3	4	5	6	7	8	9	1	1	1	1	1	1	1	1	1	1	1	1	1
1138	13	1	10	11	12	13	2	3	4	5	6	7	8	9	1	1	1	1	1	1	1	1	1	1	1	1	1
1139	6	10	12	2	4	6	8								0	1	0	1	0	1	0	1	0	1	0	1	0
1140	13	1	10	11	12	13	2	3	4	5	6	7	8	9	1	1	1	1	1	1	1	1	1	1	1	1	1
1141	13	1	10	11	12	13	2	3	4	5	6	7	8	9	1	1	1	1	1	1	1	1	1	1	1	1	1
1142	13	1	10	11	12	13	2	3	4	5	6	7	8	9	1	1	1	1	1	1	1	1	1	1	1	1	1
1143	13	1	10	11	12	13	2	3	4	5	6	7	8	9	1	1	1	1	1	1	1	1	1	1	1	1	1
1144	13	1	10	11	12	13	2	3	4	5	6	7	8	9	1	1	1	1	1	1	1	1	1	1	1	1	1
1145	13	1	10	11	12	13	2	3	4	5	6	7	8	9	1	1	1	1	1	1	1	1	1	1	1	1	1
1146	7	10	12	2	3	4	6	8							0	1	1	1	0	1	0	1	0	1	0	1	0
1147	13	1	10	11	12	13	2	3	4	5	6	7	8	9	1	1	1	1	1	1	1	1	1	1	1	1	1
1148	13	1	10	11	12	13	2	3	4	5	6	7	8	9	1	1	1	1	1	1	1	1	1	1	1	1	1
1149	13	1	10	11	12	13	2	3	4	5	6	7	8	9	1	1	1	1	1	1	1	1	1	1	1	1	1
1150	1	12													0	0	0	0	0	0	0	0	0	0	0	1	0
1151															0	0	0	0	0	0	0	0	0	0	0	0	0
1152	13	1	10	11	12	13	2	3	4	5	6	7	8	9	1	1	1	1	1	1	1	1	1	1	1	1	1
1153	13	1	10	11	12	13	2	3	4	5	6	7	8	9	1	1	1	1	1	1	1	1	1	1	1	1	1
1154	13	1	10	11	12	13	2	3	4	5	6	7	8	9	1	1	1	1	1	1	1	1	1	1	1	1	1
1155	13	1	10	11	12	13	2	3	4	5	6	7	8	9	1	1	1	1	1	1	1	1	1	1	1	1	1
1156	6	10	12	2	4	6	8								0	1	0	1	0	1	0	1	0	1	0	1	0
1157	13	1	10	11	12	13	2	3	4	5	6	7	8	9	1	1	1	1	1	1	1	1	1	1	1	1	1
1158	13	1	10	11	12	13	2	3	4	5	6	7	8	9	1	1	1	1	1	1	1	1	1	1	1	1	1
1159	12	10	11	12	13	2	3	4	5	6	7	8	9		0	1	1	1	1	1	1	1	1	1	1	1	1
1160	13	1	10	11	12	13	2	3	4	5	6	7	8	9	1	1	1	1	1	1	1	1	1	1	1	1	1
1161	6	10	12	2	4	6	8								0	1	0	1	0	1	0	1	0	1	0	1	0
1162	13	1	10	11	12	13	2	3	4	5	6	7	8	9	1	1	1	1	1	1	1	1	1	1	1	1	1
1163	13	1	10	11	12	13	2	3	4	5	6	7	8	9	1	1	1	1	1	1	1	1	1	1	1	1	1
1164	7	1	11	13	3	5	7	9							1	0	1	0	1	0	1	0	1	0	1	0	1
1165	13	1	10	11	12	13	2	3	4	5	6	7	8	9	1	1	1	1	1	1	1	1	1	1	1	1	1
1166															0	0	0	0	0	0	0	0	0	0	0	0	0
1167	13	1	10	11	12	13	2	3	4	5	6	7	8	9	1	1	1	1	1	1	1	1	1	1	1	1	1
1168															0	0	0	0	0	0	0	0	0	0	0	0	0
1169	13	1	10	11	12	13	2	3	4	5	6	7	8	9	1	1	1	1	1	1	1	1	1	1	1	1	1
1170															0	0	0	0	0	0	0	0	0	0	0	0	0
1171	13	1	10	11	12	13	2	3	4	5	6	7	8	9	1	1	1	1	1	1	1	1	1	1	1	1	1
1172	13	1	10	11	12	13	2	3	4	5	6	7	8	9	1	1	1	1	1	1	1	1	1	1	1	1	1
1173	13	1	10	11	12	13	2	3	4	5	6	7	8	9	1	1	1	1	1	1	1	1	1	1	1	1	1
1174	13	1	10	11	12	13	2	3	4	5	6	7	8	9	1	1	1	1	1	1	1	1	1	1	1	1	1
1175	13	1	10	11	12	13	2	3	4	5	6	7	8	9	1	1	1	1	1	1	1	1	1	1	1	1	1
1176	13	1	10	11	12	13	2	3	4	5	6	7	8	9	1	1	1	1	1	1	1	1	1	1	1	1	1
1177	6	10	12	2	4	6	8								0	1	0	1	0	1	0	1	0	1	0	1	0
1178	3	11	12	5											0	0	0	0	1	0	0	0	0	0	1	1	0
1179															0	0	0	0	0	0	0	0	0	0	0	0	0
1180	13	1	10	11	12	13	2	3	4	5	6	7	8	9	1	1	1	1	1	1	1	1	1	1	1	1	1
1181	13	1	10	11	12	13	2	3	4	5	6	7	8	9	1	1	1	1	1	1	1	1	1	1	1	1	1
1182	13	1	10	11	12	13	2	3	4	5	6	7	8	9	1	1	1	1	1	1	1	1	1	1	1	1	1
1183															0	0	0	0	0	0	0	0	0	0	0	0	0
1184	13	1	10	11	12	13	2	3	4	5	6	7	8	9	1	1	1	1	1	1	1	1	1	1	1	1	1
1185															0	0	0	0	0	0	0	0	0	0	0	0	0
1186	13	1	10	11	12	13	2	3	4	5	6	7	8	9	1	1	1	1	1	1	1	1	1	1	1	1	1
1187	13	1	10	11	12	13	2	3	4	5	6	7	8	9	1	1	1	1	1	1	1	1	1	1	1	1	1
1188	11	1	11	13	2	3	4	5	6	7	8	9			1	1	1	1	1	1	1	1	1	0	1	0	1
1189	13	1	10	11	12	13	2	3	4	5	6	7	8	9	1	1	1	1	1	1	1	1	1	1	1	1	1
1190	13	1	10	11	12	13	2	3	4	5	6	7	8	9	1	1	1	1	1	1	1	1	1	1	1	1	1
1191	13	1	10	11	12	13	2	3	4	5	6	7	8	9	1	1	1	1	1	1	1	1	1	1	1	1	1
1192	8	1	10	12	13	2	4	6	8						1	1	0	1	0	1	0	1	0	1	0	1	1
1193	13	1	10	11	12	13	2	3	4	5	6	7	8	9	1	1	1	1	1	1	1	1	1	1	1	1	1
1194	13	1	10	11	12	13	2	3	4	5	6	7	8	9	1	1	1	1	1	1	1	1	1	1	1	1	1
1195	13	1	10	11	12	13	2	3	4	5	6	7	8	9	1	1	1	1	1	1	1	1	1	1	1	1	1
1196	13	1	10	11	12	13	2	3	4	5	6	7	8	9	1	1	1	1	1	1	1	1	1	1	1	1	1
1197	13	1	10	11	12	13	2	3	4	5	6	7	8	9	1	1	1	1	1	1	1	1	1	1	1	1	1
1198	13	1	10	11	12	13	2	3	4	5	6	7	8	9	1	1	1	1	1	1	1	1	1	1	1	1	1
1199	13	1	10	11	12	13	2	3	4	5	6	7	8	9	1	1	1	1	1	1	1	1	1	1	1	1	1
1200	12	1	10	11	12	13	2	3	4	5	6	8	9		1	1	1	1	1	1	0	1	1	1	1	1	1
1201	13	1	10	11	12	13	2	3	4	5	6	7	8	9	1	1	1	1	1	1	1	1	1	1	1	1	1
1202	13	1	10	11	12	13	2	3	4	5	6	7	8	9	1	1	1	1	1	1	1	1	1	1	1	1	1
1203	13	1	10	11	12	13	2	3	4	5	6	7	8	9	1	1	1	1	1	1	1	1	1	1	1	1	1
1204	13	1	10	11	12	13	2	3	4	5	6	7	8	9	1	1	1	1	1	1	1	1	1	1	1	1	1
1205	13	1	10	11	12	13	2	3	4	5	6	7	8	9	1	1	1	1	1	1	1	1	1	1	1	1	1
1206															0	0	0	0	0	0	0	0	0	0	0	0	0
1207	13	1	10	11	12	13	2	3	4	5	6	7	8	9	1	1	1	1	1	1	1	1	1	1	1	1	1
1208	6	10	12	2	4	6	8								0	1	0	1	0	1	0	1	0	1	0	1	0
1209	13	1	10	11	12	13	2	3	4	5	6	7	8	9	1	1	1	1	1	1	1	1	1	1	1	1	1
1210	13	1	10	11	12	13	2	3	4	5	6	7	8	9	1	1	1	1	1	1	1	1	1	1	1	1	1
1211	13	1	10	11	12	13	2	3	4	5	6	7	8	9	1	1	1	1	1	1	1	1	1	1	1	1	1
1212															0	0	0	0	0	0	0	0	0	0	0	0	0
1213	13	1	10	11	12	13	2	3	4	5	6	7	8	9	1	1	1	1	1	1	1	1	1	1	1	1	1
1214	13	1	10	11	12	13	2	3	4	5	6	7	8	9	1	1	1	1	1	1	1	1	1	1	1	1	1
1215	13	1	10	11	12	13	2	3	4	5	6	7	8	9	1	1	1	1	1	1	1	1	1	1	1	1	1
1216	13	1	10	11	12	13	2	3	4	5	6	7	8	9	1	1	1	1	1	1	1	1	1	1	1	1	1
1217	11	1	10	12	13	2	3	4	5	6	8	9			1	1	1	1	1	1	0	1	1	1	0	1	1
1218	2	2	4												0	1	0	1	0	0	0	0	0	0	0	0	0
1219	13	1	10	11	12	13	2	3	4	5	6	7	8	9	1	1	1	1	1	1	1	1	1	1	1	1	1
1220	13	1	10	11	12	13	2	3	4	5	6	7	8	9	1	1	1	1	1	1	1	1	1	1	1	1	1
1221	13	1	10	11	12	13	2	3	4	5	6	7	8	9	1	1	1	1	1	1	1	1	1	1	1	1	1
1222	13	1	10	11	12	13	2	3	4	5	6	7	8	9	1	1	1	1	1	1	1	1	1	1	1	1	1
1223	5	12	2	4	6	8									0	1	0	1	0	1	0	1	0	0	0	1	0
1224	11	1	11	13	2	3	4	5	6	7	8	9			1	1	1	1	1	1	1	1	1	0	1	0	1
1225	7	10	12	2	4	5	6	8							0	1	0	1	1	1	0	1	0	1	0	1	0
1226	12	1	10	11	12	13	2	4	5	6	7	8	9		1	1	0	1	1	1	1	1	1	1	1	1	1
1227	13	1	10	11	12	13	2	3	4	5	6	7	8	9	1	1	1	1	1	1	1	1	1	1	1	1	1
1228	13	1	10	11	12	13	2	3	4	5	6	7	8	9	1	1	1	1	1	1	1	1	1	1	1	1	1
1229	6	10	12	2	4	6	8								0	1	0	1	0	1	0	1	0	1	0	1	0
1230	7	1	11	13	3	5	7	9							1	0	1	0	1	0	1	0	1	0	1	0	1
1231	13	1	10	11	12	13	2	3	4	5	6	7	8	9	1	1	1	1	1	1	1	1	1	1	1	1	1
1232	12	1	10	11	12	13	2	3	4	5	6	8	9		1	1	1	1	1	1	0	1	1	1	1	1	1
1233	13	1	10	11	12	13	2	3	4	5	6	7	8	9	1	1	1	1	1	1	1	1	1	1	1	1	1
1234	13	1	10	11	12	13	2	3	4	5	6	7	8	9	1	1	1	1	1	1	1	1	1	1	1	1	1
1235	13	1	10	11	12	13	2	3	4	5	6	7	8	9	1	1	1	1	1	1	1	1	1	1	1	1	1
1236	13	1	10	11	12	13	2	3	4	5	6	7	8	9	1	1	1	1	1	1	1	1	1	1	1	1	1
1237	3	10	2	8											0	1	0	0	0	0	0	1	0	1	0	0	0
1238	6	10	12	2	4	6	8								0	1	0	1	0	1	0	1	0	1	0	1	0
1239	13	1	10	11	12	13	2	3	4	5	6	7	8	9	1	1	1	1	1	1	1	1	1	1	1	1	1
1240	13	1	10	11	12	13	2	3	4	5	6	7	8	9	1	1	1	1	1	1	1	1	1	1	1	1	1
1241	8	1	11	13	3	4	5	7	9						1	0	1	1	1	0	1	0	1	0	1	0	1
1242	10	10	11	12	13	2	3	4	5	6	8				0	1	1	1	1	1	0	1	0	1	1	1	1
1243	13	1	10	11	12	13	2	3	4	5	6	7	8	9	1	1	1	1	1	1	1	1	1	1	1	1	1
1244	13	1	10	11	12	13	2	3	4	5	6	7	8	9	1	1	1	1	1	1	1	1	1	1	1	1	1
1245	13	1	10	11	12	13	2	3	4	5	6	7	8	9	1	1	1	1	1	1	1	1	1	1	1	1	1
1246	13	1	10	11	12	13	2	3	4	5	6	7	8	9	1	1	1	1	1	1	1	1	1	1	1	1	1
1247	6	11	13	3	5	6	7								0	0	1	0	1	1	1	0	0	0	1	0	1
1248	13	1	10	11	12	13	2	3	4	5	6	7	8	9	1	1	1	1	1	1	1	1	1	1	1	1	1
1249	12	10	11	12	13	2	3	4	5	6	7	8	9		0	1	1	1	1	1	1	1	1	1	1	1	1
1250	13	1	10	11	12	13	2	3	4	5	6	7	8	9	1	1	1	1	1	1	1	1	1	1	1	1	1
1251	13	1	10	11	12	13	2	3	4	5	6	7	8	9	1	1	1	1	1	1	1	1	1	1	1	1	1
1252	10	10	11	13	2	3	4	5	6	8	9				0	1	1	1	1	1	0	1	1	1	1	0	1
1253	13	1	10	11	12	13	2	3	4	5	6	7	8	9	1	1	1	1	1	1	1	1	1	1	1	1	1
1254	13	1	10	11	12	13	2	3	4	5	6	7	8	9	1	1	1	1	1	1	1	1	1	1	1	1	1
1255	13	1	10	11	12	13	2	3	4	5	6	7	8	9	1	1	1	1	1	1	1	1	1	1	1	1	1
1256	13	1	10	11	12	13	2	3	4	5	6	7	8	9	1	1	1	1	1	1	1	1	1	1	1	1	1
1257	6	10	12	2	4	6	8								0	1	0	1	0	1	0	1	0	1	0	1	0
1258															0	0	0	0	0	0	0	0	0	0	0	0	0
1259	13	1	10	11	12	13	2	3	4	5	6	7	8	9	1	1	1	1	1	1	1	1	1	1	1	1	1
1260	6	10	12	2	4	6	8								0	1	0	1	0	1	0	1	0	1	0	1	0
1261	13	1	10	11	12	13	2	3	4	5	6	7	8	9	1	1	1	1	1	1	1	1	1	1	1	1	1
1262	13	1	10	11	12	13	2	3	4	5	6	7	8	9	1	1	1	1	1	1	1	1	1	1	1	1	1
1263	1	6													0	0	0	0	0	1	0	0	0	0	0	0	0
1264	13	1	10	11	12	13	2	3	4	5	6	7	8	9	1	1	1	1	1	1	1	1	1	1	1	1	1
1265	6	10	12	2	4	6	8								0	1	0	1	0	1	0	1	0	1	0	1	0
1266	7	1	11	13	3	5	7	9							1	0	1	0	1	0	1	0	1	0	1	0	1
1267	13	1	10	11	12	13	2	3	4	5	6	7	8	9	1	1	1	1	1	1	1	1	1	1	1	1	1
1268	13	1	10	11	12	13	2	3	4	5	6	7	8	9	1	1	1	1	1	1	1	1	1	1	1	1	1
1269	13	1	10	11	12	13	2	3	4	5	6	7	8	9	1	1	1	1	1	1	1	1	1	1	1	1	1
1270	13	1	10	11	12	13	2	3	4	5	6	7	8	9	1	1	1	1	1	1	1	1	1	1	1	1	1
1271	6	10	12	2	4	6	8								0	1	0	1	0	1	0	1	0	1	0	1	0
1272	13	1	10	11	12	13	2	3	4	5	6	7	8	9	1	1	1	1	1	1	1	1	1	1	1	1	1
1273	13	1	10	11	12	13	2	3	4	5	6	7	8	9	1	1	1	1	1	1	1	1	1	1	1	1	1
1274	13	1	10	11	12	13	2	3	4	5	6	7	8	9	1	1	1	1	1	1	1	1	1	1	1	1	1
1275	13	1	10	11	12	13	2	3	4	5	6	7	8	9	1	1	1	1	1	1	1	1	1	1	1	1	1
1276	13	1	10	11	12	13	2	3	4	5	6	7	8	9	1	1	1	1	1	1	1	1	1	1	1	1	1
1277															0	0	0	0	0	0	0	0	0	0	0	0	0
1278	13	1	10	11	12	13	2	3	4	5	6	7	8	9	1	1	1	1	1	1	1	1	1	1	1	1	1
1279	6	10	12	2	4	6	8								0	1	0	1	0	1	0	1	0	1	0	1	0
1280	13	1	10	11	12	13	2	3	4	5	6	7	8	9	1	1	1	1	1	1	1	1	1	1	1	1	1
1281	13	1	10	11	12	13	2	3	4	5	6	7	8	9	1	1	1	1	1	1	1	1	1	1	1	1	1
1282	13	1	10	11	12	13	2	3	4	5	6	7	8	9	1	1	1	1	1	1	1	1	1	1	1	1	1
1283	13	1	10	11	12	13	2	3	4	5	6	7	8	9	1	1	1	1	1	1	1	1	1	1	1	1	1
1284	7	10	12	2	4	5	6	8							0	1	0	1	1	1	0	1	0	1	0	1	0
1285	6	10	12	2	4	6	8								0	1	0	1	0	1	0	1	0	1	0	1	0
1286															0	0	0	0	0	0	0	0	0	0	0	0	0
1287	13	1	10	11	12	13	2	3	4	5	6	7	8	9	1	1	1	1	1	1	1	1	1	1	1	1	1
1288	13	1	10	11	12	13	2	3	4	5	6	7	8	9	1	1	1	1	1	1	1	1	1	1	1	1	1
1289	13	1	10	11	12	13	2	3	4	5	6	7	8	9	1	1	1	1	1	1	1	1	1	1	1	1	1
1290	13	1	10	11	12	13	2	3	4	5	6	7	8	9	1	1	1	1	1	1	1	1	1	1	1	1	1
1291	5	10	12	2	4	6									0	1	0	1	0	1	0	0	0	1	0	1	0
1292	4	12	2	4	6										0	1	0	1	0	1	0	0	0	0	0	1	0
1293	4	12	2	4	6										0	1	0	1	0	1	0	0	0	0	0	1	0
1294	13	1	10	11	12	13	2	3	4	5	6	7	8	9	1	1	1	1	1	1	1	1	1	1	1	1	1
1295	13	1	10	11	12	13	2	3	4	5	6	7	8	9	1	1	1	1	1	1	1	1	1	1	1	1	1
1296	13	1	10	11	12	13	2	3	4	5	6	7	8	9	1	1	1	1	1	1	1	1	1	1	1	1	1
1297	6	10	12	2	3	4	6								0	1	1	1	0	1	0	0	0	1	0	1	0
1298	13	1	10	11	12	13	2	3	4	5	6	7	8	9	1	1	1	1	1	1	1	1	1	1	1	1	1
1299	4	11	3	5	9										0	0	1	0	1	0	0	0	1	0	1	0	0
1300	6	10	12	13	2	4	6								0	1	0	1	0	1	0	0	0	1	0	1	1
1301															0	0	0	0	0	0	0	0	0	0	0	0	0
1302	6	10	12	2	4	6	8								0	1	0	1	0	1	0	1	0	1	0	1	0
1303	11	10	12	13	2	3	4	5	6	7	8	9			0	1	1	1	1	1	1	1	1	1	0	1	1
1304	2	12	6												0	0	0	0	0	1	0	0	0	0	0	1	0
1305	13	1	10	11	12	13	2	3	4	5	6	7	8	9	1	1	1	1	1	1	1	1	1	1	1	1	1
1306	13	1	10	11	12	13	2	3	4	5	6	7	8	9	1	1	1	1	1	1	1	1	1	1	1	1	1
1307	5	10	12	2	4	6									0	1	0	1	0	1	0	0	0	1	0	1	0
1308	13	1	10	11	12	13	2	3	4	5	6	7	8	9	1	1	1	1	1	1	1	1	1	1	1	1	1
1309	5	1	13	3	6	9									1	0	1	0	0	1	0	0	1	0	0	0	1
1310	6	10	12	2	4	6	8								0	1	0	1	0	1	0	1	0	1	0	1	0
1311	13	1	10	11	12	13	2	3	4	5	6	7	8	9	1	1	1	1	1	1	1	1	1	1	1	1	1
1312	13	1	10	11	12	13	2	3	4	5	6	7	8	9	1	1	1	1	1	1	1	1	1	1	1	1	1
1313	6	10	12	2	4	6	8								0	1	0	1	0	1	0	1	0	1	0	1	0
1314	13	1	10	11	12	13	2	3	4	5	6	7	8	9	1	1	1	1	1	1	1	1	1	1	1	1	1
1315	6	10	12	2	4	6	8								0	1	0	1	0	1	0	1	0	1	0	1	0
1316															0	0	0	0	0	0	0	0	0	0	0	0	0
1317	13	1	10	11	12	13	2	3	4	5	6	7	8	9	1	1	1	1	1	1	1	1	1	1	1	1	1
1318	13	1	10	11	12	13	2	3	4	5	6	7	8	9	1	1	1	1	1	1	1	1	1	1	1	1	1
1319	13	1	10	11	12	13	2	3	4	5	6	7	8	9	1	1	1	1	1	1	1	1	1	1	1	1	1
1320															0	0	0	0	0	0	0	0	0	0	0	0	0
1321															0	0	0	0	0	0	0	0	0	0	0	0	0
1322															0	0	0	0	0	0	0	0	0	0	0	0	0
1323	13	1	10	11	12	13	2	3	4	5	6	7	8	9	1	1	1	1	1	1	1	1	1	1	1	1	1
1324	13	1	10	11	12	13	2	3	4	5	6	7	8	9	1	1	1	1	1	1	1	1	1	1	1	1	1
1325	13	1	10	11	12	13	2	3	4	5	6	7	8	9	1	1	1	1	1	1	1	1	1	1	1	1	1
1326	13	1	10	11	12	13	2	3	4	5	6	7	8	9	1	1	1	1	1	1	1	1	1	1	1	1	1
1327	10	1	10	11	12	2	3	4	5	6	8				1	1	1	1	1	1	0	1	0	1	1	1	0
1328	13	1	10	11	12	13	2	3	4	5	6	7	8	9	1	1	1	1	1	1	1	1	1	1	1	1	1
1329	13	1	10	11	12	13	2	3	4	5	6	7	8	9	1	1	1	1	1	1	1	1	1	1	1	1	1
1330	13	1	10	11	12	13	2	3	4	5	6	7	8	9	1	1	1	1	1	1	1	1	1	1	1	1	1
1331	7	1	11	13	3	5	7	9							1	0	1	0	1	0	1	0	1	0	1	0	1
1332	13	1	10	11	12	13	2	3	4	5	6	7	8	9	1	1	1	1	1	1	1	1	1	1	1	1	1
1333	13	1	10	11	12	13	2	3	4	5	6	7	8	9	1	1	1	1	1	1	1	1	1	1	1	1	1
1334	13	1	10	11	12	13	2	3	4	5	6	7	8	9	1	1	1	1	1	1	1	1	1	1	1	1	1
1335	13	1	10	11	12	13	2	3	4	5	6	7	8	9	1	1	1	1	1	1	1	1	1	1	1	1	1
1336	13	1	10	11	12	13	2	3	4	5	6	7	8	9	1	1	1	1	1	1	1	1	1	1	1	1	1
1337	6	10	12	2	4	6	8								0	1	0	1	0	1	0	1	0	1	0	1	0
1338															0	0	0	0	0	0	0	0	0	0	0	0	0
1339															0	0	0	0	0	0	0	0	0	0	0	0	0
1340	6	10	12	2	4	6	8								0	1	0	1	0	1	0	1	0	1	0	1	0
1341	13	1	10	11	12	13	2	3	4	5	6	7	8	9	1	1	1	1	1	1	1	1	1	1	1	1	1
1342	13	1	10	11	12	13	2	3	4	5	6	7	8	9	1	1	1	1	1	1	1	1	1	1	1	1	1
1343	8	1	11	13	3	4	5	6	7						1	0	1	1	1	1	1	0	0	0	1	0	1
1344	13	1	10	11	12	13	2	3	4	5	6	7	8	9	1	1	1	1	1	1	1	1	1	1	1	1	1
1345	13	1	10	11	12	13	2	3	4	5	6	7	8	9	1	1	1	1	1	1	1	1	1	1	1	1	1
1346	13	1	10	11	12	13	2	3	4	5	6	7	8	9	1	1	1	1	1	1	1	1	1	1	1	1	1
1347	13	1	10	11	12	13	2	3	4	5	6	7	8	9	1	1	1	1	1	1	1	1	1	1	1	1	1
1348	1	9													0	0	0	0	0	0	0	0	1	0	0	0	0
1349	3	2	3	4											0	1	1	1	0	0	0	0	0	0	0	0	0
1350	13	1	10	11	12	13	2	3	4	5	6	7	8	9	1	1	1	1	1	1	1	1	1	1	1	1	1
1351	8	10	11	12	2	4	6	7	8						0	1	0	1	0	1	1	1	0	1	1	1	0
1352	13	1	10	11	12	13	2	3	4	5	6	7	8	9	1	1	1	1	1	1	1	1	1	1	1	1	1
1353	13	1	10	11	12	13	2	3	4	5	6	7	8	9	1	1	1	1	1	1	1	1	1	1	1	1	1
1354	11	10	11	12	13	2	3	4	5	6	8	9			0	1	1	1	1	1	0	1	1	1	1	1	1
1355	13	1	10	11	12	13	2	3	4	5	6	7	8	9	1	1	1	1	1	1	1	1	1	1	1	1	1
1356															0	0	0	0	0	0	0	0	0	0	0	0	0
1357	13	1	10	11	12	13	2	3	4	5	6	7	8	9	1	1	1	1	1	1	1	1	1	1	1	1	1
1358	6	10	12	2	4	6	8								0	1	0	1	0	1	0	1	0	1	0	1	0
1359	13	1	10	11	12	13	2	3	4	5	6	7	8	9	1	1	1	1	1	1	1	1	1	1	1	1	1
1360	6	10	12	2	4	6	8								0	1	0	1	0	1	0	1	0	1	0	1	0
1361															0	0	0	0	0	0	0	0	0	0	0	0	0
1362	13	1	10	11	12	13	2	3	4	5	6	7	8	9	1	1	1	1	1	1	1	1	1	1	1	1	1
1363	3	2	6	8											0	1	0	0	0	1	0	1	0	0	0	0	0
1364	13	1	10	11	12	13	2	3	4	5	6	7	8	9	1	1	1	1	1	1	1	1	1	1	1	1	1
1365															0	0	0	0	0	0	0	0	0	0	0	0	0
1366															0	0	0	0	0	0	0	0	0	0	0	0	0
1367	13	1	10	11	12	13	2	3	4	5	6	7	8	9	1	1	1	1	1	1	1	1	1	1	1	1	1
1368	6	10	12	2	4	6	8								0	1	0	1	0	1	0	1	0	1	0	1	0
1369	6	10	12	2	4	6	8								0	1	0	1	0	1	0	1	0	1	0	1	0
1370	4	2	4	6	8										0	1	0	1	0	1	0	1	0	0	0	0	0
1371	13	1	10	11	12	13	2	3	4	5	6	7	8	9	1	1	1	1	1	1	1	1	1	1	1	1	1
1372	13	1	10	11	12	13	2	3	4	5	6	7	8	9	1	1	1	1	1	1	1	1	1	1	1	1	1
1373															0	0	0	0	0	0	0	0	0	0	0	0	0
1374															0	0	0	0	0	0	0	0	0	0	0	0	0
1375	13	1	10	11	12	13	2	3	4	5	6	7	8	9	1	1	1	1	1	1	1	1	1	1	1	1	1
1376	13	1	10	11	12	13	2	3	4	5	6	7	8	9	1	1	1	1	1	1	1	1	1	1	1	1	1
1377	13	1	10	11	12	13	2	3	4	5	6	7	8	9	1	1	1	1	1	1	1	1	1	1	1	1	1
1378	11	10	11	12	13	2	3	4	5	6	7	8			0	1	1	1	1	1	1	1	0	1	1	1	1
1379	13	1	10	11	12	13	2	3	4	5	6	7	8	9	1	1	1	1	1	1	1	1	1	1	1	1	1
1380	13	1	10	11	12	13	2	3	4	5	6	7	8	9	1	1	1	1	1	1	1	1	1	1	1	1	1
1381	6	10	12	2	4	6	8								0	1	0	1	0	1	0	1	0	1	0	1	0
1382															0	0	0	0	0	0	0	0	0	0	0	0	0
1383	13	1	10	11	12	13	2	3	4	5	6	7	8	9	1	1	1	1	1	1	1	1	1	1	1	1	1
1384	6	10	12	2	4	6	8								0	1	0	1	0	1	0	1	0	1	0	1	0
1385															0	0	0	0	0	0	0	0	0	0	0	0	0
1386	10	10	11	12	2	4	5	6	7	8	9				0	1	0	1	1	1	1	1	1	1	1	1	0
1387	13	1	10	11	12	13	2	3	4	5	6	7	8	9	1	1	1	1	1	1	1	1	1	1	1	1	1
1388	13	1	10	11	12	13	2	3	4	5	6	7	8	9	1	1	1	1	1	1	1	1	1	1	1	1	1
1389															0	0	0	0	0	0	0	0	0	0	0	0	0
1390	11	10	11	12	13	3	4	5	6	7	8	9			0	0	1	1	1	1	1	1	1	1	1	1	1
1391	6	10	12	13	4	6	8								0	0	0	1	0	1	0	1	0	1	0	1	1
1392	13	1	10	11	12	13	2	3	4	5	6	7	8	9	1	1	1	1	1	1	1	1	1	1	1	1	1
1393	13	1	10	11	12	13	2	3	4	5	6	7	8	9	1	1	1	1	1	1	1	1	1	1	1	1	1
1394	13	1	10	11	12	13	2	3	4	5	6	7	8	9	1	1	1	1	1	1	1	1	1	1	1	1	1
1395	13	1	10	11	12	13	2	3	4	5	6	7	8	9	1	1	1	1	1	1	1	1	1	1	1	1	1
1396															0	0	0	0	0	0	0	0	0	0	0	0	0
1397	12	10	11	12	13	2	3	4	5	6	7	8	9		0	1	1	1	1	1	1	1	1	1	1	1	1
1398	13	1	10	11	12	13	2	3	4	5	6	7	8	9	1	1	1	1	1	1	1	1	1	1	1	1	1
1399	8	11	13	2	3	5	7	8	9						0	1	1	0	1	0	1	1	1	0	1	0	1
1400	1	5													0	0	0	0	1	0	0	0	0	0	0	0	0
1401	13	1	10	11	12	13	2	3	4	5	6	7	8	9	1	1	1	1	1	1	1	1	1	1	1	1	1
1402	13	1	10	11	12	13	2	3	4	5	6	7	8	9	1	1	1	1	1	1	1	1	1	1	1	1	1
1403	13	1	10	11	12	13	2	3	4	5	6	7	8	9	1	1	1	1	1	1	1	1	1	1	1	1	1
1404	13	1	10	11	12	13	2	3	4	5	6	7	8	9	1	1	1	1	1	1	1	1	1	1	1	1	1
1405	13	1	10	11	12	13	2	3	4	5	6	7	8	9	1	1	1	1	1	1	1	1	1	1	1	1	1
1406	13	1	10	11	12	13	2	3	4	5	6	7	8	9	1	1	1	1	1	1	1	1	1	1	1	1	1
1407	6	10	12	2	4	6	8								0	1	0	1	0	1	0	1	0	1	0	1	0
1408	13	1	10	11	12	13	2	3	4	5	6	7	8	9	1	1	1	1	1	1	1	1	1	1	1	1	1
1409	13	1	10	11	12	13	2	3	4	5	6	7	8	9	1	1	1	1	1	1	1	1	1	1	1	1	1
1410	6	11	13	3	5	7	9								0	0	1	0	1	0	1	0	1	0	1	0	1
1411	12	1	10	11	12	13	2	3	5	6	7	8	9		1	1	1	0	1	1	1	1	1	1	1	1	1
1412	5	10	12	2	6	8									0	1	0	0	0	1	0	1	0	1	0	1	0
1413	13	1	10	11	12	13	2	3	4	5	6	7	8	9	1	1	1	1	1	1	1	1	1	1	1	1	1
1414	12	1	10	11	12	13	2	3	5	6	7	8	9		1	1	1	0	1	1	1	1	1	1	1	1	1
1415	12	1	10	11	12	13	2	3	5	6	7	8	9		1	1	1	0	1	1	1	1	1	1	1	1	1
1416															0	0	0	0	0	0	0	0	0	0	0	0	0
1417	9	10	11	12	13	2	3	5	6	8					0	1	1	0	1	1	0	1	0	1	1	1	1
1418	12	1	10	11	12	13	2	3	5	6	7	8	9		1	1	1	0	1	1	1	1	1	1	1	1	1
1419	13	1	10	11	12	13	2	3	4	5	6	7	8	9	1	1	1	1	1	1	1	1	1	1	1	1	1
1420	12	1	10	11	12	13	2	3	5	6	7	8	9		1	1	1	0	1	1	1	1	1	1	1	1	1
1421	13	1	10	11	12	13	2	3	4	5	6	7	8	9	1	1	1	1	1	1	1	1	1	1	1	1	1
1422	9	10	11	12	13	2	3	5	6	8					0	1	1	0	1	1	0	1	0	1	1	1	1
1423															0	0	0	0	0	0	0	0	0	0	0	0	0
1424	13	1	10	11	12	13	2	3	4	5	6	7	8	9	1	1	1	1	1	1	1	1	1	1	1	1	1
1425	6	11	13	3	5	7	9								0	0	1	0	1	0	1	0	1	0	1	0	1
1426	13	1	10	11	12	13	2	3	4	5	6	7	8	9	1	1	1	1	1	1	1	1	1	1	1	1	1
1427	13	1	10	11	12	13	2	3	4	5	6	7	8	9	1	1	1	1	1	1	1	1	1	1	1	1	1
1428	7	1	11	13	3	5	7	9							1	0	1	0	1	0	1	0	1	0	1	0	1
1429	13	1	10	11	12	13	2	3	4	5	6	7	8	9	1	1	1	1	1	1	1	1	1	1	1	1	1
1430	11	10	11	12	13	2	4	5	6	7	8	9			0	1	0	1	1	1	1	1	1	1	1	1	1
1431	13	1	10	11	12	13	2	3	4	5	6	7	8	9	1	1	1	1	1	1	1	1	1	1	1	1	1
1432	13	1	10	11	12	13	2	3	4	5	6	7	8	9	1	1	1	1	1	1	1	1	1	1	1	1	1
1433	6	10	12	2	4	6	8								0	1	0	1	0	1	0	1	0	1	0	1	0
1434	5	10	12	2	6	8									0	1	0	0	0	1	0	1	0	1	0	1	0
1435	13	1	10	11	12	13	2	3	4	5	6	7	8	9	1	1	1	1	1	1	1	1	1	1	1	1	1
1436	13	1	10	11	12	13	2	3	4	5	6	7	8	9	1	1	1	1	1	1	1	1	1	1	1	1	1
1437	6	10	12	2	4	6	8								0	1	0	1	0	1	0	1	0	1	0	1	0
1438	13	1	10	11	12	13	2	3	4	5	6	7	8	9	1	1	1	1	1	1	1	1	1	1	1	1	1
1439	2	4	8												0	0	0	1	0	0	0	1	0	0	0	0	0
1440															0	0	0	0	0	0	0	0	0	0	0	0	0
1441	13	1	10	11	12	13	2	3	4	5	6	7	8	9	1	1	1	1	1	1	1	1	1	1	1	1	1
1442															0	0	0	0	0	0	0	0	0	0	0	0	0
1443	13	1	10	11	12	13	2	3	4	5	6	7	8	9	1	1	1	1	1	1	1	1	1	1	1	1	1
1444	13	1	10	11	12	13	2	3	4	5	6	7	8	9	1	1	1	1	1	1	1	1	1	1	1	1	1
1445	7	1	11	13	3	5	7	9							1	0	1	0	1	0	1	0	1	0	1	0	1
1446	13	1	10	11	12	13	2	3	4	5	6	7	8	9	1	1	1	1	1	1	1	1	1	1	1	1	1
1447	12	10	11	12	13	2	3	4	5	6	7	8	9		0	1	1	1	1	1	1	1	1	1	1	1	1
1448	13	1	10	11	12	13	2	3	4	5	6	7	8	9	1	1	1	1	1	1	1	1	1	1	1	1	1
1449	11	10	11	12	13	2	3	4	5	6	7	8			0	1	1	1	1	1	1	1	0	1	1	1	1
1450															0	0	0	0	0	0	0	0	0	0	0	0	0
1451	13	1	10	11	12	13	2	3	4	5	6	7	8	9	1	1	1	1	1	1	1	1	1	1	1	1	1
1452	13	1	10	11	12	13	2	3	4	5	6	7	8	9	1	1	1	1	1	1	1	1	1	1	1	1	1
1453															0	0	0	0	0	0	0	0	0	0	0	0	0
1454	13	1	10	11	12	13	2	3	4	5	6	7	8	9	1	1	1	1	1	1	1	1	1	1	1	1	1
1455	13	1	10	11	12	13	2	3	4	5	6	7	8	9	1	1	1	1	1	1	1	1	1	1	1	1	1
1456	13	1	10	11	12	13	2	3	4	5	6	7	8	9	1	1	1	1	1	1	1	1	1	1	1	1	1
1457															0	0	0	0	0	0	0	0	0	0	0	0	0
1458	13	1	10	11	12	13	2	3	4	5	6	7	8	9	1	1	1	1	1	1	1	1	1	1	1	1	1
1459	13	1	10	11	12	13	2	3	4	5	6	7	8	9	1	1	1	1	1	1	1	1	1	1	1	1	1
1460	13	1	10	11	12	13	2	3	4	5	6	7	8	9	1	1	1	1	1	1	1	1	1	1	1	1	1
1461	13	1	10	11	12	13	2	3	4	5	6	7	8	9	1	1	1	1	1	1	1	1	1	1	1	1	1
1462	7	1	11	13	3	5	7	9							1	0	1	0	1	0	1	0	1	0	1	0	1
1463	13	1	10	11	12	13	2	3	4	5	6	7	8	9	1	1	1	1	1	1	1	1	1	1	1	1	1
1464	13	1	10	11	12	13	2	3	4	5	6	7	8	9	1	1	1	1	1	1	1	1	1	1	1	1	1
1465	13	1	10	11	12	13	2	3	4	5	6	7	8	9	1	1	1	1	1	1	1	1	1	1	1	1	1
1466	11	10	11	12	13	2	3	4	5	6	7	8			0	1	1	1	1	1	1	1	0	1	1	1	1
1467	11	10	11	12	13	2	3	4	5	6	7	8			0	1	1	1	1	1	1	1	0	1	1	1	1
1468	13	1	10	11	12	13	2	3	4	5	6	7	8	9	1	1	1	1	1	1	1	1	1	1	1	1	1
1469	13	1	10	11	12	13	2	3	4	5	6	7	8	9	1	1	1	1	1	1	1	1	1	1	1	1	1
1470	6	11	13	3	5	7	9								0	0	1	0	1	0	1	0	1	0	1	0	1
1471	13	1	10	11	12	13	2	3	4	5	6	7	8	9	1	1	1	1	1	1	1	1	1	1	1	1	1
1472	13	1	10	11	12	13	2	3	4	5	6	7	8	9	1	1	1	1	1	1	1	1	1	1	1	1	1
1473	13	1	10	11	12	13	2	3	4	5	6	7	8	9	1	1	1	1	1	1	1	1	1	1	1	1	1
1474															0	0	0	0	0	0	0	0	0	0	0	0	0
1475	13	1	10	11	12	13	2	3	4	5	6	7	8	9	1	1	1	1	1	1	1	1	1	1	1	1	1
1476	13	1	10	11	12	13	2	3	4	5	6	7	8	9	1	1	1	1	1	1	1	1	1	1	1	1	1
1477	4	12	2	4	8										0	1	0	1	0	0	0	1	0	0	0	1	0
1478	13	1	10	11	12	13	2	3	4	5	6	7	8	9	1	1	1	1	1	1	1	1	1	1	1	1	1
1479	13	1	10	11	12	13	2	3	4	5	6	7	8	9	1	1	1	1	1	1	1	1	1	1	1	1	1
1480	6	10	12	2	4	6	8								0	1	0	1	0	1	0	1	0	1	0	1	0
1481	13	1	10	11	12	13	2	3	4	5	6	7	8	9	1	1	1	1	1	1	1	1	1	1	1	1	1
1482	13	1	10	11	12	13	2	3	4	5	6	7	8	9	1	1	1	1	1	1	1	1	1	1	1	1	1
1483	13	1	10	11	12	13	2	3	4	5	6	7	8	9	1	1	1	1	1	1	1	1	1	1	1	1	1
1484	13	1	10	11	12	13	2	3	4	5	6	7	8	9	1	1	1	1	1	1	1	1	1	1	1	1	1
1485	1	11													0	0	0	0	0	0	0	0	0	0	1	0	0
1486															0	0	0	0	0	0	0	0	0	0	0	0	0
1487	7	1	11	13	3	5	7	9							1	0	1	0	1	0	1	0	1	0	1	0	1
1488	13	1	10	11	12	13	2	3	4	5	6	7	8	9	1	1	1	1	1	1	1	1	1	1	1	1	1
1489	6	10	12	2	4	6	8								0	1	0	1	0	1	0	1	0	1	0	1	0
1490	2	11	4												0	0	0	1	0	0	0	0	0	0	1	0	0
1491															0	0	0	0	0	0	0	0	0	0	0	0	0
1492	13	1	10	11	12	13	2	3	4	5	6	7	8	9	1	1	1	1	1	1	1	1	1	1	1	1	1
1493	13	1	10	11	12	13	2	3	4	5	6	7	8	9	1	1	1	1	1	1	1	1	1	1	1	1	1
1494	6	10	12	2	4	6	8								0	1	0	1	0	1	0	1	0	1	0	1	0
1495	12	10	11	12	13	2	3	4	5	6	7	8	9		0	1	1	1	1	1	1	1	1	1	1	1	1
1496	6	1	11	3	5	7	9								1	0	1	0	1	0	1	0	1	0	1	0	0
1497	6	10	12	2	4	6	8								0	1	0	1	0	1	0	1	0	1	0	1	0
1498	13	1	10	11	12	13	2	3	4	5	6	7	8	9	1	1	1	1	1	1	1	1	1	1	1	1	1
1499	13	1	10	11	12	13	2	3	4	5	6	7	8	9	1	1	1	1	1	1	1	1	1	1	1	1	1
1500	13	1	10	11	12	13	2	3	4	5	6	7	8	9	1	1	1	1	1	1	1	1	1	1	1	1	1
1501															0	0	0	0	0	0	0	0	0	0	0	0	0
1502	7	11	12	13	5	6	7	8							0	0	0	0	1	1	1	1	0	0	1	1	1
1503	13	1	10	11	12	13	2	3	4	5	6	7	8	9	1	1	1	1	1	1	1	1	1	1	1	1	1
1504	13	1	10	11	12	13	2	3	4	5	6	7	8	9	1	1	1	1	1	1	1	1	1	1	1	1	1
1505	13	1	10	11	12	13	2	3	4	5	6	7	8	9	1	1	1	1	1	1	1	1	1	1	1	1	1
1506	6	10	12	2	4	6	8								0	1	0	1	0	1	0	1	0	1	0	1	0
1507	7	10	11	12	13	4	5	8							0	0	0	1	1	0	0	1	0	1	1	1	1
1508	10	10	11	12	13	2	3	5	6	8	9				0	1	1	0	1	1	0	1	1	1	1	1	1
1509	13	1	10	11	12	13	2	3	4	5	6	7	8	9	1	1	1	1	1	1	1	1	1	1	1	1	1
1510	13	1	10	11	12	13	2	3	4	5	6	7	8	9	1	1	1	1	1	1	1	1	1	1	1	1	1
1511	13	1	10	11	12	13	2	3	4	5	6	7	8	9	1	1	1	1	1	1	1	1	1	1	1	1	1
1512	9	1	11	13	2	3	4	5	7	8					1	1	1	1	1	0	1	1	0	0	1	0	1
1513	13	1	10	11	12	13	2	3	4	5	6	7	8	9	1	1	1	1	1	1	1	1	1	1	1	1	1
1514	13	1	10	11	12	13	2	3	4	5	6	7	8	9	1	1	1	1	1	1	1	1	1	1	1	1	1
1515	9	10	11	12	13	2	4	5	6	8					0	1	0	1	1	1	0	1	0	1	1	1	1
1516	13	1	10	11	12	13	2	3	4	5	6	7	8	9	1	1	1	1	1	1	1	1	1	1	1	1	1
1517	13	1	10	11	12	13	2	3	4	5	6	7	8	9	1	1	1	1	1	1	1	1	1	1	1	1	1
1518	13	1	10	11	12	13	2	3	4	5	6	7	8	9	1	1	1	1	1	1	1	1	1	1	1	1	1
1519	13	1	10	11	12	13	2	3	4	5	6	7	8	9	1	1	1	1	1	1	1	1	1	1	1	1	1
1520	13	1	10	11	12	13	2	3	4	5	6	7	8	9	1	1	1	1	1	1	1	1	1	1	1	1	1
1521	13	1	10	11	12	13	2	3	4	5	6	7	8	9	1	1	1	1	1	1	1	1	1	1	1	1	1
1522	3	13	5	7											0	0	0	0	1	0	1	0	0	0	0	0	1
1523	13	1	10	11	12	13	2	3	4	5	6	7	8	9	1	1	1	1	1	1	1	1	1	1	1	1	1
1524															0	0	0	0	0	0	0	0	0	0	0	0	0
1525	6	10	12	2	4	6	8								0	1	0	1	0	1	0	1	0	1	0	1	0
1526	13	1	10	11	12	13	2	3	4	5	6	7	8	9	1	1	1	1	1	1	1	1	1	1	1	1	1
1527	1	4													0	0	0	1	0	0	0	0	0	0	0	0	0
1528	9	1	11	13	2	3	4	5	7	9					1	1	1	1	1	0	1	0	1	0	1	0	1
1529	13	1	10	11	12	13	2	3	4	5	6	7	8	9	1	1	1	1	1	1	1	1	1	1	1	1	1
1530	13	1	10	11	12	13	2	3	4	5	6	7	8	9	1	1	1	1	1	1	1	1	1	1	1	1	1
1531	13	1	10	11	12	13	2	3	4	5	6	7	8	9	1	1	1	1	1	1	1	1	1	1	1	1	1
1532	13	1	10	11	12	13	2	3	4	5	6	7	8	9	1	1	1	1	1	1	1	1	1	1	1	1	1
1533	13	1	10	11	12	13	2	3	4	5	6	7	8	9	1	1	1	1	1	1	1	1	1	1	1	1	1
1534	11	1	10	12	13	2	4	5	6	7	8	9			1	1	0	1	1	1	1	1	1	1	0	1	1
1535															0	0	0	0	0	0	0	0	0	0	0	0	0
1536	13	1	10	11	12	13	2	3	4	5	6	7	8	9	1	1	1	1	1	1	1	1	1	1	1	1	1
1537	5	11	13	3	5	9									0	0	1	0	1	0	0	0	1	0	1	0	1
1538	1	6													0	0	0	0	0	1	0	0	0	0	0	0	0
1539	6	10	12	2	4	6	8								0	1	0	1	0	1	0	1	0	1	0	1	0
1540	13	1	10	11	12	13	2	3	4	5	6	7	8	9	1	1	1	1	1	1	1	1	1	1	1	1	1
1541	13	1	10	11	12	13	2	3	4	5	6	7	8	9	1	1	1	1	1	1	1	1	1	1	1	1	1
1542															0	0	0	0	0	0	0	0	0	0	0	0	0
1543	13	1	10	11	12	13	2	3	4	5	6	7	8	9	1	1	1	1	1	1	1	1	1	1	1	1	1
1544	11	1	10	11	12	13	2	3	4	5	6	8			1	1	1	1	1	1	0	1	0	1	1	1	1
1545	13	1	10	11	12	13	2	3	4	5	6	7	8	9	1	1	1	1	1	1	1	1	1	1	1	1	1
1546	13	1	10	11	12	13	2	3	4	5	6	7	8	9	1	1	1	1	1	1	1	1	1	1	1	1	1
1547	13	1	10	11	12	13	2	3	4	5	6	7	8	9	1	1	1	1	1	1	1	1	1	1	1	1	1
1548	13	1	10	11	12	13	2	3	4	5	6	7	8	9	1	1	1	1	1	1	1	1	1	1	1	1	1
1549	13	1	10	11	12	13	2	3	4	5	6	7	8	9	1	1	1	1	1	1	1	1	1	1	1	1	1
1550	13	1	10	11	12	13	2	3	4	5	6	7	8	9	1	1	1	1	1	1	1	1	1	1	1	1	1
1551	5	10	12	2	6	8									0	1	0	0	0	1	0	1	0	1	0	1	0
1552															0	0	0	0	0	0	0	0	0	0	0	0	0
1553															0	0	0	0	0	0	0	0	0	0	0	0	0
1554	13	1	10	11	12	13	2	3	4	5	6	7	8	9	1	1	1	1	1	1	1	1	1	1	1	1	1
1555	13	1	10	11	12	13	2	3	4	5	6	7	8	9	1	1	1	1	1	1	1	1	1	1	1	1	1
1556	13	1	10	11	12	13	2	3	4	5	6	7	8	9	1	1	1	1	1	1	1	1	1	1	1	1	1
1557	13	1	10	11	12	13	2	3	4	5	6	7	8	9	1	1	1	1	1	1	1	1	1	1	1	1	1
1558	6	10	12	2	4	6	8								0	1	0	1	0	1	0	1	0	1	0	1	0
1559															0	0	0	0	0	0	0	0	0	0	0	0	0
1560	13	1	10	11	12	13	2	3	4	5	6	7	8	9	1	1	1	1	1	1	1	1	1	1	1	1	1
1561	13	1	10	11	12	13	2	3	4	5	6	7	8	9	1	1	1	1	1	1	1	1	1	1	1	1	1
1562	13	1	10	11	12	13	2	3	4	5	6	7	8	9	1	1	1	1	1	1	1	1	1	1	1	1	1
1563	5	10	13	4	6	8									0	0	0	1	0	1	0	1	0	1	0	0	1
1564															0	0	0	0	0	0	0	0	0	0	0	0	0
1565	5	10	2	4	6	8									0	1	0	1	0	1	0	1	0	1	0	0	0
1566	13	1	10	11	12	13	2	3	4	5	6	7	8	9	1	1	1	1	1	1	1	1	1	1	1	1	1
1567	13	1	10	11	12	13	2	3	4	5	6	7	8	9	1	1	1	1	1	1	1	1	1	1	1	1	1
1568	13	1	10	11	12	13	2	3	4	5	6	7	8	9	1	1	1	1	1	1	1	1	1	1	1	1	1
1569	7	10	11	3	5	6	8	9							0	0	1	0	1	1	0	1	1	1	1	0	0
1570	13	1	10	11	12	13	2	3	4	5	6	7	8	9	1	1	1	1	1	1	1	1	1	1	1	1	1
1571	13	1	10	11	12	13	2	3	4	5	6	7	8	9	1	1	1	1	1	1	1	1	1	1	1	1	1
1572	6	10	12	2	4	6	8								0	1	0	1	0	1	0	1	0	1	0	1	0
1573	13	1	10	11	12	13	2	3	4	5	6	7	8	9	1	1	1	1	1	1	1	1	1	1	1	1	1
1574	3	4	6	8											0	0	0	1	0	1	0	1	0	0	0	0	0
1575	13	1	10	11	12	13	2	3	4	5	6	7	8	9	1	1	1	1	1	1	1	1	1	1	1	1	1
1576	13	1	10	11	12	13	2	3	4	5	6	7	8	9	1	1	1	1	1	1	1	1	1	1	1	1	1
1577	12	10	11	12	13	2	3	4	5	6	7	8	9		0	1	1	1	1	1	1	1	1	1	1	1	1
1578	5	10	2	4	6	8									0	1	0	1	0	1	0	1	0	1	0	0	0
1579	13	1	10	11	12	13	2	3	4	5	6	7	8	9	1	1	1	1	1	1	1	1	1	1	1	1	1
1580	13	1	10	11	12	13	2	3	4	5	6	7	8	9	1	1	1	1	1	1	1	1	1	1	1	1	1
1581	6	10	12	2	4	6	8								0	1	0	1	0	1	0	1	0	1	0	1	0
1582	13	1	10	11	12	13	2	3	4	5	6	7	8	9	1	1	1	1	1	1	1	1	1	1	1	1	1
1583	13	1	10	11	12	13	2	3	4	5	6	7	8	9	1	1	1	1	1	1	1	1	1	1	1	1	1
1584	13	1	10	11	12	13	2	3	4	5	6	7	8	9	1	1	1	1	1	1	1	1	1	1	1	1	1
1585	13	1	10	11	12	13	2	3	4	5	6	7	8	9	1	1	1	1	1	1	1	1	1	1	1	1	1
1586	13	1	10	11	12	13	2	3	4	5	6	7	8	9	1	1	1	1	1	1	1	1	1	1	1	1	1
1587	13	1	10	11	12	13	2	3	4	5	6	7	8	9	1	1	1	1	1	1	1	1	1	1	1	1	1
1588															0	0	0	0	0	0	0	0	0	0	0	0	0
1589															0	0	0	0	0	0	0	0	0	0	0	0	0
1590															0	0	0	0	0	0	0	0	0	0	0	0	0
1591	13	1	10	11	12	13	2	3	4	5	6	7	8	9	1	1	1	1	1	1	1	1	1	1	1	1	1
1592	2	5	9												0	0	0	0	1	0	0	0	1	0	0	0	0
1593	13	1	10	11	12	13	2	3	4	5	6	7	8	9	1	1	1	1	1	1	1	1	1	1	1	1	1
1594															0	0	0	0	0	0	0	0	0	0	0	0	0
1595	13	1	10	11	12	13	2	3	4	5	6	7	8	9	1	1	1	1	1	1	1	1	1	1	1	1	1
1596	13	1	10	11	12	13	2	3	4	5	6	7	8	9	1	1	1	1	1	1	1	1	1	1	1	1	1
1597	13	1	10	11	12	13	2	3	4	5	6	7	8	9	1	1	1	1	1	1	1	1	1	1	1	1	1
1598	8	10	12	2	3	4	6	7	8						0	1	1	1	0	1	1	1	0	1	0	1	0
1599	13	1	10	11	12	13	2	3	4	5	6	7	8	9	1	1	1	1	1	1	1	1	1	1	1	1	1
1600	13	1	10	11	12	13	2	3	4	5	6	7	8	9	1	1	1	1	1	1	1	1	1	1	1	1	1
1601	12	1	10	11	12	13	2	3	4	5	6	8	9		1	1	1	1	1	1	0	1	1	1	1	1	1
1602	13	1	10	11	12	13	2	3	4	5	6	7	8	9	1	1	1	1	1	1	1	1	1	1	1	1	1
1603	13	1	10	11	12	13	2	3	4	5	6	7	8	9	1	1	1	1	1	1	1	1	1	1	1	1	1
1604	6	10	12	2	4	6	8								0	1	0	1	0	1	0	1	0	1	0	1	0
1605	1	8													0	0	0	0	0	0	0	1	0	0	0	0	0
1606	13	1	10	11	12	13	2	3	4	5	6	7	8	9	1	1	1	1	1	1	1	1	1	1	1	1	1
1607	13	1	10	11	12	13	2	3	4	5	6	7	8	9	1	1	1	1	1	1	1	1	1	1	1	1	1
1608	13	1	10	11	12	13	2	3	4	5	6	7	8	9	1	1	1	1	1	1	1	1	1	1	1	1	1
1609	10	10	11	12	13	2	4	5	6	7	8				0	1	0	1	1	1	1	1	0	1	1	1	1
1610	7	1	11	13	3	5	7	9							1	0	1	0	1	0	1	0	1	0	1	0	1
1611															0	0	0	0	0	0	0	0	0	0	0	0	0
1612	7	1	11	13	3	5	7	9							1	0	1	0	1	0	1	0	1	0	1	0	1
1613	13	1	10	11	12	13	2	3	4	5	6	7	8	9	1	1	1	1	1	1	1	1	1	1	1	1	1
1614	13	1	10	11	12	13	2	3	4	5	6	7	8	9	1	1	1	1	1	1	1	1	1	1	1	1	1
1615															0	0	0	0	0	0	0	0	0	0	0	0	0
1616	13	1	10	11	12	13	2	3	4	5	6	7	8	9	1	1	1	1	1	1	1	1	1	1	1	1	1
1617	13	1	10	11	12	13	2	3	4	5	6	7	8	9	1	1	1	1	1	1	1	1	1	1	1	1	1
1618	13	1	10	11	12	13	2	3	4	5	6	7	8	9	1	1	1	1	1	1	1	1	1	1	1	1	1
1619	13	1	10	11	12	13	2	3	4	5	6	7	8	9	1	1	1	1	1	1	1	1	1	1	1	1	1
1620															0	0	0	0	0	0	0	0	0	0	0	0	0
1621															0	0	0	0	0	0	0	0	0	0	0	0	0
1622	13	1	10	11	12	13	2	3	4	5	6	7	8	9	1	1	1	1	1	1	1	1	1	1	1	1	1
1623	6	10	12	2	4	6	8								0	1	0	1	0	1	0	1	0	1	0	1	0
1624	12	10	11	12	13	2	3	4	5	6	7	8	9		0	1	1	1	1	1	1	1	1	1	1	1	1
1625	13	1	10	11	12	13	2	3	4	5	6	7	8	9	1	1	1	1	1	1	1	1	1	1	1	1	1
1626															0	0	0	0	0	0	0	0	0	0	0	0	0
1627	13	1	10	11	12	13	2	3	4	5	6	7	8	9	1	1	1	1	1	1	1	1	1	1	1	1	1
1628	13	1	10	11	12	13	2	3	4	5	6	7	8	9	1	1	1	1	1	1	1	1	1	1	1	1	1
1629	7	1	11	13	3	5	7	9							1	0	1	0	1	0	1	0	1	0	1	0	1
1630	13	1	10	11	12	13	2	3	4	5	6	7	8	9	1	1	1	1	1	1	1	1	1	1	1	1	1
1631	4	2	4	6	8										0	1	0	1	0	1	0	1	0	0	0	0	0
1632	5	10	12	4	6	8									0	0	0	1	0	1	0	1	0	1	0	1	0
1633	13	1	10	11	12	13	2	3	4	5	6	7	8	9	1	1	1	1	1	1	1	1	1	1	1	1	1
1634	13	1	10	11	12	13	2	3	4	5	6	7	8	9	1	1	1	1	1	1	1	1	1	1	1	1	1
1635	13	1	10	11	12	13	2	3	4	5	6	7	8	9	1	1	1	1	1	1	1	1	1	1	1	1	1
1636	13	1	10	11	12	13	2	3	4	5	6	7	8	9	1	1	1	1	1	1	1	1	1	1	1	1	1
1637	13	1	10	11	12	13	2	3	4	5	6	7	8	9	1	1	1	1	1	1	1	1	1	1	1	1	1
1638	13	1	10	11	12	13	2	3	4	5	6	7	8	9	1	1	1	1	1	1	1	1	1	1	1	1	1
1639	13	1	10	11	12	13	2	3	4	5	6	7	8	9	1	1	1	1	1	1	1	1	1	1	1	1	1
1640	9	1	10	12	13	2	4	5	6	8					1	1	0	1	1	1	0	1	0	1	0	1	1
1641	13	1	10	11	12	13	2	3	4	5	6	7	8	9	1	1	1	1	1	1	1	1	1	1	1	1	1
1642	13	1	10	11	12	13	2	3	4	5	6	7	8	9	1	1	1	1	1	1	1	1	1	1	1	1	1
1643	13	1	10	11	12	13	2	3	4	5	6	7	8	9	1	1	1	1	1	1	1	1	1	1	1	1	1
1644	13	1	10	11	12	13	2	3	4	5	6	7	8	9	1	1	1	1	1	1	1	1	1	1	1	1	1
1645	13	1	10	11	12	13	2	3	4	5	6	7	8	9	1	1	1	1	1	1	1	1	1	1	1	1	1
1646	13	1	10	11	12	13	2	3	4	5	6	7	8	9	1	1	1	1	1	1	1	1	1	1	1	1	1
1647	13	1	10	11	12	13	2	3	4	5	6	7	8	9	1	1	1	1	1	1	1	1	1	1	1	1	1
1648	1	11													0	0	0	0	0	0	0	0	0	0	1	0	0
1649	7	10	11	12	2	4	6	8							0	1	0	1	0	1	0	1	0	1	1	1	0
1650	13	1	10	11	12	13	2	3	4	5	6	7	8	9	1	1	1	1	1	1	1	1	1	1	1	1	1
1651	13	1	10	11	12	13	2	3	4	5	6	7	8	9	1	1	1	1	1	1	1	1	1	1	1	1	1
1652	13	1	10	11	12	13	2	3	4	5	6	7	8	9	1	1	1	1	1	1	1	1	1	1	1	1	1
1653	13	1	10	11	12	13	2	3	4	5	6	7	8	9	1	1	1	1	1	1	1	1	1	1	1	1	1
1654	13	1	10	11	12	13	2	3	4	5	6	7	8	9	1	1	1	1	1	1	1	1	1	1	1	1	1
1655															0	0	0	0	0	0	0	0	0	0	0	0	0
1656	13	1	10	11	12	13	2	3	4	5	6	7	8	9	1	1	1	1	1	1	1	1	1	1	1	1	1
1657															0	0	0	0	0	0	0	0	0	0	0	0	0
1658	13	1	10	11	12	13	2	3	4	5	6	7	8	9	1	1	1	1	1	1	1	1	1	1	1	1	1
1659	13	1	10	11	12	13	2	3	4	5	6	7	8	9	1	1	1	1	1	1	1	1	1	1	1	1	1
1660	3	4	6	8											0	0	0	1	0	1	0	1	0	0	0	0	0
1661	13	1	10	11	12	13	2	3	4	5	6	7	8	9	1	1	1	1	1	1	1	1	1	1	1	1	1
1662	12	10	11	12	13	2	3	4	5	6	7	8	9		0	1	1	1	1	1	1	1	1	1	1	1	1
1663	13	1	10	11	12	13	2	3	4	5	6	7	8	9	1	1	1	1	1	1	1	1	1	1	1	1	1
1664	13	1	10	11	12	13	2	3	4	5	6	7	8	9	1	1	1	1	1	1	1	1	1	1	1	1	1
1665	13	1	10	11	12	13	2	3	4	5	6	7	8	9	1	1	1	1	1	1	1	1	1	1	1	1	1
1666	13	1	10	11	12	13	2	3	4	5	6	7	8	9	1	1	1	1	1	1	1	1	1	1	1	1	1
1667	13	1	10	11	12	13	2	3	4	5	6	7	8	9	1	1	1	1	1	1	1	1	1	1	1	1	1
1668	13	1	10	11	12	13	2	3	4	5	6	7	8	9	1	1	1	1	1	1	1	1	1	1	1	1	1
1669	13	1	10	11	12	13	2	3	4	5	6	7	8	9	1	1	1	1	1	1	1	1	1	1	1	1	1
1670	13	1	10	11	12	13	2	3	4	5	6	7	8	9	1	1	1	1	1	1	1	1	1	1	1	1	1
1671	13	1	10	11	12	13	2	3	4	5	6	7	8	9	1	1	1	1	1	1	1	1	1	1	1	1	1
1672	10	1	10	11	12	13	2	3	5	8	9				1	1	1	0	1	0	0	1	1	1	1	1	1
1673	13	1	10	11	12	13	2	3	4	5	6	7	8	9	1	1	1	1	1	1	1	1	1	1	1	1	1
1674	6	10	12	2	4	6	8								0	1	0	1	0	1	0	1	0	1	0	1	0
1675	13	1	10	11	12	13	2	3	4	5	6	7	8	9	1	1	1	1	1	1	1	1	1	1	1	1	1
1676	13	1	10	11	12	13	2	3	4	5	6	7	8	9	1	1	1	1	1	1	1	1	1	1	1	1	1
1677	6	10	12	2	4	6	8								0	1	0	1	0	1	0	1	0	1	0	1	0
1678	13	1	10	11	12	13	2	3	4	5	6	7	8	9	1	1	1	1	1	1	1	1	1	1	1	1	1
1679	6	10	12	2	4	6	8								0	1	0	1	0	1	0	1	0	1	0	1	0
1680	5	10	12	4	6	8									0	0	0	1	0	1	0	1	0	1	0	1	0
1681	13	1	10	11	12	13	2	3	4	5	6	7	8	9	1	1	1	1	1	1	1	1	1	1	1	1	1
1682	13	1	10	11	12	13	2	3	4	5	6	7	8	9	1	1	1	1	1	1	1	1	1	1	1	1	1
1683	7	1	11	13	3	5	7	9							1	0	1	0	1	0	1	0	1	0	1	0	1
1684	6	10	12	2	4	6	8								0	1	0	1	0	1	0	1	0	1	0	1	0
1685	13	1	10	11	12	13	2	3	4	5	6	7	8	9	1	1	1	1	1	1	1	1	1	1	1	1	1
1686	6	10	12	2	4	6	8								0	1	0	1	0	1	0	1	0	1	0	1	0
1687	13	1	10	11	12	13	2	3	4	5	6	7	8	9	1	1	1	1	1	1	1	1	1	1	1	1	1
1688	13	1	10	11	12	13	2	3	4	5	6	7	8	9	1	1	1	1	1	1	1	1	1	1	1	1	1
1689	13	1	10	11	12	13	2	3	4	5	6	7	8	9	1	1	1	1	1	1	1	1	1	1	1	1	1
1690	13	1	10	11	12	13	2	3	4	5	6	7	8	9	1	1	1	1	1	1	1	1	1	1	1	1	1
1691	13	1	10	11	12	13	2	3	4	5	6	7	8	9	1	1	1	1	1	1	1	1	1	1	1	1	1
1692	13	1	10	11	12	13	2	3	4	5	6	7	8	9	1	1	1	1	1	1	1	1	1	1	1	1	1
1693	10	10	11	12	2	3	4	5	6	8	9				0	1	1	1	1	1	0	1	1	1	1	1	0
1694	6	10	12	2	4	6	8								0	1	0	1	0	1	0	1	0	1	0	1	0
1695	13	1	10	11	12	13	2	3	4	5	6	7	8	9	1	1	1	1	1	1	1	1	1	1	1	1	1
1696	1	5													0	0	0	0	1	0	0	0	0	0	0	0	0
1697	13	1	10	11	12	13	2	3	4	5	6	7	8	9	1	1	1	1	1	1	1	1	1	1	1	1	1
1698	13	1	10	11	12	13	2	3	4	5	6	7	8	9	1	1	1	1	1	1	1	1	1	1	1	1	1
1699	9	1	11	12	13	2	3	5	7	9					1	1	1	0	1	0	1	0	1	0	1	1	1
1700	12	1	10	11	12	2	3	4	5	6	7	8	9		1	1	1	1	1	1	1	1	1	1	1	1	0
1701	3	12	2	6											0	1	0	0	0	1	0	0	0	0	0	1	0
1702	13	1	10	11	12	13	2	3	4	5	6	7	8	9	1	1	1	1	1	1	1	1	1	1	1	1	1
1703	10	1	11	12	13	2	3	5	6	7	9				1	1	1	0	1	1	1	0	1	0	1	1	1
1704	13	1	10	11	12	13	2	3	4	5	6	7	8	9	1	1	1	1	1	1	1	1	1	1	1	1	1
1705	11	1	11	12	13	2	3	4	5	6	7	9			1	1	1	1	1	1	1	0	1	0	1	1	1
1706	10	10	11	12	13	2	3	4	5	6	7				0	1	1	1	1	1	1	0	0	1	1	1	1
1707	5	10	12	2	4	6									0	1	0	1	0	1	0	0	0	1	0	1	0
1708															0	0	0	0	0	0	0	0	0	0	0	0	0
1709	13	1	10	11	12	13	2	3	4	5	6	7	8	9	1	1	1	1	1	1	1	1	1	1	1	1	1
1710	13	1	10	11	12	13	2	3	4	5	6	7	8	9	1	1	1	1	1	1	1	1	1	1	1	1	1
1711	13	1	10	11	12	13	2	3	4	5	6	7	8	9	1	1	1	1	1	1	1	1	1	1	1	1	1
1712	13	1	10	11	12	13	2	3	4	5	6	7	8	9	1	1	1	1	1	1	1	1	1	1	1	1	1
1713	12	1	10	11	12	13	2	3	4	5	6	7	9		1	1	1	1	1	1	1	0	1	1	1	1	1
1714	13	1	10	11	12	13	2	3	4	5	6	7	8	9	1	1	1	1	1	1	1	1	1	1	1	1	1
1715	13	1	10	11	12	13	2	3	4	5	6	7	8	9	1	1	1	1	1	1	1	1	1	1	1	1	1
1716	13	1	10	11	12	13	2	3	4	5	6	7	8	9	1	1	1	1	1	1	1	1	1	1	1	1	1
1717	13	1	10	11	12	13	2	3	4	5	6	7	8	9	1	1	1	1	1	1	1	1	1	1	1	1	1
1718	13	1	10	11	12	13	2	3	4	5	6	7	8	9	1	1	1	1	1	1	1	1	1	1	1	1	1
1719	12	10	11	12	13	2	3	4	5	6	7	8	9		0	1	1	1	1	1	1	1	1	1	1	1	1
1720	13	1	10	11	12	13	2	3	4	5	6	7	8	9	1	1	1	1	1	1	1	1	1	1	1	1	1
1721	13	1	10	11	12	13	2	3	4	5	6	7	8	9	1	1	1	1	1	1	1	1	1	1	1	1	1
1722	13	1	10	11	12	13	2	3	4	5	6	7	8	9	1	1	1	1	1	1	1	1	1	1	1	1	1
1723	13	1	10	11	12	13	2	3	4	5	6	7	8	9	1	1	1	1	1	1	1	1	1	1	1	1	1
1724	13	1	10	11	12	13	2	3	4	5	6	7	8	9	1	1	1	1	1	1	1	1	1	1	1	1	1
1725	4	11	13	5	9										0	0	0	0	1	0	0	0	1	0	1	0	1
1726	13	1	10	11	12	13	2	3	4	5	6	7	8	9	1	1	1	1	1	1	1	1	1	1	1	1	1
1727	13	1	10	11	12	13	2	3	4	5	6	7	8	9	1	1	1	1	1	1	1	1	1	1	1	1	1
1728	13	1	10	11	12	13	2	3	4	5	6	7	8	9	1	1	1	1	1	1	1	1	1	1	1	1	1
1729	13	1	10	11	12	13	2	3	4	5	6	7	8	9	1	1	1	1	1	1	1	1	1	1	1	1	1
1730	3	4	6	8											0	0	0	1	0	1	0	1	0	0	0	0	0
1731	13	1	10	11	12	13	2	3	4	5	6	7	8	9	1	1	1	1	1	1	1	1	1	1	1	1	1
1732	13	1	10	11	12	13	2	3	4	5	6	7	8	9	1	1	1	1	1	1	1	1	1	1	1	1	1
1733	13	1	10	11	12	13	2	3	4	5	6	7	8	9	1	1	1	1	1	1	1	1	1	1	1	1	1
1734	13	1	10	11	12	13	2	3	4	5	6	7	8	9	1	1	1	1	1	1	1	1	1	1	1	1	1
1735	13	1	10	11	12	13	2	3	4	5	6	7	8	9	1	1	1	1	1	1	1	1	1	1	1	1	1
1736	13	1	10	11	12	13	2	3	4	5	6	7	8	9	1	1	1	1	1	1	1	1	1	1	1	1	1
1737	13	1	10	11	12	13	2	3	4	5	6	7	8	9	1	1	1	1	1	1	1	1	1	1	1	1	1
1738	13	1	10	11	12	13	2	3	4	5	6	7	8	9	1	1	1	1	1	1	1	1	1	1	1	1	1
1739	13	1	10	11	12	13	2	3	4	5	6	7	8	9	1	1	1	1	1	1	1	1	1	1	1	1	1
1740	12	10	11	12	13	2	3	4	5	6	7	8	9		0	1	1	1	1	1	1	1	1	1	1	1	1
1741	10	10	11	12	2	3	4	5	6	8	9				0	1	1	1	1	1	0	1	1	1	1	1	0
1742	13	1	10	11	12	13	2	3	4	5	6	7	8	9	1	1	1	1	1	1	1	1	1	1	1	1	1
1743	13	1	10	11	12	13	2	3	4	5	6	7	8	9	1	1	1	1	1	1	1	1	1	1	1	1	1
1744	13	1	10	11	12	13	2	3	4	5	6	7	8	9	1	1	1	1	1	1	1	1	1	1	1	1	1
1745	6	10	12	2	4	6	8								0	1	0	1	0	1	0	1	0	1	0	1	0
1746	13	1	10	11	12	13	2	3	4	5	6	7	8	9	1	1	1	1	1	1	1	1	1	1	1	1	1
1747	13	1	10	11	12	13	2	3	4	5	6	7	8	9	1	1	1	1	1	1	1	1	1	1	1	1	1
1748	13	1	10	11	12	13	2	3	4	5	6	7	8	9	1	1	1	1	1	1	1	1	1	1	1	1	1
1749	13	1	10	11	12	13	2	3	4	5	6	7	8	9	1	1	1	1	1	1	1	1	1	1	1	1	1
1750	13	1	10	11	12	13	2	3	4	5	6	7	8	9	1	1	1	1	1	1	1	1	1	1	1	1	1
1751	13	1	10	11	12	13	2	3	4	5	6	7	8	9	1	1	1	1	1	1	1	1	1	1	1	1	1
1752	13	1	10	11	12	13	2	3	4	5	6	7	8	9	1	1	1	1	1	1	1	1	1	1	1	1	1
1753	7	10	12	2	3	4	6	8							0	1	1	1	0	1	0	1	0	1	0	1	0
1754	13	1	10	11	12	13	2	3	4	5	6	7	8	9	1	1	1	1	1	1	1	1	1	1	1	1	1
1755	12	1	11	12	13	2	3	4	5	6	7	8	9		1	1	1	1	1	1	1	1	1	0	1	1	1
1756															0	0	0	0	0	0	0	0	0	0	0	0	0
1757	13	1	10	11	12	13	2	3	4	5	6	7	8	9	1	1	1	1	1	1	1	1	1	1	1	1	1
1758	13	1	10	11	12	13	2	3	4	5	6	7	8	9	1	1	1	1	1	1	1	1	1	1	1	1	1
1759	2	12	5												0	0	0	0	1	0	0	0	0	0	0	1	0
1760	13	1	10	11	12	13	2	3	4	5	6	7	8	9	1	1	1	1	1	1	1	1	1	1	1	1	1
1761	13	1	10	11	12	13	2	3	4	5	6	7	8	9	1	1	1	1	1	1	1	1	1	1	1	1	1
1762	6	10	12	2	4	6	8								0	1	0	1	0	1	0	1	0	1	0	1	0
1763	13	1	10	11	12	13	2	3	4	5	6	7	8	9	1	1	1	1	1	1	1	1	1	1	1	1	1
1764	13	1	10	11	12	13	2	3	4	5	6	7	8	9	1	1	1	1	1	1	1	1	1	1	1	1	1
1765															0	0	0	0	0	0	0	0	0	0	0	0	0
1766	13	1	10	11	12	13	2	3	4	5	6	7	8	9	1	1	1	1	1	1	1	1	1	1	1	1	1
1767	10	1	10	11	13	2	4	5	6	8	9				1	1	0	1	1	1	0	1	1	1	1	0	1
1768	13	1	10	11	12	13	2	3	4	5	6	7	8	9	1	1	1	1	1	1	1	1	1	1	1	1	1
1769	13	1	10	11	12	13	2	3	4	5	6	7	8	9	1	1	1	1	1	1	1	1	1	1	1	1	1
1770	6	10	12	2	4	6	8								0	1	0	1	0	1	0	1	0	1	0	1	0
1771	13	1	10	11	12	13	2	3	4	5	6	7	8	9	1	1	1	1	1	1	1	1	1	1	1	1	1
1772															0	0	0	0	0	0	0	0	0	0	0	0	0
1773															0	0	0	0	0	0	0	0	0	0	0	0	0
1774	13	1	10	11	12	13	2	3	4	5	6	7	8	9	1	1	1	1	1	1	1	1	1	1	1	1	1
1775	13	1	10	11	12	13	2	3	4	5	6	7	8	9	1	1	1	1	1	1	1	1	1	1	1	1	1
1776	13	1	10	11	12	13	2	3	4	5	6	7	8	9	1	1	1	1	1	1	1	1	1	1	1	1	1
1777	13	1	10	11	12	13	2	3	4	5	6	7	8	9	1	1	1	1	1	1	1	1	1	1	1	1	1
1778	13	1	10	11	12	13	2	3	4	5	6	7	8	9	1	1	1	1	1	1	1	1	1	1	1	1	1
1779															0	0	0	0	0	0	0	0	0	0	0	0	0
1780	13	1	10	11	12	13	2	3	4	5	6	7	8	9	1	1	1	1	1	1	1	1	1	1	1	1	1
1781															0	0	0	0	0	0	0	0	0	0	0	0	0
1782	13	1	10	11	12	13	2	3	4	5	6	7	8	9	1	1	1	1	1	1	1	1	1	1	1	1	1
1783	4	1	3	7	9										1	0	1	0	0	0	1	0	1	0	0	0	0
1784	13	1	10	11	12	13	2	3	4	5	6	7	8	9	1	1	1	1	1	1	1	1	1	1	1	1	1
1785	13	1	10	11	12	13	2	3	4	5	6	7	8	9	1	1	1	1	1	1	1	1	1	1	1	1	1
1786	13	1	10	11	12	13	2	3	4	5	6	7	8	9	1	1	1	1	1	1	1	1	1	1	1	1	1
1787	13	1	10	11	12	13	2	3	4	5	6	7	8	9	1	1	1	1	1	1	1	1	1	1	1	1	1
1788	13	1	10	11	12	13	2	3	4	5	6	7	8	9	1	1	1	1	1	1	1	1	1	1	1	1	1
1789	13	1	10	11	12	13	2	3	4	5	6	7	8	9	1	1	1	1	1	1	1	1	1	1	1	1	1
1790															0	0	0	0	0	0	0	0	0	0	0	0	0
1791	13	1	10	11	12	13	2	3	4	5	6	7	8	9	1	1	1	1	1	1	1	1	1	1	1	1	1
1792	13	1	10	11	12	13	2	3	4	5	6	7	8	9	1	1	1	1	1	1	1	1	1	1	1	1	1
1793	13	1	10	11	12	13	2	3	4	5	6	7	8	9	1	1	1	1	1	1	1	1	1	1	1	1	1
1794	13	1	10	11	12	13	2	3	4	5	6	7	8	9	1	1	1	1	1	1	1	1	1	1	1	1	1
1795	13	1	10	11	12	13	2	3	4	5	6	7	8	9	1	1	1	1	1	1	1	1	1	1	1	1	1
1796	4	11	13	7	9										0	0	0	0	0	0	1	0	1	0	1	0	1
1797	13	1	10	11	12	13	2	3	4	5	6	7	8	9	1	1	1	1	1	1	1	1	1	1	1	1	1
1798	13	1	10	11	12	13	2	3	4	5	6	7	8	9	1	1	1	1	1	1	1	1	1	1	1	1	1
1799	13	1	10	11	12	13	2	3	4	5	6	7	8	9	1	1	1	1	1	1	1	1	1	1	1	1	1
1800	13	1	10	11	12	13	2	3	4	5	6	7	8	9	1	1	1	1	1	1	1	1	1	1	1	1	1
1801	1	5													0	0	0	0	1	0	0	0	0	0	0	0	0
1802	13	1	10	11	12	13	2	3	4	5	6	7	8	9	1	1	1	1	1	1	1	1	1	1	1	1	1
1803	12	10	11	12	13	2	3	4	5	6	7	8	9		0	1	1	1	1	1	1	1	1	1	1	1	1
1804	11	1	11	13	2	3	4	5	6	7	8	9			1	1	1	1	1	1	1	1	1	0	1	0	1
1805	13	1	10	11	12	13	2	3	4	5	6	7	8	9	1	1	1	1	1	1	1	1	1	1	1	1	1
1806	13	1	10	11	12	13	2	3	4	5	6	7	8	9	1	1	1	1	1	1	1	1	1	1	1	1	1
1807	13	1	10	11	12	13	2	3	4	5	6	7	8	9	1	1	1	1	1	1	1	1	1	1	1	1	1
1808	13	1	10	11	12	13	2	3	4	5	6	7	8	9	1	1	1	1	1	1	1	1	1	1	1	1	1
1809	6	10	12	2	4	6	8								0	1	0	1	0	1	0	1	0	1	0	1	0
1810	13	1	10	11	12	13	2	3	4	5	6	7	8	9	1	1	1	1	1	1	1	1	1	1	1	1	1
1811	13	1	10	11	12	13	2	3	4	5	6	7	8	9	1	1	1	1	1	1	1	1	1	1	1	1	1
1812	13	1	10	11	12	13	2	3	4	5	6	7	8	9	1	1	1	1	1	1	1	1	1	1	1	1	1
1813															0	0	0	0	0	0	0	0	0	0	0	0	0
1814															0	0	0	0	0	0	0	0	0	0	0	0	0
1815															0	0	0	0	0	0	0	0	0	0	0	0	0
1816	6	10	12	2	4	6	8								0	1	0	1	0	1	0	1	0	1	0	1	0
1817	13	1	10	11	12	13	2	3	4	5	6	7	8	9	1	1	1	1	1	1	1	1	1	1	1	1	1
1818	12	1	10	11	12	13	2	3	5	6	7	8	9		1	1	1	0	1	1	1	1	1	1	1	1	1
1819	13	1	10	11	12	13	2	3	4	5	6	7	8	9	1	1	1	1	1	1	1	1	1	1	1	1	1
1820	13	1	10	11	12	13	2	3	4	5	6	7	8	9	1	1	1	1	1	1	1	1	1	1	1	1	1
1821															0	0	0	0	0	0	0	0	0	0	0	0	0
1822	13	1	10	11	12	13	2	3	4	5	6	7	8	9	1	1	1	1	1	1	1	1	1	1	1	1	1
1823	12	1	10	11	12	13	2	3	5	6	7	8	9		1	1	1	0	1	1	1	1	1	1	1	1	1
1824															0	0	0	0	0	0	0	0	0	0	0	0	0
1825	3	11	3	5											0	0	1	0	1	0	0	0	0	0	1	0	0
1826	9	1	11	12	2	3	5	7	8	9					1	1	1	0	1	0	1	1	1	0	1	1	0
1827	13	1	10	11	12	13	2	3	4	5	6	7	8	9	1	1	1	1	1	1	1	1	1	1	1	1	1
1828	13	1	10	11	12	13	2	3	4	5	6	7	8	9	1	1	1	1	1	1	1	1	1	1	1	1	1
1829	13	1	10	11	12	13	2	3	4	5	6	7	8	9	1	1	1	1	1	1	1	1	1	1	1	1	1
1830															0	0	0	0	0	0	0	0	0	0	0	0	0
1831	12	1	10	11	12	13	2	3	5	6	7	8	9		1	1	1	0	1	1	1	1	1	1	1	1	1
1832	7	11	12	13	2	5	7	8							0	1	0	0	1	0	1	1	0	0	1	1	1
1833															0	0	0	0	0	0	0	0	0	0	0	0	0
1834	13	1	10	11	12	13	2	3	4	5	6	7	8	9	1	1	1	1	1	1	1	1	1	1	1	1	1
1835	13	1	10	11	12	13	2	3	4	5	6	7	8	9	1	1	1	1	1	1	1	1	1	1	1	1	1
1836	13	1	10	11	12	13	2	3	4	5	6	7	8	9	1	1	1	1	1	1	1	1	1	1	1	1	1
1837	9	10	12	13	2	3	4	5	6	8					0	1	1	1	1	1	0	1	0	1	0	1	1
1838	13	1	10	11	12	13	2	3	4	5	6	7	8	9	1	1	1	1	1	1	1	1	1	1	1	1	1
1839	13	1	10	11	12	13	2	3	4	5	6	7	8	9	1	1	1	1	1	1	1	1	1	1	1	1	1
1840	13	1	10	11	12	13	2	3	4	5	6	7	8	9	1	1	1	1	1	1	1	1	1	1	1	1	1
1841															0	0	0	0	0	0	0	0	0	0	0	0	0
1842	6	10	12	2	4	6	8								0	1	0	1	0	1	0	1	0	1	0	1	0
1843	13	1	10	11	12	13	2	3	4	5	6	7	8	9	1	1	1	1	1	1	1	1	1	1	1	1	1
1844	12	10	11	12	13	2	3	4	5	6	7	8	9		0	1	1	1	1	1	1	1	1	1	1	1	1
1845	13	1	10	11	12	13	2	3	4	5	6	7	8	9	1	1	1	1	1	1	1	1	1	1	1	1	1
1846	13	1	10	11	12	13	2	3	4	5	6	7	8	9	1	1	1	1	1	1	1	1	1	1	1	1	1
1847	13	1	10	11	12	13	2	3	4	5	6	7	8	9	1	1	1	1	1	1	1	1	1	1	1	1	1
1848	13	1	10	11	12	13	2	3	4	5	6	7	8	9	1	1	1	1	1	1	1	1	1	1	1	1	1
1849	13	1	10	11	12	13	2	3	4	5	6	7	8	9	1	1	1	1	1	1	1	1	1	1	1	1	1
1850	12	10	11	12	13	2	3	4	5	6	7	8	9		0	1	1	1	1	1	1	1	1	1	1	1	1
1851	13	1	10	11	12	13	2	3	4	5	6	7	8	9	1	1	1	1	1	1	1	1	1	1	1	1	1
1852															0	0	0	0	0	0	0	0	0	0	0	0	0
1853	12	10	11	12	13	2	3	4	5	6	7	8	9		0	1	1	1	1	1	1	1	1	1	1	1	1
1854	13	1	10	11	12	13	2	3	4	5	6	7	8	9	1	1	1	1	1	1	1	1	1	1	1	1	1
1855	13	1	10	11	12	13	2	3	4	5	6	7	8	9	1	1	1	1	1	1	1	1	1	1	1	1	1
1856	13	1	10	11	12	13	2	3	4	5	6	7	8	9	1	1	1	1	1	1	1	1	1	1	1	1	1
1857	13	1	10	11	12	13	2	3	4	5	6	7	8	9	1	1	1	1	1	1	1	1	1	1	1	1	1
1858	5	11	13	2	3	5									0	1	1	0	1	0	0	0	0	0	1	0	1
1859	13	1	10	11	12	13	2	3	4	5	6	7	8	9	1	1	1	1	1	1	1	1	1	1	1	1	1
1860	13	1	10	11	12	13	2	3	4	5	6	7	8	9	1	1	1	1	1	1	1	1	1	1	1	1	1
1861	13	1	10	11	12	13	2	3	4	5	6	7	8	9	1	1	1	1	1	1	1	1	1	1	1	1	1
1862	13	1	10	11	12	13	2	3	4	5	6	7	8	9	1	1	1	1	1	1	1	1	1	1	1	1	1
1863	13	1	10	11	12	13	2	3	4	5	6	7	8	9	1	1	1	1	1	1	1	1	1	1	1	1	1
1864	13	1	10	11	12	13	2	3	4	5	6	7	8	9	1	1	1	1	1	1	1	1	1	1	1	1	1
1865	13	1	10	11	12	13	2	3	4	5	6	7	8	9	1	1	1	1	1	1	1	1	1	1	1	1	1
1866	13	1	10	11	12	13	2	3	4	5	6	7	8	9	1	1	1	1	1	1	1	1	1	1	1	1	1
1867	4	10	12	4	6										0	0	0	1	0	1	0	0	0	1	0	1	0
1868	13	1	10	11	12	13	2	3	4	5	6	7	8	9	1	1	1	1	1	1	1	1	1	1	1	1	1
1869															0	0	0	0	0	0	0	0	0	0	0	0	0
1870	13	1	10	11	12	13	2	3	4	5	6	7	8	9	1	1	1	1	1	1	1	1	1	1	1	1	1
1871	6	10	12	2	4	6	8								0	1	0	1	0	1	0	1	0	1	0	1	0
1872	6	10	12	2	4	6	8								0	1	0	1	0	1	0	1	0	1	0	1	0
1873	11	10	11	12	13	2	3	4	5	6	8	9			0	1	1	1	1	1	0	1	1	1	1	1	1
1874	13	1	10	11	12	13	2	3	4	5	6	7	8	9	1	1	1	1	1	1	1	1	1	1	1	1	1
1875	13	1	10	11	12	13	2	3	4	5	6	7	8	9	1	1	1	1	1	1	1	1	1	1	1	1	1
1876	12	10	11	12	13	2	3	4	5	6	7	8	9		0	1	1	1	1	1	1	1	1	1	1	1	1
1877	11	1	11	12	13	3	4	5	6	7	8	9			1	0	1	1	1	1	1	1	1	0	1	1	1
1878	13	1	10	11	12	13	2	3	4	5	6	7	8	9	1	1	1	1	1	1	1	1	1	1	1	1	1
1879	13	1	10	11	12	13	2	3	4	5	6	7	8	9	1	1	1	1	1	1	1	1	1	1	1	1	1
1880	13	1	10	11	12	13	2	3	4	5	6	7	8	9	1	1	1	1	1	1	1	1	1	1	1	1	1
1881	2	4	6												0	0	0	1	0	1	0	0	0	0	0	0	0
1882															0	0	0	0	0	0	0	0	0	0	0	0	0
1883	13	1	10	11	12	13	2	3	4	5	6	7	8	9	1	1	1	1	1	1	1	1	1	1	1	1	1
1884	7	1	11	13	3	5	7	9							1	0	1	0	1	0	1	0	1	0	1	0	1
1885	13	1	10	11	12	13	2	3	4	5	6	7	8	9	1	1	1	1	1	1	1	1	1	1	1	1	1
1886	13	1	10	11	12	13	2	3	4	5	6	7	8	9	1	1	1	1	1	1	1	1	1	1	1	1	1
1887	13	1	10	11	12	13	2	3	4	5	6	7	8	9	1	1	1	1	1	1	1	1	1	1	1	1	1
1888	8	10	11	12	2	3	4	6	8						0	1	1	1	0	1	0	1	0	1	1	1	0
1889	13	1	10	11	12	13	2	3	4	5	6	7	8	9	1	1	1	1	1	1	1	1	1	1	1	1	1
1890	13	1	10	11	12	13	2	3	4	5	6	7	8	9	1	1	1	1	1	1	1	1	1	1	1	1	1
1891	13	1	10	11	12	13	2	3	4	5	6	7	8	9	1	1	1	1	1	1	1	1	1	1	1	1	1
1892	3	4	6	9											0	0	0	1	0	1	0	0	1	0	0	0	0
1893	7	1	11	13	3	5	7	9							1	0	1	0	1	0	1	0	1	0	1	0	1
1894	13	1	10	11	12	13	2	3	4	5	6	7	8	9	1	1	1	1	1	1	1	1	1	1	1	1	1
1895	2	3	7												0	0	1	0	0	0	1	0	0	0	0	0	0
1896	13	1	10	11	12	13	2	3	4	5	6	7	8	9	1	1	1	1	1	1	1	1	1	1	1	1	1
1897	13	1	10	11	12	13	2	3	4	5	6	7	8	9	1	1	1	1	1	1	1	1	1	1	1	1	1
1898	1	4													0	0	0	1	0	0	0	0	0	0	0	0	0
1899															0	0	0	0	0	0	0	0	0	0	0	0	0
1900	13	1	10	11	12	13	2	3	4	5	6	7	8	9	1	1	1	1	1	1	1	1	1	1	1	1	1
1901	13	1	10	11	12	13	2	3	4	5	6	7	8	9	1	1	1	1	1	1	1	1	1	1	1	1	1
1902	12	1	10	11	12	13	2	3	4	5	6	8	9		1	1	1	1	1	1	0	1	1	1	1	1	1
1903	13	1	10	11	12	13	2	3	4	5	6	7	8	9	1	1	1	1	1	1	1	1	1	1	1	1	1
1904	13	1	10	11	12	13	2	3	4	5	6	7	8	9	1	1	1	1	1	1	1	1	1	1	1	1	1
1905	6	10	12	2	4	6	8								0	1	0	1	0	1	0	1	0	1	0	1	0
1906	13	1	10	11	12	13	2	3	4	5	6	7	8	9	1	1	1	1	1	1	1	1	1	1	1	1	1
1907	13	1	10	11	12	13	2	3	4	5	6	7	8	9	1	1	1	1	1	1	1	1	1	1	1	1	1
1908	13	1	10	11	12	13	2	3	4	5	6	7	8	9	1	1	1	1	1	1	1	1	1	1	1	1	1
1909	13	1	10	11	12	13	2	3	4	5	6	7	8	9	1	1	1	1	1	1	1	1	1	1	1	1	1
1910	13	1	10	11	12	13	2	3	4	5	6	7	8	9	1	1	1	1	1	1	1	1	1	1	1	1	1
1911	13	1	10	11	12	13	2	3	4	5	6	7	8	9	1	1	1	1	1	1	1	1	1	1	1	1	1
1912	8	10	11	12	2	4	5	6	8						0	1	0	1	1	1	0	1	0	1	1	1	0
1913	11	10	11	12	13	2	3	4	5	6	8	9			0	1	1	1	1	1	0	1	1	1	1	1	1
1914	13	1	10	11	12	13	2	3	4	5	6	7	8	9	1	1	1	1	1	1	1	1	1	1	1	1	1
1915	2	12	8												0	0	0	0	0	0	0	1	0	0	0	1	0
1916	13	1	10	11	12	13	2	3	4	5	6	7	8	9	1	1	1	1	1	1	1	1	1	1	1	1	1
1917	13	1	10	11	12	13	2	3	4	5	6	7	8	9	1	1	1	1	1	1	1	1	1	1	1	1	1
1918	13	1	10	11	12	13	2	3	4	5	6	7	8	9	1	1	1	1	1	1	1	1	1	1	1	1	1
1919	13	1	10	11	12	13	2	3	4	5	6	7	8	9	1	1	1	1	1	1	1	1	1	1	1	1	1
1920	13	1	10	11	12	13	2	3	4	5	6	7	8	9	1	1	1	1	1	1	1	1	1	1	1	1	1
1921	13	1	10	11	12	13	2	3	4	5	6	7	8	9	1	1	1	1	1	1	1	1	1	1	1	1	1
1922	13	1	10	11	12	13	2	3	4	5	6	7	8	9	1	1	1	1	1	1	1	1	1	1	1	1	1
1923	6	10	12	2	4	6	8								0	1	0	1	0	1	0	1	0	1	0	1	0
1924	12	10	11	12	13	2	3	4	5	6	7	8	9		0	1	1	1	1	1	1	1	1	1	1	1	1
1925	13	1	10	11	12	13	2	3	4	5	6	7	8	9	1	1	1	1	1	1	1	1	1	1	1	1	1
1926	13	1	10	11	12	13	2	3	4	5	6	7	8	9	1	1	1	1	1	1	1	1	1	1	1	1	1
1927	12	1	10	11	13	2	3	4	5	6	7	8	9		1	1	1	1	1	1	1	1	1	1	1	0	1
1928	13	1	10	11	12	13	2	3	4	5	6	7	8	9	1	1	1	1	1	1	1	1	1	1	1	1	1
1929	6	13	3	4	5	6	8								0	0	1	1	1	1	0	1	0	0	0	0	1
1930	13	1	10	11	12	13	2	3	4	5	6	7	8	9	1	1	1	1	1	1	1	1	1	1	1	1	1
1931	13	1	10	11	12	13	2	3	4	5	6	7	8	9	1	1	1	1	1	1	1	1	1	1	1	1	1
1932	13	1	10	11	12	13	2	3	4	5	6	7	8	9	1	1	1	1	1	1	1	1	1	1	1	1	1
1933	13	1	10	11	12	13	2	3	4	5	6	7	8	9	1	1	1	1	1	1	1	1	1	1	1	1	1
1934	13	1	10	11	12	13	2	3	4	5	6	7	8	9	1	1	1	1	1	1	1	1	1	1	1	1	1
1935	13	1	10	11	12	13	2	3	4	5	6	7	8	9	1	1	1	1	1	1	1	1	1	1	1	1	1
1936	13	1	10	11	12	13	2	3	4	5	6	7	8	9	1	1	1	1	1	1	1	1	1	1	1	1	1
1937	13	1	10	11	12	13	2	3	4	5	6	7	8	9	1	1	1	1	1	1	1	1	1	1	1	1	1
1938	11	10	11	12	2	3	4	5	6	7	8	9			0	1	1	1	1	1	1	1	1	1	1	1	0
1939	13	1	10	11	12	13	2	3	4	5	6	7	8	9	1	1	1	1	1	1	1	1	1	1	1	1	1
1940	3	1	11	3											1	0	1	0	0	0	0	0	0	0	1	0	0
1941	13	1	10	11	12	13	2	3	4	5	6	7	8	9	1	1	1	1	1	1	1	1	1	1	1	1	1
1942	13	1	10	11	12	13	2	3	4	5	6	7	8	9	1	1	1	1	1	1	1	1	1	1	1	1	1
1943															0	0	0	0	0	0	0	0	0	0	0	0	0
1944	13	1	10	11	12	13	2	3	4	5	6	7	8	9	1	1	1	1	1	1	1	1	1	1	1	1	1
1945	13	1	10	11	12	13	2	3	4	5	6	7	8	9	1	1	1	1	1	1	1	1	1	1	1	1	1
1946															0	0	0	0	0	0	0	0	0	0	0	0	0
1947	13	1	10	11	12	13	2	3	4	5	6	7	8	9	1	1	1	1	1	1	1	1	1	1	1	1	1
1948	11	10	11	12	13	2	3	4	5	6	7	8			0	1	1	1	1	1	1	1	0	1	1	1	1
1949	6	10	12	2	4	6	8								0	1	0	1	0	1	0	1	0	1	0	1	0
1950	13	1	10	11	12	13	2	3	4	5	6	7	8	9	1	1	1	1	1	1	1	1	1	1	1	1	1
1951	13	1	10	11	12	13	2	3	4	5	6	7	8	9	1	1	1	1	1	1	1	1	1	1	1	1	1
1952	13	1	10	11	12	13	2	3	4	5	6	7	8	9	1	1	1	1	1	1	1	1	1	1	1	1	1
1953	13	1	10	11	12	13	2	3	4	5	6	7	8	9	1	1	1	1	1	1	1	1	1	1	1	1	1
1954	7	10	12	2	4	6	7	8							0	1	0	1	0	1	1	1	0	1	0	1	0
1955	13	1	10	11	12	13	2	3	4	5	6	7	8	9	1	1	1	1	1	1	1	1	1	1	1	1	1
1956	13	1	10	11	12	13	2	3	4	5	6	7	8	9	1	1	1	1	1	1	1	1	1	1	1	1	1
1957	10	1	11	12	13	2	3	4	5	7	8				1	1	1	1	1	0	1	1	0	0	1	1	1
1958	13	1	10	11	12	13	2	3	4	5	6	7	8	9	1	1	1	1	1	1	1	1	1	1	1	1	1
1959	12	1	10	11	12	13	2	3	4	5	7	8	9		1	1	1	1	1	0	1	1	1	1	1	1	1
1960															0	0	0	0	0	0	0	0	0	0	0	0	0
1961															0	0	0	0	0	0	0	0	0	0	0	0	0
1962	13	1	10	11	12	13	2	3	4	5	6	7	8	9	1	1	1	1	1	1	1	1	1	1	1	1	1
1963	13	1	10	11	12	13	2	3	4	5	6	7	8	9	1	1	1	1	1	1	1	1	1	1	1	1	1
1964	13	1	10	11	12	13	2	3	4	5	6	7	8	9	1	1	1	1	1	1	1	1	1	1	1	1	1
1965	13	1	10	11	12	13	2	3	4	5	6	7	8	9	1	1	1	1	1	1	1	1	1	1	1	1	1
1966	13	1	10	11	12	13	2	3	4	5	6	7	8	9	1	1	1	1	1	1	1	1	1	1	1	1	1
1967	13	1	10	11	12	13	2	3	4	5	6	7	8	9	1	1	1	1	1	1	1	1	1	1	1	1	1
1968	13	1	10	11	12	13	2	3	4	5	6	7	8	9	1	1	1	1	1	1	1	1	1	1	1	1	1
1969	13	1	10	11	12	13	2	3	4	5	6	7	8	9	1	1	1	1	1	1	1	1	1	1	1	1	1
1970	13	1	10	11	12	13	2	3	4	5	6	7	8	9	1	1	1	1	1	1	1	1	1	1	1	1	1
1971	13	1	10	11	12	13	2	3	4	5	6	7	8	9	1	1	1	1	1	1	1	1	1	1	1	1	1
1972	13	1	10	11	12	13	2	3	4	5	6	7	8	9	1	1	1	1	1	1	1	1	1	1	1	1	1
1973	13	1	10	11	12	13	2	3	4	5	6	7	8	9	1	1	1	1	1	1	1	1	1	1	1	1	1
1974															0	0	0	0	0	0	0	0	0	0	0	0	0
1975	13	1	10	11	12	13	2	3	4	5	6	7	8	9	1	1	1	1	1	1	1	1	1	1	1	1	1
1976	7	1	11	13	3	5	7	9							1	0	1	0	1	0	1	0	1	0	1	0	1
1977	13	1	10	11	12	13	2	3	4	5	6	7	8	9	1	1	1	1	1	1	1	1	1	1	1	1	1
1978															0	0	0	0	0	0	0	0	0	0	0	0	0
1979	6	10	12	2	4	6	8								0	1	0	1	0	1	0	1	0	1	0	1	0
1980	13	1	10	11	12	13	2	3	4	5	6	7	8	9	1	1	1	1	1	1	1	1	1	1	1	1	1
1981	13	1	10	11	12	13	2	3	4	5	6	7	8	9	1	1	1	1	1	1	1	1	1	1	1	1	1
1982	13	1	10	11	12	13	2	3	4	5	6	7	8	9	1	1	1	1	1	1	1	1	1	1	1	1	1
1983	12	10	11	12	13	2	3	4	5	6	7	8	9		0	1	1	1	1	1	1	1	1	1	1	1	1
1984	13	1	10	11	12	13	2	3	4	5	6	7	8	9	1	1	1	1	1	1	1	1	1	1	1	1	1
1985	13	1	10	11	12	13	2	3	4	5	6	7	8	9	1	1	1	1	1	1	1	1	1	1	1	1	1
1986															0	0	0	0	0	0	0	0	0	0	0	0	0
1987	13	1	10	11	12	13	2	3	4	5	6	7	8	9	1	1	1	1	1	1	1	1	1	1	1	1	1
1988	7	10	12	2	3	4	6	8							0	1	1	1	0	1	0	1	0	1	0	1	0
1989	13	1	10	11	12	13	2	3	4	5	6	7	8	9	1	1	1	1	1	1	1	1	1	1	1	1	1
1990	13	1	10	11	12	13	2	3	4	5	6	7	8	9	1	1	1	1	1	1	1	1	1	1	1	1	1
1991	13	1	10	11	12	13	2	3	4	5	6	7	8	9	1	1	1	1	1	1	1	1	1	1	1	1	1
1992	13	1	10	11	12	13	2	3	4	5	6	7	8	9	1	1	1	1	1	1	1	1	1	1	1	1	1
1993	13	1	10	11	12	13	2	3	4	5	6	7	8	9	1	1	1	1	1	1	1	1	1	1	1	1	1
1994	13	1	10	11	12	13	2	3	4	5	6	7	8	9	1	1	1	1	1	1	1	1	1	1	1	1	1
1995															0	0	0	0	0	0	0	0	0	0	0	0	0
1996															0	0	0	0	0	0	0	0	0	0	0	0	0
1997	13	1	10	11	12	13	2	3	4	5	6	7	8	9	1	1	1	1	1	1	1	1	1	1	1	1	1
1998	13	1	10	11	12	13	2	3	4	5	6	7	8	9	1	1	1	1	1	1	1	1	1	1	1	1	1
1999	13	1	10	11	12	13	2	3	4	5	6	7	8	9	1	1	1	1	1	1	1	1	1	1	1	1	1
2000	13	1	10	11	12	13	2	3	4	5	6	7	8	9	1	1	1	1	1	1	1	1	1	1	1	1	1
2001	1	4													0	0	0	1	0	0	0	0	0	0	0	0	0
2002	13	1	10	11	12	13	2	3	4	5	6	7	8	9	1	1	1	1	1	1	1	1	1	1	1	1	1
2003	13	1	10	11	12	13	2	3	4	5	6	7	8	9	1	1	1	1	1	1	1	1	1	1	1	1	1
2004	6	10	12	2	4	6	8								0	1	0	1	0	1	0	1	0	1	0	1	0
2005	13	1	10	11	12	13	2	3	4	5	6	7	8	9	1	1	1	1	1	1	1	1	1	1	1	1	1
2006	13	1	10	11	12	13	2	3	4	5	6	7	8	9	1	1	1	1	1	1	1	1	1	1	1	1	1
2007	13	1	10	11	12	13	2	3	4	5	6	7	8	9	1	1	1	1	1	1	1	1	1	1	1	1	1
2008															0	0	0	0	0	0	0	0	0	0	0	0	0
2009	13	1	10	11	12	13	2	3	4	5	6	7	8	9	1	1	1	1	1	1	1	1	1	1	1	1	1
2010	13	1	10	11	12	13	2	3	4	5	6	7	8	9	1	1	1	1	1	1	1	1	1	1	1	1	1
2011	5	11	13	3	5	7									0	0	1	0	1	0	1	0	0	0	1	0	1
2012	6	10	12	2	4	6	8								0	1	0	1	0	1	0	1	0	1	0	1	0
2013															0	0	0	0	0	0	0	0	0	0	0	0	0
2014	13	1	10	11	12	13	2	3	4	5	6	7	8	9	1	1	1	1	1	1	1	1	1	1	1	1	1
2015	13	1	10	11	12	13	2	3	4	5	6	7	8	9	1	1	1	1	1	1	1	1	1	1	1	1	1
2016	13	1	10	11	12	13	2	3	4	5	6	7	8	9	1	1	1	1	1	1	1	1	1	1	1	1	1
2017	6	10	12	2	4	6	8								0	1	0	1	0	1	0	1	0	1	0	1	0
2018	13	1	10	11	12	13	2	3	4	5	6	7	8	9	1	1	1	1	1	1	1	1	1	1	1	1	1
2019	12	10	11	12	13	2	3	4	5	6	7	8	9		0	1	1	1	1	1	1	1	1	1	1	1	1
2020	6	10	12	2	4	6	8								0	1	0	1	0	1	0	1	0	1	0	1	0
2021	13	1	10	11	12	13	2	3	4	5	6	7	8	9	1	1	1	1	1	1	1	1	1	1	1	1	1
2022	4	11	13	3	5										0	0	1	0	1	0	0	0	0	0	1	0	1
2023	13	1	10	11	12	13	2	3	4	5	6	7	8	9	1	1	1	1	1	1	1	1	1	1	1	1	1
2024	13	1	10	11	12	13	2	3	4	5	6	7	8	9	1	1	1	1	1	1	1	1	1	1	1	1	1
2025															0	0	0	0	0	0	0	0	0	0	0	0	0
2026	13	1	10	11	12	13	2	3	4	5	6	7	8	9	1	1	1	1	1	1	1	1	1	1	1	1	1
2027	13	1	10	11	12	13	2	3	4	5	6	7	8	9	1	1	1	1	1	1	1	1	1	1	1	1	1
2028	13	1	10	11	12	13	2	3	4	5	6	7	8	9	1	1	1	1	1	1	1	1	1	1	1	1	1
2029	11	10	11	12	13	2	3	4	5	6	7	8			0	1	1	1	1	1	1	1	0	1	1	1	1
2030	13	1	10	11	12	13	2	3	4	5	6	7	8	9	1	1	1	1	1	1	1	1	1	1	1	1	1
2031															0	0	0	0	0	0	0	0	0	0	0	0	0
2032	13	1	10	11	12	13	2	3	4	5	6	7	8	9	1	1	1	1	1	1	1	1	1	1	1	1	1
2033	13	1	10	11	12	13	2	3	4	5	6	7	8	9	1	1	1	1	1	1	1	1	1	1	1	1	1
2034	12	10	11	12	13	2	3	4	5	6	7	8	9		0	1	1	1	1	1	1	1	1	1	1	1	1
2035	13	1	10	11	12	13	2	3	4	5	6	7	8	9	1	1	1	1	1	1	1	1	1	1	1	1	1
2036															0	0	0	0	0	0	0	0	0	0	0	0	0
2037	13	1	10	11	12	13	2	3	4	5	6	7	8	9	1	1	1	1	1	1	1	1	1	1	1	1	1
2038	13	1	10	11	12	13	2	3	4	5	6	7	8	9	1	1	1	1	1	1	1	1	1	1	1	1	1
2039															0	0	0	0	0	0	0	0	0	0	0	0	0
2040	7	10	12	13	2	4	6	8							0	1	0	1	0	1	0	1	0	1	0	1	1
2041	13	1	10	11	12	13	2	3	4	5	6	7	8	9	1	1	1	1	1	1	1	1	1	1	1	1	1
2042															0	0	0	0	0	0	0	0	0	0	0	0	0
2043	13	1	10	11	12	13	2	3	4	5	6	7	8	9	1	1	1	1	1	1	1	1	1	1	1	1	1
2044	5	12	2	4	6	8									0	1	0	1	0	1	0	1	0	0	0	1	0
2045	10	10	11	12	13	2	3	4	5	6	8				0	1	1	1	1	1	0	1	0	1	1	1	1
2046	8	10	12	13	2	4	5	6	8						0	1	0	1	1	1	0	1	0	1	0	1	1
2047	13	1	10	11	12	13	2	3	4	5	6	7	8	9	1	1	1	1	1	1	1	1	1	1	1	1	1
2048															0	0	0	0	0	0	0	0	0	0	0	0	0
2049	13	1	10	11	12	13	2	3	4	5	6	7	8	9	1	1	1	1	1	1	1	1	1	1	1	1	1
2050	13	1	10	11	12	13	2	3	4	5	6	7	8	9	1	1	1	1	1	1	1	1	1	1	1	1	1
2051	13	1	10	11	12	13	2	3	4	5	6	7	8	9	1	1	1	1	1	1	1	1	1	1	1	1	1
2052	13	1	10	11	12	13	2	3	4	5	6	7	8	9	1	1	1	1	1	1	1	1	1	1	1	1	1
2053	13	1	10	11	12	13	2	3	4	5	6	7	8	9	1	1	1	1	1	1	1	1	1	1	1	1	1
2054	6	10	12	2	4	6	8								0	1	0	1	0	1	0	1	0	1	0	1	0
2055	13	1	10	11	12	13	2	3	4	5	6	7	8	9	1	1	1	1	1	1	1	1	1	1	1	1	1
2056	5	13	3	5	7	8									0	0	1	0	1	0	1	1	0	0	0	0	1
2057	13	1	10	11	12	13	2	3	4	5	6	7	8	9	1	1	1	1	1	1	1	1	1	1	1	1	1
2058	13	1	10	11	12	13	2	3	4	5	6	7	8	9	1	1	1	1	1	1	1	1	1	1	1	1	1
2059															0	0	0	0	0	0	0	0	0	0	0	0	0
2060	13	1	10	11	12	13	2	3	4	5	6	7	8	9	1	1	1	1	1	1	1	1	1	1	1	1	1
2061	13	1	10	11	12	13	2	3	4	5	6	7	8	9	1	1	1	1	1	1	1	1	1	1	1	1	1
2062	10	10	11	12	13	3	4	5	6	7	8				0	0	1	1	1	1	1	1	0	1	1	1	1
2063	13	1	10	11	12	13	2	3	4	5	6	7	8	9	1	1	1	1	1	1	1	1	1	1	1	1	1
2064	13	1	10	11	12	13	2	3	4	5	6	7	8	9	1	1	1	1	1	1	1	1	1	1	1	1	1
2065	7	10	11	12	2	4	6	8							0	1	0	1	0	1	0	1	0	1	1	1	0
2066	13	1	10	11	12	13	2	3	4	5	6	7	8	9	1	1	1	1	1	1	1	1	1	1	1	1	1
2067	13	1	10	11	12	13	2	3	4	5	6	7	8	9	1	1	1	1	1	1	1	1	1	1	1	1	1
2068	4	2	4	6	8										0	1	0	1	0	1	0	1	0	0	0	0	0
2069	13	1	10	11	12	13	2	3	4	5	6	7	8	9	1	1	1	1	1	1	1	1	1	1	1	1	1
2070	13	1	10	11	12	13	2	3	4	5	6	7	8	9	1	1	1	1	1	1	1	1	1	1	1	1	1
2071	13	1	10	11	12	13	2	3	4	5	6	7	8	9	1	1	1	1	1	1	1	1	1	1	1	1	1
2072	13	1	10	11	12	13	2	3	4	5	6	7	8	9	1	1	1	1	1	1	1	1	1	1	1	1	1
2073	5	12	2	4	6	8									0	1	0	1	0	1	0	1	0	0	0	1	0
2074	13	1	10	11	12	13	2	3	4	5	6	7	8	9	1	1	1	1	1	1	1	1	1	1	1	1	1
2075	2	11	8												0	0	0	0	0	0	0	1	0	0	1	0	0
2076															0	0	0	0	0	0	0	0	0	0	0	0	0
2077	13	1	10	11	12	13	2	3	4	5	6	7	8	9	1	1	1	1	1	1	1	1	1	1	1	1	1
2078															0	0	0	0	0	0	0	0	0	0	0	0	0
2079	13	1	10	11	12	13	2	3	4	5	6	7	8	9	1	1	1	1	1	1	1	1	1	1	1	1	1
2080															0	0	0	0	0	0	0	0	0	0	0	0	0
2081	13	1	10	11	12	13	2	3	4	5	6	7	8	9	1	1	1	1	1	1	1	1	1	1	1	1	1
2082															0	0	0	0	0	0	0	0	0	0	0	0	0
2083	13	1	10	11	12	13	2	3	4	5	6	7	8	9	1	1	1	1	1	1	1	1	1	1	1	1	1
2084	13	1	10	11	12	13	2	3	4	5	6	7	8	9	1	1	1	1	1	1	1	1	1	1	1	1	1
2085	13	1	10	11	12	13	2	3	4	5	6	7	8	9	1	1	1	1	1	1	1	1	1	1	1	1	1
2086	13	1	10	11	12	13	2	3	4	5	6	7	8	9	1	1	1	1	1	1	1	1	1	1	1	1	1
2087	13	1	10	11	12	13	2	3	4	5	6	7	8	9	1	1	1	1	1	1	1	1	1	1	1	1	1
2088	13	1	10	11	12	13	2	3	4	5	6	7	8	9	1	1	1	1	1	1	1	1	1	1	1	1	1
2089	13	1	10	11	12	13	2	3	4	5	6	7	8	9	1	1	1	1	1	1	1	1	1	1	1	1	1
2090	10	10	11	12	13	3	5	6	7	8	9				0	0	1	0	1	1	1	1	1	1	1	1	1
2091	13	1	10	11	12	13	2	3	4	5	6	7	8	9	1	1	1	1	1	1	1	1	1	1	1	1	1
2092	13	1	10	11	12	13	2	3	4	5	6	7	8	9	1	1	1	1	1	1	1	1	1	1	1	1	1
2093															0	0	0	0	0	0	0	0	0	0	0	0	0
2094	13	1	10	11	12	13	2	3	4	5	6	7	8	9	1	1	1	1	1	1	1	1	1	1	1	1	1
2095	13	1	10	11	12	13	2	3	4	5	6	7	8	9	1	1	1	1	1	1	1	1	1	1	1	1	1
2096	6	10	12	2	5	6	8								0	1	0	0	1	1	0	1	0	1	0	1	0
2097															0	0	0	0	0	0	0	0	0	0	0	0	0
2098	12	1	10	11	12	13	2	3	5	6	7	8	9		1	1	1	0	1	1	1	1	1	1	1	1	1
2099	4	12	2	3	5										0	1	1	0	1	0	0	0	0	0	0	1	0
2100	13	1	10	11	12	13	2	3	4	5	6	7	8	9	1	1	1	1	1	1	1	1	1	1	1	1	1
2101	13	1	10	11	12	13	2	3	4	5	6	7	8	9	1	1	1	1	1	1	1	1	1	1	1	1	1
2102	6	10	12	2	4	6	8								0	1	0	1	0	1	0	1	0	1	0	1	0
2103	11	1	10	11	12	13	2	3	5	7	8	9			1	1	1	0	1	0	1	1	1	1	1	1	1
2104	13	1	10	11	12	13	2	3	4	5	6	7	8	9	1	1	1	1	1	1	1	1	1	1	1	1	1
2105	13	1	10	11	12	13	2	3	4	5	6	7	8	9	1	1	1	1	1	1	1	1	1	1	1	1	1
2106	13	1	10	11	12	13	2	3	4	5	6	7	8	9	1	1	1	1	1	1	1	1	1	1	1	1	1
2107	13	1	10	11	12	13	2	3	4	5	6	7	8	9	1	1	1	1	1	1	1	1	1	1	1	1	1
2108	10	1	11	12	13	2	3	4	5	6	9				1	1	1	1	1	1	0	0	1	0	1	1	1
2109	13	1	10	11	12	13	2	3	4	5	6	7	8	9	1	1	1	1	1	1	1	1	1	1	1	1	1
2110	13	1	10	11	12	13	2	3	4	5	6	7	8	9	1	1	1	1	1	1	1	1	1	1	1	1	1
2111	13	1	10	11	12	13	2	3	4	5	6	7	8	9	1	1	1	1	1	1	1	1	1	1	1	1	1
2112															0	0	0	0	0	0	0	0	0	0	0	0	0
2113	13	1	10	11	12	13	2	3	4	5	6	7	8	9	1	1	1	1	1	1	1	1	1	1	1	1	1
2114															0	0	0	0	0	0	0	0	0	0	0	0	0
2115	13	1	10	11	12	13	2	3	4	5	6	7	8	9	1	1	1	1	1	1	1	1	1	1	1	1	1
2116	4	13	4	5	6										0	0	0	1	1	1	0	0	0	0	0	0	1
2117	12	1	10	11	12	13	2	3	4	5	6	7	9		1	1	1	1	1	1	1	0	1	1	1	1	1
2118	13	1	10	11	12	13	2	3	4	5	6	7	8	9	1	1	1	1	1	1	1	1	1	1	1	1	1
2119															0	0	0	0	0	0	0	0	0	0	0	0	0
2120	7	1	11	12	13	3	5	7							1	0	1	0	1	0	1	0	0	0	1	1	1
2121	13	1	10	11	12	13	2	3	4	5	6	7	8	9	1	1	1	1	1	1	1	1	1	1	1	1	1
2122	5	10	12	2	4	6									0	1	0	1	0	1	0	0	0	1	0	1	0
2123	13	1	10	11	12	13	2	3	4	5	6	7	8	9	1	1	1	1	1	1	1	1	1	1	1	1	1
2124	13	1	10	11	12	13	2	3	4	5	6	7	8	9	1	1	1	1	1	1	1	1	1	1	1	1	1
2125															0	0	0	0	0	0	0	0	0	0	0	0	0
2126	7	10	12	2	4	6	8	9							0	1	0	1	0	1	0	1	1	1	0	1	0
2127															0	0	0	0	0	0	0	0	0	0	0	0	0
2128	13	1	10	11	12	13	2	3	4	5	6	7	8	9	1	1	1	1	1	1	1	1	1	1	1	1	1
2129															0	0	0	0	0	0	0	0	0	0	0	0	0
2130	13	1	10	11	12	13	2	3	4	5	6	7	8	9	1	1	1	1	1	1	1	1	1	1	1	1	1
2131															0	0	0	0	0	0	0	0	0	0	0	0	0
2132	12	1	10	11	12	13	2	3	4	5	6	8	9		1	1	1	1	1	1	0	1	1	1	1	1	1
2133	13	1	10	11	12	13	2	3	4	5	6	7	8	9	1	1	1	1	1	1	1	1	1	1	1	1	1
2134	13	1	10	11	12	13	2	3	4	5	6	7	8	9	1	1	1	1	1	1	1	1	1	1	1	1	1
2135	13	1	10	11	12	13	2	3	4	5	6	7	8	9	1	1	1	1	1	1	1	1	1	1	1	1	1
2136	13	1	10	11	12	13	2	3	4	5	6	7	8	9	1	1	1	1	1	1	1	1	1	1	1	1	1
2137	13	1	10	11	12	13	2	3	4	5	6	7	8	9	1	1	1	1	1	1	1	1	1	1	1	1	1
2138	13	1	10	11	12	13	2	3	4	5	6	7	8	9	1	1	1	1	1	1	1	1	1	1	1	1	1
2139	13	1	10	11	12	13	2	3	4	5	6	7	8	9	1	1	1	1	1	1	1	1	1	1	1	1	1
2140	13	1	10	11	12	13	2	3	4	5	6	7	8	9	1	1	1	1	1	1	1	1	1	1	1	1	1
2141															0	0	0	0	0	0	0	0	0	0	0	0	0
2142	13	1	10	11	12	13	2	3	4	5	6	7	8	9	1	1	1	1	1	1	1	1	1	1	1	1	1
2143	4	11	13	3	9										0	0	1	0	0	0	0	0	1	0	1	0	1
2144	13	1	10	11	12	13	2	3	4	5	6	7	8	9	1	1	1	1	1	1	1	1	1	1	1	1	1
2145	13	1	10	11	12	13	2	3	4	5	6	7	8	9	1	1	1	1	1	1	1	1	1	1	1	1	1
2146	13	1	10	11	12	13	2	3	4	5	6	7	8	9	1	1	1	1	1	1	1	1	1	1	1	1	1
2147	13	1	10	11	12	13	2	3	4	5	6	7	8	9	1	1	1	1	1	1	1	1	1	1	1	1	1
2148	13	1	10	11	12	13	2	3	4	5	6	7	8	9	1	1	1	1	1	1	1	1	1	1	1	1	1
2149	13	1	10	11	12	13	2	3	4	5	6	7	8	9	1	1	1	1	1	1	1	1	1	1	1	1	1
2150	13	1	10	11	12	13	2	3	4	5	6	7	8	9	1	1	1	1	1	1	1	1	1	1	1	1	1
2151	13	1	10	11	12	13	2	3	4	5	6	7	8	9	1	1	1	1	1	1	1	1	1	1	1	1	1
2152	13	1	10	11	12	13	2	3	4	5	6	7	8	9	1	1	1	1	1	1	1	1	1	1	1	1	1
2153	13	1	10	11	12	13	2	3	4	5	6	7	8	9	1	1	1	1	1	1	1	1	1	1	1	1	1
2154															0	0	0	0	0	0	0	0	0	0	0	0	0
2155	13	1	10	11	12	13	2	3	4	5	6	7	8	9	1	1	1	1	1	1	1	1	1	1	1	1	1
2156	13	1	10	11	12	13	2	3	4	5	6	7	8	9	1	1	1	1	1	1	1	1	1	1	1	1	1
2157	13	1	10	11	12	13	2	3	4	5	6	7	8	9	1	1	1	1	1	1	1	1	1	1	1	1	1
2158	13	1	10	11	12	13	2	3	4	5	6	7	8	9	1	1	1	1	1	1	1	1	1	1	1	1	1
2159	13	1	10	11	12	13	2	3	4	5	6	7	8	9	1	1	1	1	1	1	1	1	1	1	1	1	1
2160	13	1	10	11	12	13	2	3	4	5	6	7	8	9	1	1	1	1	1	1	1	1	1	1	1	1	1
2161	13	1	10	11	12	13	2	3	4	5	6	7	8	9	1	1	1	1	1	1	1	1	1	1	1	1	1
2162	13	1	10	11	12	13	2	3	4	5	6	7	8	9	1	1	1	1	1	1	1	1	1	1	1	1	1
2163	13	1	10	11	12	13	2	3	4	5	6	7	8	9	1	1	1	1	1	1	1	1	1	1	1	1	1
2164	13	1	10	11	12	13	2	3	4	5	6	7	8	9	1	1	1	1	1	1	1	1	1	1	1	1	1
2165	11	1	10	11	12	13	2	3	4	5	8	9			1	1	1	1	1	0	0	1	1	1	1	1	1
2166	13	1	10	11	12	13	2	3	4	5	6	7	8	9	1	1	1	1	1	1	1	1	1	1	1	1	1
2167	13	1	10	11	12	13	2	3	4	5	6	7	8	9	1	1	1	1	1	1	1	1	1	1	1	1	1
2168	13	1	10	11	12	13	2	3	4	5	6	7	8	9	1	1	1	1	1	1	1	1	1	1	1	1	1
2169	13	1	10	11	12	13	2	3	4	5	6	7	8	9	1	1	1	1	1	1	1	1	1	1	1	1	1
2170	13	1	10	11	12	13	2	3	4	5	6	7	8	9	1	1	1	1	1	1	1	1	1	1	1	1	1
2171	13	1	10	11	12	13	2	3	4	5	6	7	8	9	1	1	1	1	1	1	1	1	1	1	1	1	1
2172	13	1	10	11	12	13	2	3	4	5	6	7	8	9	1	1	1	1	1	1	1	1	1	1	1	1	1
2173	13	1	10	11	12	13	2	3	4	5	6	7	8	9	1	1	1	1	1	1	1	1	1	1	1	1	1
2174	13	1	10	11	12	13	2	3	4	5	6	7	8	9	1	1	1	1	1	1	1	1	1	1	1	1	1
2175	13	1	10	11	12	13	2	3	4	5	6	7	8	9	1	1	1	1	1	1	1	1	1	1	1	1	1
2176	13	1	10	11	12	13	2	3	4	5	6	7	8	9	1	1	1	1	1	1	1	1	1	1	1	1	1
2177	10	1	10	11	12	13	2	4	6	8	9				1	1	0	1	0	1	0	1	1	1	1	1	1
2178	13	1	10	11	12	13	2	3	4	5	6	7	8	9	1	1	1	1	1	1	1	1	1	1	1	1	1
2179	13	1	10	11	12	13	2	3	4	5	6	7	8	9	1	1	1	1	1	1	1	1	1	1	1	1	1
2180	13	1	10	11	12	13	2	3	4	5	6	7	8	9	1	1	1	1	1	1	1	1	1	1	1	1	1
2181	13	1	10	11	12	13	2	3	4	5	6	7	8	9	1	1	1	1	1	1	1	1	1	1	1	1	1
2182	13	1	10	11	12	13	2	3	4	5	6	7	8	9	1	1	1	1	1	1	1	1	1	1	1	1	1
2183	13	1	10	11	12	13	2	3	4	5	6	7	8	9	1	1	1	1	1	1	1	1	1	1	1	1	1
2184	13	1	10	11	12	13	2	3	4	5	6	7	8	9	1	1	1	1	1	1	1	1	1	1	1	1	1
2185	13	1	10	11	12	13	2	3	4	5	6	7	8	9	1	1	1	1	1	1	1	1	1	1	1	1	1
2186	13	1	10	11	12	13	2	3	4	5	6	7	8	9	1	1	1	1	1	1	1	1	1	1	1	1	1
2187	13	1	10	11	12	13	2	3	4	5	6	7	8	9	1	1	1	1	1	1	1	1	1	1	1	1	1
2188	13	1	10	11	12	13	2	3	4	5	6	7	8	9	1	1	1	1	1	1	1	1	1	1	1	1	1
2189	13	1	10	11	12	13	2	3	4	5	6	7	8	9	1	1	1	1	1	1	1	1	1	1	1	1	1
2190	13	1	10	11	12	13	2	3	4	5	6	7	8	9	1	1	1	1	1	1	1	1	1	1	1	1	1
2191	13	1	10	11	12	13	2	3	4	5	6	7	8	9	1	1	1	1	1	1	1	1	1	1	1	1	1
2192	13	1	10	11	12	13	2	3	4	5	6	7	8	9	1	1	1	1	1	1	1	1	1	1	1	1	1
2193	13	1	10	11	12	13	2	3	4	5	6	7	8	9	1	1	1	1	1	1	1	1	1	1	1	1	1
2194	13	1	10	11	12	13	2	3	4	5	6	7	8	9	1	1	1	1	1	1	1	1	1	1	1	1	1
2195	13	1	10	11	12	13	2	3	4	5	6	7	8	9	1	1	1	1	1	1	1	1	1	1	1	1	1
2196	13	1	10	11	12	13	2	3	4	5	6	7	8	9	1	1	1	1	1	1	1	1	1	1	1	1	1
2197	9	1	10	12	2	3	4	6	8	9					1	1	1	1	0	1	0	1	1	1	0	1	0
2198	13	1	10	11	12	13	2	3	4	5	6	7	8	9	1	1	1	1	1	1	1	1	1	1	1	1	1
2199	13	1	10	11	12	13	2	3	4	5	6	7	8	9	1	1	1	1	1	1	1	1	1	1	1	1	1
2200	10	1	10	11	13	3	5	6	7	8	9				1	0	1	0	1	1	1	1	1	1	1	0	1
2201	13	1	10	11	12	13	2	3	4	5	6	7	8	9	1	1	1	1	1	1	1	1	1	1	1	1	1
2202	13	1	10	11	12	13	2	3	4	5	6	7	8	9	1	1	1	1	1	1	1	1	1	1	1	1	1
2203	13	1	10	11	12	13	2	3	4	5	6	7	8	9	1	1	1	1	1	1	1	1	1	1	1	1	1
2204	13	1	10	11	12	13	2	3	4	5	6	7	8	9	1	1	1	1	1	1	1	1	1	1	1	1	1
2205	13	1	10	11	12	13	2	3	4	5	6	7	8	9	1	1	1	1	1	1	1	1	1	1	1	1	1
2206	13	1	10	11	12	13	2	3	4	5	6	7	8	9	1	1	1	1	1	1	1	1	1	1	1	1	1
2207	13	1	10	11	12	13	2	3	4	5	6	7	8	9	1	1	1	1	1	1	1	1	1	1	1	1	1
2208	13	1	10	11	12	13	2	3	4	5	6	7	8	9	1	1	1	1	1	1	1	1	1	1	1	1	1
2209	6	10	12	2	4	6	8								0	1	0	1	0	1	0	1	0	1	0	1	0
2210	13	1	10	11	12	13	2	3	4	5	6	7	8	9	1	1	1	1	1	1	1	1	1	1	1	1	1
2211	13	1	10	11	12	13	2	3	4	5	6	7	8	9	1	1	1	1	1	1	1	1	1	1	1	1	1
2212	13	1	10	11	12	13	2	3	4	5	6	7	8	9	1	1	1	1	1	1	1	1	1	1	1	1	1
2213	13	1	10	11	12	13	2	3	4	5	6	7	8	9	1	1	1	1	1	1	1	1	1	1	1	1	1
2214	13	1	10	11	12	13	2	3	4	5	6	7	8	9	1	1	1	1	1	1	1	1	1	1	1	1	1
2215	13	1	10	11	12	13	2	3	4	5	6	7	8	9	1	1	1	1	1	1	1	1	1	1	1	1	1
2216	13	1	10	11	12	13	2	3	4	5	6	7	8	9	1	1	1	1	1	1	1	1	1	1	1	1	1
2217	13	1	10	11	12	13	2	3	4	5	6	7	8	9	1	1	1	1	1	1	1	1	1	1	1	1	1
2218	13	1	10	11	12	13	2	3	4	5	6	7	8	9	1	1	1	1	1	1	1	1	1	1	1	1	1
2219	13	1	10	11	12	13	2	3	4	5	6	7	8	9	1	1	1	1	1	1	1	1	1	1	1	1	1
2220															0	0	0	0	0	0	0	0	0	0	0	0	0
2221	13	1	10	11	12	13	2	3	4	5	6	7	8	9	1	1	1	1	1	1	1	1	1	1	1	1	1
2222	13	1	10	11	12	13	2	3	4	5	6	7	8	9	1	1	1	1	1	1	1	1	1	1	1	1	1
2223	13	1	10	11	12	13	2	3	4	5	6	7	8	9	1	1	1	1	1	1	1	1	1	1	1	1	1
2224	13	1	10	11	12	13	2	3	4	5	6	7	8	9	1	1	1	1	1	1	1	1	1	1	1	1	1
2225	13	1	10	11	12	13	2	3	4	5	6	7	8	9	1	1	1	1	1	1	1	1	1	1	1	1	1
2226	13	1	10	11	12	13	2	3	4	5	6	7	8	9	1	1	1	1	1	1	1	1	1	1	1	1	1
2227	13	1	10	11	12	13	2	3	4	5	6	7	8	9	1	1	1	1	1	1	1	1	1	1	1	1	1
2228	13	1	10	11	12	13	2	3	4	5	6	7	8	9	1	1	1	1	1	1	1	1	1	1	1	1	1
2229	13	1	10	11	12	13	2	3	4	5	6	7	8	9	1	1	1	1	1	1	1	1	1	1	1	1	1
2230	13	1	10	11	12	13	2	3	4	5	6	7	8	9	1	1	1	1	1	1	1	1	1	1	1	1	1
2231	13	1	10	11	12	13	2	3	4	5	6	7	8	9	1	1	1	1	1	1	1	1	1	1	1	1	1
2232	13	1	10	11	12	13	2	3	4	5	6	7	8	9	1	1	1	1	1	1	1	1	1	1	1	1	1
2233	13	1	10	11	12	13	2	3	4	5	6	7	8	9	1	1	1	1	1	1	1	1	1	1	1	1	1
2234	13	1	10	11	12	13	2	3	4	5	6	7	8	9	1	1	1	1	1	1	1	1	1	1	1	1	1
2235	13	1	10	11	12	13	2	3	4	5	6	7	8	9	1	1	1	1	1	1	1	1	1	1	1	1	1
2236	13	1	10	11	12	13	2	3	4	5	6	7	8	9	1	1	1	1	1	1	1	1	1	1	1	1	1
														SUM:	1599	1832	1702	1816	1730	1843	1639	1842	1687	1801	1725	1819	1716
														Fraction	0.715116	0.81932	0.761181	0.812165	0.773703	0.82424	0.733005	0.823792	0.754472	0.805456	0.771467	0.813506	0.767442
														Percentage	71.5116	81.932	76.1181	81.2165	77.3703	82.424	73.3005	82.3792	75.4472	80.5456	77.1467	81.3506	76.7442

### Sheet: Run15
Sample number	Number TilesAboveMedC	Tiles Above Med Cutoff													Tile 1	Tile 2	Tile 3	Tile 4	Tile 5	Tile 6	Tile 7	Tile 8	Tile 9	Tile 10	Tile 11	Tile 12	Tile 13
1	13	1	10	11	12	13	2	3	4	5	6	7	8	9	1	1	1	1	1	1	1	1	1	1	1	1	1
2	13	1	10	11	12	13	2	3	4	5	6	7	8	9	1	1	1	1	1	1	1	1	1	1	1	1	1
3	13	1	10	11	12	13	2	3	4	5	6	7	8	9	1	1	1	1	1	1	1	1	1	1	1	1	1
4	13	1	10	11	12	13	2	3	4	5	6	7	8	9	1	1	1	1	1	1	1	1	1	1	1	1	1
5	13	1	10	11	12	13	2	3	4	5	6	7	8	9	1	1	1	1	1	1	1	1	1	1	1	1	1
6	13	1	10	11	12	13	2	3	4	5	6	7	8	9	1	1	1	1	1	1	1	1	1	1	1	1	1		0 = Tile not covered
7	13	1	10	11	12	13	2	3	4	5	6	7	8	9	1	1	1	1	1	1	1	1	1	1	1	1	1		1 = Tile covered
8	13	1	10	11	12	13	2	3	4	5	6	7	8	9	1	1	1	1	1	1	1	1	1	1	1	1	1
9	13	1	10	11	12	13	2	3	4	5	6	7	8	9	1	1	1	1	1	1	1	1	1	1	1	1	1
10	13	1	10	11	12	13	2	3	4	5	6	7	8	9	1	1	1	1	1	1	1	1	1	1	1	1	1
11	13	1	10	11	12	13	2	3	4	5	6	7	8	9	1	1	1	1	1	1	1	1	1	1	1	1	1
12	13	1	10	11	12	13	2	3	4	5	6	7	8	9	1	1	1	1	1	1	1	1	1	1	1	1	1
13	13	1	10	11	12	13	2	3	4	5	6	7	8	9	1	1	1	1	1	1	1	1	1	1	1	1	1
14	13	1	10	11	12	13	2	3	4	5	6	7	8	9	1	1	1	1	1	1	1	1	1	1	1	1	1
15	13	1	10	11	12	13	2	3	4	5	6	7	8	9	1	1	1	1	1	1	1	1	1	1	1	1	1
16	13	1	10	11	12	13	2	3	4	5	6	7	8	9	1	1	1	1	1	1	1	1	1	1	1	1	1
17	13	1	10	11	12	13	2	3	4	5	6	7	8	9	1	1	1	1	1	1	1	1	1	1	1	1	1
18	13	1	10	11	12	13	2	3	4	5	6	7	8	9	1	1	1	1	1	1	1	1	1	1	1	1	1
19	12	1	10	11	12	13	2	3	5	6	7	8	9		1	1	1	0	1	1	1	1	1	1	1	1	1
20	13	1	10	11	12	13	2	3	4	5	6	7	8	9	1	1	1	1	1	1	1	1	1	1	1	1	1
21	13	1	10	11	12	13	2	3	4	5	6	7	8	9	1	1	1	1	1	1	1	1	1	1	1	1	1
22	13	1	10	11	12	13	2	3	4	5	6	7	8	9	1	1	1	1	1	1	1	1	1	1	1	1	1
23	13	1	10	11	12	13	2	3	4	5	6	7	8	9	1	1	1	1	1	1	1	1	1	1	1	1	1
24	13	1	10	11	12	13	2	3	4	5	6	7	8	9	1	1	1	1	1	1	1	1	1	1	1	1	1
25	13	1	10	11	12	13	2	3	4	5	6	7	8	9	1	1	1	1	1	1	1	1	1	1	1	1	1
26	13	1	10	11	12	13	2	3	4	5	6	7	8	9	1	1	1	1	1	1	1	1	1	1	1	1	1
27	13	1	10	11	12	13	2	3	4	5	6	7	8	9	1	1	1	1	1	1	1	1	1	1	1	1	1
28	13	1	10	11	12	13	2	3	4	5	6	7	8	9	1	1	1	1	1	1	1	1	1	1	1	1	1
29	13	1	10	11	12	13	2	3	4	5	6	7	8	9	1	1	1	1	1	1	1	1	1	1	1	1	1
30	13	1	10	11	12	13	2	3	4	5	6	7	8	9	1	1	1	1	1	1	1	1	1	1	1	1	1
31	13	1	10	11	12	13	2	3	4	5	6	7	8	9	1	1	1	1	1	1	1	1	1	1	1	1	1
32	13	1	10	11	12	13	2	3	4	5	6	7	8	9	1	1	1	1	1	1	1	1	1	1	1	1	1
33	13	1	10	11	12	13	2	3	4	5	6	7	8	9	1	1	1	1	1	1	1	1	1	1	1	1	1
34	13	1	10	11	12	13	2	3	4	5	6	7	8	9	1	1	1	1	1	1	1	1	1	1	1	1	1
35	13	1	10	11	12	13	2	3	4	5	6	7	8	9	1	1	1	1	1	1	1	1	1	1	1	1	1
36	13	1	10	11	12	13	2	3	4	5	6	7	8	9	1	1	1	1	1	1	1	1	1	1	1	1	1
37	12	1	10	11	13	2	3	4	5	6	7	8	9		1	1	1	1	1	1	1	1	1	1	1	0	1
38	13	1	10	11	12	13	2	3	4	5	6	7	8	9	1	1	1	1	1	1	1	1	1	1	1	1	1
39	13	1	10	11	12	13	2	3	4	5	6	7	8	9	1	1	1	1	1	1	1	1	1	1	1	1	1
40	13	1	10	11	12	13	2	3	4	5	6	7	8	9	1	1	1	1	1	1	1	1	1	1	1	1	1
41	13	1	10	11	12	13	2	3	4	5	6	7	8	9	1	1	1	1	1	1	1	1	1	1	1	1	1
42	13	1	10	11	12	13	2	3	4	5	6	7	8	9	1	1	1	1	1	1	1	1	1	1	1	1	1
43	13	1	10	11	12	13	2	3	4	5	6	7	8	9	1	1	1	1	1	1	1	1	1	1	1	1	1
44	13	1	10	11	12	13	2	3	4	5	6	7	8	9	1	1	1	1	1	1	1	1	1	1	1	1	1
45															0	0	0	0	0	0	0	0	0	0	0	0	0
46	6	10	12	2	4	6	8								0	1	0	1	0	1	0	1	0	1	0	1	0
47	13	1	10	11	12	13	2	3	4	5	6	7	8	9	1	1	1	1	1	1	1	1	1	1	1	1	1
48	13	1	10	11	12	13	2	3	4	5	6	7	8	9	1	1	1	1	1	1	1	1	1	1	1	1	1
49	13	1	10	11	12	13	2	3	4	5	6	7	8	9	1	1	1	1	1	1	1	1	1	1	1	1	1
50	13	1	10	11	12	13	2	3	4	5	6	7	8	9	1	1	1	1	1	1	1	1	1	1	1	1	1
51	13	1	10	11	12	13	2	3	4	5	6	7	8	9	1	1	1	1	1	1	1	1	1	1	1	1	1
52	3	2	4	6											0	1	0	1	0	1	0	0	0	0	0	0	0
53	5	10	12	2	4	6									0	1	0	1	0	1	0	0	0	1	0	1	0
54	13	1	10	11	12	13	2	3	4	5	6	7	8	9	1	1	1	1	1	1	1	1	1	1	1	1	1
55	12	1	10	11	12	13	2	3	4	5	6	8	9		1	1	1	1	1	1	0	1	1	1	1	1	1
56	13	1	10	11	12	13	2	3	4	5	6	7	8	9	1	1	1	1	1	1	1	1	1	1	1	1	1
57	13	1	10	11	12	13	2	3	4	5	6	7	8	9	1	1	1	1	1	1	1	1	1	1	1	1	1
58	13	1	10	11	12	13	2	3	4	5	6	7	8	9	1	1	1	1	1	1	1	1	1	1	1	1	1
59	13	1	10	11	12	13	2	3	4	5	6	7	8	9	1	1	1	1	1	1	1	1	1	1	1	1	1
60	13	1	10	11	12	13	2	3	4	5	6	7	8	9	1	1	1	1	1	1	1	1	1	1	1	1	1
61	13	1	10	11	12	13	2	3	4	5	6	7	8	9	1	1	1	1	1	1	1	1	1	1	1	1	1
62	13	1	10	11	12	13	2	3	4	5	6	7	8	9	1	1	1	1	1	1	1	1	1	1	1	1	1
63	13	1	10	11	12	13	2	3	4	5	6	7	8	9	1	1	1	1	1	1	1	1	1	1	1	1	1
64	13	1	10	11	12	13	2	3	4	5	6	7	8	9	1	1	1	1	1	1	1	1	1	1	1	1	1
65	13	1	10	11	12	13	2	3	4	5	6	7	8	9	1	1	1	1	1	1	1	1	1	1	1	1	1
66	13	1	10	11	12	13	2	3	4	5	6	7	8	9	1	1	1	1	1	1	1	1	1	1	1	1	1
67	13	1	10	11	12	13	2	3	4	5	6	7	8	9	1	1	1	1	1	1	1	1	1	1	1	1	1
68	13	1	10	11	12	13	2	3	4	5	6	7	8	9	1	1	1	1	1	1	1	1	1	1	1	1	1
69	13	1	10	11	12	13	2	3	4	5	6	7	8	9	1	1	1	1	1	1	1	1	1	1	1	1	1
70	13	1	10	11	12	13	2	3	4	5	6	7	8	9	1	1	1	1	1	1	1	1	1	1	1	1	1
71	13	1	10	11	12	13	2	3	4	5	6	7	8	9	1	1	1	1	1	1	1	1	1	1	1	1	1
72	13	1	10	11	12	13	2	3	4	5	6	7	8	9	1	1	1	1	1	1	1	1	1	1	1	1	1
73	13	1	10	11	12	13	2	3	4	5	6	7	8	9	1	1	1	1	1	1	1	1	1	1	1	1	1
74	13	1	10	11	12	13	2	3	4	5	6	7	8	9	1	1	1	1	1	1	1	1	1	1	1	1	1
75	13	1	10	11	12	13	2	3	4	5	6	7	8	9	1	1	1	1	1	1	1	1	1	1	1	1	1
76	13	1	10	11	12	13	2	3	4	5	6	7	8	9	1	1	1	1	1	1	1	1	1	1	1	1	1
77	13	1	10	11	12	13	2	3	4	5	6	7	8	9	1	1	1	1	1	1	1	1	1	1	1	1	1
78	13	1	10	11	12	13	2	3	4	5	6	7	8	9	1	1	1	1	1	1	1	1	1	1	1	1	1
79	13	1	10	11	12	13	2	3	4	5	6	7	8	9	1	1	1	1	1	1	1	1	1	1	1	1	1
80	13	1	10	11	12	13	2	3	4	5	6	7	8	9	1	1	1	1	1	1	1	1	1	1	1	1	1
81	13	1	10	11	12	13	2	3	4	5	6	7	8	9	1	1	1	1	1	1	1	1	1	1	1	1	1
82	13	1	10	11	12	13	2	3	4	5	6	7	8	9	1	1	1	1	1	1	1	1	1	1	1	1	1
83	13	1	10	11	12	13	2	3	4	5	6	7	8	9	1	1	1	1	1	1	1	1	1	1	1	1	1
84	13	1	10	11	12	13	2	3	4	5	6	7	8	9	1	1	1	1	1	1	1	1	1	1	1	1	1
85	13	1	10	11	12	13	2	3	4	5	6	7	8	9	1	1	1	1	1	1	1	1	1	1	1	1	1
86	13	1	10	11	12	13	2	3	4	5	6	7	8	9	1	1	1	1	1	1	1	1	1	1	1	1	1
87	13	1	10	11	12	13	2	3	4	5	6	7	8	9	1	1	1	1	1	1	1	1	1	1	1	1	1
88	13	1	10	11	12	13	2	3	4	5	6	7	8	9	1	1	1	1	1	1	1	1	1	1	1	1	1
89	13	1	10	11	12	13	2	3	4	5	6	7	8	9	1	1	1	1	1	1	1	1	1	1	1	1	1
90	13	1	10	11	12	13	2	3	4	5	6	7	8	9	1	1	1	1	1	1	1	1	1	1	1	1	1
91	13	1	10	11	12	13	2	3	4	5	6	7	8	9	1	1	1	1	1	1	1	1	1	1	1	1	1
92	13	1	10	11	12	13	2	3	4	5	6	7	8	9	1	1	1	1	1	1	1	1	1	1	1	1	1
93	13	1	10	11	12	13	2	3	4	5	6	7	8	9	1	1	1	1	1	1	1	1	1	1	1	1	1
94	13	1	10	11	12	13	2	3	4	5	6	7	8	9	1	1	1	1	1	1	1	1	1	1	1	1	1
95	13	1	10	11	12	13	2	3	4	5	6	7	8	9	1	1	1	1	1	1	1	1	1	1	1	1	1
96	13	1	10	11	12	13	2	3	4	5	6	7	8	9	1	1	1	1	1	1	1	1	1	1	1	1	1
97	13	1	10	11	12	13	2	3	4	5	6	7	8	9	1	1	1	1	1	1	1	1	1	1	1	1	1
98	13	1	10	11	12	13	2	3	4	5	6	7	8	9	1	1	1	1	1	1	1	1	1	1	1	1	1
99	13	1	10	11	12	13	2	3	4	5	6	7	8	9	1	1	1	1	1	1	1	1	1	1	1	1	1
100	13	1	10	11	12	13	2	3	4	5	6	7	8	9	1	1	1	1	1	1	1	1	1	1	1	1	1
101	13	1	10	11	12	13	2	3	4	5	6	7	8	9	1	1	1	1	1	1	1	1	1	1	1	1	1
102	13	1	10	11	12	13	2	3	4	5	6	7	8	9	1	1	1	1	1	1	1	1	1	1	1	1	1
103	13	1	10	11	12	13	2	3	4	5	6	7	8	9	1	1	1	1	1	1	1	1	1	1	1	1	1
104	13	1	10	11	12	13	2	3	4	5	6	7	8	9	1	1	1	1	1	1	1	1	1	1	1	1	1
105	13	1	10	11	12	13	2	3	4	5	6	7	8	9	1	1	1	1	1	1	1	1	1	1	1	1	1
106	13	1	10	11	12	13	2	3	4	5	6	7	8	9	1	1	1	1	1	1	1	1	1	1	1	1	1
107	13	1	10	11	12	13	2	3	4	5	6	7	8	9	1	1	1	1	1	1	1	1	1	1	1	1	1
108	13	1	10	11	12	13	2	3	4	5	6	7	8	9	1	1	1	1	1	1	1	1	1	1	1	1	1
109	13	1	10	11	12	13	2	3	4	5	6	7	8	9	1	1	1	1	1	1	1	1	1	1	1	1	1
110	13	1	10	11	12	13	2	3	4	5	6	7	8	9	1	1	1	1	1	1	1	1	1	1	1	1	1
111	13	1	10	11	12	13	2	3	4	5	6	7	8	9	1	1	1	1	1	1	1	1	1	1	1	1	1
112	13	1	10	11	12	13	2	3	4	5	6	7	8	9	1	1	1	1	1	1	1	1	1	1	1	1	1
113	13	1	10	11	12	13	2	3	4	5	6	7	8	9	1	1	1	1	1	1	1	1	1	1	1	1	1
114	13	1	10	11	12	13	2	3	4	5	6	7	8	9	1	1	1	1	1	1	1	1	1	1	1	1	1
115	13	1	10	11	12	13	2	3	4	5	6	7	8	9	1	1	1	1	1	1	1	1	1	1	1	1	1
116	13	1	10	11	12	13	2	3	4	5	6	7	8	9	1	1	1	1	1	1	1	1	1	1	1	1	1
117	13	1	10	11	12	13	2	3	4	5	6	7	8	9	1	1	1	1	1	1	1	1	1	1	1	1	1
118	13	1	10	11	12	13	2	3	4	5	6	7	8	9	1	1	1	1	1	1	1	1	1	1	1	1	1
119	13	1	10	11	12	13	2	3	4	5	6	7	8	9	1	1	1	1	1	1	1	1	1	1	1	1	1
120	13	1	10	11	12	13	2	3	4	5	6	7	8	9	1	1	1	1	1	1	1	1	1	1	1	1	1
121	13	1	10	11	12	13	2	3	4	5	6	7	8	9	1	1	1	1	1	1	1	1	1	1	1	1	1
122	13	1	10	11	12	13	2	3	4	5	6	7	8	9	1	1	1	1	1	1	1	1	1	1	1	1	1
123	13	1	10	11	12	13	2	3	4	5	6	7	8	9	1	1	1	1	1	1	1	1	1	1	1	1	1
124	13	1	10	11	12	13	2	3	4	5	6	7	8	9	1	1	1	1	1	1	1	1	1	1	1	1	1
125	13	1	10	11	12	13	2	3	4	5	6	7	8	9	1	1	1	1	1	1	1	1	1	1	1	1	1
126	13	1	10	11	12	13	2	3	4	5	6	7	8	9	1	1	1	1	1	1	1	1	1	1	1	1	1
127	13	1	10	11	12	13	2	3	4	5	6	7	8	9	1	1	1	1	1	1	1	1	1	1	1	1	1
128	13	1	10	11	12	13	2	3	4	5	6	7	8	9	1	1	1	1	1	1	1	1	1	1	1	1	1
129	12	1	10	11	12	13	2	3	5	6	7	8	9		1	1	1	0	1	1	1	1	1	1	1	1	1
130	13	1	10	11	12	13	2	3	4	5	6	7	8	9	1	1	1	1	1	1	1	1	1	1	1	1	1
131	13	1	10	11	12	13	2	3	4	5	6	7	8	9	1	1	1	1	1	1	1	1	1	1	1	1	1
132	13	1	10	11	12	13	2	3	4	5	6	7	8	9	1	1	1	1	1	1	1	1	1	1	1	1	1
133	13	1	10	11	12	13	2	3	4	5	6	7	8	9	1	1	1	1	1	1	1	1	1	1	1	1	1
134	13	1	10	11	12	13	2	3	4	5	6	7	8	9	1	1	1	1	1	1	1	1	1	1	1	1	1
135	13	1	10	11	12	13	2	3	4	5	6	7	8	9	1	1	1	1	1	1	1	1	1	1	1	1	1
136	13	1	10	11	12	13	2	3	4	5	6	7	8	9	1	1	1	1	1	1	1	1	1	1	1	1	1
137	13	1	10	11	12	13	2	3	4	5	6	7	8	9	1	1	1	1	1	1	1	1	1	1	1	1	1
138	13	1	10	11	12	13	2	3	4	5	6	7	8	9	1	1	1	1	1	1	1	1	1	1	1	1	1
139	13	1	10	11	12	13	2	3	4	5	6	7	8	9	1	1	1	1	1	1	1	1	1	1	1	1	1
140	13	1	10	11	12	13	2	3	4	5	6	7	8	9	1	1	1	1	1	1	1	1	1	1	1	1	1
141	13	1	10	11	12	13	2	3	4	5	6	7	8	9	1	1	1	1	1	1	1	1	1	1	1	1	1
142	13	1	10	11	12	13	2	3	4	5	6	7	8	9	1	1	1	1	1	1	1	1	1	1	1	1	1
143	13	1	10	11	12	13	2	3	4	5	6	7	8	9	1	1	1	1	1	1	1	1	1	1	1	1	1
144	13	1	10	11	12	13	2	3	4	5	6	7	8	9	1	1	1	1	1	1	1	1	1	1	1	1	1
145	13	1	10	11	12	13	2	3	4	5	6	7	8	9	1	1	1	1	1	1	1	1	1	1	1	1	1
146	13	1	10	11	12	13	2	3	4	5	6	7	8	9	1	1	1	1	1	1	1	1	1	1	1	1	1
147	13	1	10	11	12	13	2	3	4	5	6	7	8	9	1	1	1	1	1	1	1	1	1	1	1	1	1
148	13	1	10	11	12	13	2	3	4	5	6	7	8	9	1	1	1	1	1	1	1	1	1	1	1	1	1
149	13	1	10	11	12	13	2	3	4	5	6	7	8	9	1	1	1	1	1	1	1	1	1	1	1	1	1
150	13	1	10	11	12	13	2	3	4	5	6	7	8	9	1	1	1	1	1	1	1	1	1	1	1	1	1
151	13	1	10	11	12	13	2	3	4	5	6	7	8	9	1	1	1	1	1	1	1	1	1	1	1	1	1
152	13	1	10	11	12	13	2	3	4	5	6	7	8	9	1	1	1	1	1	1	1	1	1	1	1	1	1
153	13	1	10	11	12	13	2	3	4	5	6	7	8	9	1	1	1	1	1	1	1	1	1	1	1	1	1
154	13	1	10	11	12	13	2	3	4	5	6	7	8	9	1	1	1	1	1	1	1	1	1	1	1	1	1
155	13	1	10	11	12	13	2	3	4	5	6	7	8	9	1	1	1	1	1	1	1	1	1	1	1	1	1
156	13	1	10	11	12	13	2	3	4	5	6	7	8	9	1	1	1	1	1	1	1	1	1	1	1	1	1
157	13	1	10	11	12	13	2	3	4	5	6	7	8	9	1	1	1	1	1	1	1	1	1	1	1	1	1
158	13	1	10	11	12	13	2	3	4	5	6	7	8	9	1	1	1	1	1	1	1	1	1	1	1	1	1
159	13	1	10	11	12	13	2	3	4	5	6	7	8	9	1	1	1	1	1	1	1	1	1	1	1	1	1
160	13	1	10	11	12	13	2	3	4	5	6	7	8	9	1	1	1	1	1	1	1	1	1	1	1	1	1
161	13	1	10	11	12	13	2	3	4	5	6	7	8	9	1	1	1	1	1	1	1	1	1	1	1	1	1
162	13	1	10	11	12	13	2	3	4	5	6	7	8	9	1	1	1	1	1	1	1	1	1	1	1	1	1
163	13	1	10	11	12	13	2	3	4	5	6	7	8	9	1	1	1	1	1	1	1	1	1	1	1	1	1
164	13	1	10	11	12	13	2	3	4	5	6	7	8	9	1	1	1	1	1	1	1	1	1	1	1	1	1
165	13	1	10	11	12	13	2	3	4	5	6	7	8	9	1	1	1	1	1	1	1	1	1	1	1	1	1
166	13	1	10	11	12	13	2	3	4	5	6	7	8	9	1	1	1	1	1	1	1	1	1	1	1	1	1
167	13	1	10	11	12	13	2	3	4	5	6	7	8	9	1	1	1	1	1	1	1	1	1	1	1	1	1
168															0	0	0	0	0	0	0	0	0	0	0	0	0
169	13	1	10	11	12	13	2	3	4	5	6	7	8	9	1	1	1	1	1	1	1	1	1	1	1	1	1
170	13	1	10	11	12	13	2	3	4	5	6	7	8	9	1	1	1	1	1	1	1	1	1	1	1	1	1
171	13	1	10	11	12	13	2	3	4	5	6	7	8	9	1	1	1	1	1	1	1	1	1	1	1	1	1
172	13	1	10	11	12	13	2	3	4	5	6	7	8	9	1	1	1	1	1	1	1	1	1	1	1	1	1
173															0	0	0	0	0	0	0	0	0	0	0	0	0
174	12	1	10	11	12	2	3	4	5	6	7	8	9		1	1	1	1	1	1	1	1	1	1	1	1	0
175	13	1	10	11	12	13	2	3	4	5	6	7	8	9	1	1	1	1	1	1	1	1	1	1	1	1	1
176	13	1	10	11	12	13	2	3	4	5	6	7	8	9	1	1	1	1	1	1	1	1	1	1	1	1	1
177	13	1	10	11	12	13	2	3	4	5	6	7	8	9	1	1	1	1	1	1	1	1	1	1	1	1	1
178	13	1	10	11	12	13	2	3	4	5	6	7	8	9	1	1	1	1	1	1	1	1	1	1	1	1	1
179	13	1	10	11	12	13	2	3	4	5	6	7	8	9	1	1	1	1	1	1	1	1	1	1	1	1	1
180	13	1	10	11	12	13	2	3	4	5	6	7	8	9	1	1	1	1	1	1	1	1	1	1	1	1	1
181	13	1	10	11	12	13	2	3	4	5	6	7	8	9	1	1	1	1	1	1	1	1	1	1	1	1	1
182	13	1	10	11	12	13	2	3	4	5	6	7	8	9	1	1	1	1	1	1	1	1	1	1	1	1	1
183	13	1	10	11	12	13	2	3	4	5	6	7	8	9	1	1	1	1	1	1	1	1	1	1	1	1	1
184	13	1	10	11	12	13	2	3	4	5	6	7	8	9	1	1	1	1	1	1	1	1	1	1	1	1	1
185	13	1	10	11	12	13	2	3	4	5	6	7	8	9	1	1	1	1	1	1	1	1	1	1	1	1	1
186															0	0	0	0	0	0	0	0	0	0	0	0	0
187	13	1	10	11	12	13	2	3	4	5	6	7	8	9	1	1	1	1	1	1	1	1	1	1	1	1	1
188	12	1	10	11	12	13	2	3	5	6	7	8	9		1	1	1	0	1	1	1	1	1	1	1	1	1
189	13	1	10	11	12	13	2	3	4	5	6	7	8	9	1	1	1	1	1	1	1	1	1	1	1	1	1
190	13	1	10	11	12	13	2	3	4	5	6	7	8	9	1	1	1	1	1	1	1	1	1	1	1	1	1
191	13	1	10	11	12	13	2	3	4	5	6	7	8	9	1	1	1	1	1	1	1	1	1	1	1	1	1
192	13	1	10	11	12	13	2	3	4	5	6	7	8	9	1	1	1	1	1	1	1	1	1	1	1	1	1
193	13	1	10	11	12	13	2	3	4	5	6	7	8	9	1	1	1	1	1	1	1	1	1	1	1	1	1
194	13	1	10	11	12	13	2	3	4	5	6	7	8	9	1	1	1	1	1	1	1	1	1	1	1	1	1
195	13	1	10	11	12	13	2	3	4	5	6	7	8	9	1	1	1	1	1	1	1	1	1	1	1	1	1
196	13	1	10	11	12	13	2	3	4	5	6	7	8	9	1	1	1	1	1	1	1	1	1	1	1	1	1
197	13	1	10	11	12	13	2	3	4	5	6	7	8	9	1	1	1	1	1	1	1	1	1	1	1	1	1
198	13	1	10	11	12	13	2	3	4	5	6	7	8	9	1	1	1	1	1	1	1	1	1	1	1	1	1
199	13	1	10	11	12	13	2	3	4	5	6	7	8	9	1	1	1	1	1	1	1	1	1	1	1	1	1
200															0	0	0	0	0	0	0	0	0	0	0	0	0
201															0	0	0	0	0	0	0	0	0	0	0	0	0
202	13	1	10	11	12	13	2	3	4	5	6	7	8	9	1	1	1	1	1	1	1	1	1	1	1	1	1
203	4	1	11	5	9										1	0	0	0	1	0	0	0	1	0	1	0	0
204	13	1	10	11	12	13	2	3	4	5	6	7	8	9	1	1	1	1	1	1	1	1	1	1	1	1	1
205	13	1	10	11	12	13	2	3	4	5	6	7	8	9	1	1	1	1	1	1	1	1	1	1	1	1	1
206	13	1	10	11	12	13	2	3	4	5	6	7	8	9	1	1	1	1	1	1	1	1	1	1	1	1	1
207	12	1	10	11	13	2	3	4	5	6	7	8	9		1	1	1	1	1	1	1	1	1	1	1	0	1
208	13	1	10	11	12	13	2	3	4	5	6	7	8	9	1	1	1	1	1	1	1	1	1	1	1	1	1
209	11	1	10	11	12	2	3	4	6	7	8	9			1	1	1	1	0	1	1	1	1	1	1	1	0
210	5	11	12	3	5	9									0	0	1	0	1	0	0	0	1	0	1	1	0
211															0	0	0	0	0	0	0	0	0	0	0	0	0
212															0	0	0	0	0	0	0	0	0	0	0	0	0
213	13	1	10	11	12	13	2	3	4	5	6	7	8	9	1	1	1	1	1	1	1	1	1	1	1	1	1
214															0	0	0	0	0	0	0	0	0	0	0	0	0
215	5	1	11	5	7	9									1	0	0	0	1	0	1	0	1	0	1	0	0
216	13	1	10	11	12	13	2	3	4	5	6	7	8	9	1	1	1	1	1	1	1	1	1	1	1	1	1
217	13	1	10	11	12	13	2	3	4	5	6	7	8	9	1	1	1	1	1	1	1	1	1	1	1	1	1
218	13	1	10	11	12	13	2	3	4	5	6	7	8	9	1	1	1	1	1	1	1	1	1	1	1	1	1
219															0	0	0	0	0	0	0	0	0	0	0	0	0
220	13	1	10	11	12	13	2	3	4	5	6	7	8	9	1	1	1	1	1	1	1	1	1	1	1	1	1
221	13	1	10	11	12	13	2	3	4	5	6	7	8	9	1	1	1	1	1	1	1	1	1	1	1	1	1
222	13	1	10	11	12	13	2	3	4	5	6	7	8	9	1	1	1	1	1	1	1	1	1	1	1	1	1
223															0	0	0	0	0	0	0	0	0	0	0	0	0
224	13	1	10	11	12	13	2	3	4	5	6	7	8	9	1	1	1	1	1	1	1	1	1	1	1	1	1
225	13	1	10	11	12	13	2	3	4	5	6	7	8	9	1	1	1	1	1	1	1	1	1	1	1	1	1
226	13	1	10	11	12	13	2	3	4	5	6	7	8	9	1	1	1	1	1	1	1	1	1	1	1	1	1
227															0	0	0	0	0	0	0	0	0	0	0	0	0
228	13	1	10	11	12	13	2	3	4	5	6	7	8	9	1	1	1	1	1	1	1	1	1	1	1	1	1
229	7	1	11	13	3	5	7	9							1	0	1	0	1	0	1	0	1	0	1	0	1
230	13	1	10	11	12	13	2	3	4	5	6	7	8	9	1	1	1	1	1	1	1	1	1	1	1	1	1
231	13	1	10	11	12	13	2	3	4	5	6	7	8	9	1	1	1	1	1	1	1	1	1	1	1	1	1
232															0	0	0	0	0	0	0	0	0	0	0	0	0
233	13	1	10	11	12	13	2	3	4	5	6	7	8	9	1	1	1	1	1	1	1	1	1	1	1	1	1
234	13	1	10	11	12	13	2	3	4	5	6	7	8	9	1	1	1	1	1	1	1	1	1	1	1	1	1
235	3	11	7	9											0	0	0	0	0	0	1	0	1	0	1	0	0
236	13	1	10	11	12	13	2	3	4	5	6	7	8	9	1	1	1	1	1	1	1	1	1	1	1	1	1
237	13	1	10	11	12	13	2	3	4	5	6	7	8	9	1	1	1	1	1	1	1	1	1	1	1	1	1
238	13	1	10	11	12	13	2	3	4	5	6	7	8	9	1	1	1	1	1	1	1	1	1	1	1	1	1
239	13	1	10	11	12	13	2	3	4	5	6	7	8	9	1	1	1	1	1	1	1	1	1	1	1	1	1
240	13	1	10	11	12	13	2	3	4	5	6	7	8	9	1	1	1	1	1	1	1	1	1	1	1	1	1
241															0	0	0	0	0	0	0	0	0	0	0	0	0
242	13	1	10	11	12	13	2	3	4	5	6	7	8	9	1	1	1	1	1	1	1	1	1	1	1	1	1
243	13	1	10	11	12	13	2	3	4	5	6	7	8	9	1	1	1	1	1	1	1	1	1	1	1	1	1
244	13	1	10	11	12	13	2	3	4	5	6	7	8	9	1	1	1	1	1	1	1	1	1	1	1	1	1
245	13	1	10	11	12	13	2	3	4	5	6	7	8	9	1	1	1	1	1	1	1	1	1	1	1	1	1
246															0	0	0	0	0	0	0	0	0	0	0	0	0
247	13	1	10	11	12	13	2	3	4	5	6	7	8	9	1	1	1	1	1	1	1	1	1	1	1	1	1
248	13	1	10	11	12	13	2	3	4	5	6	7	8	9	1	1	1	1	1	1	1	1	1	1	1	1	1
249															0	0	0	0	0	0	0	0	0	0	0	0	0
250	13	1	10	11	12	13	2	3	4	5	6	7	8	9	1	1	1	1	1	1	1	1	1	1	1	1	1
251	13	1	10	11	12	13	2	3	4	5	6	7	8	9	1	1	1	1	1	1	1	1	1	1	1	1	1
252	13	1	10	11	12	13	2	3	4	5	6	7	8	9	1	1	1	1	1	1	1	1	1	1	1	1	1
253	13	1	10	11	12	13	2	3	4	5	6	7	8	9	1	1	1	1	1	1	1	1	1	1	1	1	1
254	13	1	10	11	12	13	2	3	4	5	6	7	8	9	1	1	1	1	1	1	1	1	1	1	1	1	1
255	13	1	10	11	12	13	2	3	4	5	6	7	8	9	1	1	1	1	1	1	1	1	1	1	1	1	1
256	13	1	10	11	12	13	2	3	4	5	6	7	8	9	1	1	1	1	1	1	1	1	1	1	1	1	1
257	13	1	10	11	12	13	2	3	4	5	6	7	8	9	1	1	1	1	1	1	1	1	1	1	1	1	1
258	13	1	10	11	12	13	2	3	4	5	6	7	8	9	1	1	1	1	1	1	1	1	1	1	1	1	1
259	6	10	12	2	4	6	8								0	1	0	1	0	1	0	1	0	1	0	1	0
260	13	1	10	11	12	13	2	3	4	5	6	7	8	9	1	1	1	1	1	1	1	1	1	1	1	1	1
261	13	1	10	11	12	13	2	3	4	5	6	7	8	9	1	1	1	1	1	1	1	1	1	1	1	1	1
262	13	1	10	11	12	13	2	3	4	5	6	7	8	9	1	1	1	1	1	1	1	1	1	1	1	1	1
263	13	1	10	11	12	13	2	3	4	5	6	7	8	9	1	1	1	1	1	1	1	1	1	1	1	1	1
264	13	1	10	11	12	13	2	3	4	5	6	7	8	9	1	1	1	1	1	1	1	1	1	1	1	1	1
265	13	1	10	11	12	13	2	3	4	5	6	7	8	9	1	1	1	1	1	1	1	1	1	1	1	1	1
266	13	1	10	11	12	13	2	3	4	5	6	7	8	9	1	1	1	1	1	1	1	1	1	1	1	1	1
267	13	1	10	11	12	13	2	3	4	5	6	7	8	9	1	1	1	1	1	1	1	1	1	1	1	1	1
268	13	1	10	11	12	13	2	3	4	5	6	7	8	9	1	1	1	1	1	1	1	1	1	1	1	1	1
269	13	1	10	11	12	13	2	3	4	5	6	7	8	9	1	1	1	1	1	1	1	1	1	1	1	1	1
270	1	2													0	1	0	0	0	0	0	0	0	0	0	0	0
271	13	1	10	11	12	13	2	3	4	5	6	7	8	9	1	1	1	1	1	1	1	1	1	1	1	1	1
272	7	10	12	2	4	5	6	8							0	1	0	1	1	1	0	1	0	1	0	1	0
273	13	1	10	11	12	13	2	3	4	5	6	7	8	9	1	1	1	1	1	1	1	1	1	1	1	1	1
274	13	1	10	11	12	13	2	3	4	5	6	7	8	9	1	1	1	1	1	1	1	1	1	1	1	1	1
275	13	1	10	11	12	13	2	3	4	5	6	7	8	9	1	1	1	1	1	1	1	1	1	1	1	1	1
276	13	1	10	11	12	13	2	3	4	5	6	7	8	9	1	1	1	1	1	1	1	1	1	1	1	1	1
277	13	1	10	11	12	13	2	3	4	5	6	7	8	9	1	1	1	1	1	1	1	1	1	1	1	1	1
278	10	1	11	12	13	2	3	5	6	7	9				1	1	1	0	1	1	1	0	1	0	1	1	1
279	13	1	10	11	12	13	2	3	4	5	6	7	8	9	1	1	1	1	1	1	1	1	1	1	1	1	1
280	12	1	10	11	12	13	2	3	5	6	7	8	9		1	1	1	0	1	1	1	1	1	1	1	1	1
281	13	1	10	11	12	13	2	3	4	5	6	7	8	9	1	1	1	1	1	1	1	1	1	1	1	1	1
282	2	1	7												1	0	0	0	0	0	1	0	0	0	0	0	0
283	13	1	10	11	12	13	2	3	4	5	6	7	8	9	1	1	1	1	1	1	1	1	1	1	1	1	1
284	12	1	10	11	12	13	2	3	5	6	7	8	9		1	1	1	0	1	1	1	1	1	1	1	1	1
285	13	1	10	11	12	13	2	3	4	5	6	7	8	9	1	1	1	1	1	1	1	1	1	1	1	1	1
286															0	0	0	0	0	0	0	0	0	0	0	0	0
287	12	1	10	11	12	13	2	3	4	5	6	8	9		1	1	1	1	1	1	0	1	1	1	1	1	1
288	13	1	10	11	12	13	2	3	4	5	6	7	8	9	1	1	1	1	1	1	1	1	1	1	1	1	1
289	13	1	10	11	12	13	2	3	4	5	6	7	8	9	1	1	1	1	1	1	1	1	1	1	1	1	1
290	13	1	10	11	12	13	2	3	4	5	6	7	8	9	1	1	1	1	1	1	1	1	1	1	1	1	1
291															0	0	0	0	0	0	0	0	0	0	0	0	0
292	13	1	10	11	12	13	2	3	4	5	6	7	8	9	1	1	1	1	1	1	1	1	1	1	1	1	1
293	13	1	10	11	12	13	2	3	4	5	6	7	8	9	1	1	1	1	1	1	1	1	1	1	1	1	1
294	13	1	10	11	12	13	2	3	4	5	6	7	8	9	1	1	1	1	1	1	1	1	1	1	1	1	1
295	13	1	10	11	12	13	2	3	4	5	6	7	8	9	1	1	1	1	1	1	1	1	1	1	1	1	1
296															0	0	0	0	0	0	0	0	0	0	0	0	0
297	13	1	10	11	12	13	2	3	4	5	6	7	8	9	1	1	1	1	1	1	1	1	1	1	1	1	1
298	13	1	10	11	12	13	2	3	4	5	6	7	8	9	1	1	1	1	1	1	1	1	1	1	1	1	1
299															0	0	0	0	0	0	0	0	0	0	0	0	0
300	13	1	10	11	12	13	2	3	4	5	6	7	8	9	1	1	1	1	1	1	1	1	1	1	1	1	1
301	13	1	10	11	12	13	2	3	4	5	6	7	8	9	1	1	1	1	1	1	1	1	1	1	1	1	1
302															0	0	0	0	0	0	0	0	0	0	0	0	0
303															0	0	0	0	0	0	0	0	0	0	0	0	0
304															0	0	0	0	0	0	0	0	0	0	0	0	0
305	13	1	10	11	12	13	2	3	4	5	6	7	8	9	1	1	1	1	1	1	1	1	1	1	1	1	1
306	13	1	10	11	12	13	2	3	4	5	6	7	8	9	1	1	1	1	1	1	1	1	1	1	1	1	1
307															0	0	0	0	0	0	0	0	0	0	0	0	0
308	13	1	10	11	12	13	2	3	4	5	6	7	8	9	1	1	1	1	1	1	1	1	1	1	1	1	1
309	13	1	10	11	12	13	2	3	4	5	6	7	8	9	1	1	1	1	1	1	1	1	1	1	1	1	1
310	13	1	10	11	12	13	2	3	4	5	6	7	8	9	1	1	1	1	1	1	1	1	1	1	1	1	1
311															0	0	0	0	0	0	0	0	0	0	0	0	0
312	13	1	10	11	12	13	2	3	4	5	6	7	8	9	1	1	1	1	1	1	1	1	1	1	1	1	1
313															0	0	0	0	0	0	0	0	0	0	0	0	0
314	13	1	10	11	12	13	2	3	4	5	6	7	8	9	1	1	1	1	1	1	1	1	1	1	1	1	1
315															0	0	0	0	0	0	0	0	0	0	0	0	0
316	13	1	10	11	12	13	2	3	4	5	6	7	8	9	1	1	1	1	1	1	1	1	1	1	1	1	1
317															0	0	0	0	0	0	0	0	0	0	0	0	0
318	13	1	10	11	12	13	2	3	4	5	6	7	8	9	1	1	1	1	1	1	1	1	1	1	1	1	1
319															0	0	0	0	0	0	0	0	0	0	0	0	0
320															0	0	0	0	0	0	0	0	0	0	0	0	0
321	9	1	11	12	13	2	3	5	7	9					1	1	1	0	1	0	1	0	1	0	1	1	1
322	13	1	10	11	12	13	2	3	4	5	6	7	8	9	1	1	1	1	1	1	1	1	1	1	1	1	1
323	13	1	10	11	12	13	2	3	4	5	6	7	8	9	1	1	1	1	1	1	1	1	1	1	1	1	1
324	13	1	10	11	12	13	2	3	4	5	6	7	8	9	1	1	1	1	1	1	1	1	1	1	1	1	1
325	13	1	10	11	12	13	2	3	4	5	6	7	8	9	1	1	1	1	1	1	1	1	1	1	1	1	1
326	13	1	10	11	12	13	2	3	4	5	6	7	8	9	1	1	1	1	1	1	1	1	1	1	1	1	1
327	13	1	10	11	12	13	2	3	4	5	6	7	8	9	1	1	1	1	1	1	1	1	1	1	1	1	1
328	13	1	10	11	12	13	2	3	4	5	6	7	8	9	1	1	1	1	1	1	1	1	1	1	1	1	1
329	13	1	10	11	12	13	2	3	4	5	6	7	8	9	1	1	1	1	1	1	1	1	1	1	1	1	1
330	5	11	12	13	3	5									0	0	1	0	1	0	0	0	0	0	1	1	1
331	13	1	10	11	12	13	2	3	4	5	6	7	8	9	1	1	1	1	1	1	1	1	1	1	1	1	1
332	13	1	10	11	12	13	2	3	4	5	6	7	8	9	1	1	1	1	1	1	1	1	1	1	1	1	1
333	13	1	10	11	12	13	2	3	4	5	6	7	8	9	1	1	1	1	1	1	1	1	1	1	1	1	1
334	13	1	10	11	12	13	2	3	4	5	6	7	8	9	1	1	1	1	1	1	1	1	1	1	1	1	1
335	13	1	10	11	12	13	2	3	4	5	6	7	8	9	1	1	1	1	1	1	1	1	1	1	1	1	1
336	13	1	10	11	12	13	2	3	4	5	6	7	8	9	1	1	1	1	1	1	1	1	1	1	1	1	1
337	13	1	10	11	12	13	2	3	4	5	6	7	8	9	1	1	1	1	1	1	1	1	1	1	1	1	1
338	13	1	10	11	12	13	2	3	4	5	6	7	8	9	1	1	1	1	1	1	1	1	1	1	1	1	1
339	13	1	10	11	12	13	2	3	4	5	6	7	8	9	1	1	1	1	1	1	1	1	1	1	1	1	1
340	13	1	10	11	12	13	2	3	4	5	6	7	8	9	1	1	1	1	1	1	1	1	1	1	1	1	1
341	13	1	10	11	12	13	2	3	4	5	6	7	8	9	1	1	1	1	1	1	1	1	1	1	1	1	1
342	13	1	10	11	12	13	2	3	4	5	6	7	8	9	1	1	1	1	1	1	1	1	1	1	1	1	1
343	13	1	10	11	12	13	2	3	4	5	6	7	8	9	1	1	1	1	1	1	1	1	1	1	1	1	1
344	13	1	10	11	12	13	2	3	4	5	6	7	8	9	1	1	1	1	1	1	1	1	1	1	1	1	1
345	13	1	10	11	12	13	2	3	4	5	6	7	8	9	1	1	1	1	1	1	1	1	1	1	1	1	1
346	13	1	10	11	12	13	2	3	4	5	6	7	8	9	1	1	1	1	1	1	1	1	1	1	1	1	1
347	13	1	10	11	12	13	2	3	4	5	6	7	8	9	1	1	1	1	1	1	1	1	1	1	1	1	1
348	13	1	10	11	12	13	2	3	4	5	6	7	8	9	1	1	1	1	1	1	1	1	1	1	1	1	1
349	13	1	10	11	12	13	2	3	4	5	6	7	8	9	1	1	1	1	1	1	1	1	1	1	1	1	1
350	13	1	10	11	12	13	2	3	4	5	6	7	8	9	1	1	1	1	1	1	1	1	1	1	1	1	1
351	5	12	2	4	7	8									0	1	0	1	0	0	1	1	0	0	0	1	0
352	13	1	10	11	12	13	2	3	4	5	6	7	8	9	1	1	1	1	1	1	1	1	1	1	1	1	1
353	13	1	10	11	12	13	2	3	4	5	6	7	8	9	1	1	1	1	1	1	1	1	1	1	1	1	1
354	13	1	10	11	12	13	2	3	4	5	6	7	8	9	1	1	1	1	1	1	1	1	1	1	1	1	1
355	13	1	10	11	12	13	2	3	4	5	6	7	8	9	1	1	1	1	1	1	1	1	1	1	1	1	1
356	13	1	10	11	12	13	2	3	4	5	6	7	8	9	1	1	1	1	1	1	1	1	1	1	1	1	1
357	13	1	10	11	12	13	2	3	4	5	6	7	8	9	1	1	1	1	1	1	1	1	1	1	1	1	1
358															0	0	0	0	0	0	0	0	0	0	0	0	0
359	7	1	10	12	2	4	6	8							1	1	0	1	0	1	0	1	0	1	0	1	0
360															0	0	0	0	0	0	0	0	0	0	0	0	0
361	13	1	10	11	12	13	2	3	4	5	6	7	8	9	1	1	1	1	1	1	1	1	1	1	1	1	1
362	13	1	10	11	12	13	2	3	4	5	6	7	8	9	1	1	1	1	1	1	1	1	1	1	1	1	1
363	13	1	10	11	12	13	2	3	4	5	6	7	8	9	1	1	1	1	1	1	1	1	1	1	1	1	1
364															0	0	0	0	0	0	0	0	0	0	0	0	0
365	13	1	10	11	12	13	2	3	4	5	6	7	8	9	1	1	1	1	1	1	1	1	1	1	1	1	1
366	13	1	10	11	12	13	2	3	4	5	6	7	8	9	1	1	1	1	1	1	1	1	1	1	1	1	1
367	13	1	10	11	12	13	2	3	4	5	6	7	8	9	1	1	1	1	1	1	1	1	1	1	1	1	1
368	13	1	10	11	12	13	2	3	4	5	6	7	8	9	1	1	1	1	1	1	1	1	1	1	1	1	1
369	13	1	10	11	12	13	2	3	4	5	6	7	8	9	1	1	1	1	1	1	1	1	1	1	1	1	1
370	13	1	10	11	12	13	2	3	4	5	6	7	8	9	1	1	1	1	1	1	1	1	1	1	1	1	1
371															0	0	0	0	0	0	0	0	0	0	0	0	0
372	13	1	10	11	12	13	2	3	4	5	6	7	8	9	1	1	1	1	1	1	1	1	1	1	1	1	1
373	1	1													1	0	0	0	0	0	0	0	0	0	0	0	0
374	6	10	12	2	4	6	8								0	1	0	1	0	1	0	1	0	1	0	1	0
375															0	0	0	0	0	0	0	0	0	0	0	0	0
376	13	1	10	11	12	13	2	3	4	5	6	7	8	9	1	1	1	1	1	1	1	1	1	1	1	1	1
377	13	1	10	11	12	13	2	3	4	5	6	7	8	9	1	1	1	1	1	1	1	1	1	1	1	1	1
378															0	0	0	0	0	0	0	0	0	0	0	0	0
379	13	1	10	11	12	13	2	3	4	5	6	7	8	9	1	1	1	1	1	1	1	1	1	1	1	1	1
380	12	1	10	11	12	13	2	3	5	6	7	8	9		1	1	1	0	1	1	1	1	1	1	1	1	1
381	13	1	10	11	12	13	2	3	4	5	6	7	8	9	1	1	1	1	1	1	1	1	1	1	1	1	1
382															0	0	0	0	0	0	0	0	0	0	0	0	0
383	13	1	10	11	12	13	2	3	4	5	6	7	8	9	1	1	1	1	1	1	1	1	1	1	1	1	1
384	13	1	10	11	12	13	2	3	4	5	6	7	8	9	1	1	1	1	1	1	1	1	1	1	1	1	1
385	13	1	10	11	12	13	2	3	4	5	6	7	8	9	1	1	1	1	1	1	1	1	1	1	1	1	1
386															0	0	0	0	0	0	0	0	0	0	0	0	0
387	13	1	10	11	12	13	2	3	4	5	6	7	8	9	1	1	1	1	1	1	1	1	1	1	1	1	1
388	9	1	10	12	2	4	6	7	8	9					1	1	0	1	0	1	1	1	1	1	0	1	0
389	13	1	10	11	12	13	2	3	4	5	6	7	8	9	1	1	1	1	1	1	1	1	1	1	1	1	1
390	13	1	10	11	12	13	2	3	4	5	6	7	8	9	1	1	1	1	1	1	1	1	1	1	1	1	1
391	13	1	10	11	12	13	2	3	4	5	6	7	8	9	1	1	1	1	1	1	1	1	1	1	1	1	1
392	13	1	10	11	12	13	2	3	4	5	6	7	8	9	1	1	1	1	1	1	1	1	1	1	1	1	1
393	13	1	10	11	12	13	2	3	4	5	6	7	8	9	1	1	1	1	1	1	1	1	1	1	1	1	1
394	13	1	10	11	12	13	2	3	4	5	6	7	8	9	1	1	1	1	1	1	1	1	1	1	1	1	1
395	13	1	10	11	12	13	2	3	4	5	6	7	8	9	1	1	1	1	1	1	1	1	1	1	1	1	1
396	13	1	10	11	12	13	2	3	4	5	6	7	8	9	1	1	1	1	1	1	1	1	1	1	1	1	1
397															0	0	0	0	0	0	0	0	0	0	0	0	0
398	13	1	10	11	12	13	2	3	4	5	6	7	8	9	1	1	1	1	1	1	1	1	1	1	1	1	1
399	13	1	10	11	12	13	2	3	4	5	6	7	8	9	1	1	1	1	1	1	1	1	1	1	1	1	1
400															0	0	0	0	0	0	0	0	0	0	0	0	0
401															0	0	0	0	0	0	0	0	0	0	0	0	0
402															0	0	0	0	0	0	0	0	0	0	0	0	0
403	6	10	12	2	4	6	8								0	1	0	1	0	1	0	1	0	1	0	1	0
404	5	1	11	5	7	9									1	0	0	0	1	0	1	0	1	0	1	0	0
405	13	1	10	11	12	13	2	3	4	5	6	7	8	9	1	1	1	1	1	1	1	1	1	1	1	1	1
406															0	0	0	0	0	0	0	0	0	0	0	0	0
407	13	1	10	11	12	13	2	3	4	5	6	7	8	9	1	1	1	1	1	1	1	1	1	1	1	1	1
408	13	1	10	11	12	13	2	3	4	5	6	7	8	9	1	1	1	1	1	1	1	1	1	1	1	1	1
409	13	1	10	11	12	13	2	3	4	5	6	7	8	9	1	1	1	1	1	1	1	1	1	1	1	1	1
410	13	1	10	11	12	13	2	3	4	5	6	7	8	9	1	1	1	1	1	1	1	1	1	1	1	1	1
411	13	1	10	11	12	13	2	3	4	5	6	7	8	9	1	1	1	1	1	1	1	1	1	1	1	1	1
412	13	1	10	11	12	13	2	3	4	5	6	7	8	9	1	1	1	1	1	1	1	1	1	1	1	1	1
413	13	1	10	11	12	13	2	3	4	5	6	7	8	9	1	1	1	1	1	1	1	1	1	1	1	1	1
414	13	1	10	11	12	13	2	3	4	5	6	7	8	9	1	1	1	1	1	1	1	1	1	1	1	1	1
415	13	1	10	11	12	13	2	3	4	5	6	7	8	9	1	1	1	1	1	1	1	1	1	1	1	1	1
416	13	1	10	11	12	13	2	3	4	5	6	7	8	9	1	1	1	1	1	1	1	1	1	1	1	1	1
417															0	0	0	0	0	0	0	0	0	0	0	0	0
418	13	1	10	11	12	13	2	3	4	5	6	7	8	9	1	1	1	1	1	1	1	1	1	1	1	1	1
419	13	1	10	11	12	13	2	3	4	5	6	7	8	9	1	1	1	1	1	1	1	1	1	1	1	1	1
420	13	1	10	11	12	13	2	3	4	5	6	7	8	9	1	1	1	1	1	1	1	1	1	1	1	1	1
421	13	1	10	11	12	13	2	3	4	5	6	7	8	9	1	1	1	1	1	1	1	1	1	1	1	1	1
422	13	1	10	11	12	13	2	3	4	5	6	7	8	9	1	1	1	1	1	1	1	1	1	1	1	1	1
423															0	0	0	0	0	0	0	0	0	0	0	0	0
424	13	1	10	11	12	13	2	3	4	5	6	7	8	9	1	1	1	1	1	1	1	1	1	1	1	1	1
425	13	1	10	11	12	13	2	3	4	5	6	7	8	9	1	1	1	1	1	1	1	1	1	1	1	1	1
426	7	1	11	13	3	5	8	9							1	0	1	0	1	0	0	1	1	0	1	0	1
427	1	1													1	0	0	0	0	0	0	0	0	0	0	0	0
428															0	0	0	0	0	0	0	0	0	0	0	0	0
429	13	1	10	11	12	13	2	3	4	5	6	7	8	9	1	1	1	1	1	1	1	1	1	1	1	1	1
430	13	1	10	11	12	13	2	3	4	5	6	7	8	9	1	1	1	1	1	1	1	1	1	1	1	1	1
431															0	0	0	0	0	0	0	0	0	0	0	0	0
432	13	1	10	11	12	13	2	3	4	5	6	7	8	9	1	1	1	1	1	1	1	1	1	1	1	1	1
433	13	1	10	11	12	13	2	3	4	5	6	7	8	9	1	1	1	1	1	1	1	1	1	1	1	1	1
434	13	1	10	11	12	13	2	3	4	5	6	7	8	9	1	1	1	1	1	1	1	1	1	1	1	1	1
435	13	1	10	11	12	13	2	3	4	5	6	7	8	9	1	1	1	1	1	1	1	1	1	1	1	1	1
436	13	1	10	11	12	13	2	3	4	5	6	7	8	9	1	1	1	1	1	1	1	1	1	1	1	1	1
437	13	1	10	11	12	13	2	3	4	5	6	7	8	9	1	1	1	1	1	1	1	1	1	1	1	1	1
438															0	0	0	0	0	0	0	0	0	0	0	0	0
439	13	1	10	11	12	13	2	3	4	5	6	7	8	9	1	1	1	1	1	1	1	1	1	1	1	1	1
440	13	1	10	11	12	13	2	3	4	5	6	7	8	9	1	1	1	1	1	1	1	1	1	1	1	1	1
441	13	1	10	11	12	13	2	3	4	5	6	7	8	9	1	1	1	1	1	1	1	1	1	1	1	1	1
442	5	10	2	4	6	8									0	1	0	1	0	1	0	1	0	1	0	0	0
443	6	10	12	2	4	6	8								0	1	0	1	0	1	0	1	0	1	0	1	0
444	13	1	10	11	12	13	2	3	4	5	6	7	8	9	1	1	1	1	1	1	1	1	1	1	1	1	1
445	7	1	11	13	3	5	7	9							1	0	1	0	1	0	1	0	1	0	1	0	1
446															0	0	0	0	0	0	0	0	0	0	0	0	0
447	12	1	10	11	12	13	2	3	4	6	7	8	9		1	1	1	1	0	1	1	1	1	1	1	1	1
448	13	1	10	11	12	13	2	3	4	5	6	7	8	9	1	1	1	1	1	1	1	1	1	1	1	1	1
449															0	0	0	0	0	0	0	0	0	0	0	0	0
450															0	0	0	0	0	0	0	0	0	0	0	0	0
451															0	0	0	0	0	0	0	0	0	0	0	0	0
452															0	0	0	0	0	0	0	0	0	0	0	0	0
453	7	1	11	13	3	5	7	9							1	0	1	0	1	0	1	0	1	0	1	0	1
454	13	1	10	11	12	13	2	3	4	5	6	7	8	9	1	1	1	1	1	1	1	1	1	1	1	1	1
455	13	1	10	11	12	13	2	3	4	5	6	7	8	9	1	1	1	1	1	1	1	1	1	1	1	1	1
456															0	0	0	0	0	0	0	0	0	0	0	0	0
457	2	11	3												0	0	1	0	0	0	0	0	0	0	1	0	0
458															0	0	0	0	0	0	0	0	0	0	0	0	0
459															0	0	0	0	0	0	0	0	0	0	0	0	0
460															0	0	0	0	0	0	0	0	0	0	0	0	0
461															0	0	0	0	0	0	0	0	0	0	0	0	0
462	13	1	10	11	12	13	2	3	4	5	6	7	8	9	1	1	1	1	1	1	1	1	1	1	1	1	1
463	13	1	10	11	12	13	2	3	4	5	6	7	8	9	1	1	1	1	1	1	1	1	1	1	1	1	1
464	13	1	10	11	12	13	2	3	4	5	6	7	8	9	1	1	1	1	1	1	1	1	1	1	1	1	1
465	13	1	10	11	12	13	2	3	4	5	6	7	8	9	1	1	1	1	1	1	1	1	1	1	1	1	1
466	10	1	11	12	13	2	3	5	6	7	9				1	1	1	0	1	1	1	0	1	0	1	1	1
467	13	1	10	11	12	13	2	3	4	5	6	7	8	9	1	1	1	1	1	1	1	1	1	1	1	1	1
468	3	1	13	9											1	0	0	0	0	0	0	0	1	0	0	0	1
469															0	0	0	0	0	0	0	0	0	0	0	0	0
470	13	1	10	11	12	13	2	3	4	5	6	7	8	9	1	1	1	1	1	1	1	1	1	1	1	1	1
471	13	1	10	11	12	13	2	3	4	5	6	7	8	9	1	1	1	1	1	1	1	1	1	1	1	1	1
472	13	1	10	11	12	13	2	3	4	5	6	7	8	9	1	1	1	1	1	1	1	1	1	1	1	1	1
473	13	1	10	11	12	13	2	3	4	5	6	7	8	9	1	1	1	1	1	1	1	1	1	1	1	1	1
474	13	1	10	11	12	13	2	3	4	5	6	7	8	9	1	1	1	1	1	1	1	1	1	1	1	1	1
475	13	1	10	11	12	13	2	3	4	5	6	7	8	9	1	1	1	1	1	1	1	1	1	1	1	1	1
476	13	1	10	11	12	13	2	3	4	5	6	7	8	9	1	1	1	1	1	1	1	1	1	1	1	1	1
477	13	1	10	11	12	13	2	3	4	5	6	7	8	9	1	1	1	1	1	1	1	1	1	1	1	1	1
478	13	1	10	11	12	13	2	3	4	5	6	7	8	9	1	1	1	1	1	1	1	1	1	1	1	1	1
479	13	1	10	11	12	13	2	3	4	5	6	7	8	9	1	1	1	1	1	1	1	1	1	1	1	1	1
480	13	1	10	11	12	13	2	3	4	5	6	7	8	9	1	1	1	1	1	1	1	1	1	1	1	1	1
481	13	1	10	11	12	13	2	3	4	5	6	7	8	9	1	1	1	1	1	1	1	1	1	1	1	1	1
482	6	10	12	2	4	6	8								0	1	0	1	0	1	0	1	0	1	0	1	0
483	13	1	10	11	12	13	2	3	4	5	6	7	8	9	1	1	1	1	1	1	1	1	1	1	1	1	1
484	13	1	10	11	12	13	2	3	4	5	6	7	8	9	1	1	1	1	1	1	1	1	1	1	1	1	1
485	13	1	10	11	12	13	2	3	4	5	6	7	8	9	1	1	1	1	1	1	1	1	1	1	1	1	1
486	13	1	10	11	12	13	2	3	4	5	6	7	8	9	1	1	1	1	1	1	1	1	1	1	1	1	1
487	13	1	10	11	12	13	2	3	4	5	6	7	8	9	1	1	1	1	1	1	1	1	1	1	1	1	1
488	13	1	10	11	12	13	2	3	4	5	6	7	8	9	1	1	1	1	1	1	1	1	1	1	1	1	1
489	13	1	10	11	12	13	2	3	4	5	6	7	8	9	1	1	1	1	1	1	1	1	1	1	1	1	1
490	4	1	13	5	9										1	0	0	0	1	0	0	0	1	0	0	0	1
491	5	10	2	4	6	8									0	1	0	1	0	1	0	1	0	1	0	0	0
492	13	1	10	11	12	13	2	3	4	5	6	7	8	9	1	1	1	1	1	1	1	1	1	1	1	1	1
493	13	1	10	11	12	13	2	3	4	5	6	7	8	9	1	1	1	1	1	1	1	1	1	1	1	1	1
494	8	1	11	13	3	5	7	8	9						1	0	1	0	1	0	1	1	1	0	1	0	1
495	13	1	10	11	12	13	2	3	4	5	6	7	8	9	1	1	1	1	1	1	1	1	1	1	1	1	1
496	12	1	10	11	13	2	3	4	5	6	7	8	9		1	1	1	1	1	1	1	1	1	1	1	0	1
497	13	1	10	11	12	13	2	3	4	5	6	7	8	9	1	1	1	1	1	1	1	1	1	1	1	1	1
498	13	1	10	11	12	13	2	3	4	5	6	7	8	9	1	1	1	1	1	1	1	1	1	1	1	1	1
499	13	1	10	11	12	13	2	3	4	5	6	7	8	9	1	1	1	1	1	1	1	1	1	1	1	1	1
500	13	1	10	11	12	13	2	3	4	5	6	7	8	9	1	1	1	1	1	1	1	1	1	1	1	1	1
501	13	1	10	11	12	13	2	3	4	5	6	7	8	9	1	1	1	1	1	1	1	1	1	1	1	1	1
502	13	1	10	11	12	13	2	3	4	5	6	7	8	9	1	1	1	1	1	1	1	1	1	1	1	1	1
503	13	1	10	11	12	13	2	3	4	5	6	7	8	9	1	1	1	1	1	1	1	1	1	1	1	1	1
504	3	13	5	7											0	0	0	0	1	0	1	0	0	0	0	0	1
505	13	1	10	11	12	13	2	3	4	5	6	7	8	9	1	1	1	1	1	1	1	1	1	1	1	1	1
506	12	1	10	11	13	2	3	4	5	6	7	8	9		1	1	1	1	1	1	1	1	1	1	1	0	1
507															0	0	0	0	0	0	0	0	0	0	0	0	0
508	13	1	10	11	12	13	2	3	4	5	6	7	8	9	1	1	1	1	1	1	1	1	1	1	1	1	1
509	13	1	10	11	12	13	2	3	4	5	6	7	8	9	1	1	1	1	1	1	1	1	1	1	1	1	1
510	13	1	10	11	12	13	2	3	4	5	6	7	8	9	1	1	1	1	1	1	1	1	1	1	1	1	1
511	13	1	10	11	12	13	2	3	4	5	6	7	8	9	1	1	1	1	1	1	1	1	1	1	1	1	1
512	13	1	10	11	12	13	2	3	4	5	6	7	8	9	1	1	1	1	1	1	1	1	1	1	1	1	1
513	13	1	10	11	12	13	2	3	4	5	6	7	8	9	1	1	1	1	1	1	1	1	1	1	1	1	1
514	13	1	10	11	12	13	2	3	4	5	6	7	8	9	1	1	1	1	1	1	1	1	1	1	1	1	1
515															0	0	0	0	0	0	0	0	0	0	0	0	0
516	13	1	10	11	12	13	2	3	4	5	6	7	8	9	1	1	1	1	1	1	1	1	1	1	1	1	1
517	6	10	12	2	4	6	8								0	1	0	1	0	1	0	1	0	1	0	1	0
518	13	1	10	11	12	13	2	3	4	5	6	7	8	9	1	1	1	1	1	1	1	1	1	1	1	1	1
519	13	1	10	11	12	13	2	3	4	5	6	7	8	9	1	1	1	1	1	1	1	1	1	1	1	1	1
520	13	1	10	11	12	13	2	3	4	5	6	7	8	9	1	1	1	1	1	1	1	1	1	1	1	1	1
521															0	0	0	0	0	0	0	0	0	0	0	0	0
522	6	10	12	2	4	6	8								0	1	0	1	0	1	0	1	0	1	0	1	0
523	13	1	10	11	12	13	2	3	4	5	6	7	8	9	1	1	1	1	1	1	1	1	1	1	1	1	1
524															0	0	0	0	0	0	0	0	0	0	0	0	0
525															0	0	0	0	0	0	0	0	0	0	0	0	0
526															0	0	0	0	0	0	0	0	0	0	0	0	0
527															0	0	0	0	0	0	0	0	0	0	0	0	0
528	13	1	10	11	12	13	2	3	4	5	6	7	8	9	1	1	1	1	1	1	1	1	1	1	1	1	1
529	13	1	10	11	12	13	2	3	4	5	6	7	8	9	1	1	1	1	1	1	1	1	1	1	1	1	1
530	13	1	10	11	12	13	2	3	4	5	6	7	8	9	1	1	1	1	1	1	1	1	1	1	1	1	1
531	13	1	10	11	12	13	2	3	4	5	6	7	8	9	1	1	1	1	1	1	1	1	1	1	1	1	1
532	13	1	10	11	12	13	2	3	4	5	6	7	8	9	1	1	1	1	1	1	1	1	1	1	1	1	1
533															0	0	0	0	0	0	0	0	0	0	0	0	0
534	6	10	12	2	4	6	8								0	1	0	1	0	1	0	1	0	1	0	1	0
535	13	1	10	11	12	13	2	3	4	5	6	7	8	9	1	1	1	1	1	1	1	1	1	1	1	1	1
536	12	1	10	11	12	13	2	3	4	5	6	8	9		1	1	1	1	1	1	0	1	1	1	1	1	1
537	13	1	10	11	12	13	2	3	4	5	6	7	8	9	1	1	1	1	1	1	1	1	1	1	1	1	1
538															0	0	0	0	0	0	0	0	0	0	0	0	0
539	13	1	10	11	12	13	2	3	4	5	6	7	8	9	1	1	1	1	1	1	1	1	1	1	1	1	1
540	6	10	12	2	4	6	8								0	1	0	1	0	1	0	1	0	1	0	1	0
541	13	1	10	11	12	13	2	3	4	5	6	7	8	9	1	1	1	1	1	1	1	1	1	1	1	1	1
542	8	1	11	13	3	5	6	8	9						1	0	1	0	1	1	0	1	1	0	1	0	1
543															0	0	0	0	0	0	0	0	0	0	0	0	0
544	13	1	10	11	12	13	2	3	4	5	6	7	8	9	1	1	1	1	1	1	1	1	1	1	1	1	1
545	13	1	10	11	12	13	2	3	4	5	6	7	8	9	1	1	1	1	1	1	1	1	1	1	1	1	1
546	7	1	10	13	3	4	6	8							1	0	1	1	0	1	0	1	0	1	0	0	1
547	13	1	10	11	12	13	2	3	4	5	6	7	8	9	1	1	1	1	1	1	1	1	1	1	1	1	1
548	1	4													0	0	0	1	0	0	0	0	0	0	0	0	0
549	13	1	10	11	12	13	2	3	4	5	6	7	8	9	1	1	1	1	1	1	1	1	1	1	1	1	1
550															0	0	0	0	0	0	0	0	0	0	0	0	0
551	13	1	10	11	12	13	2	3	4	5	6	7	8	9	1	1	1	1	1	1	1	1	1	1	1	1	1
552	13	1	10	11	12	13	2	3	4	5	6	7	8	9	1	1	1	1	1	1	1	1	1	1	1	1	1
553															0	0	0	0	0	0	0	0	0	0	0	0	0
554	13	1	10	11	12	13	2	3	4	5	6	7	8	9	1	1	1	1	1	1	1	1	1	1	1	1	1
555															0	0	0	0	0	0	0	0	0	0	0	0	0
556	8	1	10	12	2	4	6	8	9						1	1	0	1	0	1	0	1	1	1	0	1	0
557	13	1	10	11	12	13	2	3	4	5	6	7	8	9	1	1	1	1	1	1	1	1	1	1	1	1	1
558	13	1	10	11	12	13	2	3	4	5	6	7	8	9	1	1	1	1	1	1	1	1	1	1	1	1	1
559															0	0	0	0	0	0	0	0	0	0	0	0	0
560	13	1	10	11	12	13	2	3	4	5	6	7	8	9	1	1	1	1	1	1	1	1	1	1	1	1	1
561	13	1	10	11	12	13	2	3	4	5	6	7	8	9	1	1	1	1	1	1	1	1	1	1	1	1	1
562	13	1	10	11	12	13	2	3	4	5	6	7	8	9	1	1	1	1	1	1	1	1	1	1	1	1	1
563	13	1	10	11	12	13	2	3	4	5	6	7	8	9	1	1	1	1	1	1	1	1	1	1	1	1	1
564															0	0	0	0	0	0	0	0	0	0	0	0	0
565	13	1	10	11	12	13	2	3	4	5	6	7	8	9	1	1	1	1	1	1	1	1	1	1	1	1	1
566	13	1	10	11	12	13	2	3	4	5	6	7	8	9	1	1	1	1	1	1	1	1	1	1	1	1	1
567	6	1	11	13	3	5	9								1	0	1	0	1	0	0	0	1	0	1	0	1
568	13	1	10	11	12	13	2	3	4	5	6	7	8	9	1	1	1	1	1	1	1	1	1	1	1	1	1
569	13	1	10	11	12	13	2	3	4	5	6	7	8	9	1	1	1	1	1	1	1	1	1	1	1	1	1
570	13	1	10	11	12	13	2	3	4	5	6	7	8	9	1	1	1	1	1	1	1	1	1	1	1	1	1
571	12	1	10	11	12	13	2	3	5	6	7	8	9		1	1	1	0	1	1	1	1	1	1	1	1	1
572															0	0	0	0	0	0	0	0	0	0	0	0	0
573	13	1	10	11	12	13	2	3	4	5	6	7	8	9	1	1	1	1	1	1	1	1	1	1	1	1	1
574															0	0	0	0	0	0	0	0	0	0	0	0	0
575	7	1	11	13	3	5	7	9							1	0	1	0	1	0	1	0	1	0	1	0	1
576															0	0	0	0	0	0	0	0	0	0	0	0	0
577															0	0	0	0	0	0	0	0	0	0	0	0	0
578	6	1	11	13	5	7	9								1	0	0	0	1	0	1	0	1	0	1	0	1
579	2	11	9												0	0	0	0	0	0	0	0	1	0	1	0	0
580	13	1	10	11	12	13	2	3	4	5	6	7	8	9	1	1	1	1	1	1	1	1	1	1	1	1	1
581	13	1	10	11	12	13	2	3	4	5	6	7	8	9	1	1	1	1	1	1	1	1	1	1	1	1	1
582	13	1	10	11	12	13	2	3	4	5	6	7	8	9	1	1	1	1	1	1	1	1	1	1	1	1	1
583	13	1	10	11	12	13	2	3	4	5	6	7	8	9	1	1	1	1	1	1	1	1	1	1	1	1	1
584	13	1	10	11	12	13	2	3	4	5	6	7	8	9	1	1	1	1	1	1	1	1	1	1	1	1	1
585	13	1	10	11	12	13	2	3	4	5	6	7	8	9	1	1	1	1	1	1	1	1	1	1	1	1	1
586	13	1	10	11	12	13	2	3	4	5	6	7	8	9	1	1	1	1	1	1	1	1	1	1	1	1	1
587	10	1	10	11	12	2	3	4	6	8	9				1	1	1	1	0	1	0	1	1	1	1	1	0
588	13	1	10	11	12	13	2	3	4	5	6	7	8	9	1	1	1	1	1	1	1	1	1	1	1	1	1
589	13	1	10	11	12	13	2	3	4	5	6	7	8	9	1	1	1	1	1	1	1	1	1	1	1	1	1
590	13	1	10	11	12	13	2	3	4	5	6	7	8	9	1	1	1	1	1	1	1	1	1	1	1	1	1
591	3	1	7	9											1	0	0	0	0	0	1	0	1	0	0	0	0
592	13	1	10	11	12	13	2	3	4	5	6	7	8	9	1	1	1	1	1	1	1	1	1	1	1	1	1
593	13	1	10	11	12	13	2	3	4	5	6	7	8	9	1	1	1	1	1	1	1	1	1	1	1	1	1
594	13	1	10	11	12	13	2	3	4	5	6	7	8	9	1	1	1	1	1	1	1	1	1	1	1	1	1
595	13	1	10	11	12	13	2	3	4	5	6	7	8	9	1	1	1	1	1	1	1	1	1	1	1	1	1
596	13	1	10	11	12	13	2	3	4	5	6	7	8	9	1	1	1	1	1	1	1	1	1	1	1	1	1
597	13	1	10	11	12	13	2	3	4	5	6	7	8	9	1	1	1	1	1	1	1	1	1	1	1	1	1
598	5	1	11	5	7	9									1	0	0	0	1	0	1	0	1	0	1	0	0
599	2	11	5												0	0	0	0	1	0	0	0	0	0	1	0	0
600	13	1	10	11	12	13	2	3	4	5	6	7	8	9	1	1	1	1	1	1	1	1	1	1	1	1	1
601	6	1	11	13	4	5	9								1	0	0	1	1	0	0	0	1	0	1	0	1
602	13	1	10	11	12	13	2	3	4	5	6	7	8	9	1	1	1	1	1	1	1	1	1	1	1	1	1
603	13	1	10	11	12	13	2	3	4	5	6	7	8	9	1	1	1	1	1	1	1	1	1	1	1	1	1
604															0	0	0	0	0	0	0	0	0	0	0	0	0
605															0	0	0	0	0	0	0	0	0	0	0	0	0
606	13	1	10	11	12	13	2	3	4	5	6	7	8	9	1	1	1	1	1	1	1	1	1	1	1	1	1
607	13	1	10	11	12	13	2	3	4	5	6	7	8	9	1	1	1	1	1	1	1	1	1	1	1	1	1
608	6	10	12	2	4	6	8								0	1	0	1	0	1	0	1	0	1	0	1	0
609	5	11	13	5	7	9									0	0	0	0	1	0	1	0	1	0	1	0	1
610															0	0	0	0	0	0	0	0	0	0	0	0	0
611	11	1	11	12	13	2	3	5	6	7	8	9			1	1	1	0	1	1	1	1	1	0	1	1	1
612	1	5													0	0	0	0	1	0	0	0	0	0	0	0	0
613	13	1	10	11	12	13	2	3	4	5	6	7	8	9	1	1	1	1	1	1	1	1	1	1	1	1	1
614	13	1	10	11	12	13	2	3	4	5	6	7	8	9	1	1	1	1	1	1	1	1	1	1	1	1	1
615	13	1	10	11	12	13	2	3	4	5	6	7	8	9	1	1	1	1	1	1	1	1	1	1	1	1	1
616	7	1	10	12	2	4	6	8							1	1	0	1	0	1	0	1	0	1	0	1	0
617															0	0	0	0	0	0	0	0	0	0	0	0	0
618	13	1	10	11	12	13	2	3	4	5	6	7	8	9	1	1	1	1	1	1	1	1	1	1	1	1	1
619	13	1	10	11	12	13	2	3	4	5	6	7	8	9	1	1	1	1	1	1	1	1	1	1	1	1	1
620	13	1	10	11	12	13	2	3	4	5	6	7	8	9	1	1	1	1	1	1	1	1	1	1	1	1	1
621	13	1	10	11	12	13	2	3	4	5	6	7	8	9	1	1	1	1	1	1	1	1	1	1	1	1	1
622	13	1	10	11	12	13	2	3	4	5	6	7	8	9	1	1	1	1	1	1	1	1	1	1	1	1	1
623	6	10	12	2	4	6	8								0	1	0	1	0	1	0	1	0	1	0	1	0
624	13	1	10	11	12	13	2	3	4	5	6	7	8	9	1	1	1	1	1	1	1	1	1	1	1	1	1
625															0	0	0	0	0	0	0	0	0	0	0	0	0
626	13	1	10	11	12	13	2	3	4	5	6	7	8	9	1	1	1	1	1	1	1	1	1	1	1	1	1
627	6	10	12	2	4	6	8								0	1	0	1	0	1	0	1	0	1	0	1	0
628															0	0	0	0	0	0	0	0	0	0	0	0	0
629	13	1	10	11	12	13	2	3	4	5	6	7	8	9	1	1	1	1	1	1	1	1	1	1	1	1	1
630	13	1	10	11	12	13	2	3	4	5	6	7	8	9	1	1	1	1	1	1	1	1	1	1	1	1	1
631	13	1	10	11	12	13	2	3	4	5	6	7	8	9	1	1	1	1	1	1	1	1	1	1	1	1	1
632	5	10	12	2	6	8									0	1	0	0	0	1	0	1	0	1	0	1	0
633	13	1	10	11	12	13	2	3	4	5	6	7	8	9	1	1	1	1	1	1	1	1	1	1	1	1	1
634	13	1	10	11	12	13	2	3	4	5	6	7	8	9	1	1	1	1	1	1	1	1	1	1	1	1	1
635															0	0	0	0	0	0	0	0	0	0	0	0	0
636	12	1	10	11	12	13	2	3	5	6	7	8	9		1	1	1	0	1	1	1	1	1	1	1	1	1
637	2	4	8												0	0	0	1	0	0	0	1	0	0	0	0	0
638	13	1	10	11	12	13	2	3	4	5	6	7	8	9	1	1	1	1	1	1	1	1	1	1	1	1	1
639	12	1	10	11	12	13	2	3	4	5	6	8	9		1	1	1	1	1	1	0	1	1	1	1	1	1
640	13	1	10	11	12	13	2	3	4	5	6	7	8	9	1	1	1	1	1	1	1	1	1	1	1	1	1
