## Supplementary Table 1 for "High-throughput Mutational Surveillance of the SARS-CoV-2 Spike Gene" (part 2 of 2)

### Sheet: Run15 (continued)
Sample number	Number TilesAboveMedC	Tiles Above Med Cutoff													Tile 1	Tile 2	Tile 3	Tile 4	Tile 5	Tile 6	Tile 7	Tile 8	Tile 9	Tile 10	Tile 11	Tile 12	Tile 13
641	6	10	12	2	4	6	8								0	1	0	1	0	1	0	1	0	1	0	1	0
642	13	1	10	11	12	13	2	3	4	5	6	7	8	9	1	1	1	1	1	1	1	1	1	1	1	1	1
643	6	10	12	2	4	6	8								0	1	0	1	0	1	0	1	0	1	0	1	0
644	13	1	10	11	12	13	2	3	4	5	6	7	8	9	1	1	1	1	1	1	1	1	1	1	1	1	1
645	13	1	10	11	12	13	2	3	4	5	6	7	8	9	1	1	1	1	1	1	1	1	1	1	1	1	1
646	13	1	10	11	12	13	2	3	4	5	6	7	8	9	1	1	1	1	1	1	1	1	1	1	1	1	1
647															0	0	0	0	0	0	0	0	0	0	0	0	0
648	13	1	10	11	12	13	2	3	4	5	6	7	8	9	1	1	1	1	1	1	1	1	1	1	1	1	1
649	6	10	12	2	4	6	8								0	1	0	1	0	1	0	1	0	1	0	1	0
650	5	10	2	4	6	8									0	1	0	1	0	1	0	1	0	1	0	0	0
651	13	1	10	11	12	13	2	3	4	5	6	7	8	9	1	1	1	1	1	1	1	1	1	1	1	1	1
652	13	1	10	11	12	13	2	3	4	5	6	7	8	9	1	1	1	1	1	1	1	1	1	1	1	1	1
653	1	13													0	0	0	0	0	0	0	0	0	0	0	0	1
654	13	1	10	11	12	13	2	3	4	5	6	7	8	9	1	1	1	1	1	1	1	1	1	1	1	1	1
655	13	1	10	11	12	13	2	3	4	5	6	7	8	9	1	1	1	1	1	1	1	1	1	1	1	1	1
656	12	1	10	11	13	2	3	4	5	6	7	8	9		1	1	1	1	1	1	1	1	1	1	1	0	1
657	13	1	10	11	12	13	2	3	4	5	6	7	8	9	1	1	1	1	1	1	1	1	1	1	1	1	1
658	13	1	10	11	12	13	2	3	4	5	6	7	8	9	1	1	1	1	1	1	1	1	1	1	1	1	1
659	13	1	10	11	12	13	2	3	4	5	6	7	8	9	1	1	1	1	1	1	1	1	1	1	1	1	1
660	1	4													0	0	0	1	0	0	0	0	0	0	0	0	0
661															0	0	0	0	0	0	0	0	0	0	0	0	0
662	13	1	10	11	12	13	2	3	4	5	6	7	8	9	1	1	1	1	1	1	1	1	1	1	1	1	1
663	13	1	10	11	12	13	2	3	4	5	6	7	8	9	1	1	1	1	1	1	1	1	1	1	1	1	1
664	13	1	10	11	12	13	2	3	4	5	6	7	8	9	1	1	1	1	1	1	1	1	1	1	1	1	1
665	13	1	10	11	12	13	2	3	4	5	6	7	8	9	1	1	1	1	1	1	1	1	1	1	1	1	1
666	13	1	10	11	12	13	2	3	4	5	6	7	8	9	1	1	1	1	1	1	1	1	1	1	1	1	1
667	9	1	11	12	13	3	5	6	8	9					1	0	1	0	1	1	0	1	1	0	1	1	1
668	13	1	10	11	12	13	2	3	4	5	6	7	8	9	1	1	1	1	1	1	1	1	1	1	1	1	1
669	13	1	10	11	12	13	2	3	4	5	6	7	8	9	1	1	1	1	1	1	1	1	1	1	1	1	1
670	13	1	10	11	12	13	2	3	4	5	6	7	8	9	1	1	1	1	1	1	1	1	1	1	1	1	1
671															0	0	0	0	0	0	0	0	0	0	0	0	0
672															0	0	0	0	0	0	0	0	0	0	0	0	0
673	4	12	2	4	6										0	1	0	1	0	1	0	0	0	0	0	1	0
674	13	1	10	11	12	13	2	3	4	5	6	7	8	9	1	1	1	1	1	1	1	1	1	1	1	1	1
675	6	10	12	2	4	6	8								0	1	0	1	0	1	0	1	0	1	0	1	0
676	13	1	10	11	12	13	2	3	4	5	6	7	8	9	1	1	1	1	1	1	1	1	1	1	1	1	1
677															0	0	0	0	0	0	0	0	0	0	0	0	0
678	13	1	10	11	12	13	2	3	4	5	6	7	8	9	1	1	1	1	1	1	1	1	1	1	1	1	1
679	13	1	10	11	12	13	2	3	4	5	6	7	8	9	1	1	1	1	1	1	1	1	1	1	1	1	1
680	13	1	10	11	12	13	2	3	4	5	6	7	8	9	1	1	1	1	1	1	1	1	1	1	1	1	1
681	6	10	12	2	4	6	8								0	1	0	1	0	1	0	1	0	1	0	1	0
682	13	1	10	11	12	13	2	3	4	5	6	7	8	9	1	1	1	1	1	1	1	1	1	1	1	1	1
683	13	1	10	11	12	13	2	3	4	5	6	7	8	9	1	1	1	1	1	1	1	1	1	1	1	1	1
684	13	1	10	11	12	13	2	3	4	5	6	7	8	9	1	1	1	1	1	1	1	1	1	1	1	1	1
685	13	1	10	11	12	13	2	3	4	5	6	7	8	9	1	1	1	1	1	1	1	1	1	1	1	1	1
686	13	1	10	11	12	13	2	3	4	5	6	7	8	9	1	1	1	1	1	1	1	1	1	1	1	1	1
687	13	1	10	11	12	13	2	3	4	5	6	7	8	9	1	1	1	1	1	1	1	1	1	1	1	1	1
688	13	1	10	11	12	13	2	3	4	5	6	7	8	9	1	1	1	1	1	1	1	1	1	1	1	1	1
689	6	10	12	2	4	6	8								0	1	0	1	0	1	0	1	0	1	0	1	0
690	13	1	10	11	12	13	2	3	4	5	6	7	8	9	1	1	1	1	1	1	1	1	1	1	1	1	1
691	13	1	10	11	12	13	2	3	4	5	6	7	8	9	1	1	1	1	1	1	1	1	1	1	1	1	1
692	13	1	10	11	12	13	2	3	4	5	6	7	8	9	1	1	1	1	1	1	1	1	1	1	1	1	1
693	13	1	10	11	12	13	2	3	4	5	6	7	8	9	1	1	1	1	1	1	1	1	1	1	1	1	1
694	13	1	10	11	12	13	2	3	4	5	6	7	8	9	1	1	1	1	1	1	1	1	1	1	1	1	1
695	13	1	10	11	12	13	2	3	4	5	6	7	8	9	1	1	1	1	1	1	1	1	1	1	1	1	1
696	6	10	12	2	4	6	8								0	1	0	1	0	1	0	1	0	1	0	1	0
697	13	1	10	11	12	13	2	3	4	5	6	7	8	9	1	1	1	1	1	1	1	1	1	1	1	1	1
698	13	1	10	11	12	13	2	3	4	5	6	7	8	9	1	1	1	1	1	1	1	1	1	1	1	1	1
699	13	1	10	11	12	13	2	3	4	5	6	7	8	9	1	1	1	1	1	1	1	1	1	1	1	1	1
700	13	1	10	11	12	13	2	3	4	5	6	7	8	9	1	1	1	1	1	1	1	1	1	1	1	1	1
701	13	1	10	11	12	13	2	3	4	5	6	7	8	9	1	1	1	1	1	1	1	1	1	1	1	1	1
702	13	1	10	11	12	13	2	3	4	5	6	7	8	9	1	1	1	1	1	1	1	1	1	1	1	1	1
703	13	1	10	11	12	13	2	3	4	5	6	7	8	9	1	1	1	1	1	1	1	1	1	1	1	1	1
704	13	1	10	11	12	13	2	3	4	5	6	7	8	9	1	1	1	1	1	1	1	1	1	1	1	1	1
705	13	1	10	11	12	13	2	3	4	5	6	7	8	9	1	1	1	1	1	1	1	1	1	1	1	1	1
706	13	1	10	11	12	13	2	3	4	5	6	7	8	9	1	1	1	1	1	1	1	1	1	1	1	1	1
707	13	1	10	11	12	13	2	3	4	5	6	7	8	9	1	1	1	1	1	1	1	1	1	1	1	1	1
708	13	1	10	11	12	13	2	3	4	5	6	7	8	9	1	1	1	1	1	1	1	1	1	1	1	1	1
709	13	1	10	11	12	13	2	3	4	5	6	7	8	9	1	1	1	1	1	1	1	1	1	1	1	1	1
710	13	1	10	11	12	13	2	3	4	5	6	7	8	9	1	1	1	1	1	1	1	1	1	1	1	1	1
711	13	1	10	11	12	13	2	3	4	5	6	7	8	9	1	1	1	1	1	1	1	1	1	1	1	1	1
712	13	1	10	11	12	13	2	3	4	5	6	7	8	9	1	1	1	1	1	1	1	1	1	1	1	1	1
713	13	1	10	11	12	13	2	3	4	5	6	7	8	9	1	1	1	1	1	1	1	1	1	1	1	1	1
714	12	1	10	11	12	13	2	3	5	6	7	8	9		1	1	1	0	1	1	1	1	1	1	1	1	1
715	13	1	10	11	12	13	2	3	4	5	6	7	8	9	1	1	1	1	1	1	1	1	1	1	1	1	1
716	13	1	10	11	12	13	2	3	4	5	6	7	8	9	1	1	1	1	1	1	1	1	1	1	1	1	1
717	13	1	10	11	12	13	2	3	4	5	6	7	8	9	1	1	1	1	1	1	1	1	1	1	1	1	1
718	13	1	10	11	12	13	2	3	4	5	6	7	8	9	1	1	1	1	1	1	1	1	1	1	1	1	1
719	13	1	10	11	12	13	2	3	4	5	6	7	8	9	1	1	1	1	1	1	1	1	1	1	1	1	1
720	13	1	10	11	12	13	2	3	4	5	6	7	8	9	1	1	1	1	1	1	1	1	1	1	1	1	1
721	13	1	10	11	12	13	2	3	4	5	6	7	8	9	1	1	1	1	1	1	1	1	1	1	1	1	1
722	13	1	10	11	12	13	2	3	4	5	6	7	8	9	1	1	1	1	1	1	1	1	1	1	1	1	1
723	13	1	10	11	12	13	2	3	4	5	6	7	8	9	1	1	1	1	1	1	1	1	1	1	1	1	1
724	13	1	10	11	12	13	2	3	4	5	6	7	8	9	1	1	1	1	1	1	1	1	1	1	1	1	1
725	13	1	10	11	12	13	2	3	4	5	6	7	8	9	1	1	1	1	1	1	1	1	1	1	1	1	1
726															0	0	0	0	0	0	0	0	0	0	0	0	0
727															0	0	0	0	0	0	0	0	0	0	0	0	0
728	13	1	10	11	12	13	2	3	4	5	6	7	8	9	1	1	1	1	1	1	1	1	1	1	1	1	1
729	13	1	10	11	12	13	2	3	4	5	6	7	8	9	1	1	1	1	1	1	1	1	1	1	1	1	1
730	13	1	10	11	12	13	2	3	4	5	6	7	8	9	1	1	1	1	1	1	1	1	1	1	1	1	1
731	13	1	10	11	12	13	2	3	4	5	6	7	8	9	1	1	1	1	1	1	1	1	1	1	1	1	1
732	13	1	10	11	12	13	2	3	4	5	6	7	8	9	1	1	1	1	1	1	1	1	1	1	1	1	1
733	13	1	10	11	12	13	2	3	4	5	6	7	8	9	1	1	1	1	1	1	1	1	1	1	1	1	1
734	13	1	10	11	12	13	2	3	4	5	6	7	8	9	1	1	1	1	1	1	1	1	1	1	1	1	1
735	13	1	10	11	12	13	2	3	4	5	6	7	8	9	1	1	1	1	1	1	1	1	1	1	1	1	1
736	6	10	12	2	4	6	8								0	1	0	1	0	1	0	1	0	1	0	1	0
737	13	1	10	11	12	13	2	3	4	5	6	7	8	9	1	1	1	1	1	1	1	1	1	1	1	1	1
738															0	0	0	0	0	0	0	0	0	0	0	0	0
739	13	1	10	11	12	13	2	3	4	5	6	7	8	9	1	1	1	1	1	1	1	1	1	1	1	1	1
740	13	1	10	11	12	13	2	3	4	5	6	7	8	9	1	1	1	1	1	1	1	1	1	1	1	1	1
741	13	1	10	11	12	13	2	3	4	5	6	7	8	9	1	1	1	1	1	1	1	1	1	1	1	1	1
742	13	1	10	11	12	13	2	3	4	5	6	7	8	9	1	1	1	1	1	1	1	1	1	1	1	1	1
743	13	1	10	11	12	13	2	3	4	5	6	7	8	9	1	1	1	1	1	1	1	1	1	1	1	1	1
744	13	1	10	11	12	13	2	3	4	5	6	7	8	9	1	1	1	1	1	1	1	1	1	1	1	1	1
745	13	1	10	11	12	13	2	3	4	5	6	7	8	9	1	1	1	1	1	1	1	1	1	1	1	1	1
746	13	1	10	11	12	13	2	3	4	5	6	7	8	9	1	1	1	1	1	1	1	1	1	1	1	1	1
747	13	1	10	11	12	13	2	3	4	5	6	7	8	9	1	1	1	1	1	1	1	1	1	1	1	1	1
748	13	1	10	11	12	13	2	3	4	5	6	7	8	9	1	1	1	1	1	1	1	1	1	1	1	1	1
749	13	1	10	11	12	13	2	3	4	5	6	7	8	9	1	1	1	1	1	1	1	1	1	1	1	1	1
750	13	1	10	11	12	13	2	3	4	5	6	7	8	9	1	1	1	1	1	1	1	1	1	1	1	1	1
751	13	1	10	11	12	13	2	3	4	5	6	7	8	9	1	1	1	1	1	1	1	1	1	1	1	1	1
752	13	1	10	11	12	13	2	3	4	5	6	7	8	9	1	1	1	1	1	1	1	1	1	1	1	1	1
753	13	1	10	11	12	13	2	3	4	5	6	7	8	9	1	1	1	1	1	1	1	1	1	1	1	1	1
754	13	1	10	11	12	13	2	3	4	5	6	7	8	9	1	1	1	1	1	1	1	1	1	1	1	1	1
755	13	1	10	11	12	13	2	3	4	5	6	7	8	9	1	1	1	1	1	1	1	1	1	1	1	1	1
756	13	1	10	11	12	13	2	3	4	5	6	7	8	9	1	1	1	1	1	1	1	1	1	1	1	1	1
757	13	1	10	11	12	13	2	3	4	5	6	7	8	9	1	1	1	1	1	1	1	1	1	1	1	1	1
758	13	1	10	11	12	13	2	3	4	5	6	7	8	9	1	1	1	1	1	1	1	1	1	1	1	1	1
759	13	1	10	11	12	13	2	3	4	5	6	7	8	9	1	1	1	1	1	1	1	1	1	1	1	1	1
760	13	1	10	11	12	13	2	3	4	5	6	7	8	9	1	1	1	1	1	1	1	1	1	1	1	1	1
761	13	1	10	11	12	13	2	3	4	5	6	7	8	9	1	1	1	1	1	1	1	1	1	1	1	1	1
762	13	1	10	11	12	13	2	3	4	5	6	7	8	9	1	1	1	1	1	1	1	1	1	1	1	1	1
763	3	1	3	5											1	0	1	0	1	0	0	0	0	0	0	0	0
764	13	1	10	11	12	13	2	3	4	5	6	7	8	9	1	1	1	1	1	1	1	1	1	1	1	1	1
765	13	1	10	11	12	13	2	3	4	5	6	7	8	9	1	1	1	1	1	1	1	1	1	1	1	1	1
766	13	1	10	11	12	13	2	3	4	5	6	7	8	9	1	1	1	1	1	1	1	1	1	1	1	1	1
767	13	1	10	11	12	13	2	3	4	5	6	7	8	9	1	1	1	1	1	1	1	1	1	1	1	1	1
768	13	1	10	11	12	13	2	3	4	5	6	7	8	9	1	1	1	1	1	1	1	1	1	1	1	1	1
769	13	1	10	11	12	13	2	3	4	5	6	7	8	9	1	1	1	1	1	1	1	1	1	1	1	1	1
770	13	1	10	11	12	13	2	3	4	5	6	7	8	9	1	1	1	1	1	1	1	1	1	1	1	1	1
771	13	1	10	11	12	13	2	3	4	5	6	7	8	9	1	1	1	1	1	1	1	1	1	1	1	1	1
772	13	1	10	11	12	13	2	3	4	5	6	7	8	9	1	1	1	1	1	1	1	1	1	1	1	1	1
773	13	1	10	11	12	13	2	3	4	5	6	7	8	9	1	1	1	1	1	1	1	1	1	1	1	1	1
774	13	1	10	11	12	13	2	3	4	5	6	7	8	9	1	1	1	1	1	1	1	1	1	1	1	1	1
775	13	1	10	11	12	13	2	3	4	5	6	7	8	9	1	1	1	1	1	1	1	1	1	1	1	1	1
776	13	1	10	11	12	13	2	3	4	5	6	7	8	9	1	1	1	1	1	1	1	1	1	1	1	1	1
777	13	1	10	11	12	13	2	3	4	5	6	7	8	9	1	1	1	1	1	1	1	1	1	1	1	1	1
778	13	1	10	11	12	13	2	3	4	5	6	7	8	9	1	1	1	1	1	1	1	1	1	1	1	1	1
779	13	1	10	11	12	13	2	3	4	5	6	7	8	9	1	1	1	1	1	1	1	1	1	1	1	1	1
780	13	1	10	11	12	13	2	3	4	5	6	7	8	9	1	1	1	1	1	1	1	1	1	1	1	1	1
781	13	1	10	11	12	13	2	3	4	5	6	7	8	9	1	1	1	1	1	1	1	1	1	1	1	1	1
782	13	1	10	11	12	13	2	3	4	5	6	7	8	9	1	1	1	1	1	1	1	1	1	1	1	1	1
783	13	1	10	11	12	13	2	3	4	5	6	7	8	9	1	1	1	1	1	1	1	1	1	1	1	1	1
784	13	1	10	11	12	13	2	3	4	5	6	7	8	9	1	1	1	1	1	1	1	1	1	1	1	1	1
785	13	1	10	11	12	13	2	3	4	5	6	7	8	9	1	1	1	1	1	1	1	1	1	1	1	1	1
786	13	1	10	11	12	13	2	3	4	5	6	7	8	9	1	1	1	1	1	1	1	1	1	1	1	1	1
787	13	1	10	11	12	13	2	3	4	5	6	7	8	9	1	1	1	1	1	1	1	1	1	1	1	1	1
788	13	1	10	11	12	13	2	3	4	5	6	7	8	9	1	1	1	1	1	1	1	1	1	1	1	1	1
789	13	1	10	11	12	13	2	3	4	5	6	7	8	9	1	1	1	1	1	1	1	1	1	1	1	1	1
790	13	1	10	11	12	13	2	3	4	5	6	7	8	9	1	1	1	1	1	1	1	1	1	1	1	1	1
791	13	1	10	11	12	13	2	3	4	5	6	7	8	9	1	1	1	1	1	1	1	1	1	1	1	1	1
792															0	0	0	0	0	0	0	0	0	0	0	0	0
793	13	1	10	11	12	13	2	3	4	5	6	7	8	9	1	1	1	1	1	1	1	1	1	1	1	1	1
794	13	1	10	11	12	13	2	3	4	5	6	7	8	9	1	1	1	1	1	1	1	1	1	1	1	1	1
795	13	1	10	11	12	13	2	3	4	5	6	7	8	9	1	1	1	1	1	1	1	1	1	1	1	1	1
796	13	1	10	11	12	13	2	3	4	5	6	7	8	9	1	1	1	1	1	1	1	1	1	1	1	1	1
797	10	1	11	12	13	2	3	4	5	6	7				1	1	1	1	1	1	1	0	0	0	1	1	1
798	5	11	13	3	5	7									0	0	1	0	1	0	1	0	0	0	1	0	1
799	13	1	10	11	12	13	2	3	4	5	6	7	8	9	1	1	1	1	1	1	1	1	1	1	1	1	1
800	13	1	10	11	12	13	2	3	4	5	6	7	8	9	1	1	1	1	1	1	1	1	1	1	1	1	1
801	13	1	10	11	12	13	2	3	4	5	6	7	8	9	1	1	1	1	1	1	1	1	1	1	1	1	1
802															0	0	0	0	0	0	0	0	0	0	0	0	0
803	13	1	10	11	12	13	2	3	4	5	6	7	8	9	1	1	1	1	1	1	1	1	1	1	1	1	1
804	13	1	10	11	12	13	2	3	4	5	6	7	8	9	1	1	1	1	1	1	1	1	1	1	1	1	1
805	13	1	10	11	12	13	2	3	4	5	6	7	8	9	1	1	1	1	1	1	1	1	1	1	1	1	1
806	13	1	10	11	12	13	2	3	4	5	6	7	8	9	1	1	1	1	1	1	1	1	1	1	1	1	1
807	13	1	10	11	12	13	2	3	4	5	6	7	8	9	1	1	1	1	1	1	1	1	1	1	1	1	1
808	13	1	10	11	12	13	2	3	4	5	6	7	8	9	1	1	1	1	1	1	1	1	1	1	1	1	1
809	13	1	10	11	12	13	2	3	4	5	6	7	8	9	1	1	1	1	1	1	1	1	1	1	1	1	1
810	11	10	11	12	13	2	3	4	5	6	7	8			0	1	1	1	1	1	1	1	0	1	1	1	1
811	13	1	10	11	12	13	2	3	4	5	6	7	8	9	1	1	1	1	1	1	1	1	1	1	1	1	1
812	2	13	3												0	0	1	0	0	0	0	0	0	0	0	0	1
813	13	1	10	11	12	13	2	3	4	5	6	7	8	9	1	1	1	1	1	1	1	1	1	1	1	1	1
814	13	1	10	11	12	13	2	3	4	5	6	7	8	9	1	1	1	1	1	1	1	1	1	1	1	1	1
815	13	1	10	11	12	13	2	3	4	5	6	7	8	9	1	1	1	1	1	1	1	1	1	1	1	1	1
816	12	1	10	11	12	13	2	3	5	6	7	8	9		1	1	1	0	1	1	1	1	1	1	1	1	1
817	11	1	10	11	12	13	2	3	5	7	8	9			1	1	1	0	1	0	1	1	1	1	1	1	1
818	13	1	10	11	12	13	2	3	4	5	6	7	8	9	1	1	1	1	1	1	1	1	1	1	1	1	1
819	13	1	10	11	12	13	2	3	4	5	6	7	8	9	1	1	1	1	1	1	1	1	1	1	1	1	1
820	13	1	10	11	12	13	2	3	4	5	6	7	8	9	1	1	1	1	1	1	1	1	1	1	1	1	1
821	2	5	7												0	0	0	0	1	0	1	0	0	0	0	0	0
822	6	10	12	2	4	6	8								0	1	0	1	0	1	0	1	0	1	0	1	0
823	13	1	10	11	12	13	2	3	4	5	6	7	8	9	1	1	1	1	1	1	1	1	1	1	1	1	1
824	13	1	10	11	12	13	2	3	4	5	6	7	8	9	1	1	1	1	1	1	1	1	1	1	1	1	1
825	6	10	12	2	4	6	8								0	1	0	1	0	1	0	1	0	1	0	1	0
826	13	1	10	11	12	13	2	3	4	5	6	7	8	9	1	1	1	1	1	1	1	1	1	1	1	1	1
827	13	1	10	11	12	13	2	3	4	5	6	7	8	9	1	1	1	1	1	1	1	1	1	1	1	1	1
828	6	10	12	2	4	6	8								0	1	0	1	0	1	0	1	0	1	0	1	0
829	13	1	10	11	12	13	2	3	4	5	6	7	8	9	1	1	1	1	1	1	1	1	1	1	1	1	1
830	13	1	10	11	12	13	2	3	4	5	6	7	8	9	1	1	1	1	1	1	1	1	1	1	1	1	1
831	13	1	10	11	12	13	2	3	4	5	6	7	8	9	1	1	1	1	1	1	1	1	1	1	1	1	1
832	13	1	10	11	12	13	2	3	4	5	6	7	8	9	1	1	1	1	1	1	1	1	1	1	1	1	1
833															0	0	0	0	0	0	0	0	0	0	0	0	0
834	13	1	10	11	12	13	2	3	4	5	6	7	8	9	1	1	1	1	1	1	1	1	1	1	1	1	1
835	6	10	12	2	4	6	8								0	1	0	1	0	1	0	1	0	1	0	1	0
836	13	1	10	11	12	13	2	3	4	5	6	7	8	9	1	1	1	1	1	1	1	1	1	1	1	1	1
837	13	1	10	11	12	13	2	3	4	5	6	7	8	9	1	1	1	1	1	1	1	1	1	1	1	1	1
838	13	1	10	11	12	13	2	3	4	5	6	7	8	9	1	1	1	1	1	1	1	1	1	1	1	1	1
839	8	11	13	2	3	4	5	6	7						0	1	1	1	1	1	1	0	0	0	1	0	1
840	11	10	11	12	13	2	3	4	5	6	7	8			0	1	1	1	1	1	1	1	0	1	1	1	1
841	13	1	10	11	12	13	2	3	4	5	6	7	8	9	1	1	1	1	1	1	1	1	1	1	1	1	1
842	13	1	10	11	12	13	2	3	4	5	6	7	8	9	1	1	1	1	1	1	1	1	1	1	1	1	1
843	13	1	10	11	12	13	2	3	4	5	6	7	8	9	1	1	1	1	1	1	1	1	1	1	1	1	1
844	13	1	10	11	12	13	2	3	4	5	6	7	8	9	1	1	1	1	1	1	1	1	1	1	1	1	1
845	13	1	10	11	12	13	2	3	4	5	6	7	8	9	1	1	1	1	1	1	1	1	1	1	1	1	1
846	13	1	10	11	12	13	2	3	4	5	6	7	8	9	1	1	1	1	1	1	1	1	1	1	1	1	1
847	13	1	10	11	12	13	2	3	4	5	6	7	8	9	1	1	1	1	1	1	1	1	1	1	1	1	1
848	13	1	10	11	12	13	2	3	4	5	6	7	8	9	1	1	1	1	1	1	1	1	1	1	1	1	1
849															0	0	0	0	0	0	0	0	0	0	0	0	0
850	13	1	10	11	12	13	2	3	4	5	6	7	8	9	1	1	1	1	1	1	1	1	1	1	1	1	1
851	13	1	10	11	12	13	2	3	4	5	6	7	8	9	1	1	1	1	1	1	1	1	1	1	1	1	1
852	11	10	11	12	13	2	3	4	5	6	7	8			0	1	1	1	1	1	1	1	0	1	1	1	1
853	13	1	10	11	12	13	2	3	4	5	6	7	8	9	1	1	1	1	1	1	1	1	1	1	1	1	1
854															0	0	0	0	0	0	0	0	0	0	0	0	0
855															0	0	0	0	0	0	0	0	0	0	0	0	0
856	13	1	10	11	12	13	2	3	4	5	6	7	8	9	1	1	1	1	1	1	1	1	1	1	1	1	1
857	13	1	10	11	12	13	2	3	4	5	6	7	8	9	1	1	1	1	1	1	1	1	1	1	1	1	1
858	13	1	10	11	12	13	2	3	4	5	6	7	8	9	1	1	1	1	1	1	1	1	1	1	1	1	1
859	13	1	10	11	12	13	2	3	4	5	6	7	8	9	1	1	1	1	1	1	1	1	1	1	1	1	1
860	13	1	10	11	12	13	2	3	4	5	6	7	8	9	1	1	1	1	1	1	1	1	1	1	1	1	1
861	6	10	12	2	4	6	8								0	1	0	1	0	1	0	1	0	1	0	1	0
862	13	1	10	11	12	13	2	3	4	5	6	7	8	9	1	1	1	1	1	1	1	1	1	1	1	1	1
863	13	1	10	11	12	13	2	3	4	5	6	7	8	9	1	1	1	1	1	1	1	1	1	1	1	1	1
864	6	10	12	2	4	6	8								0	1	0	1	0	1	0	1	0	1	0	1	0
865	6	10	12	2	4	6	8								0	1	0	1	0	1	0	1	0	1	0	1	0
866	13	1	10	11	12	13	2	3	4	5	6	7	8	9	1	1	1	1	1	1	1	1	1	1	1	1	1
867	13	1	10	11	12	13	2	3	4	5	6	7	8	9	1	1	1	1	1	1	1	1	1	1	1	1	1
868	13	1	10	11	12	13	2	3	4	5	6	7	8	9	1	1	1	1	1	1	1	1	1	1	1	1	1
869															0	0	0	0	0	0	0	0	0	0	0	0	0
870	13	1	10	11	12	13	2	3	4	5	6	7	8	9	1	1	1	1	1	1	1	1	1	1	1	1	1
871	7	10	12	2	4	6	7	8							0	1	0	1	0	1	1	1	0	1	0	1	0
872	13	1	10	11	12	13	2	3	4	5	6	7	8	9	1	1	1	1	1	1	1	1	1	1	1	1	1
873	13	1	10	11	12	13	2	3	4	5	6	7	8	9	1	1	1	1	1	1	1	1	1	1	1	1	1
874	13	1	10	11	12	13	2	3	4	5	6	7	8	9	1	1	1	1	1	1	1	1	1	1	1	1	1
875	13	1	10	11	12	13	2	3	4	5	6	7	8	9	1	1	1	1	1	1	1	1	1	1	1	1	1
876	6	10	12	2	4	6	8								0	1	0	1	0	1	0	1	0	1	0	1	0
877	13	1	10	11	12	13	2	3	4	5	6	7	8	9	1	1	1	1	1	1	1	1	1	1	1	1	1
878															0	0	0	0	0	0	0	0	0	0	0	0	0
879	10	1	10	11	12	13	2	4	6	7	8				1	1	0	1	0	1	1	1	0	1	1	1	1
880	13	1	10	11	12	13	2	3	4	5	6	7	8	9	1	1	1	1	1	1	1	1	1	1	1	1	1
881	13	1	10	11	12	13	2	3	4	5	6	7	8	9	1	1	1	1	1	1	1	1	1	1	1	1	1
882	13	1	10	11	12	13	2	3	4	5	6	7	8	9	1	1	1	1	1	1	1	1	1	1	1	1	1
883	13	1	10	11	12	13	2	3	4	5	6	7	8	9	1	1	1	1	1	1	1	1	1	1	1	1	1
884	6	10	12	2	4	6	8								0	1	0	1	0	1	0	1	0	1	0	1	0
885	13	1	10	11	12	13	2	3	4	5	6	7	8	9	1	1	1	1	1	1	1	1	1	1	1	1	1
886	13	1	10	11	12	13	2	3	4	5	6	7	8	9	1	1	1	1	1	1	1	1	1	1	1	1	1
887	13	1	10	11	12	13	2	3	4	5	6	7	8	9	1	1	1	1	1	1	1	1	1	1	1	1	1
888	13	1	10	11	12	13	2	3	4	5	6	7	8	9	1	1	1	1	1	1	1	1	1	1	1	1	1
889	11	1	10	12	13	2	3	4	5	6	7	8			1	1	1	1	1	1	1	1	0	1	0	1	1
890	13	1	10	11	12	13	2	3	4	5	6	7	8	9	1	1	1	1	1	1	1	1	1	1	1	1	1
891	13	1	10	11	12	13	2	3	4	5	6	7	8	9	1	1	1	1	1	1	1	1	1	1	1	1	1
892	6	10	12	2	4	6	8								0	1	0	1	0	1	0	1	0	1	0	1	0
893	13	1	10	11	12	13	2	3	4	5	6	7	8	9	1	1	1	1	1	1	1	1	1	1	1	1	1
894	13	1	10	11	12	13	2	3	4	5	6	7	8	9	1	1	1	1	1	1	1	1	1	1	1	1	1
895	13	1	10	11	12	13	2	3	4	5	6	7	8	9	1	1	1	1	1	1	1	1	1	1	1	1	1
896	13	1	10	11	12	13	2	3	4	5	6	7	8	9	1	1	1	1	1	1	1	1	1	1	1	1	1
897	13	1	10	11	12	13	2	3	4	5	6	7	8	9	1	1	1	1	1	1	1	1	1	1	1	1	1
898	13	1	10	11	12	13	2	3	4	5	6	7	8	9	1	1	1	1	1	1	1	1	1	1	1	1	1
899	13	1	10	11	12	13	2	3	4	5	6	7	8	9	1	1	1	1	1	1	1	1	1	1	1	1	1
900	13	1	10	11	12	13	2	3	4	5	6	7	8	9	1	1	1	1	1	1	1	1	1	1	1	1	1
901	13	1	10	11	12	13	2	3	4	5	6	7	8	9	1	1	1	1	1	1	1	1	1	1	1	1	1
902	13	1	10	11	12	13	2	3	4	5	6	7	8	9	1	1	1	1	1	1	1	1	1	1	1	1	1
903	13	1	10	11	12	13	2	3	4	5	6	7	8	9	1	1	1	1	1	1	1	1	1	1	1	1	1
904	13	1	10	11	12	13	2	3	4	5	6	7	8	9	1	1	1	1	1	1	1	1	1	1	1	1	1
905	13	1	10	11	12	13	2	3	4	5	6	7	8	9	1	1	1	1	1	1	1	1	1	1	1	1	1
906	6	10	12	2	4	6	8								0	1	0	1	0	1	0	1	0	1	0	1	0
907	13	1	10	11	12	13	2	3	4	5	6	7	8	9	1	1	1	1	1	1	1	1	1	1	1	1	1
908	13	1	10	11	12	13	2	3	4	5	6	7	8	9	1	1	1	1	1	1	1	1	1	1	1	1	1
909	6	10	12	2	4	6	8								0	1	0	1	0	1	0	1	0	1	0	1	0
910	13	1	10	11	12	13	2	3	4	5	6	7	8	9	1	1	1	1	1	1	1	1	1	1	1	1	1
911	3	12	6	8											0	0	0	0	0	1	0	1	0	0	0	1	0
912	12	1	10	11	12	13	2	3	5	6	7	8	9		1	1	1	0	1	1	1	1	1	1	1	1	1
913	13	1	10	11	12	13	2	3	4	5	6	7	8	9	1	1	1	1	1	1	1	1	1	1	1	1	1
914															0	0	0	0	0	0	0	0	0	0	0	0	0
915	8	10	12	13	2	4	6	7	8						0	1	0	1	0	1	1	1	0	1	0	1	1
916	5	10	12	2	4	6									0	1	0	1	0	1	0	0	0	1	0	1	0
917	12	1	10	11	12	13	2	3	4	5	6	7	9		1	1	1	1	1	1	1	0	1	1	1	1	1
918															0	0	0	0	0	0	0	0	0	0	0	0	0
919	13	1	10	11	12	13	2	3	4	5	6	7	8	9	1	1	1	1	1	1	1	1	1	1	1	1	1
920	13	1	10	11	12	13	2	3	4	5	6	7	8	9	1	1	1	1	1	1	1	1	1	1	1	1	1
921	13	1	10	11	12	13	2	3	4	5	6	7	8	9	1	1	1	1	1	1	1	1	1	1	1	1	1
922	13	1	10	11	12	13	2	3	4	5	6	7	8	9	1	1	1	1	1	1	1	1	1	1	1	1	1
923	6	10	12	2	4	6	8								0	1	0	1	0	1	0	1	0	1	0	1	0
924															0	0	0	0	0	0	0	0	0	0	0	0	0
925	13	1	10	11	12	13	2	3	4	5	6	7	8	9	1	1	1	1	1	1	1	1	1	1	1	1	1
926	13	1	10	11	12	13	2	3	4	5	6	7	8	9	1	1	1	1	1	1	1	1	1	1	1	1	1
927															0	0	0	0	0	0	0	0	0	0	0	0	0
928															0	0	0	0	0	0	0	0	0	0	0	0	0
929															0	0	0	0	0	0	0	0	0	0	0	0	0
930															0	0	0	0	0	0	0	0	0	0	0	0	0
931	13	1	10	11	12	13	2	3	4	5	6	7	8	9	1	1	1	1	1	1	1	1	1	1	1	1	1
932	13	1	10	11	12	13	2	3	4	5	6	7	8	9	1	1	1	1	1	1	1	1	1	1	1	1	1
933	13	1	10	11	12	13	2	3	4	5	6	7	8	9	1	1	1	1	1	1	1	1	1	1	1	1	1
934	6	10	12	2	4	6	8								0	1	0	1	0	1	0	1	0	1	0	1	0
935	13	1	10	11	12	13	2	3	4	5	6	7	8	9	1	1	1	1	1	1	1	1	1	1	1	1	1
936	13	1	10	11	12	13	2	3	4	5	6	7	8	9	1	1	1	1	1	1	1	1	1	1	1	1	1
937	13	1	10	11	12	13	2	3	4	5	6	7	8	9	1	1	1	1	1	1	1	1	1	1	1	1	1
938	13	1	10	11	12	13	2	3	4	5	6	7	8	9	1	1	1	1	1	1	1	1	1	1	1	1	1
939	13	1	10	11	12	13	2	3	4	5	6	7	8	9	1	1	1	1	1	1	1	1	1	1	1	1	1
940	13	1	10	11	12	13	2	3	4	5	6	7	8	9	1	1	1	1	1	1	1	1	1	1	1	1	1
941	13	1	10	11	12	13	2	3	4	5	6	7	8	9	1	1	1	1	1	1	1	1	1	1	1	1	1
942	13	1	10	11	12	13	2	3	4	5	6	7	8	9	1	1	1	1	1	1	1	1	1	1	1	1	1
943	13	1	10	11	12	13	2	3	4	5	6	7	8	9	1	1	1	1	1	1	1	1	1	1	1	1	1
944	13	1	10	11	12	13	2	3	4	5	6	7	8	9	1	1	1	1	1	1	1	1	1	1	1	1	1
945	13	1	10	11	12	13	2	3	4	5	6	7	8	9	1	1	1	1	1	1	1	1	1	1	1	1	1
946	13	1	10	11	12	13	2	3	4	5	6	7	8	9	1	1	1	1	1	1	1	1	1	1	1	1	1
947	13	1	10	11	12	13	2	3	4	5	6	7	8	9	1	1	1	1	1	1	1	1	1	1	1	1	1
948	13	1	10	11	12	13	2	3	4	5	6	7	8	9	1	1	1	1	1	1	1	1	1	1	1	1	1
949	13	1	10	11	12	13	2	3	4	5	6	7	8	9	1	1	1	1	1	1	1	1	1	1	1	1	1
950															0	0	0	0	0	0	0	0	0	0	0	0	0
951															0	0	0	0	0	0	0	0	0	0	0	0	0
952	13	1	10	11	12	13	2	3	4	5	6	7	8	9	1	1	1	1	1	1	1	1	1	1	1	1	1
953	13	1	10	11	12	13	2	3	4	5	6	7	8	9	1	1	1	1	1	1	1	1	1	1	1	1	1
954	13	1	10	11	12	13	2	3	4	5	6	7	8	9	1	1	1	1	1	1	1	1	1	1	1	1	1
955	13	1	10	11	12	13	2	3	4	5	6	7	8	9	1	1	1	1	1	1	1	1	1	1	1	1	1
956	13	1	10	11	12	13	2	3	4	5	6	7	8	9	1	1	1	1	1	1	1	1	1	1	1	1	1
957	1	7													0	0	0	0	0	0	1	0	0	0	0	0	0
958	7	1	11	13	3	5	7	9							1	0	1	0	1	0	1	0	1	0	1	0	1
959															0	0	0	0	0	0	0	0	0	0	0	0	0
960	13	1	10	11	12	13	2	3	4	5	6	7	8	9	1	1	1	1	1	1	1	1	1	1	1	1	1
961	13	1	10	11	12	13	2	3	4	5	6	7	8	9	1	1	1	1	1	1	1	1	1	1	1	1	1
962	1	4													0	0	0	1	0	0	0	0	0	0	0	0	0
963	13	1	10	11	12	13	2	3	4	5	6	7	8	9	1	1	1	1	1	1	1	1	1	1	1	1	1
964	13	1	10	11	12	13	2	3	4	5	6	7	8	9	1	1	1	1	1	1	1	1	1	1	1	1	1
965	13	1	10	11	12	13	2	3	4	5	6	7	8	9	1	1	1	1	1	1	1	1	1	1	1	1	1
966	13	1	10	11	12	13	2	3	4	5	6	7	8	9	1	1	1	1	1	1	1	1	1	1	1	1	1
967	13	1	10	11	12	13	2	3	4	5	6	7	8	9	1	1	1	1	1	1	1	1	1	1	1	1	1
968	13	1	10	11	12	13	2	3	4	5	6	7	8	9	1	1	1	1	1	1	1	1	1	1	1	1	1
969	13	1	10	11	12	13	2	3	4	5	6	7	8	9	1	1	1	1	1	1	1	1	1	1	1	1	1
970	13	1	10	11	12	13	2	3	4	5	6	7	8	9	1	1	1	1	1	1	1	1	1	1	1	1	1
971	6	10	12	2	4	6	8								0	1	0	1	0	1	0	1	0	1	0	1	0
972	13	1	10	11	12	13	2	3	4	5	6	7	8	9	1	1	1	1	1	1	1	1	1	1	1	1	1
973	6	10	12	2	4	6	8								0	1	0	1	0	1	0	1	0	1	0	1	0
974	13	1	10	11	12	13	2	3	4	5	6	7	8	9	1	1	1	1	1	1	1	1	1	1	1	1	1
975	13	1	10	11	12	13	2	3	4	5	6	7	8	9	1	1	1	1	1	1	1	1	1	1	1	1	1
976	11	10	11	12	13	2	3	4	5	6	7	8			0	1	1	1	1	1	1	1	0	1	1	1	1
977	13	1	10	11	12	13	2	3	4	5	6	7	8	9	1	1	1	1	1	1	1	1	1	1	1	1	1
978	13	1	10	11	12	13	2	3	4	5	6	7	8	9	1	1	1	1	1	1	1	1	1	1	1	1	1
979	6	10	12	2	4	6	8								0	1	0	1	0	1	0	1	0	1	0	1	0
980	13	1	10	11	12	13	2	3	4	5	6	7	8	9	1	1	1	1	1	1	1	1	1	1	1	1	1
981	11	10	11	12	13	2	3	4	5	6	7	8			0	1	1	1	1	1	1	1	0	1	1	1	1
982	6	13	3	4	5	7	8								0	0	1	1	1	0	1	1	0	0	0	0	1
983	13	1	10	11	12	13	2	3	4	5	6	7	8	9	1	1	1	1	1	1	1	1	1	1	1	1	1
984	13	1	10	11	12	13	2	3	4	5	6	7	8	9	1	1	1	1	1	1	1	1	1	1	1	1	1
985	13	1	10	11	12	13	2	3	4	5	6	7	8	9	1	1	1	1	1	1	1	1	1	1	1	1	1
986	6	12	2	4	5	6	7								0	1	0	1	1	1	1	0	0	0	0	1	0
987	13	1	10	11	12	13	2	3	4	5	6	7	8	9	1	1	1	1	1	1	1	1	1	1	1	1	1
988															0	0	0	0	0	0	0	0	0	0	0	0	0
989	13	1	10	11	12	13	2	3	4	5	6	7	8	9	1	1	1	1	1	1	1	1	1	1	1	1	1
990	5	10	12	2	6	8									0	1	0	0	0	1	0	1	0	1	0	1	0
991															0	0	0	0	0	0	0	0	0	0	0	0	0
992	6	10	12	2	4	6	8								0	1	0	1	0	1	0	1	0	1	0	1	0
993	8	10	12	2	3	4	6	7	8						0	1	1	1	0	1	1	1	0	1	0	1	0
994	6	10	12	2	4	6	8								0	1	0	1	0	1	0	1	0	1	0	1	0
995	13	1	10	11	12	13	2	3	4	5	6	7	8	9	1	1	1	1	1	1	1	1	1	1	1	1	1
996	13	1	10	11	12	13	2	3	4	5	6	7	8	9	1	1	1	1	1	1	1	1	1	1	1	1	1
997	6	10	12	2	4	6	8								0	1	0	1	0	1	0	1	0	1	0	1	0
998	13	1	10	11	12	13	2	3	4	5	6	7	8	9	1	1	1	1	1	1	1	1	1	1	1	1	1
999	13	1	10	11	12	13	2	3	4	5	6	7	8	9	1	1	1	1	1	1	1	1	1	1	1	1	1
1000	9	10	12	13	2	4	5	6	7	8					0	1	0	1	1	1	1	1	0	1	0	1	1
1001	13	1	10	11	12	13	2	3	4	5	6	7	8	9	1	1	1	1	1	1	1	1	1	1	1	1	1
1002	13	1	10	11	12	13	2	3	4	5	6	7	8	9	1	1	1	1	1	1	1	1	1	1	1	1	1
1003	6	10	12	2	4	6	8								0	1	0	1	0	1	0	1	0	1	0	1	0
1004	9	1	11	13	3	4	5	7	8	9					1	0	1	1	1	0	1	1	1	0	1	0	1
1005	13	1	10	11	12	13	2	3	4	5	6	7	8	9	1	1	1	1	1	1	1	1	1	1	1	1	1
1006	13	1	10	11	12	13	2	3	4	5	6	7	8	9	1	1	1	1	1	1	1	1	1	1	1	1	1
1007	13	1	10	11	12	13	2	3	4	5	6	7	8	9	1	1	1	1	1	1	1	1	1	1	1	1	1
1008	13	1	10	11	12	13	2	3	4	5	6	7	8	9	1	1	1	1	1	1	1	1	1	1	1	1	1
1009	10	1	11	12	13	3	4	5	6	7	9				1	0	1	1	1	1	1	0	1	0	1	1	1
1010															0	0	0	0	0	0	0	0	0	0	0	0	0
1011	6	10	12	2	4	6	8								0	1	0	1	0	1	0	1	0	1	0	1	0
1012															0	0	0	0	0	0	0	0	0	0	0	0	0
1013	13	1	10	11	12	13	2	3	4	5	6	7	8	9	1	1	1	1	1	1	1	1	1	1	1	1	1
1014	13	1	10	11	12	13	2	3	4	5	6	7	8	9	1	1	1	1	1	1	1	1	1	1	1	1	1
1015	13	1	10	11	12	13	2	3	4	5	6	7	8	9	1	1	1	1	1	1	1	1	1	1	1	1	1
1016	2	13	5												0	0	0	0	1	0	0	0	0	0	0	0	1
1017	13	1	10	11	12	13	2	3	4	5	6	7	8	9	1	1	1	1	1	1	1	1	1	1	1	1	1
1018	6	10	12	2	4	6	8								0	1	0	1	0	1	0	1	0	1	0	1	0
1019	13	1	10	11	12	13	2	3	4	5	6	7	8	9	1	1	1	1	1	1	1	1	1	1	1	1	1
1020	13	1	10	11	12	13	2	3	4	5	6	7	8	9	1	1	1	1	1	1	1	1	1	1	1	1	1
1021	13	1	10	11	12	13	2	3	4	5	6	7	8	9	1	1	1	1	1	1	1	1	1	1	1	1	1
1022	5	11	13	3	5	7									0	0	1	0	1	0	1	0	0	0	1	0	1
1023	6	10	12	2	4	6	8								0	1	0	1	0	1	0	1	0	1	0	1	0
1024															0	0	0	0	0	0	0	0	0	0	0	0	0
1025	13	1	10	11	12	13	2	3	4	5	6	7	8	9	1	1	1	1	1	1	1	1	1	1	1	1	1
1026	13	1	10	11	12	13	2	3	4	5	6	7	8	9	1	1	1	1	1	1	1	1	1	1	1	1	1
1027	10	10	11	12	2	3	4	5	6	7	8				0	1	1	1	1	1	1	1	0	1	1	1	0
1028	13	1	10	11	12	13	2	3	4	5	6	7	8	9	1	1	1	1	1	1	1	1	1	1	1	1	1
1029	13	1	10	11	12	13	2	3	4	5	6	7	8	9	1	1	1	1	1	1	1	1	1	1	1	1	1
1030	13	1	10	11	12	13	2	3	4	5	6	7	8	9	1	1	1	1	1	1	1	1	1	1	1	1	1
1031	13	1	10	11	12	13	2	3	4	5	6	7	8	9	1	1	1	1	1	1	1	1	1	1	1	1	1
1032	13	1	10	11	12	13	2	3	4	5	6	7	8	9	1	1	1	1	1	1	1	1	1	1	1	1	1
1033	3	10	2	6											0	1	0	0	0	1	0	0	0	1	0	0	0
1034	13	1	10	11	12	13	2	3	4	5	6	7	8	9	1	1	1	1	1	1	1	1	1	1	1	1	1
1035	13	1	10	11	12	13	2	3	4	5	6	7	8	9	1	1	1	1	1	1	1	1	1	1	1	1	1
1036	10	10	12	13	2	3	4	5	6	7	8				0	1	1	1	1	1	1	1	0	1	0	1	1
1037	13	1	10	11	12	13	2	3	4	5	6	7	8	9	1	1	1	1	1	1	1	1	1	1	1	1	1
1038	13	1	10	11	12	13	2	3	4	5	6	7	8	9	1	1	1	1	1	1	1	1	1	1	1	1	1
1039	6	10	12	2	4	6	8								0	1	0	1	0	1	0	1	0	1	0	1	0
1040	9	10	12	2	3	4	5	6	7	8					0	1	1	1	1	1	1	1	0	1	0	1	0
1041	9	11	13	2	3	4	5	6	7	8					0	1	1	1	1	1	1	1	0	0	1	0	1
1042	13	1	10	11	12	13	2	3	4	5	6	7	8	9	1	1	1	1	1	1	1	1	1	1	1	1	1
1043	13	1	10	11	12	13	2	3	4	5	6	7	8	9	1	1	1	1	1	1	1	1	1	1	1	1	1
1044	6	10	12	2	4	6	8								0	1	0	1	0	1	0	1	0	1	0	1	0
1045	6	10	12	2	4	6	8								0	1	0	1	0	1	0	1	0	1	0	1	0
1046	7	10	12	2	4	6	7	8							0	1	0	1	0	1	1	1	0	1	0	1	0
1047	13	1	10	11	12	13	2	3	4	5	6	7	8	9	1	1	1	1	1	1	1	1	1	1	1	1	1
1048	13	1	10	11	12	13	2	3	4	5	6	7	8	9	1	1	1	1	1	1	1	1	1	1	1	1	1
1049	13	1	10	11	12	13	2	3	4	5	6	7	8	9	1	1	1	1	1	1	1	1	1	1	1	1	1
1050	13	1	10	11	12	13	2	3	4	5	6	7	8	9	1	1	1	1	1	1	1	1	1	1	1	1	1
1051	4	3	4	6	8										0	0	1	1	0	1	0	1	0	0	0	0	0
1052	13	1	10	11	12	13	2	3	4	5	6	7	8	9	1	1	1	1	1	1	1	1	1	1	1	1	1
1053	13	1	10	11	12	13	2	3	4	5	6	7	8	9	1	1	1	1	1	1	1	1	1	1	1	1	1
1054	13	1	10	11	12	13	2	3	4	5	6	7	8	9	1	1	1	1	1	1	1	1	1	1	1	1	1
1055	13	1	10	11	12	13	2	3	4	5	6	7	8	9	1	1	1	1	1	1	1	1	1	1	1	1	1
1056	13	1	10	11	12	13	2	3	4	5	6	7	8	9	1	1	1	1	1	1	1	1	1	1	1	1	1
1057	13	1	10	11	12	13	2	3	4	5	6	7	8	9	1	1	1	1	1	1	1	1	1	1	1	1	1
1058	13	1	10	11	12	13	2	3	4	5	6	7	8	9	1	1	1	1	1	1	1	1	1	1	1	1	1
1059	13	1	10	11	12	13	2	3	4	5	6	7	8	9	1	1	1	1	1	1	1	1	1	1	1	1	1
1060	6	10	12	2	4	6	8								0	1	0	1	0	1	0	1	0	1	0	1	0
1061	13	1	10	11	12	13	2	3	4	5	6	7	8	9	1	1	1	1	1	1	1	1	1	1	1	1	1
1062	13	1	10	11	12	13	2	3	4	5	6	7	8	9	1	1	1	1	1	1	1	1	1	1	1	1	1
1063	13	1	10	11	12	13	2	3	4	5	6	7	8	9	1	1	1	1	1	1	1	1	1	1	1	1	1
1064	6	12	13	4	5	6	8								0	0	0	1	1	1	0	1	0	0	0	1	1
1065	13	1	10	11	12	13	2	3	4	5	6	7	8	9	1	1	1	1	1	1	1	1	1	1	1	1	1
1066	13	1	10	11	12	13	2	3	4	5	6	7	8	9	1	1	1	1	1	1	1	1	1	1	1	1	1
1067	13	1	10	11	12	13	2	3	4	5	6	7	8	9	1	1	1	1	1	1	1	1	1	1	1	1	1
1068	13	1	10	11	12	13	2	3	4	5	6	7	8	9	1	1	1	1	1	1	1	1	1	1	1	1	1
1069	13	1	10	11	12	13	2	3	4	5	6	7	8	9	1	1	1	1	1	1	1	1	1	1	1	1	1
1070	13	1	10	11	12	13	2	3	4	5	6	7	8	9	1	1	1	1	1	1	1	1	1	1	1	1	1
1071	13	1	10	11	12	13	2	3	4	5	6	7	8	9	1	1	1	1	1	1	1	1	1	1	1	1	1
1072	13	1	10	11	12	13	2	3	4	5	6	7	8	9	1	1	1	1	1	1	1	1	1	1	1	1	1
1073	13	1	10	11	12	13	2	3	4	5	6	7	8	9	1	1	1	1	1	1	1	1	1	1	1	1	1
1074	13	1	10	11	12	13	2	3	4	5	6	7	8	9	1	1	1	1	1	1	1	1	1	1	1	1	1
1075	13	1	10	11	12	13	2	3	4	5	6	7	8	9	1	1	1	1	1	1	1	1	1	1	1	1	1
1076	13	1	10	11	12	13	2	3	4	5	6	7	8	9	1	1	1	1	1	1	1	1	1	1	1	1	1
1077	11	10	11	12	13	2	3	4	5	6	7	8			0	1	1	1	1	1	1	1	0	1	1	1	1
1078	11	10	11	12	13	2	3	4	5	6	7	8			0	1	1	1	1	1	1	1	0	1	1	1	1
1079	13	1	10	11	12	13	2	3	4	5	6	7	8	9	1	1	1	1	1	1	1	1	1	1	1	1	1
1080	13	1	10	11	12	13	2	3	4	5	6	7	8	9	1	1	1	1	1	1	1	1	1	1	1	1	1
1081	13	1	10	11	12	13	2	3	4	5	6	7	8	9	1	1	1	1	1	1	1	1	1	1	1	1	1
1082	7	1	11	13	3	5	7	9							1	0	1	0	1	0	1	0	1	0	1	0	1
1083	13	1	10	11	12	13	2	3	4	5	6	7	8	9	1	1	1	1	1	1	1	1	1	1	1	1	1
1084	6	10	12	2	4	6	8								0	1	0	1	0	1	0	1	0	1	0	1	0
1085	13	1	10	11	12	13	2	3	4	5	6	7	8	9	1	1	1	1	1	1	1	1	1	1	1	1	1
1086	13	1	10	11	12	13	2	3	4	5	6	7	8	9	1	1	1	1	1	1	1	1	1	1	1	1	1
1087	12	1	10	11	12	13	2	3	5	6	7	8	9		1	1	1	0	1	1	1	1	1	1	1	1	1
1088	12	1	10	11	12	13	2	4	5	6	7	8	9		1	1	0	1	1	1	1	1	1	1	1	1	1
1089	11	10	11	12	13	2	3	4	5	6	7	8			0	1	1	1	1	1	1	1	0	1	1	1	1
1090	13	1	10	11	12	13	2	3	4	5	6	7	8	9	1	1	1	1	1	1	1	1	1	1	1	1	1
1091	6	10	12	2	4	6	8								0	1	0	1	0	1	0	1	0	1	0	1	0
1092	13	1	10	11	12	13	2	3	4	5	6	7	8	9	1	1	1	1	1	1	1	1	1	1	1	1	1
1093	13	1	10	11	12	13	2	3	4	5	6	7	8	9	1	1	1	1	1	1	1	1	1	1	1	1	1
1094	7	1	11	13	3	5	7	9							1	0	1	0	1	0	1	0	1	0	1	0	1
1095	13	1	10	11	12	13	2	3	4	5	6	7	8	9	1	1	1	1	1	1	1	1	1	1	1	1	1
1096	13	1	10	11	12	13	2	3	4	5	6	7	8	9	1	1	1	1	1	1	1	1	1	1	1	1	1
1097	13	1	10	11	12	13	2	3	4	5	6	7	8	9	1	1	1	1	1	1	1	1	1	1	1	1	1
1098	2	1	5												1	0	0	0	1	0	0	0	0	0	0	0	0
1099	13	1	10	11	12	13	2	3	4	5	6	7	8	9	1	1	1	1	1	1	1	1	1	1	1	1	1
1100	13	1	10	11	12	13	2	3	4	5	6	7	8	9	1	1	1	1	1	1	1	1	1	1	1	1	1
1101	13	1	10	11	12	13	2	3	4	5	6	7	8	9	1	1	1	1	1	1	1	1	1	1	1	1	1
1102	7	10	12	13	2	4	6	8							0	1	0	1	0	1	0	1	0	1	0	1	1
1103	13	1	10	11	12	13	2	3	4	5	6	7	8	9	1	1	1	1	1	1	1	1	1	1	1	1	1
1104															0	0	0	0	0	0	0	0	0	0	0	0	0
1105	13	1	10	11	12	13	2	3	4	5	6	7	8	9	1	1	1	1	1	1	1	1	1	1	1	1	1
1106	13	1	10	11	12	13	2	3	4	5	6	7	8	9	1	1	1	1	1	1	1	1	1	1	1	1	1
1107	13	1	10	11	12	13	2	3	4	5	6	7	8	9	1	1	1	1	1	1	1	1	1	1	1	1	1
1108	3	10	4	8											0	0	0	1	0	0	0	1	0	1	0	0	0
1109	13	1	10	11	12	13	2	3	4	5	6	7	8	9	1	1	1	1	1	1	1	1	1	1	1	1	1
1110	13	1	10	11	12	13	2	3	4	5	6	7	8	9	1	1	1	1	1	1	1	1	1	1	1	1	1
1111	13	1	10	11	12	13	2	3	4	5	6	7	8	9	1	1	1	1	1	1	1	1	1	1	1	1	1
1112	1	5													0	0	0	0	1	0	0	0	0	0	0	0	0
1113	13	1	10	11	12	13	2	3	4	5	6	7	8	9	1	1	1	1	1	1	1	1	1	1	1	1	1
1114	13	1	10	11	12	13	2	3	4	5	6	7	8	9	1	1	1	1	1	1	1	1	1	1	1	1	1
1115	13	1	10	11	12	13	2	3	4	5	6	7	8	9	1	1	1	1	1	1	1	1	1	1	1	1	1
1116	13	1	10	11	12	13	2	3	4	5	6	7	8	9	1	1	1	1	1	1	1	1	1	1	1	1	1
1117	13	1	10	11	12	13	2	3	4	5	6	7	8	9	1	1	1	1	1	1	1	1	1	1	1	1	1
1118	13	1	10	11	12	13	2	3	4	5	6	7	8	9	1	1	1	1	1	1	1	1	1	1	1	1	1
1119	13	1	10	11	12	13	2	3	4	5	6	7	8	9	1	1	1	1	1	1	1	1	1	1	1	1	1
1120	13	1	10	11	12	13	2	3	4	5	6	7	8	9	1	1	1	1	1	1	1	1	1	1	1	1	1
1121	13	1	10	11	12	13	2	3	4	5	6	7	8	9	1	1	1	1	1	1	1	1	1	1	1	1	1
1122	13	1	10	11	12	13	2	3	4	5	6	7	8	9	1	1	1	1	1	1	1	1	1	1	1	1	1
1123	6	10	12	2	4	6	8								0	1	0	1	0	1	0	1	0	1	0	1	0
1124	13	1	10	11	12	13	2	3	4	5	6	7	8	9	1	1	1	1	1	1	1	1	1	1	1	1	1
1125	7	10	12	2	4	6	7	8							0	1	0	1	0	1	1	1	0	1	0	1	0
1126															0	0	0	0	0	0	0	0	0	0	0	0	0
1127	11	10	11	13	2	3	4	5	6	7	8	9			0	1	1	1	1	1	1	1	1	1	1	0	1
1128	13	1	10	11	12	13	2	3	4	5	6	7	8	9	1	1	1	1	1	1	1	1	1	1	1	1	1
1129	11	10	11	12	2	3	4	5	6	7	8	9			0	1	1	1	1	1	1	1	1	1	1	1	0
1130	13	1	10	11	12	13	2	3	4	5	6	7	8	9	1	1	1	1	1	1	1	1	1	1	1	1	1
1131	13	1	10	11	12	13	2	3	4	5	6	7	8	9	1	1	1	1	1	1	1	1	1	1	1	1	1
1132	13	1	10	11	12	13	2	3	4	5	6	7	8	9	1	1	1	1	1	1	1	1	1	1	1	1	1
1133	6	10	12	2	4	6	8								0	1	0	1	0	1	0	1	0	1	0	1	0
1134	13	1	10	11	12	13	2	3	4	5	6	7	8	9	1	1	1	1	1	1	1	1	1	1	1	1	1
1135	6	10	12	2	6	7	8								0	1	0	0	0	1	1	1	0	1	0	1	0
1136	13	1	10	11	12	13	2	3	4	5	6	7	8	9	1	1	1	1	1	1	1	1	1	1	1	1	1
1137	13	1	10	11	12	13	2	3	4	5	6	7	8	9	1	1	1	1	1	1	1	1	1	1	1	1	1
1138	12	1	10	11	12	13	2	3	5	6	7	8	9		1	1	1	0	1	1	1	1	1	1	1	1	1
1139	13	1	10	11	12	13	2	3	4	5	6	7	8	9	1	1	1	1	1	1	1	1	1	1	1	1	1
1140	13	1	10	11	12	13	2	3	4	5	6	7	8	9	1	1	1	1	1	1	1	1	1	1	1	1	1
1141	13	1	10	11	12	13	2	3	4	5	6	7	8	9	1	1	1	1	1	1	1	1	1	1	1	1	1
1142	6	10	12	2	4	6	8								0	1	0	1	0	1	0	1	0	1	0	1	0
1143	13	1	10	11	12	13	2	3	4	5	6	7	8	9	1	1	1	1	1	1	1	1	1	1	1	1	1
1144	13	1	10	11	12	13	2	3	4	5	6	7	8	9	1	1	1	1	1	1	1	1	1	1	1	1	1
1145	13	1	10	11	12	13	2	3	4	5	6	7	8	9	1	1	1	1	1	1	1	1	1	1	1	1	1
1146	13	1	10	11	12	13	2	3	4	5	6	7	8	9	1	1	1	1	1	1	1	1	1	1	1	1	1
1147															0	0	0	0	0	0	0	0	0	0	0	0	0
1148	6	10	12	2	4	6	8								0	1	0	1	0	1	0	1	0	1	0	1	0
1149	7	10	12	2	4	6	7	8							0	1	0	1	0	1	1	1	0	1	0	1	0
1150	10	10	12	13	2	3	4	5	6	7	8				0	1	1	1	1	1	1	1	0	1	0	1	1
1151	13	1	10	11	12	13	2	3	4	5	6	7	8	9	1	1	1	1	1	1	1	1	1	1	1	1	1
1152	13	1	10	11	12	13	2	3	4	5	6	7	8	9	1	1	1	1	1	1	1	1	1	1	1	1	1
1153	10	1	11	12	13	3	5	6	7	8	9				1	0	1	0	1	1	1	1	1	0	1	1	1
1154	3	2	4	6											0	1	0	1	0	1	0	0	0	0	0	0	0
1155	13	1	10	11	12	13	2	3	4	5	6	7	8	9	1	1	1	1	1	1	1	1	1	1	1	1	1
1156	10	10	12	13	2	3	4	5	6	7	8				0	1	1	1	1	1	1	1	0	1	0	1	1
1157	13	1	10	11	12	13	2	3	4	5	6	7	8	9	1	1	1	1	1	1	1	1	1	1	1	1	1
1158	10	1	11	13	3	4	5	6	7	8	9				1	0	1	1	1	1	1	1	1	0	1	0	1
1159	13	1	10	11	12	13	2	3	4	5	6	7	8	9	1	1	1	1	1	1	1	1	1	1	1	1	1
1160	13	1	10	11	12	13	2	3	4	5	6	7	8	9	1	1	1	1	1	1	1	1	1	1	1	1	1
1161	13	1	10	11	12	13	2	3	4	5	6	7	8	9	1	1	1	1	1	1	1	1	1	1	1	1	1
1162	7	10	12	2	4	6	7	8							0	1	0	1	0	1	1	1	0	1	0	1	0
1163	13	1	10	11	12	13	2	3	4	5	6	7	8	9	1	1	1	1	1	1	1	1	1	1	1	1	1
1164	4	11	13	5	7										0	0	0	0	1	0	1	0	0	0	1	0	1
1165	13	1	10	11	12	13	2	3	4	5	6	7	8	9	1	1	1	1	1	1	1	1	1	1	1	1	1
1166	1	13													0	0	0	0	0	0	0	0	0	0	0	0	1
1167															0	0	0	0	0	0	0	0	0	0	0	0	0
1168	13	1	10	11	12	13	2	3	4	5	6	7	8	9	1	1	1	1	1	1	1	1	1	1	1	1	1
1169	13	1	10	11	12	13	2	3	4	5	6	7	8	9	1	1	1	1	1	1	1	1	1	1	1	1	1
1170	13	1	10	11	12	13	2	3	4	5	6	7	8	9	1	1	1	1	1	1	1	1	1	1	1	1	1
1171	13	1	10	11	12	13	2	3	4	5	6	7	8	9	1	1	1	1	1	1	1	1	1	1	1	1	1
1172	13	1	10	11	12	13	2	3	4	5	6	7	8	9	1	1	1	1	1	1	1	1	1	1	1	1	1
1173	13	1	10	11	12	13	2	3	4	5	6	7	8	9	1	1	1	1	1	1	1	1	1	1	1	1	1
1174	13	1	10	11	12	13	2	3	4	5	6	7	8	9	1	1	1	1	1	1	1	1	1	1	1	1	1
1175	13	1	10	11	12	13	2	3	4	5	6	7	8	9	1	1	1	1	1	1	1	1	1	1	1	1	1
1176	7	1	10	12	13	2	6	8							1	1	0	0	0	1	0	1	0	1	0	1	1
1177	13	1	10	11	12	13	2	3	4	5	6	7	8	9	1	1	1	1	1	1	1	1	1	1	1	1	1
1178	10	10	12	13	2	3	4	5	6	7	8				0	1	1	1	1	1	1	1	0	1	0	1	1
1179	13	1	10	11	12	13	2	3	4	5	6	7	8	9	1	1	1	1	1	1	1	1	1	1	1	1	1
1180															0	0	0	0	0	0	0	0	0	0	0	0	0
1181	2	1	13												1	0	0	0	0	0	0	0	0	0	0	0	1
1182	13	1	10	11	12	13	2	3	4	5	6	7	8	9	1	1	1	1	1	1	1	1	1	1	1	1	1
1183	13	1	10	11	12	13	2	3	4	5	6	7	8	9	1	1	1	1	1	1	1	1	1	1	1	1	1
1184	13	1	10	11	12	13	2	3	4	5	6	7	8	9	1	1	1	1	1	1	1	1	1	1	1	1	1
1185	13	1	10	11	12	13	2	3	4	5	6	7	8	9	1	1	1	1	1	1	1	1	1	1	1	1	1
1186	13	1	10	11	12	13	2	3	4	5	6	7	8	9	1	1	1	1	1	1	1	1	1	1	1	1	1
1187	13	1	10	11	12	13	2	3	4	5	6	7	8	9	1	1	1	1	1	1	1	1	1	1	1	1	1
1188	13	1	10	11	12	13	2	3	4	5	6	7	8	9	1	1	1	1	1	1	1	1	1	1	1	1	1
1189	12	1	10	11	12	13	2	3	4	5	6	8	9		1	1	1	1	1	1	0	1	1	1	1	1	1
1190	13	1	10	11	12	13	2	3	4	5	6	7	8	9	1	1	1	1	1	1	1	1	1	1	1	1	1
1191															0	0	0	0	0	0	0	0	0	0	0	0	0
1192	13	1	10	11	12	13	2	3	4	5	6	7	8	9	1	1	1	1	1	1	1	1	1	1	1	1	1
1193	13	1	10	11	12	13	2	3	4	5	6	7	8	9	1	1	1	1	1	1	1	1	1	1	1	1	1
1194	13	1	10	11	12	13	2	3	4	5	6	7	8	9	1	1	1	1	1	1	1	1	1	1	1	1	1
1195	13	1	10	11	12	13	2	3	4	5	6	7	8	9	1	1	1	1	1	1	1	1	1	1	1	1	1
1196	13	1	10	11	12	13	2	3	4	5	6	7	8	9	1	1	1	1	1	1	1	1	1	1	1	1	1
1197	12	1	10	11	12	13	2	3	4	5	6	7	8		1	1	1	1	1	1	1	1	0	1	1	1	1
1198	13	1	10	11	12	13	2	3	4	5	6	7	8	9	1	1	1	1	1	1	1	1	1	1	1	1	1
1199	13	1	10	11	12	13	2	3	4	5	6	7	8	9	1	1	1	1	1	1	1	1	1	1	1	1	1
1200	13	1	10	11	12	13	2	3	4	5	6	7	8	9	1	1	1	1	1	1	1	1	1	1	1	1	1
1201	13	1	10	11	12	13	2	3	4	5	6	7	8	9	1	1	1	1	1	1	1	1	1	1	1	1	1
1202															0	0	0	0	0	0	0	0	0	0	0	0	0
1203	13	1	10	11	12	13	2	3	4	5	6	7	8	9	1	1	1	1	1	1	1	1	1	1	1	1	1
1204	13	1	10	11	12	13	2	3	4	5	6	7	8	9	1	1	1	1	1	1	1	1	1	1	1	1	1
1205															0	0	0	0	0	0	0	0	0	0	0	0	0
1206	13	1	10	11	12	13	2	3	4	5	6	7	8	9	1	1	1	1	1	1	1	1	1	1	1	1	1
1207	13	1	10	11	12	13	2	3	4	5	6	7	8	9	1	1	1	1	1	1	1	1	1	1	1	1	1
1208	13	1	10	11	12	13	2	3	4	5	6	7	8	9	1	1	1	1	1	1	1	1	1	1	1	1	1
1209	13	1	10	11	12	13	2	3	4	5	6	7	8	9	1	1	1	1	1	1	1	1	1	1	1	1	1
1210	13	1	10	11	12	13	2	3	4	5	6	7	8	9	1	1	1	1	1	1	1	1	1	1	1	1	1
1211	13	1	10	11	12	13	2	3	4	5	6	7	8	9	1	1	1	1	1	1	1	1	1	1	1	1	1
1212	8	1	10	12	2	3	4	6	8						1	1	1	1	0	1	0	1	0	1	0	1	0
1213	13	1	10	11	12	13	2	3	4	5	6	7	8	9	1	1	1	1	1	1	1	1	1	1	1	1	1
1214	13	1	10	11	12	13	2	3	4	5	6	7	8	9	1	1	1	1	1	1	1	1	1	1	1	1	1
1215	13	1	10	11	12	13	2	3	4	5	6	7	8	9	1	1	1	1	1	1	1	1	1	1	1	1	1
1216	9	10	12	13	2	3	4	5	6	8					0	1	1	1	1	1	0	1	0	1	0	1	1
1217	13	1	10	11	12	13	2	3	4	5	6	7	8	9	1	1	1	1	1	1	1	1	1	1	1	1	1
1218	13	1	10	11	12	13	2	3	4	5	6	7	8	9	1	1	1	1	1	1	1	1	1	1	1	1	1
1219	13	1	10	11	12	13	2	3	4	5	6	7	8	9	1	1	1	1	1	1	1	1	1	1	1	1	1
1220	13	1	10	11	12	13	2	3	4	5	6	7	8	9	1	1	1	1	1	1	1	1	1	1	1	1	1
1221	6	10	12	2	4	6	8								0	1	0	1	0	1	0	1	0	1	0	1	0
1222	6	10	12	2	4	6	8								0	1	0	1	0	1	0	1	0	1	0	1	0
1223	13	1	10	11	12	13	2	3	4	5	6	7	8	9	1	1	1	1	1	1	1	1	1	1	1	1	1
1224	13	1	10	11	12	13	2	3	4	5	6	7	8	9	1	1	1	1	1	1	1	1	1	1	1	1	1
1225	13	1	10	11	12	13	2	3	4	5	6	7	8	9	1	1	1	1	1	1	1	1	1	1	1	1	1
1226	13	1	10	11	12	13	2	3	4	5	6	7	8	9	1	1	1	1	1	1	1	1	1	1	1	1	1
1227	13	1	10	11	12	13	2	3	4	5	6	7	8	9	1	1	1	1	1	1	1	1	1	1	1	1	1
1228	13	1	10	11	12	13	2	3	4	5	6	7	8	9	1	1	1	1	1	1	1	1	1	1	1	1	1
1229	13	1	10	11	12	13	2	3	4	5	6	7	8	9	1	1	1	1	1	1	1	1	1	1	1	1	1
1230	13	1	10	11	12	13	2	3	4	5	6	7	8	9	1	1	1	1	1	1	1	1	1	1	1	1	1
1231	13	1	10	11	12	13	2	3	4	5	6	7	8	9	1	1	1	1	1	1	1	1	1	1	1	1	1
1232															0	0	0	0	0	0	0	0	0	0	0	0	0
1233	13	1	10	11	12	13	2	3	4	5	6	7	8	9	1	1	1	1	1	1	1	1	1	1	1	1	1
1234															0	0	0	0	0	0	0	0	0	0	0	0	0
1235	13	1	10	11	12	13	2	3	4	5	6	7	8	9	1	1	1	1	1	1	1	1	1	1	1	1	1
1236	12	1	10	11	12	13	2	3	4	5	6	7	9		1	1	1	1	1	1	1	0	1	1	1	1	1
1237	8	11	12	13	2	3	5	7	9						0	1	1	0	1	0	1	0	1	0	1	1	1
1238															0	0	0	0	0	0	0	0	0	0	0	0	0
1239	13	1	10	11	12	13	2	3	4	5	6	7	8	9	1	1	1	1	1	1	1	1	1	1	1	1	1
1240	13	1	10	11	12	13	2	3	4	5	6	7	8	9	1	1	1	1	1	1	1	1	1	1	1	1	1
1241	5	10	12	2	4	6									0	1	0	1	0	1	0	0	0	1	0	1	0
1242	13	1	10	11	12	13	2	3	4	5	6	7	8	9	1	1	1	1	1	1	1	1	1	1	1	1	1
1243	13	1	10	11	12	13	2	3	4	5	6	7	8	9	1	1	1	1	1	1	1	1	1	1	1	1	1
1244	3	4	6	8											0	0	0	1	0	1	0	1	0	0	0	0	0
1245	13	1	10	11	12	13	2	3	4	5	6	7	8	9	1	1	1	1	1	1	1	1	1	1	1	1	1
1246	13	1	10	11	12	13	2	3	4	5	6	7	8	9	1	1	1	1	1	1	1	1	1	1	1	1	1
1247															0	0	0	0	0	0	0	0	0	0	0	0	0
1248	1	4													0	0	0	1	0	0	0	0	0	0	0	0	0
1249	13	1	10	11	12	13	2	3	4	5	6	7	8	9	1	1	1	1	1	1	1	1	1	1	1	1	1
1250	6	10	12	2	4	6	8								0	1	0	1	0	1	0	1	0	1	0	1	0
1251	13	1	10	11	12	13	2	3	4	5	6	7	8	9	1	1	1	1	1	1	1	1	1	1	1	1	1
1252	13	1	10	11	12	13	2	3	4	5	6	7	8	9	1	1	1	1	1	1	1	1	1	1	1	1	1
1253	13	1	10	11	12	13	2	3	4	5	6	7	8	9	1	1	1	1	1	1	1	1	1	1	1	1	1
1254	13	1	10	11	12	13	2	3	4	5	6	7	8	9	1	1	1	1	1	1	1	1	1	1	1	1	1
1255	6	10	12	2	4	6	8								0	1	0	1	0	1	0	1	0	1	0	1	0
1256	13	1	10	11	12	13	2	3	4	5	6	7	8	9	1	1	1	1	1	1	1	1	1	1	1	1	1
1257	2	4	7												0	0	0	1	0	0	1	0	0	0	0	0	0
1258	13	1	10	11	12	13	2	3	4	5	6	7	8	9	1	1	1	1	1	1	1	1	1	1	1	1	1
1259	13	1	10	11	12	13	2	3	4	5	6	7	8	9	1	1	1	1	1	1	1	1	1	1	1	1	1
1260	9	1	11	13	3	4	5	7	8	9					1	0	1	1	1	0	1	1	1	0	1	0	1
1261	13	1	10	11	12	13	2	3	4	5	6	7	8	9	1	1	1	1	1	1	1	1	1	1	1	1	1
1262	12	1	11	12	13	2	3	4	5	6	7	8	9		1	1	1	1	1	1	1	1	1	0	1	1	1
1263	13	1	10	11	12	13	2	3	4	5	6	7	8	9	1	1	1	1	1	1	1	1	1	1	1	1	1
1264	13	1	10	11	12	13	2	3	4	5	6	7	8	9	1	1	1	1	1	1	1	1	1	1	1	1	1
1265	13	1	10	11	12	13	2	3	4	5	6	7	8	9	1	1	1	1	1	1	1	1	1	1	1	1	1
1266	13	1	10	11	12	13	2	3	4	5	6	7	8	9	1	1	1	1	1	1	1	1	1	1	1	1	1
1267	13	1	10	11	12	13	2	3	4	5	6	7	8	9	1	1	1	1	1	1	1	1	1	1	1	1	1
1268															0	0	0	0	0	0	0	0	0	0	0	0	0
1269	13	1	10	11	12	13	2	3	4	5	6	7	8	9	1	1	1	1	1	1	1	1	1	1	1	1	1
1270	13	1	10	11	12	13	2	3	4	5	6	7	8	9	1	1	1	1	1	1	1	1	1	1	1	1	1
1271	13	1	10	11	12	13	2	3	4	5	6	7	8	9	1	1	1	1	1	1	1	1	1	1	1	1	1
1272	9	1	11	12	13	2	4	5	6	7					1	1	0	1	1	1	1	0	0	0	1	1	1
1273	13	1	10	11	12	13	2	3	4	5	6	7	8	9	1	1	1	1	1	1	1	1	1	1	1	1	1
1274	13	1	10	11	12	13	2	3	4	5	6	7	8	9	1	1	1	1	1	1	1	1	1	1	1	1	1
1275	5	12	2	4	6	8									0	1	0	1	0	1	0	1	0	0	0	1	0
1276															0	0	0	0	0	0	0	0	0	0	0	0	0
1277	13	1	10	11	12	13	2	3	4	5	6	7	8	9	1	1	1	1	1	1	1	1	1	1	1	1	1
1278	13	1	10	11	12	13	2	3	4	5	6	7	8	9	1	1	1	1	1	1	1	1	1	1	1	1	1
1279	10	1	10	11	12	13	2	3	5	6	8				1	1	1	0	1	1	0	1	0	1	1	1	1
1280	13	1	10	11	12	13	2	3	4	5	6	7	8	9	1	1	1	1	1	1	1	1	1	1	1	1	1
1281	13	1	10	11	12	13	2	3	4	5	6	7	8	9	1	1	1	1	1	1	1	1	1	1	1	1	1
1282	11	1	10	11	12	13	2	3	5	7	8	9			1	1	1	0	1	0	1	1	1	1	1	1	1
1283	13	1	10	11	12	13	2	3	4	5	6	7	8	9	1	1	1	1	1	1	1	1	1	1	1	1	1
1284	13	1	10	11	12	13	2	3	4	5	6	7	8	9	1	1	1	1	1	1	1	1	1	1	1	1	1
1285	13	1	10	11	12	13	2	3	4	5	6	7	8	9	1	1	1	1	1	1	1	1	1	1	1	1	1
1286	13	1	10	11	12	13	2	3	4	5	6	7	8	9	1	1	1	1	1	1	1	1	1	1	1	1	1
1287	13	1	10	11	12	13	2	3	4	5	6	7	8	9	1	1	1	1	1	1	1	1	1	1	1	1	1
1288	13	1	10	11	12	13	2	3	4	5	6	7	8	9	1	1	1	1	1	1	1	1	1	1	1	1	1
1289	13	1	10	11	12	13	2	3	4	5	6	7	8	9	1	1	1	1	1	1	1	1	1	1	1	1	1
1290	13	1	10	11	12	13	2	3	4	5	6	7	8	9	1	1	1	1	1	1	1	1	1	1	1	1	1
1291	13	1	10	11	12	13	2	3	4	5	6	7	8	9	1	1	1	1	1	1	1	1	1	1	1	1	1
1292	13	1	10	11	12	13	2	3	4	5	6	7	8	9	1	1	1	1	1	1	1	1	1	1	1	1	1
1293	7	10	12	2	4	6	7	8							0	1	0	1	0	1	1	1	0	1	0	1	0
1294	11	1	10	12	13	2	3	4	5	6	7	8			1	1	1	1	1	1	1	1	0	1	0	1	1
1295	13	1	10	11	12	13	2	3	4	5	6	7	8	9	1	1	1	1	1	1	1	1	1	1	1	1	1
1296	13	1	10	11	12	13	2	3	4	5	6	7	8	9	1	1	1	1	1	1	1	1	1	1	1	1	1
1297	13	1	10	11	12	13	2	3	4	5	6	7	8	9	1	1	1	1	1	1	1	1	1	1	1	1	1
1298	13	1	10	11	12	13	2	3	4	5	6	7	8	9	1	1	1	1	1	1	1	1	1	1	1	1	1
1299	13	1	10	11	12	13	2	3	4	5	6	7	8	9	1	1	1	1	1	1	1	1	1	1	1	1	1
1300	5	13	4	5	6	7									0	0	0	1	1	1	1	0	0	0	0	0	1
1301	13	1	10	11	12	13	2	3	4	5	6	7	8	9	1	1	1	1	1	1	1	1	1	1	1	1	1
1302	13	1	10	11	12	13	2	3	4	5	6	7	8	9	1	1	1	1	1	1	1	1	1	1	1	1	1
1303	6	10	12	2	4	6	8								0	1	0	1	0	1	0	1	0	1	0	1	0
1304	13	1	10	11	12	13	2	3	4	5	6	7	8	9	1	1	1	1	1	1	1	1	1	1	1	1	1
1305	13	1	10	11	12	13	2	3	4	5	6	7	8	9	1	1	1	1	1	1	1	1	1	1	1	1	1
1306	13	1	10	11	12	13	2	3	4	5	6	7	8	9	1	1	1	1	1	1	1	1	1	1	1	1	1
1307	4	13	2	4	8										0	1	0	1	0	0	0	1	0	0	0	0	1
1308	13	1	10	11	12	13	2	3	4	5	6	7	8	9	1	1	1	1	1	1	1	1	1	1	1	1	1
1309	13	1	10	11	12	13	2	3	4	5	6	7	8	9	1	1	1	1	1	1	1	1	1	1	1	1	1
1310	13	1	10	11	12	13	2	3	4	5	6	7	8	9	1	1	1	1	1	1	1	1	1	1	1	1	1
1311															0	0	0	0	0	0	0	0	0	0	0	0	0
1312	2	4	6												0	0	0	1	0	1	0	0	0	0	0	0	0
1313	13	1	10	11	12	13	2	3	4	5	6	7	8	9	1	1	1	1	1	1	1	1	1	1	1	1	1
1314	3	10	4	8											0	0	0	1	0	0	0	1	0	1	0	0	0
1315	13	1	10	11	12	13	2	3	4	5	6	7	8	9	1	1	1	1	1	1	1	1	1	1	1	1	1
1316	12	1	10	11	12	13	2	4	5	6	7	8	9		1	1	0	1	1	1	1	1	1	1	1	1	1
1317															0	0	0	0	0	0	0	0	0	0	0	0	0
1318	13	1	10	11	12	13	2	3	4	5	6	7	8	9	1	1	1	1	1	1	1	1	1	1	1	1	1
1319	13	1	10	11	12	13	2	3	4	5	6	7	8	9	1	1	1	1	1	1	1	1	1	1	1	1	1
1320	13	1	10	11	12	13	2	3	4	5	6	7	8	9	1	1	1	1	1	1	1	1	1	1	1	1	1
1321	13	1	10	11	12	13	2	3	4	5	6	7	8	9	1	1	1	1	1	1	1	1	1	1	1	1	1
1322	13	1	10	11	12	13	2	3	4	5	6	7	8	9	1	1	1	1	1	1	1	1	1	1	1	1	1
1323	13	1	10	11	12	13	2	3	4	5	6	7	8	9	1	1	1	1	1	1	1	1	1	1	1	1	1
1324	3	1	13	7											1	0	0	0	0	0	1	0	0	0	0	0	1
1325	13	1	10	11	12	13	2	3	4	5	6	7	8	9	1	1	1	1	1	1	1	1	1	1	1	1	1
1326	13	1	10	11	12	13	2	3	4	5	6	7	8	9	1	1	1	1	1	1	1	1	1	1	1	1	1
1327	13	1	10	11	12	13	2	3	4	5	6	7	8	9	1	1	1	1	1	1	1	1	1	1	1	1	1
1328	13	1	10	11	12	13	2	3	4	5	6	7	8	9	1	1	1	1	1	1	1	1	1	1	1	1	1
1329															0	0	0	0	0	0	0	0	0	0	0	0	0
1330	2	2	4												0	1	0	1	0	0	0	0	0	0	0	0	0
1331	13	1	10	11	12	13	2	3	4	5	6	7	8	9	1	1	1	1	1	1	1	1	1	1	1	1	1
1332	13	1	10	11	12	13	2	3	4	5	6	7	8	9	1	1	1	1	1	1	1	1	1	1	1	1	1
1333															0	0	0	0	0	0	0	0	0	0	0	0	0
1334	13	1	10	11	12	13	2	3	4	5	6	7	8	9	1	1	1	1	1	1	1	1	1	1	1	1	1
1335	13	1	10	11	12	13	2	3	4	5	6	7	8	9	1	1	1	1	1	1	1	1	1	1	1	1	1
1336	13	1	10	11	12	13	2	3	4	5	6	7	8	9	1	1	1	1	1	1	1	1	1	1	1	1	1
1337	13	1	10	11	12	13	2	3	4	5	6	7	8	9	1	1	1	1	1	1	1	1	1	1	1	1	1
1338	13	1	10	11	12	13	2	3	4	5	6	7	8	9	1	1	1	1	1	1	1	1	1	1	1	1	1
1339															0	0	0	0	0	0	0	0	0	0	0	0	0
1340	12	1	10	11	12	13	2	4	5	6	7	8	9		1	1	0	1	1	1	1	1	1	1	1	1	1
1341															0	0	0	0	0	0	0	0	0	0	0	0	0
1342	13	1	10	11	12	13	2	3	4	5	6	7	8	9	1	1	1	1	1	1	1	1	1	1	1	1	1
1343	13	1	10	11	12	13	2	3	4	5	6	7	8	9	1	1	1	1	1	1	1	1	1	1	1	1	1
1344	3	10	4	8											0	0	0	1	0	0	0	1	0	1	0	0	0
1345	13	1	10	11	12	13	2	3	4	5	6	7	8	9	1	1	1	1	1	1	1	1	1	1	1	1	1
1346	13	1	10	11	12	13	2	3	4	5	6	7	8	9	1	1	1	1	1	1	1	1	1	1	1	1	1
1347	13	1	10	11	12	13	2	3	4	5	6	7	8	9	1	1	1	1	1	1	1	1	1	1	1	1	1
1348	13	1	10	11	12	13	2	3	4	5	6	7	8	9	1	1	1	1	1	1	1	1	1	1	1	1	1
1349															0	0	0	0	0	0	0	0	0	0	0	0	0
1350	13	1	10	11	12	13	2	3	4	5	6	7	8	9	1	1	1	1	1	1	1	1	1	1	1	1	1
1351	13	1	10	11	12	13	2	3	4	5	6	7	8	9	1	1	1	1	1	1	1	1	1	1	1	1	1
1352	13	1	10	11	12	13	2	3	4	5	6	7	8	9	1	1	1	1	1	1	1	1	1	1	1	1	1
1353	13	1	10	11	12	13	2	3	4	5	6	7	8	9	1	1	1	1	1	1	1	1	1	1	1	1	1
1354	13	1	10	11	12	13	2	3	4	5	6	7	8	9	1	1	1	1	1	1	1	1	1	1	1	1	1
1355	13	1	10	11	12	13	2	3	4	5	6	7	8	9	1	1	1	1	1	1	1	1	1	1	1	1	1
1356	13	1	10	11	12	13	2	3	4	5	6	7	8	9	1	1	1	1	1	1	1	1	1	1	1	1	1
1357	6	10	12	2	4	6	8								0	1	0	1	0	1	0	1	0	1	0	1	0
1358	13	1	10	11	12	13	2	3	4	5	6	7	8	9	1	1	1	1	1	1	1	1	1	1	1	1	1
1359															0	0	0	0	0	0	0	0	0	0	0	0	0
1360	13	1	10	11	12	13	2	3	4	5	6	7	8	9	1	1	1	1	1	1	1	1	1	1	1	1	1
1361	13	1	10	11	12	13	2	3	4	5	6	7	8	9	1	1	1	1	1	1	1	1	1	1	1	1	1
1362	13	1	10	11	12	13	2	3	4	5	6	7	8	9	1	1	1	1	1	1	1	1	1	1	1	1	1
1363	6	10	12	2	4	6	8								0	1	0	1	0	1	0	1	0	1	0	1	0
1364	13	1	10	11	12	13	2	3	4	5	6	7	8	9	1	1	1	1	1	1	1	1	1	1	1	1	1
1365	13	1	10	11	12	13	2	3	4	5	6	7	8	9	1	1	1	1	1	1	1	1	1	1	1	1	1
1366	13	1	10	11	12	13	2	3	4	5	6	7	8	9	1	1	1	1	1	1	1	1	1	1	1	1	1
1367	13	1	10	11	12	13	2	3	4	5	6	7	8	9	1	1	1	1	1	1	1	1	1	1	1	1	1
1368	6	10	12	2	4	6	8								0	1	0	1	0	1	0	1	0	1	0	1	0
1369	13	1	10	11	12	13	2	3	4	5	6	7	8	9	1	1	1	1	1	1	1	1	1	1	1	1	1
1370	13	1	10	11	12	13	2	3	4	5	6	7	8	9	1	1	1	1	1	1	1	1	1	1	1	1	1
1371	13	1	10	11	12	13	2	3	4	5	6	7	8	9	1	1	1	1	1	1	1	1	1	1	1	1	1
1372															0	0	0	0	0	0	0	0	0	0	0	0	0
1373	5	12	2	4	6	8									0	1	0	1	0	1	0	1	0	0	0	1	0
1374	13	1	10	11	12	13	2	3	4	5	6	7	8	9	1	1	1	1	1	1	1	1	1	1	1	1	1
1375	13	1	10	11	12	13	2	3	4	5	6	7	8	9	1	1	1	1	1	1	1	1	1	1	1	1	1
1376	13	1	10	11	12	13	2	3	4	5	6	7	8	9	1	1	1	1	1	1	1	1	1	1	1	1	1
1377	13	1	10	11	12	13	2	3	4	5	6	7	8	9	1	1	1	1	1	1	1	1	1	1	1	1	1
1378															0	0	0	0	0	0	0	0	0	0	0	0	0
1379	10	10	11	12	13	2	3	5	7	8	9				0	1	1	0	1	0	1	1	1	1	1	1	1
1380															0	0	0	0	0	0	0	0	0	0	0	0	0
1381	13	1	10	11	12	13	2	3	4	5	6	7	8	9	1	1	1	1	1	1	1	1	1	1	1	1	1
1382	12	1	10	11	12	13	2	3	4	5	6	7	9		1	1	1	1	1	1	1	0	1	1	1	1	1
1383	12	1	10	11	12	13	2	3	4	5	6	7	9		1	1	1	1	1	1	1	0	1	1	1	1	1
1384															0	0	0	0	0	0	0	0	0	0	0	0	0
1385	12	1	10	11	12	13	2	3	4	5	6	7	9		1	1	1	1	1	1	1	0	1	1	1	1	1
1386	13	1	10	11	12	13	2	3	4	5	6	7	8	9	1	1	1	1	1	1	1	1	1	1	1	1	1
1387	13	1	10	11	12	13	2	3	4	5	6	7	8	9	1	1	1	1	1	1	1	1	1	1	1	1	1
1388	13	1	10	11	12	13	2	3	4	5	6	7	8	9	1	1	1	1	1	1	1	1	1	1	1	1	1
1389	7	1	11	13	3	5	7	9							1	0	1	0	1	0	1	0	1	0	1	0	1
1390	5	2	4	5	6	7									0	1	0	1	1	1	1	0	0	0	0	0	0
1391	13	1	10	11	12	13	2	3	4	5	6	7	8	9	1	1	1	1	1	1	1	1	1	1	1	1	1
1392	13	1	10	11	12	13	2	3	4	5	6	7	8	9	1	1	1	1	1	1	1	1	1	1	1	1	1
1393	13	1	10	11	12	13	2	3	4	5	6	7	8	9	1	1	1	1	1	1	1	1	1	1	1	1	1
1394	13	1	10	11	12	13	2	3	4	5	6	7	8	9	1	1	1	1	1	1	1	1	1	1	1	1	1
1395															0	0	0	0	0	0	0	0	0	0	0	0	0
1396	7	10	12	2	4	6	7	8							0	1	0	1	0	1	1	1	0	1	0	1	0
1397	6	10	11	12	2	7	8								0	1	0	0	0	0	1	1	0	1	1	1	0
1398	13	1	10	11	12	13	2	3	4	5	6	7	8	9	1	1	1	1	1	1	1	1	1	1	1	1	1
1399	13	1	10	11	12	13	2	3	4	5	6	7	8	9	1	1	1	1	1	1	1	1	1	1	1	1	1
1400	13	1	10	11	12	13	2	3	4	5	6	7	8	9	1	1	1	1	1	1	1	1	1	1	1	1	1
1401	13	1	10	11	12	13	2	3	4	5	6	7	8	9	1	1	1	1	1	1	1	1	1	1	1	1	1
1402	13	1	10	11	12	13	2	3	4	5	6	7	8	9	1	1	1	1	1	1	1	1	1	1	1	1	1
1403	13	1	10	11	12	13	2	3	4	5	6	7	8	9	1	1	1	1	1	1	1	1	1	1	1	1	1
1404	13	1	10	11	12	13	2	3	4	5	6	7	8	9	1	1	1	1	1	1	1	1	1	1	1	1	1
1405	13	1	10	11	12	13	2	3	4	5	6	7	8	9	1	1	1	1	1	1	1	1	1	1	1	1	1
1406	13	1	10	11	12	13	2	3	4	5	6	7	8	9	1	1	1	1	1	1	1	1	1	1	1	1	1
1407	13	1	10	11	12	13	2	3	4	5	6	7	8	9	1	1	1	1	1	1	1	1	1	1	1	1	1
1408	13	1	10	11	12	13	2	3	4	5	6	7	8	9	1	1	1	1	1	1	1	1	1	1	1	1	1
1409	13	1	10	11	12	13	2	3	4	5	6	7	8	9	1	1	1	1	1	1	1	1	1	1	1	1	1
1410	13	1	10	11	12	13	2	3	4	5	6	7	8	9	1	1	1	1	1	1	1	1	1	1	1	1	1
1411	13	1	10	11	12	13	2	3	4	5	6	7	8	9	1	1	1	1	1	1	1	1	1	1	1	1	1
1412	13	1	10	11	12	13	2	3	4	5	6	7	8	9	1	1	1	1	1	1	1	1	1	1	1	1	1
1413	13	1	10	11	12	13	2	3	4	5	6	7	8	9	1	1	1	1	1	1	1	1	1	1	1	1	1
1414	13	1	10	11	12	13	2	3	4	5	6	7	8	9	1	1	1	1	1	1	1	1	1	1	1	1	1
1415	13	1	10	11	12	13	2	3	4	5	6	7	8	9	1	1	1	1	1	1	1	1	1	1	1	1	1
1416	13	1	10	11	12	13	2	3	4	5	6	7	8	9	1	1	1	1	1	1	1	1	1	1	1	1	1
1417	13	1	10	11	12	13	2	3	4	5	6	7	8	9	1	1	1	1	1	1	1	1	1	1	1	1	1
1418	13	1	10	11	12	13	2	3	4	5	6	7	8	9	1	1	1	1	1	1	1	1	1	1	1	1	1
1419	13	1	10	11	12	13	2	3	4	5	6	7	8	9	1	1	1	1	1	1	1	1	1	1	1	1	1
1420	10	10	11	12	2	3	4	6	7	8	9				0	1	1	1	0	1	1	1	1	1	1	1	0
1421	12	1	10	11	12	13	2	3	5	6	7	8	9		1	1	1	0	1	1	1	1	1	1	1	1	1
1422	13	1	10	11	12	13	2	3	4	5	6	7	8	9	1	1	1	1	1	1	1	1	1	1	1	1	1
1423	13	1	10	11	12	13	2	3	4	5	6	7	8	9	1	1	1	1	1	1	1	1	1	1	1	1	1
1424	13	1	10	11	12	13	2	3	4	5	6	7	8	9	1	1	1	1	1	1	1	1	1	1	1	1	1
1425	13	1	10	11	12	13	2	3	4	5	6	7	8	9	1	1	1	1	1	1	1	1	1	1	1	1	1
1426	13	1	10	11	12	13	2	3	4	5	6	7	8	9	1	1	1	1	1	1	1	1	1	1	1	1	1
1427	6	10	12	2	4	6	8								0	1	0	1	0	1	0	1	0	1	0	1	0
1428	13	1	10	11	12	13	2	3	4	5	6	7	8	9	1	1	1	1	1	1	1	1	1	1	1	1	1
1429	13	1	10	11	12	13	2	3	4	5	6	7	8	9	1	1	1	1	1	1	1	1	1	1	1	1	1
1430	13	1	10	11	12	13	2	3	4	5	6	7	8	9	1	1	1	1	1	1	1	1	1	1	1	1	1
1431	13	1	10	11	12	13	2	3	4	5	6	7	8	9	1	1	1	1	1	1	1	1	1	1	1	1	1
1432	13	1	10	11	12	13	2	3	4	5	6	7	8	9	1	1	1	1	1	1	1	1	1	1	1	1	1
1433															0	0	0	0	0	0	0	0	0	0	0	0	0
1434	13	1	10	11	12	13	2	3	4	5	6	7	8	9	1	1	1	1	1	1	1	1	1	1	1	1	1
1435	13	1	10	11	12	13	2	3	4	5	6	7	8	9	1	1	1	1	1	1	1	1	1	1	1	1	1
1436	13	1	10	11	12	13	2	3	4	5	6	7	8	9	1	1	1	1	1	1	1	1	1	1	1	1	1
1437	13	1	10	11	12	13	2	3	4	5	6	7	8	9	1	1	1	1	1	1	1	1	1	1	1	1	1
1438	13	1	10	11	12	13	2	3	4	5	6	7	8	9	1	1	1	1	1	1	1	1	1	1	1	1	1
1439	13	1	10	11	12	13	2	3	4	5	6	7	8	9	1	1	1	1	1	1	1	1	1	1	1	1	1
1440	13	1	10	11	12	13	2	3	4	5	6	7	8	9	1	1	1	1	1	1	1	1	1	1	1	1	1
1441	13	1	10	11	12	13	2	3	4	5	6	7	8	9	1	1	1	1	1	1	1	1	1	1	1	1	1
1442	13	1	10	11	12	13	2	3	4	5	6	7	8	9	1	1	1	1	1	1	1	1	1	1	1	1	1
1443	13	1	10	11	12	13	2	3	4	5	6	7	8	9	1	1	1	1	1	1	1	1	1	1	1	1	1
1444	13	1	10	11	12	13	2	3	4	5	6	7	8	9	1	1	1	1	1	1	1	1	1	1	1	1	1
1445	12	1	10	11	12	13	2	3	5	6	7	8	9		1	1	1	0	1	1	1	1	1	1	1	1	1
1446	13	1	10	11	12	13	2	3	4	5	6	7	8	9	1	1	1	1	1	1	1	1	1	1	1	1	1
1447	13	1	10	11	12	13	2	3	4	5	6	7	8	9	1	1	1	1	1	1	1	1	1	1	1	1	1
1448	13	1	10	11	12	13	2	3	4	5	6	7	8	9	1	1	1	1	1	1	1	1	1	1	1	1	1
1449	13	1	10	11	12	13	2	3	4	5	6	7	8	9	1	1	1	1	1	1	1	1	1	1	1	1	1
1450	13	1	10	11	12	13	2	3	4	5	6	7	8	9	1	1	1	1	1	1	1	1	1	1	1	1	1
1451	13	1	10	11	12	13	2	3	4	5	6	7	8	9	1	1	1	1	1	1	1	1	1	1	1	1	1
1452	13	1	10	11	12	13	2	3	4	5	6	7	8	9	1	1	1	1	1	1	1	1	1	1	1	1	1
1453	13	1	10	11	12	13	2	3	4	5	6	7	8	9	1	1	1	1	1	1	1	1	1	1	1	1	1
1454	13	1	10	11	12	13	2	3	4	5	6	7	8	9	1	1	1	1	1	1	1	1	1	1	1	1	1
1455	13	1	10	11	12	13	2	3	4	5	6	7	8	9	1	1	1	1	1	1	1	1	1	1	1	1	1
1456	13	1	10	11	12	13	2	3	4	5	6	7	8	9	1	1	1	1	1	1	1	1	1	1	1	1	1
1457	13	1	10	11	12	13	2	3	4	5	6	7	8	9	1	1	1	1	1	1	1	1	1	1	1	1	1
1458	13	1	10	11	12	13	2	3	4	5	6	7	8	9	1	1	1	1	1	1	1	1	1	1	1	1	1
1459	13	1	10	11	12	13	2	3	4	5	6	7	8	9	1	1	1	1	1	1	1	1	1	1	1	1	1
1460	13	1	10	11	12	13	2	3	4	5	6	7	8	9	1	1	1	1	1	1	1	1	1	1	1	1	1
1461	11	1	10	11	13	2	3	5	6	7	8	9			1	1	1	0	1	1	1	1	1	1	1	0	1
1462	13	1	10	11	12	13	2	3	4	5	6	7	8	9	1	1	1	1	1	1	1	1	1	1	1	1	1
1463	13	1	10	11	12	13	2	3	4	5	6	7	8	9	1	1	1	1	1	1	1	1	1	1	1	1	1
1464	13	1	10	11	12	13	2	3	4	5	6	7	8	9	1	1	1	1	1	1	1	1	1	1	1	1	1
1465	13	1	10	11	12	13	2	3	4	5	6	7	8	9	1	1	1	1	1	1	1	1	1	1	1	1	1
1466	13	1	10	11	12	13	2	3	4	5	6	7	8	9	1	1	1	1	1	1	1	1	1	1	1	1	1
1467	13	1	10	11	12	13	2	3	4	5	6	7	8	9	1	1	1	1	1	1	1	1	1	1	1	1	1
1468	13	1	10	11	12	13	2	3	4	5	6	7	8	9	1	1	1	1	1	1	1	1	1	1	1	1	1
1469	13	1	10	11	12	13	2	3	4	5	6	7	8	9	1	1	1	1	1	1	1	1	1	1	1	1	1
1470	13	1	10	11	12	13	2	3	4	5	6	7	8	9	1	1	1	1	1	1	1	1	1	1	1	1	1
1471	13	1	10	11	12	13	2	3	4	5	6	7	8	9	1	1	1	1	1	1	1	1	1	1	1	1	1
1472	13	1	10	11	12	13	2	3	4	5	6	7	8	9	1	1	1	1	1	1	1	1	1	1	1	1	1
1473	13	1	10	11	12	13	2	3	4	5	6	7	8	9	1	1	1	1	1	1	1	1	1	1	1	1	1
1474	9	10	11	12	13	2	4	5	6	8					0	1	0	1	1	1	0	1	0	1	1	1	1
1475	13	1	10	11	12	13	2	3	4	5	6	7	8	9	1	1	1	1	1	1	1	1	1	1	1	1	1
1476	13	1	10	11	12	13	2	3	4	5	6	7	8	9	1	1	1	1	1	1	1	1	1	1	1	1	1
1477	11	1	10	11	13	2	3	4	5	6	7	9			1	1	1	1	1	1	1	0	1	1	1	0	1
1478	13	1	10	11	12	13	2	3	4	5	6	7	8	9	1	1	1	1	1	1	1	1	1	1	1	1	1
1479	13	1	10	11	12	13	2	3	4	5	6	7	8	9	1	1	1	1	1	1	1	1	1	1	1	1	1
1480	13	1	10	11	12	13	2	3	4	5	6	7	8	9	1	1	1	1	1	1	1	1	1	1	1	1	1
1481	13	1	10	11	12	13	2	3	4	5	6	7	8	9	1	1	1	1	1	1	1	1	1	1	1	1	1
1482	12	1	10	11	12	13	2	3	4	5	6	8	9		1	1	1	1	1	1	0	1	1	1	1	1	1
1483	13	1	10	11	12	13	2	3	4	5	6	7	8	9	1	1	1	1	1	1	1	1	1	1	1	1	1
1484	13	1	10	11	12	13	2	3	4	5	6	7	8	9	1	1	1	1	1	1	1	1	1	1	1	1	1
1485	13	1	10	11	12	13	2	3	4	5	6	7	8	9	1	1	1	1	1	1	1	1	1	1	1	1	1
1486	13	1	10	11	12	13	2	3	4	5	6	7	8	9	1	1	1	1	1	1	1	1	1	1	1	1	1
1487	13	1	10	11	12	13	2	3	4	5	6	7	8	9	1	1	1	1	1	1	1	1	1	1	1	1	1
1488	1	8													0	0	0	0	0	0	0	1	0	0	0	0	0
1489	13	1	10	11	12	13	2	3	4	5	6	7	8	9	1	1	1	1	1	1	1	1	1	1	1	1	1
1490	13	1	10	11	12	13	2	3	4	5	6	7	8	9	1	1	1	1	1	1	1	1	1	1	1	1	1
1491	13	1	10	11	12	13	2	3	4	5	6	7	8	9	1	1	1	1	1	1	1	1	1	1	1	1	1
1492	13	1	10	11	12	13	2	3	4	5	6	7	8	9	1	1	1	1	1	1	1	1	1	1	1	1	1
1493	13	1	10	11	12	13	2	3	4	5	6	7	8	9	1	1	1	1	1	1	1	1	1	1	1	1	1
1494	13	1	10	11	12	13	2	3	4	5	6	7	8	9	1	1	1	1	1	1	1	1	1	1	1	1	1
1495	13	1	10	11	12	13	2	3	4	5	6	7	8	9	1	1	1	1	1	1	1	1	1	1	1	1	1
1496	13	1	10	11	12	13	2	3	4	5	6	7	8	9	1	1	1	1	1	1	1	1	1	1	1	1	1
1497	13	1	10	11	12	13	2	3	4	5	6	7	8	9	1	1	1	1	1	1	1	1	1	1	1	1	1
1498	13	1	10	11	12	13	2	3	4	5	6	7	8	9	1	1	1	1	1	1	1	1	1	1	1	1	1
1499	13	1	10	11	12	13	2	3	4	5	6	7	8	9	1	1	1	1	1	1	1	1	1	1	1	1	1
1500	13	1	10	11	12	13	2	3	4	5	6	7	8	9	1	1	1	1	1	1	1	1	1	1	1	1	1
1501	13	1	10	11	12	13	2	3	4	5	6	7	8	9	1	1	1	1	1	1	1	1	1	1	1	1	1
1502	13	1	10	11	12	13	2	3	4	5	6	7	8	9	1	1	1	1	1	1	1	1	1	1	1	1	1
1503	2	4	8												0	0	0	1	0	0	0	1	0	0	0	0	0
1504	13	1	10	11	12	13	2	3	4	5	6	7	8	9	1	1	1	1	1	1	1	1	1	1	1	1	1
1505	13	1	10	11	12	13	2	3	4	5	6	7	8	9	1	1	1	1	1	1	1	1	1	1	1	1	1
1506	13	1	10	11	12	13	2	3	4	5	6	7	8	9	1	1	1	1	1	1	1	1	1	1	1	1	1
1507	12	10	11	12	13	2	3	4	5	6	7	8	9		0	1	1	1	1	1	1	1	1	1	1	1	1
1508	13	1	10	11	12	13	2	3	4	5	6	7	8	9	1	1	1	1	1	1	1	1	1	1	1	1	1
1509	12	1	10	11	12	13	2	3	5	6	7	8	9		1	1	1	0	1	1	1	1	1	1	1	1	1
1510															0	0	0	0	0	0	0	0	0	0	0	0	0
1511	13	1	10	11	12	13	2	3	4	5	6	7	8	9	1	1	1	1	1	1	1	1	1	1	1	1	1
1512	13	1	10	11	12	13	2	3	4	5	6	7	8	9	1	1	1	1	1	1	1	1	1	1	1	1	1
1513	13	1	10	11	12	13	2	3	4	5	6	7	8	9	1	1	1	1	1	1	1	1	1	1	1	1	1
1514	13	1	10	11	12	13	2	3	4	5	6	7	8	9	1	1	1	1	1	1	1	1	1	1	1	1	1
1515	13	1	10	11	12	13	2	3	4	5	6	7	8	9	1	1	1	1	1	1	1	1	1	1	1	1	1
1516	13	1	10	11	12	13	2	3	4	5	6	7	8	9	1	1	1	1	1	1	1	1	1	1	1	1	1
1517	13	1	10	11	12	13	2	3	4	5	6	7	8	9	1	1	1	1	1	1	1	1	1	1	1	1	1
1518	13	1	10	11	12	13	2	3	4	5	6	7	8	9	1	1	1	1	1	1	1	1	1	1	1	1	1
1519	13	1	10	11	12	13	2	3	4	5	6	7	8	9	1	1	1	1	1	1	1	1	1	1	1	1	1
1520	13	1	10	11	12	13	2	3	4	5	6	7	8	9	1	1	1	1	1	1	1	1	1	1	1	1	1
1521	13	1	10	11	12	13	2	3	4	5	6	7	8	9	1	1	1	1	1	1	1	1	1	1	1	1	1
1522	13	1	10	11	12	13	2	3	4	5	6	7	8	9	1	1	1	1	1	1	1	1	1	1	1	1	1
1523	13	1	10	11	12	13	2	3	4	5	6	7	8	9	1	1	1	1	1	1	1	1	1	1	1	1	1
1524	13	1	10	11	12	13	2	3	4	5	6	7	8	9	1	1	1	1	1	1	1	1	1	1	1	1	1
1525	13	1	10	11	12	13	2	3	4	5	6	7	8	9	1	1	1	1	1	1	1	1	1	1	1	1	1
1526	9	1	11	13	3	4	5	7	8	9					1	0	1	1	1	0	1	1	1	0	1	0	1
1527	13	1	10	11	12	13	2	3	4	5	6	7	8	9	1	1	1	1	1	1	1	1	1	1	1	1	1
1528	13	1	10	11	12	13	2	3	4	5	6	7	8	9	1	1	1	1	1	1	1	1	1	1	1	1	1
1529	13	1	10	11	12	13	2	3	4	5	6	7	8	9	1	1	1	1	1	1	1	1	1	1	1	1	1
1530	13	1	10	11	12	13	2	3	4	5	6	7	8	9	1	1	1	1	1	1	1	1	1	1	1	1	1
1531	13	1	10	11	12	13	2	3	4	5	6	7	8	9	1	1	1	1	1	1	1	1	1	1	1	1	1
1532	13	1	10	11	12	13	2	3	4	5	6	7	8	9	1	1	1	1	1	1	1	1	1	1	1	1	1
1533	13	1	10	11	12	13	2	3	4	5	6	7	8	9	1	1	1	1	1	1	1	1	1	1	1	1	1
1534	6	10	12	2	4	6	8								0	1	0	1	0	1	0	1	0	1	0	1	0
1535	13	1	10	11	12	13	2	3	4	5	6	7	8	9	1	1	1	1	1	1	1	1	1	1	1	1	1
1536	13	1	10	11	12	13	2	3	4	5	6	7	8	9	1	1	1	1	1	1	1	1	1	1	1	1	1
1537	13	1	10	11	12	13	2	3	4	5	6	7	8	9	1	1	1	1	1	1	1	1	1	1	1	1	1
1538	13	1	10	11	12	13	2	3	4	5	6	7	8	9	1	1	1	1	1	1	1	1	1	1	1	1	1
1539	7	10	11	12	2	4	6	8							0	1	0	1	0	1	0	1	0	1	1	1	0
1540	13	1	10	11	12	13	2	3	4	5	6	7	8	9	1	1	1	1	1	1	1	1	1	1	1	1	1
1541	7	1	11	13	3	5	7	9							1	0	1	0	1	0	1	0	1	0	1	0	1
1542	13	1	10	11	12	13	2	3	4	5	6	7	8	9	1	1	1	1	1	1	1	1	1	1	1	1	1
1543	13	1	10	11	12	13	2	3	4	5	6	7	8	9	1	1	1	1	1	1	1	1	1	1	1	1	1
1544	13	1	10	11	12	13	2	3	4	5	6	7	8	9	1	1	1	1	1	1	1	1	1	1	1	1	1
1545	11	1	10	11	12	2	3	4	6	7	8	9			1	1	1	1	0	1	1	1	1	1	1	1	0
1546	13	1	10	11	12	13	2	3	4	5	6	7	8	9	1	1	1	1	1	1	1	1	1	1	1	1	1
1547	13	1	10	11	12	13	2	3	4	5	6	7	8	9	1	1	1	1	1	1	1	1	1	1	1	1	1
1548	13	1	10	11	12	13	2	3	4	5	6	7	8	9	1	1	1	1	1	1	1	1	1	1	1	1	1
1549	13	1	10	11	12	13	2	3	4	5	6	7	8	9	1	1	1	1	1	1	1	1	1	1	1	1	1
1550	13	1	10	11	12	13	2	3	4	5	6	7	8	9	1	1	1	1	1	1	1	1	1	1	1	1	1
1551	13	1	10	11	12	13	2	3	4	5	6	7	8	9	1	1	1	1	1	1	1	1	1	1	1	1	1
1552	13	1	10	11	12	13	2	3	4	5	6	7	8	9	1	1	1	1	1	1	1	1	1	1	1	1	1
1553	13	1	10	11	12	13	2	3	4	5	6	7	8	9	1	1	1	1	1	1	1	1	1	1	1	1	1
1554	13	1	10	11	12	13	2	3	4	5	6	7	8	9	1	1	1	1	1	1	1	1	1	1	1	1	1
1555	13	1	10	11	12	13	2	3	4	5	6	7	8	9	1	1	1	1	1	1	1	1	1	1	1	1	1
1556	13	1	10	11	12	13	2	3	4	5	6	7	8	9	1	1	1	1	1	1	1	1	1	1	1	1	1
1557	4	10	12	2	8										0	1	0	0	0	0	0	1	0	1	0	1	0
1558	13	1	10	11	12	13	2	3	4	5	6	7	8	9	1	1	1	1	1	1	1	1	1	1	1	1	1
1559	13	1	10	11	12	13	2	3	4	5	6	7	8	9	1	1	1	1	1	1	1	1	1	1	1	1	1
1560	13	1	10	11	12	13	2	3	4	5	6	7	8	9	1	1	1	1	1	1	1	1	1	1	1	1	1
1561	13	1	10	11	12	13	2	3	4	5	6	7	8	9	1	1	1	1	1	1	1	1	1	1	1	1	1
1562	13	1	10	11	12	13	2	3	4	5	6	7	8	9	1	1	1	1	1	1	1	1	1	1	1	1	1
1563	13	1	10	11	12	13	2	3	4	5	6	7	8	9	1	1	1	1	1	1	1	1	1	1	1	1	1
1564	13	1	10	11	12	13	2	3	4	5	6	7	8	9	1	1	1	1	1	1	1	1	1	1	1	1	1
1565	13	1	10	11	12	13	2	3	4	5	6	7	8	9	1	1	1	1	1	1	1	1	1	1	1	1	1
1566	13	1	10	11	12	13	2	3	4	5	6	7	8	9	1	1	1	1	1	1	1	1	1	1	1	1	1
1567	13	1	10	11	12	13	2	3	4	5	6	7	8	9	1	1	1	1	1	1	1	1	1	1	1	1	1
1568	13	1	10	11	12	13	2	3	4	5	6	7	8	9	1	1	1	1	1	1	1	1	1	1	1	1	1
1569	13	1	10	11	12	13	2	3	4	5	6	7	8	9	1	1	1	1	1	1	1	1	1	1	1	1	1
1570	13	1	10	11	12	13	2	3	4	5	6	7	8	9	1	1	1	1	1	1	1	1	1	1	1	1	1
1571	13	1	10	11	12	13	2	3	4	5	6	7	8	9	1	1	1	1	1	1	1	1	1	1	1	1	1
1572	13	1	10	11	12	13	2	3	4	5	6	7	8	9	1	1	1	1	1	1	1	1	1	1	1	1	1
1573	13	1	10	11	12	13	2	3	4	5	6	7	8	9	1	1	1	1	1	1	1	1	1	1	1	1	1
1574	13	1	10	11	12	13	2	3	4	5	6	7	8	9	1	1	1	1	1	1	1	1	1	1	1	1	1
1575	13	1	10	11	12	13	2	3	4	5	6	7	8	9	1	1	1	1	1	1	1	1	1	1	1	1	1
1576	13	1	10	11	12	13	2	3	4	5	6	7	8	9	1	1	1	1	1	1	1	1	1	1	1	1	1
1577	13	1	10	11	12	13	2	3	4	5	6	7	8	9	1	1	1	1	1	1	1	1	1	1	1	1	1
1578	13	1	10	11	12	13	2	3	4	5	6	7	8	9	1	1	1	1	1	1	1	1	1	1	1	1	1
1579	8	1	11	13	3	5	7	8	9						1	0	1	0	1	0	1	1	1	0	1	0	1
1580	13	1	10	11	12	13	2	3	4	5	6	7	8	9	1	1	1	1	1	1	1	1	1	1	1	1	1
1581	13	1	10	11	12	13	2	3	4	5	6	7	8	9	1	1	1	1	1	1	1	1	1	1	1	1	1
1582	13	1	10	11	12	13	2	3	4	5	6	7	8	9	1	1	1	1	1	1	1	1	1	1	1	1	1
1583	13	1	10	11	12	13	2	3	4	5	6	7	8	9	1	1	1	1	1	1	1	1	1	1	1	1	1
1584															0	0	0	0	0	0	0	0	0	0	0	0	0
1585	13	1	10	11	12	13	2	3	4	5	6	7	8	9	1	1	1	1	1	1	1	1	1	1	1	1	1
1586	13	1	10	11	12	13	2	3	4	5	6	7	8	9	1	1	1	1	1	1	1	1	1	1	1	1	1
1587	13	1	10	11	12	13	2	3	4	5	6	7	8	9	1	1	1	1	1	1	1	1	1	1	1	1	1
1588	13	1	10	11	12	13	2	3	4	5	6	7	8	9	1	1	1	1	1	1	1	1	1	1	1	1	1
1589	13	1	10	11	12	13	2	3	4	5	6	7	8	9	1	1	1	1	1	1	1	1	1	1	1	1	1
1590	13	1	10	11	12	13	2	3	4	5	6	7	8	9	1	1	1	1	1	1	1	1	1	1	1	1	1
1591	13	1	10	11	12	13	2	3	4	5	6	7	8	9	1	1	1	1	1	1	1	1	1	1	1	1	1
1592	13	1	10	11	12	13	2	3	4	5	6	7	8	9	1	1	1	1	1	1	1	1	1	1	1	1	1
1593	13	1	10	11	12	13	2	3	4	5	6	7	8	9	1	1	1	1	1	1	1	1	1	1	1	1	1
1594	13	1	10	11	12	13	2	3	4	5	6	7	8	9	1	1	1	1	1	1	1	1	1	1	1	1	1
1595	13	1	10	11	12	13	2	3	4	5	6	7	8	9	1	1	1	1	1	1	1	1	1	1	1	1	1
1596	13	1	10	11	12	13	2	3	4	5	6	7	8	9	1	1	1	1	1	1	1	1	1	1	1	1	1
1597	13	1	10	11	12	13	2	3	4	5	6	7	8	9	1	1	1	1	1	1	1	1	1	1	1	1	1
1598	13	1	10	11	12	13	2	3	4	5	6	7	8	9	1	1	1	1	1	1	1	1	1	1	1	1	1
1599	13	1	10	11	12	13	2	3	4	5	6	7	8	9	1	1	1	1	1	1	1	1	1	1	1	1	1
1600	13	1	10	11	12	13	2	3	4	5	6	7	8	9	1	1	1	1	1	1	1	1	1	1	1	1	1
1601	13	1	10	11	12	13	2	3	4	5	6	7	8	9	1	1	1	1	1	1	1	1	1	1	1	1	1
1602	13	1	10	11	12	13	2	3	4	5	6	7	8	9	1	1	1	1	1	1	1	1	1	1	1	1	1
1603	13	1	10	11	12	13	2	3	4	5	6	7	8	9	1	1	1	1	1	1	1	1	1	1	1	1	1
1604	13	1	10	11	12	13	2	3	4	5	6	7	8	9	1	1	1	1	1	1	1	1	1	1	1	1	1
1605	13	1	10	11	12	13	2	3	4	5	6	7	8	9	1	1	1	1	1	1	1	1	1	1	1	1	1
1606	13	1	10	11	12	13	2	3	4	5	6	7	8	9	1	1	1	1	1	1	1	1	1	1	1	1	1
1607	13	1	10	11	12	13	2	3	4	5	6	7	8	9	1	1	1	1	1	1	1	1	1	1	1	1	1
1608	13	1	10	11	12	13	2	3	4	5	6	7	8	9	1	1	1	1	1	1	1	1	1	1	1	1	1
1609	13	1	10	11	12	13	2	3	4	5	6	7	8	9	1	1	1	1	1	1	1	1	1	1	1	1	1
1610	13	1	10	11	12	13	2	3	4	5	6	7	8	9	1	1	1	1	1	1	1	1	1	1	1	1	1
1611	13	1	10	11	12	13	2	3	4	5	6	7	8	9	1	1	1	1	1	1	1	1	1	1	1	1	1
1612	13	1	10	11	12	13	2	3	4	5	6	7	8	9	1	1	1	1	1	1	1	1	1	1	1	1	1
1613	13	1	10	11	12	13	2	3	4	5	6	7	8	9	1	1	1	1	1	1	1	1	1	1	1	1	1
1614	13	1	10	11	12	13	2	3	4	5	6	7	8	9	1	1	1	1	1	1	1	1	1	1	1	1	1
1615	13	1	10	11	12	13	2	3	4	5	6	7	8	9	1	1	1	1	1	1	1	1	1	1	1	1	1
1616	13	1	10	11	12	13	2	3	4	5	6	7	8	9	1	1	1	1	1	1	1	1	1	1	1	1	1
1617	13	1	10	11	12	13	2	3	4	5	6	7	8	9	1	1	1	1	1	1	1	1	1	1	1	1	1
1618	13	1	10	11	12	13	2	3	4	5	6	7	8	9	1	1	1	1	1	1	1	1	1	1	1	1	1
1619	13	1	10	11	12	13	2	3	4	5	6	7	8	9	1	1	1	1	1	1	1	1	1	1	1	1	1
1620	13	1	10	11	12	13	2	3	4	5	6	7	8	9	1	1	1	1	1	1	1	1	1	1	1	1	1
1621	13	1	10	11	12	13	2	3	4	5	6	7	8	9	1	1	1	1	1	1	1	1	1	1	1	1	1
1622	13	1	10	11	12	13	2	3	4	5	6	7	8	9	1	1	1	1	1	1	1	1	1	1	1	1	1
1623	13	1	10	11	12	13	2	3	4	5	6	7	8	9	1	1	1	1	1	1	1	1	1	1	1	1	1
1624	13	1	10	11	12	13	2	3	4	5	6	7	8	9	1	1	1	1	1	1	1	1	1	1	1	1	1
1625	13	1	10	11	12	13	2	3	4	5	6	7	8	9	1	1	1	1	1	1	1	1	1	1	1	1	1
1626	13	1	10	11	12	13	2	3	4	5	6	7	8	9	1	1	1	1	1	1	1	1	1	1	1	1	1
1627	13	1	10	11	12	13	2	3	4	5	6	7	8	9	1	1	1	1	1	1	1	1	1	1	1	1	1
1628	13	1	10	11	12	13	2	3	4	5	6	7	8	9	1	1	1	1	1	1	1	1	1	1	1	1	1
1629	13	1	10	11	12	13	2	3	4	5	6	7	8	9	1	1	1	1	1	1	1	1	1	1	1	1	1
1630	13	1	10	11	12	13	2	3	4	5	6	7	8	9	1	1	1	1	1	1	1	1	1	1	1	1	1
1631	9	1	10	11	13	3	5	6	8	9					1	0	1	0	1	1	0	1	1	1	1	0	1
1632	13	1	10	11	12	13	2	3	4	5	6	7	8	9	1	1	1	1	1	1	1	1	1	1	1	1	1
1633	13	1	10	11	12	13	2	3	4	5	6	7	8	9	1	1	1	1	1	1	1	1	1	1	1	1	1
1634	13	1	10	11	12	13	2	3	4	5	6	7	8	9	1	1	1	1	1	1	1	1	1	1	1	1	1
1635	13	1	10	11	12	13	2	3	4	5	6	7	8	9	1	1	1	1	1	1	1	1	1	1	1	1	1
1636	13	1	10	11	12	13	2	3	4	5	6	7	8	9	1	1	1	1	1	1	1	1	1	1	1	1	1
1637	13	1	10	11	12	13	2	3	4	5	6	7	8	9	1	1	1	1	1	1	1	1	1	1	1	1	1
1638	13	1	10	11	12	13	2	3	4	5	6	7	8	9	1	1	1	1	1	1	1	1	1	1	1	1	1
1639	6	10	12	2	4	6	8								0	1	0	1	0	1	0	1	0	1	0	1	0
1640	6	10	12	2	4	6	8								0	1	0	1	0	1	0	1	0	1	0	1	0
1641	13	1	10	11	12	13	2	3	4	5	6	7	8	9	1	1	1	1	1	1	1	1	1	1	1	1	1
1642	13	1	10	11	12	13	2	3	4	5	6	7	8	9	1	1	1	1	1	1	1	1	1	1	1	1	1
1643	13	1	10	11	12	13	2	3	4	5	6	7	8	9	1	1	1	1	1	1	1	1	1	1	1	1	1
1644	13	1	10	11	12	13	2	3	4	5	6	7	8	9	1	1	1	1	1	1	1	1	1	1	1	1	1
1645	13	1	10	11	12	13	2	3	4	5	6	7	8	9	1	1	1	1	1	1	1	1	1	1	1	1	1
1646	13	1	10	11	12	13	2	3	4	5	6	7	8	9	1	1	1	1	1	1	1	1	1	1	1	1	1
1647	13	1	10	11	12	13	2	3	4	5	6	7	8	9	1	1	1	1	1	1	1	1	1	1	1	1	1
1648	13	1	10	11	12	13	2	3	4	5	6	7	8	9	1	1	1	1	1	1	1	1	1	1	1	1	1
1649	13	1	10	11	12	13	2	3	4	5	6	7	8	9	1	1	1	1	1	1	1	1	1	1	1	1	1
1650	11	1	10	11	12	13	3	5	6	7	8	9			1	0	1	0	1	1	1	1	1	1	1	1	1
1651	13	1	10	11	12	13	2	3	4	5	6	7	8	9	1	1	1	1	1	1	1	1	1	1	1	1	1
1652	5	1	11	3	5	9									1	0	1	0	1	0	0	0	1	0	1	0	0
1653	13	1	10	11	12	13	2	3	4	5	6	7	8	9	1	1	1	1	1	1	1	1	1	1	1	1	1
1654	13	1	10	11	12	13	2	3	4	5	6	7	8	9	1	1	1	1	1	1	1	1	1	1	1	1	1
1655	13	1	10	11	12	13	2	3	4	5	6	7	8	9	1	1	1	1	1	1	1	1	1	1	1	1	1
1656	12	1	10	11	12	13	2	4	5	6	7	8	9		1	1	0	1	1	1	1	1	1	1	1	1	1
1657	8	1	11	13	3	4	5	7	9						1	0	1	1	1	0	1	0	1	0	1	0	1
1658	13	1	10	11	12	13	2	3	4	5	6	7	8	9	1	1	1	1	1	1	1	1	1	1	1	1	1
1659	7	1	11	13	3	5	7	9							1	0	1	0	1	0	1	0	1	0	1	0	1
1660	13	1	10	11	12	13	2	3	4	5	6	7	8	9	1	1	1	1	1	1	1	1	1	1	1	1	1
1661	13	1	10	11	12	13	2	3	4	5	6	7	8	9	1	1	1	1	1	1	1	1	1	1	1	1	1
1662	13	1	10	11	12	13	2	3	4	5	6	7	8	9	1	1	1	1	1	1	1	1	1	1	1	1	1
1663	13	1	10	11	12	13	2	3	4	5	6	7	8	9	1	1	1	1	1	1	1	1	1	1	1	1	1
1664	13	1	10	11	12	13	2	3	4	5	6	7	8	9	1	1	1	1	1	1	1	1	1	1	1	1	1
1665	13	1	10	11	12	13	2	3	4	5	6	7	8	9	1	1	1	1	1	1	1	1	1	1	1	1	1
1666	13	1	10	11	12	13	2	3	4	5	6	7	8	9	1	1	1	1	1	1	1	1	1	1	1	1	1
1667	13	1	10	11	12	13	2	3	4	5	6	7	8	9	1	1	1	1	1	1	1	1	1	1	1	1	1
1668	13	1	10	11	12	13	2	3	4	5	6	7	8	9	1	1	1	1	1	1	1	1	1	1	1	1	1
1669	13	1	10	11	12	13	2	3	4	5	6	7	8	9	1	1	1	1	1	1	1	1	1	1	1	1	1
1670	13	1	10	11	12	13	2	3	4	5	6	7	8	9	1	1	1	1	1	1	1	1	1	1	1	1	1
1671	13	1	10	11	12	13	2	3	4	5	6	7	8	9	1	1	1	1	1	1	1	1	1	1	1	1	1
1672	13	1	10	11	12	13	2	3	4	5	6	7	8	9	1	1	1	1	1	1	1	1	1	1	1	1	1
1673	13	1	10	11	12	13	2	3	4	5	6	7	8	9	1	1	1	1	1	1	1	1	1	1	1	1	1
1674	7	1	10	12	2	4	6	8							1	1	0	1	0	1	0	1	0	1	0	1	0
1675	13	1	10	11	12	13	2	3	4	5	6	7	8	9	1	1	1	1	1	1	1	1	1	1	1	1	1
1676	13	1	10	11	12	13	2	3	4	5	6	7	8	9	1	1	1	1	1	1	1	1	1	1	1	1	1
1677	13	1	10	11	12	13	2	3	4	5	6	7	8	9	1	1	1	1	1	1	1	1	1	1	1	1	1
1678	13	1	10	11	12	13	2	3	4	5	6	7	8	9	1	1	1	1	1	1	1	1	1	1	1	1	1
1679	13	1	10	11	12	13	2	3	4	5	6	7	8	9	1	1	1	1	1	1	1	1	1	1	1	1	1
1680	13	1	10	11	12	13	2	3	4	5	6	7	8	9	1	1	1	1	1	1	1	1	1	1	1	1	1
1681	13	1	10	11	12	13	2	3	4	5	6	7	8	9	1	1	1	1	1	1	1	1	1	1	1	1	1
1682	13	1	10	11	12	13	2	3	4	5	6	7	8	9	1	1	1	1	1	1	1	1	1	1	1	1	1
1683	13	1	10	11	12	13	2	3	4	5	6	7	8	9	1	1	1	1	1	1	1	1	1	1	1	1	1
1684	13	1	10	11	12	13	2	3	4	5	6	7	8	9	1	1	1	1	1	1	1	1	1	1	1	1	1
1685	13	1	10	11	12	13	2	3	4	5	6	7	8	9	1	1	1	1	1	1	1	1	1	1	1	1	1
1686	13	1	10	11	12	13	2	3	4	5	6	7	8	9	1	1	1	1	1	1	1	1	1	1	1	1	1
1687	13	1	10	11	12	13	2	3	4	5	6	7	8	9	1	1	1	1	1	1	1	1	1	1	1	1	1
1688	13	1	10	11	12	13	2	3	4	5	6	7	8	9	1	1	1	1	1	1	1	1	1	1	1	1	1
1689	13	1	10	11	12	13	2	3	4	5	6	7	8	9	1	1	1	1	1	1	1	1	1	1	1	1	1
1690	11	1	10	12	13	2	3	4	5	6	8	9			1	1	1	1	1	1	0	1	1	1	0	1	1
1691	13	1	10	11	12	13	2	3	4	5	6	7	8	9	1	1	1	1	1	1	1	1	1	1	1	1	1
1692	13	1	10	11	12	13	2	3	4	5	6	7	8	9	1	1	1	1	1	1	1	1	1	1	1	1	1
1693	13	1	10	11	12	13	2	3	4	5	6	7	8	9	1	1	1	1	1	1	1	1	1	1	1	1	1
1694	13	1	10	11	12	13	2	3	4	5	6	7	8	9	1	1	1	1	1	1	1	1	1	1	1	1	1
1695	13	1	10	11	12	13	2	3	4	5	6	7	8	9	1	1	1	1	1	1	1	1	1	1	1	1	1
1696	13	1	10	11	12	13	2	3	4	5	6	7	8	9	1	1	1	1	1	1	1	1	1	1	1	1	1
1697	13	1	10	11	12	13	2	3	4	5	6	7	8	9	1	1	1	1	1	1	1	1	1	1	1	1	1
1698	13	1	10	11	12	13	2	3	4	5	6	7	8	9	1	1	1	1	1	1	1	1	1	1	1	1	1
1699	13	1	10	11	12	13	2	3	4	5	6	7	8	9	1	1	1	1	1	1	1	1	1	1	1	1	1
1700	13	1	10	11	12	13	2	3	4	5	6	7	8	9	1	1	1	1	1	1	1	1	1	1	1	1	1
1701	13	1	10	11	12	13	2	3	4	5	6	7	8	9	1	1	1	1	1	1	1	1	1	1	1	1	1
1702	13	1	10	11	12	13	2	3	4	5	6	7	8	9	1	1	1	1	1	1	1	1	1	1	1	1	1
1703	13	1	10	11	12	13	2	3	4	5	6	7	8	9	1	1	1	1	1	1	1	1	1	1	1	1	1
1704	13	1	10	11	12	13	2	3	4	5	6	7	8	9	1	1	1	1	1	1	1	1	1	1	1	1	1
1705	13	1	10	11	12	13	2	3	4	5	6	7	8	9	1	1	1	1	1	1	1	1	1	1	1	1	1
1706	13	1	10	11	12	13	2	3	4	5	6	7	8	9	1	1	1	1	1	1	1	1	1	1	1	1	1
1707	13	1	10	11	12	13	2	3	4	5	6	7	8	9	1	1	1	1	1	1	1	1	1	1	1	1	1
1708	13	1	10	11	12	13	2	3	4	5	6	7	8	9	1	1	1	1	1	1	1	1	1	1	1	1	1
1709	13	1	10	11	12	13	2	3	4	5	6	7	8	9	1	1	1	1	1	1	1	1	1	1	1	1	1
1710	13	1	10	11	12	13	2	3	4	5	6	7	8	9	1	1	1	1	1	1	1	1	1	1	1	1	1
1711	6	1	10	12	4	6	8								1	0	0	1	0	1	0	1	0	1	0	1	0
1712	13	1	10	11	12	13	2	3	4	5	6	7	8	9	1	1	1	1	1	1	1	1	1	1	1	1	1
1713	13	1	10	11	12	13	2	3	4	5	6	7	8	9	1	1	1	1	1	1	1	1	1	1	1	1	1
1714	13	1	10	11	12	13	2	3	4	5	6	7	8	9	1	1	1	1	1	1	1	1	1	1	1	1	1
1715	13	1	10	11	12	13	2	3	4	5	6	7	8	9	1	1	1	1	1	1	1	1	1	1	1	1	1
1716	13	1	10	11	12	13	2	3	4	5	6	7	8	9	1	1	1	1	1	1	1	1	1	1	1	1	1
1717	6	10	12	2	4	6	8								0	1	0	1	0	1	0	1	0	1	0	1	0
1718	11	10	11	12	13	2	3	4	5	6	7	8			0	1	1	1	1	1	1	1	0	1	1	1	1
1719	7	11	13	2	3	5	7	8							0	1	1	0	1	0	1	1	0	0	1	0	1
1720	13	1	10	11	12	13	2	3	4	5	6	7	8	9	1	1	1	1	1	1	1	1	1	1	1	1	1
1721	13	1	10	11	12	13	2	3	4	5	6	7	8	9	1	1	1	1	1	1	1	1	1	1	1	1	1
1722	13	1	10	11	12	13	2	3	4	5	6	7	8	9	1	1	1	1	1	1	1	1	1	1	1	1	1
1723	13	1	10	11	12	13	2	3	4	5	6	7	8	9	1	1	1	1	1	1	1	1	1	1	1	1	1
1724	11	10	11	12	13	2	3	4	5	6	7	8			0	1	1	1	1	1	1	1	0	1	1	1	1
1725	2	1	11												1	0	0	0	0	0	0	0	0	0	1	0	0
1726															0	0	0	0	0	0	0	0	0	0	0	0	0
1727	13	1	10	11	12	13	2	3	4	5	6	7	8	9	1	1	1	1	1	1	1	1	1	1	1	1	1
1728	13	1	10	11	12	13	2	3	4	5	6	7	8	9	1	1	1	1	1	1	1	1	1	1	1	1	1
1729	13	1	10	11	12	13	2	3	4	5	6	7	8	9	1	1	1	1	1	1	1	1	1	1	1	1	1
1730	12	1	10	11	12	13	2	4	5	6	7	8	9		1	1	0	1	1	1	1	1	1	1	1	1	1
1731	12	1	10	11	12	13	2	3	5	6	7	8	9		1	1	1	0	1	1	1	1	1	1	1	1	1
1732	2	4	8												0	0	0	1	0	0	0	1	0	0	0	0	0
1733	13	1	10	11	12	13	2	3	4	5	6	7	8	9	1	1	1	1	1	1	1	1	1	1	1	1	1
1734	13	1	10	11	12	13	2	3	4	5	6	7	8	9	1	1	1	1	1	1	1	1	1	1	1	1	1
1735	13	1	10	11	12	13	2	3	4	5	6	7	8	9	1	1	1	1	1	1	1	1	1	1	1	1	1
1736	13	1	10	11	12	13	2	3	4	5	6	7	8	9	1	1	1	1	1	1	1	1	1	1	1	1	1
1737	13	1	10	11	12	13	2	3	4	5	6	7	8	9	1	1	1	1	1	1	1	1	1	1	1	1	1
1738	13	1	10	11	12	13	2	3	4	5	6	7	8	9	1	1	1	1	1	1	1	1	1	1	1	1	1
1739	13	1	10	11	12	13	2	3	4	5	6	7	8	9	1	1	1	1	1	1	1	1	1	1	1	1	1
1740	6	10	12	2	4	6	8								0	1	0	1	0	1	0	1	0	1	0	1	0
1741	13	1	10	11	12	13	2	3	4	5	6	7	8	9	1	1	1	1	1	1	1	1	1	1	1	1	1
1742	13	1	10	11	12	13	2	3	4	5	6	7	8	9	1	1	1	1	1	1	1	1	1	1	1	1	1
1743	13	1	10	11	12	13	2	3	4	5	6	7	8	9	1	1	1	1	1	1	1	1	1	1	1	1	1
1744	13	1	10	11	12	13	2	3	4	5	6	7	8	9	1	1	1	1	1	1	1	1	1	1	1	1	1
1745	13	1	10	11	12	13	2	3	4	5	6	7	8	9	1	1	1	1	1	1	1	1	1	1	1	1	1
1746	13	1	10	11	12	13	2	3	4	5	6	7	8	9	1	1	1	1	1	1	1	1	1	1	1	1	1
1747	7	1	10	12	2	4	6	8							1	1	0	1	0	1	0	1	0	1	0	1	0
1748	13	1	10	11	12	13	2	3	4	5	6	7	8	9	1	1	1	1	1	1	1	1	1	1	1	1	1
1749	13	1	10	11	12	13	2	3	4	5	6	7	8	9	1	1	1	1	1	1	1	1	1	1	1	1	1
1750	13	1	10	11	12	13	2	3	4	5	6	7	8	9	1	1	1	1	1	1	1	1	1	1	1	1	1
1751	13	1	10	11	12	13	2	3	4	5	6	7	8	9	1	1	1	1	1	1	1	1	1	1	1	1	1
1752	13	1	10	11	12	13	2	3	4	5	6	7	8	9	1	1	1	1	1	1	1	1	1	1	1	1	1
1753	13	1	10	11	12	13	2	3	4	5	6	7	8	9	1	1	1	1	1	1	1	1	1	1	1	1	1
1754	12	1	10	11	12	13	2	3	4	5	6	8	9		1	1	1	1	1	1	0	1	1	1	1	1	1
1755	13	1	10	11	12	13	2	3	4	5	6	7	8	9	1	1	1	1	1	1	1	1	1	1	1	1	1
1756	13	1	10	11	12	13	2	3	4	5	6	7	8	9	1	1	1	1	1	1	1	1	1	1	1	1	1
1757	13	1	10	11	12	13	2	3	4	5	6	7	8	9	1	1	1	1	1	1	1	1	1	1	1	1	1
1758	13	1	10	11	12	13	2	3	4	5	6	7	8	9	1	1	1	1	1	1	1	1	1	1	1	1	1
1759	13	1	10	11	12	13	2	3	4	5	6	7	8	9	1	1	1	1	1	1	1	1	1	1	1	1	1
1760	13	1	10	11	12	13	2	3	4	5	6	7	8	9	1	1	1	1	1	1	1	1	1	1	1	1	1
1761	6	10	12	2	4	6	8								0	1	0	1	0	1	0	1	0	1	0	1	0
1762	13	1	10	11	12	13	2	3	4	5	6	7	8	9	1	1	1	1	1	1	1	1	1	1	1	1	1
1763	13	1	10	11	12	13	2	3	4	5	6	7	8	9	1	1	1	1	1	1	1	1	1	1	1	1	1
1764	13	1	10	11	12	13	2	3	4	5	6	7	8	9	1	1	1	1	1	1	1	1	1	1	1	1	1
1765	13	1	10	11	12	13	2	3	4	5	6	7	8	9	1	1	1	1	1	1	1	1	1	1	1	1	1
1766	13	1	10	11	12	13	2	3	4	5	6	7	8	9	1	1	1	1	1	1	1	1	1	1	1	1	1
1767	13	1	10	11	12	13	2	3	4	5	6	7	8	9	1	1	1	1	1	1	1	1	1	1	1	1	1
1768	13	1	10	11	12	13	2	3	4	5	6	7	8	9	1	1	1	1	1	1	1	1	1	1	1	1	1
1769	13	1	10	11	12	13	2	3	4	5	6	7	8	9	1	1	1	1	1	1	1	1	1	1	1	1	1
1770	13	1	10	11	12	13	2	3	4	5	6	7	8	9	1	1	1	1	1	1	1	1	1	1	1	1	1
1771	13	1	10	11	12	13	2	3	4	5	6	7	8	9	1	1	1	1	1	1	1	1	1	1	1	1	1
1772	13	1	10	11	12	13	2	3	4	5	6	7	8	9	1	1	1	1	1	1	1	1	1	1	1	1	1
1773	12	1	10	11	12	13	2	3	4	6	7	8	9		1	1	1	1	0	1	1	1	1	1	1	1	1
1774	13	1	10	11	12	13	2	3	4	5	6	7	8	9	1	1	1	1	1	1	1	1	1	1	1	1	1
1775	13	1	10	11	12	13	2	3	4	5	6	7	8	9	1	1	1	1	1	1	1	1	1	1	1	1	1
1776	13	1	10	11	12	13	2	3	4	5	6	7	8	9	1	1	1	1	1	1	1	1	1	1	1	1	1
1777	13	1	10	11	12	13	2	3	4	5	6	7	8	9	1	1	1	1	1	1	1	1	1	1	1	1	1
1778	13	1	10	11	12	13	2	3	4	5	6	7	8	9	1	1	1	1	1	1	1	1	1	1	1	1	1
1779	13	1	10	11	12	13	2	3	4	5	6	7	8	9	1	1	1	1	1	1	1	1	1	1	1	1	1
1780	13	1	10	11	12	13	2	3	4	5	6	7	8	9	1	1	1	1	1	1	1	1	1	1	1	1	1
1781	13	1	10	11	12	13	2	3	4	5	6	7	8	9	1	1	1	1	1	1	1	1	1	1	1	1	1
1782	13	1	10	11	12	13	2	3	4	5	6	7	8	9	1	1	1	1	1	1	1	1	1	1	1	1	1
1783	13	1	10	11	12	13	2	3	4	5	6	7	8	9	1	1	1	1	1	1	1	1	1	1	1	1	1
1784	13	1	10	11	12	13	2	3	4	5	6	7	8	9	1	1	1	1	1	1	1	1	1	1	1	1	1
1785	13	1	10	11	12	13	2	3	4	5	6	7	8	9	1	1	1	1	1	1	1	1	1	1	1	1	1
1786	13	1	10	11	12	13	2	3	4	5	6	7	8	9	1	1	1	1	1	1	1	1	1	1	1	1	1
1787	12	1	10	11	12	13	2	4	5	6	7	8	9		1	1	0	1	1	1	1	1	1	1	1	1	1
1788	13	1	10	11	12	13	2	3	4	5	6	7	8	9	1	1	1	1	1	1	1	1	1	1	1	1	1
1789	13	1	10	11	12	13	2	3	4	5	6	7	8	9	1	1	1	1	1	1	1	1	1	1	1	1	1
1790	13	1	10	11	12	13	2	3	4	5	6	7	8	9	1	1	1	1	1	1	1	1	1	1	1	1	1
1791	13	1	10	11	12	13	2	3	4	5	6	7	8	9	1	1	1	1	1	1	1	1	1	1	1	1	1
1792	13	1	10	11	12	13	2	3	4	5	6	7	8	9	1	1	1	1	1	1	1	1	1	1	1	1	1
1793	13	1	10	11	12	13	2	3	4	5	6	7	8	9	1	1	1	1	1	1	1	1	1	1	1	1	1
1794	13	1	10	11	12	13	2	3	4	5	6	7	8	9	1	1	1	1	1	1	1	1	1	1	1	1	1
1795															0	0	0	0	0	0	0	0	0	0	0	0	0
1796	13	1	10	11	12	13	2	3	4	5	6	7	8	9	1	1	1	1	1	1	1	1	1	1	1	1	1
1797	13	1	10	11	12	13	2	3	4	5	6	7	8	9	1	1	1	1	1	1	1	1	1	1	1	1	1
1798	13	1	10	11	12	13	2	3	4	5	6	7	8	9	1	1	1	1	1	1	1	1	1	1	1	1	1
1799	13	1	10	11	12	13	2	3	4	5	6	7	8	9	1	1	1	1	1	1	1	1	1	1	1	1	1
1800	13	1	10	11	12	13	2	3	4	5	6	7	8	9	1	1	1	1	1	1	1	1	1	1	1	1	1
1801	13	1	10	11	12	13	2	3	4	5	6	7	8	9	1	1	1	1	1	1	1	1	1	1	1	1	1
1802	13	1	10	11	12	13	2	3	4	5	6	7	8	9	1	1	1	1	1	1	1	1	1	1	1	1	1
1803	13	1	10	11	12	13	2	3	4	5	6	7	8	9	1	1	1	1	1	1	1	1	1	1	1	1	1
1804	13	1	10	11	12	13	2	3	4	5	6	7	8	9	1	1	1	1	1	1	1	1	1	1	1	1	1
1805	13	1	10	11	12	13	2	3	4	5	6	7	8	9	1	1	1	1	1	1	1	1	1	1	1	1	1
1806	13	1	10	11	12	13	2	3	4	5	6	7	8	9	1	1	1	1	1	1	1	1	1	1	1	1	1
1807	13	1	10	11	12	13	2	3	4	5	6	7	8	9	1	1	1	1	1	1	1	1	1	1	1	1	1
1808	13	1	10	11	12	13	2	3	4	5	6	7	8	9	1	1	1	1	1	1	1	1	1	1	1	1	1
1809	13	1	10	11	12	13	2	3	4	5	6	7	8	9	1	1	1	1	1	1	1	1	1	1	1	1	1
1810	13	1	10	11	12	13	2	3	4	5	6	7	8	9	1	1	1	1	1	1	1	1	1	1	1	1	1
1811	13	1	10	11	12	13	2	3	4	5	6	7	8	9	1	1	1	1	1	1	1	1	1	1	1	1	1
1812	13	1	10	11	12	13	2	3	4	5	6	7	8	9	1	1	1	1	1	1	1	1	1	1	1	1	1
1813	13	1	10	11	12	13	2	3	4	5	6	7	8	9	1	1	1	1	1	1	1	1	1	1	1	1	1
1814	13	1	10	11	12	13	2	3	4	5	6	7	8	9	1	1	1	1	1	1	1	1	1	1	1	1	1
1815	9	1	10	12	2	3	4	6	7	8					1	1	1	1	0	1	1	1	0	1	0	1	0
1816	13	1	10	11	12	13	2	3	4	5	6	7	8	9	1	1	1	1	1	1	1	1	1	1	1	1	1
1817	13	1	10	11	12	13	2	3	4	5	6	7	8	9	1	1	1	1	1	1	1	1	1	1	1	1	1
1818	13	1	10	11	12	13	2	3	4	5	6	7	8	9	1	1	1	1	1	1	1	1	1	1	1	1	1
1819	13	1	10	11	12	13	2	3	4	5	6	7	8	9	1	1	1	1	1	1	1	1	1	1	1	1	1
1820	13	1	10	11	12	13	2	3	4	5	6	7	8	9	1	1	1	1	1	1	1	1	1	1	1	1	1
1821	13	1	10	11	12	13	2	3	4	5	6	7	8	9	1	1	1	1	1	1	1	1	1	1	1	1	1
1822	7	1	10	12	2	4	6	8							1	1	0	1	0	1	0	1	0	1	0	1	0
1823	13	1	10	11	12	13	2	3	4	5	6	7	8	9	1	1	1	1	1	1	1	1	1	1	1	1	1
1824	13	1	10	11	12	13	2	3	4	5	6	7	8	9	1	1	1	1	1	1	1	1	1	1	1	1	1
1825	12	1	10	11	12	13	2	4	5	6	7	8	9		1	1	0	1	1	1	1	1	1	1	1	1	1
1826	13	1	10	11	12	13	2	3	4	5	6	7	8	9	1	1	1	1	1	1	1	1	1	1	1	1	1
1827	13	1	10	11	12	13	2	3	4	5	6	7	8	9	1	1	1	1	1	1	1	1	1	1	1	1	1
1828	13	1	10	11	12	13	2	3	4	5	6	7	8	9	1	1	1	1	1	1	1	1	1	1	1	1	1
1829	13	1	10	11	12	13	2	3	4	5	6	7	8	9	1	1	1	1	1	1	1	1	1	1	1	1	1
1830	13	1	10	11	12	13	2	3	4	5	6	7	8	9	1	1	1	1	1	1	1	1	1	1	1	1	1
1831	13	1	10	11	12	13	2	3	4	5	6	7	8	9	1	1	1	1	1	1	1	1	1	1	1	1	1
1832	13	1	10	11	12	13	2	3	4	5	6	7	8	9	1	1	1	1	1	1	1	1	1	1	1	1	1
1833	13	1	10	11	12	13	2	3	4	5	6	7	8	9	1	1	1	1	1	1	1	1	1	1	1	1	1
1834	13	1	10	11	12	13	2	3	4	5	6	7	8	9	1	1	1	1	1	1	1	1	1	1	1	1	1
1835	13	1	10	11	12	13	2	3	4	5	6	7	8	9	1	1	1	1	1	1	1	1	1	1	1	1	1
1836	13	1	10	11	12	13	2	3	4	5	6	7	8	9	1	1	1	1	1	1	1	1	1	1	1	1	1
1837	13	1	10	11	12	13	2	3	4	5	6	7	8	9	1	1	1	1	1	1	1	1	1	1	1	1	1
1838	13	1	10	11	12	13	2	3	4	5	6	7	8	9	1	1	1	1	1	1	1	1	1	1	1	1	1
1839	13	1	10	11	12	13	2	3	4	5	6	7	8	9	1	1	1	1	1	1	1	1	1	1	1	1	1
1840	13	1	10	11	12	13	2	3	4	5	6	7	8	9	1	1	1	1	1	1	1	1	1	1	1	1	1
1841	13	1	10	11	12	13	2	3	4	5	6	7	8	9	1	1	1	1	1	1	1	1	1	1	1	1	1
1842	13	1	10	11	12	13	2	3	4	5	6	7	8	9	1	1	1	1	1	1	1	1	1	1	1	1	1
1843	13	1	10	11	12	13	2	3	4	5	6	7	8	9	1	1	1	1	1	1	1	1	1	1	1	1	1
1844	13	1	10	11	12	13	2	3	4	5	6	7	8	9	1	1	1	1	1	1	1	1	1	1	1	1	1
1845	13	1	10	11	12	13	2	3	4	5	6	7	8	9	1	1	1	1	1	1	1	1	1	1	1	1	1
1846	13	1	10	11	12	13	2	3	4	5	6	7	8	9	1	1	1	1	1	1	1	1	1	1	1	1	1
1847	13	1	10	11	12	13	2	3	4	5	6	7	8	9	1	1	1	1	1	1	1	1	1	1	1	1	1
1848															0	0	0	0	0	0	0	0	0	0	0	0	0
1849	13	1	10	11	12	13	2	3	4	5	6	7	8	9	1	1	1	1	1	1	1	1	1	1	1	1	1
1850	13	1	10	11	12	13	2	3	4	5	6	7	8	9	1	1	1	1	1	1	1	1	1	1	1	1	1
1851	13	1	10	11	12	13	2	3	4	5	6	7	8	9	1	1	1	1	1	1	1	1	1	1	1	1	1
1852	13	1	10	11	12	13	2	3	4	5	6	7	8	9	1	1	1	1	1	1	1	1	1	1	1	1	1
1853	13	1	10	11	12	13	2	3	4	5	6	7	8	9	1	1	1	1	1	1	1	1	1	1	1	1	1
1854	10	1	10	12	13	2	3	4	6	8	9				1	1	1	1	0	1	0	1	1	1	0	1	1
1855	13	1	10	11	12	13	2	3	4	5	6	7	8	9	1	1	1	1	1	1	1	1	1	1	1	1	1
1856	13	1	10	11	12	13	2	3	4	5	6	7	8	9	1	1	1	1	1	1	1	1	1	1	1	1	1
1857	13	1	10	11	12	13	2	3	4	5	6	7	8	9	1	1	1	1	1	1	1	1	1	1	1	1	1
1858	13	1	10	11	12	13	2	3	4	5	6	7	8	9	1	1	1	1	1	1	1	1	1	1	1	1	1
1859	13	1	10	11	12	13	2	3	4	5	6	7	8	9	1	1	1	1	1	1	1	1	1	1	1	1	1
1860	13	1	10	11	12	13	2	3	4	5	6	7	8	9	1	1	1	1	1	1	1	1	1	1	1	1	1
1861	13	1	10	11	12	13	2	3	4	5	6	7	8	9	1	1	1	1	1	1	1	1	1	1	1	1	1
1862	13	1	10	11	12	13	2	3	4	5	6	7	8	9	1	1	1	1	1	1	1	1	1	1	1	1	1
1863	13	1	10	11	12	13	2	3	4	5	6	7	8	9	1	1	1	1	1	1	1	1	1	1	1	1	1
1864	13	1	10	11	12	13	2	3	4	5	6	7	8	9	1	1	1	1	1	1	1	1	1	1	1	1	1
1865	13	1	10	11	12	13	2	3	4	5	6	7	8	9	1	1	1	1	1	1	1	1	1	1	1	1	1
1866	13	1	10	11	12	13	2	3	4	5	6	7	8	9	1	1	1	1	1	1	1	1	1	1	1	1	1
1867	13	1	10	11	12	13	2	3	4	5	6	7	8	9	1	1	1	1	1	1	1	1	1	1	1	1	1
1868	13	1	10	11	12	13	2	3	4	5	6	7	8	9	1	1	1	1	1	1	1	1	1	1	1	1	1
1869	13	1	10	11	12	13	2	3	4	5	6	7	8	9	1	1	1	1	1	1	1	1	1	1	1	1	1
1870	13	1	10	11	12	13	2	3	4	5	6	7	8	9	1	1	1	1	1	1	1	1	1	1	1	1	1
1871	6	10	12	2	4	6	8								0	1	0	1	0	1	0	1	0	1	0	1	0
1872	13	1	10	11	12	13	2	3	4	5	6	7	8	9	1	1	1	1	1	1	1	1	1	1	1	1	1
1873	13	1	10	11	12	13	2	3	4	5	6	7	8	9	1	1	1	1	1	1	1	1	1	1	1	1	1
1874	13	1	10	11	12	13	2	3	4	5	6	7	8	9	1	1	1	1	1	1	1	1	1	1	1	1	1
1875	13	1	10	11	12	13	2	3	4	5	6	7	8	9	1	1	1	1	1	1	1	1	1	1	1	1	1
1876	13	1	10	11	12	13	2	3	4	5	6	7	8	9	1	1	1	1	1	1	1	1	1	1	1	1	1
1877	13	1	10	11	12	13	2	3	4	5	6	7	8	9	1	1	1	1	1	1	1	1	1	1	1	1	1
1878	6	10	12	2	4	6	8								0	1	0	1	0	1	0	1	0	1	0	1	0
1879	13	1	10	11	12	13	2	3	4	5	6	7	8	9	1	1	1	1	1	1	1	1	1	1	1	1	1
1880															0	0	0	0	0	0	0	0	0	0	0	0	0
1881	13	1	10	11	12	13	2	3	4	5	6	7	8	9	1	1	1	1	1	1	1	1	1	1	1	1	1
1882	13	1	10	11	12	13	2	3	4	5	6	7	8	9	1	1	1	1	1	1	1	1	1	1	1	1	1
1883	13	1	10	11	12	13	2	3	4	5	6	7	8	9	1	1	1	1	1	1	1	1	1	1	1	1	1
1884	7	1	10	12	2	4	6	8							1	1	0	1	0	1	0	1	0	1	0	1	0
1885	13	1	10	11	12	13	2	3	4	5	6	7	8	9	1	1	1	1	1	1	1	1	1	1	1	1	1
1886	12	1	10	12	13	2	3	4	5	6	7	8	9		1	1	1	1	1	1	1	1	1	1	0	1	1
1887	13	1	10	11	12	13	2	3	4	5	6	7	8	9	1	1	1	1	1	1	1	1	1	1	1	1	1
1888	13	1	10	11	12	13	2	3	4	5	6	7	8	9	1	1	1	1	1	1	1	1	1	1	1	1	1
1889	6	10	12	2	4	6	8								0	1	0	1	0	1	0	1	0	1	0	1	0
1890	13	1	10	11	12	13	2	3	4	5	6	7	8	9	1	1	1	1	1	1	1	1	1	1	1	1	1
1891	13	1	10	11	12	13	2	3	4	5	6	7	8	9	1	1	1	1	1	1	1	1	1	1	1	1	1
1892	13	1	10	11	12	13	2	3	4	5	6	7	8	9	1	1	1	1	1	1	1	1	1	1	1	1	1
1893	13	1	10	11	12	13	2	3	4	5	6	7	8	9	1	1	1	1	1	1	1	1	1	1	1	1	1
1894	13	1	10	11	12	13	2	3	4	5	6	7	8	9	1	1	1	1	1	1	1	1	1	1	1	1	1
1895	13	1	10	11	12	13	2	3	4	5	6	7	8	9	1	1	1	1	1	1	1	1	1	1	1	1	1
1896	13	1	10	11	12	13	2	3	4	5	6	7	8	9	1	1	1	1	1	1	1	1	1	1	1	1	1
1897	13	1	10	11	12	13	2	3	4	5	6	7	8	9	1	1	1	1	1	1	1	1	1	1	1	1	1
1898	13	1	10	11	12	13	2	3	4	5	6	7	8	9	1	1	1	1	1	1	1	1	1	1	1	1	1
1899	13	1	10	11	12	13	2	3	4	5	6	7	8	9	1	1	1	1	1	1	1	1	1	1	1	1	1
1900	13	1	10	11	12	13	2	3	4	5	6	7	8	9	1	1	1	1	1	1	1	1	1	1	1	1	1
1901	13	1	10	11	12	13	2	3	4	5	6	7	8	9	1	1	1	1	1	1	1	1	1	1	1	1	1
1902	10	1	10	12	2	3	4	6	7	8	9				1	1	1	1	0	1	1	1	1	1	0	1	0
1903	13	1	10	11	12	13	2	3	4	5	6	7	8	9	1	1	1	1	1	1	1	1	1	1	1	1	1
1904	13	1	10	11	12	13	2	3	4	5	6	7	8	9	1	1	1	1	1	1	1	1	1	1	1	1	1
1905	13	1	10	11	12	13	2	3	4	5	6	7	8	9	1	1	1	1	1	1	1	1	1	1	1	1	1
1906	13	1	10	11	12	13	2	3	4	5	6	7	8	9	1	1	1	1	1	1	1	1	1	1	1	1	1
1907	13	1	10	11	12	13	2	3	4	5	6	7	8	9	1	1	1	1	1	1	1	1	1	1	1	1	1
1908	13	1	10	11	12	13	2	3	4	5	6	7	8	9	1	1	1	1	1	1	1	1	1	1	1	1	1
1909	13	1	10	11	12	13	2	3	4	5	6	7	8	9	1	1	1	1	1	1	1	1	1	1	1	1	1
1910	13	1	10	11	12	13	2	3	4	5	6	7	8	9	1	1	1	1	1	1	1	1	1	1	1	1	1
1911	6	10	12	2	4	6	8								0	1	0	1	0	1	0	1	0	1	0	1	0
1912	13	1	10	11	12	13	2	3	4	5	6	7	8	9	1	1	1	1	1	1	1	1	1	1	1	1	1
1913	13	1	10	11	12	13	2	3	4	5	6	7	8	9	1	1	1	1	1	1	1	1	1	1	1	1	1
1914	13	1	10	11	12	13	2	3	4	5	6	7	8	9	1	1	1	1	1	1	1	1	1	1	1	1	1
1915	13	1	10	11	12	13	2	3	4	5	6	7	8	9	1	1	1	1	1	1	1	1	1	1	1	1	1
1916	13	1	10	11	12	13	2	3	4	5	6	7	8	9	1	1	1	1	1	1	1	1	1	1	1	1	1
1917	13	1	10	11	12	13	2	3	4	5	6	7	8	9	1	1	1	1	1	1	1	1	1	1	1	1	1
1918	13	1	10	11	12	13	2	3	4	5	6	7	8	9	1	1	1	1	1	1	1	1	1	1	1	1	1
1919	13	1	10	11	12	13	2	3	4	5	6	7	8	9	1	1	1	1	1	1	1	1	1	1	1	1	1
1920	6	10	12	2	4	6	8								0	1	0	1	0	1	0	1	0	1	0	1	0
1921	7	10	12	2	4	6	7	8							0	1	0	1	0	1	1	1	0	1	0	1	0
1922	13	1	10	11	12	13	2	3	4	5	6	7	8	9	1	1	1	1	1	1	1	1	1	1	1	1	1
1923	13	1	10	11	12	13	2	3	4	5	6	7	8	9	1	1	1	1	1	1	1	1	1	1	1	1	1
1924	11	1	10	12	13	2	3	4	6	7	8	9			1	1	1	1	0	1	1	1	1	1	0	1	1
1925	13	1	10	11	12	13	2	3	4	5	6	7	8	9	1	1	1	1	1	1	1	1	1	1	1	1	1
1926	13	1	10	11	12	13	2	3	4	5	6	7	8	9	1	1	1	1	1	1	1	1	1	1	1	1	1
1927	13	1	10	11	12	13	2	3	4	5	6	7	8	9	1	1	1	1	1	1	1	1	1	1	1	1	1
1928	13	1	10	11	12	13	2	3	4	5	6	7	8	9	1	1	1	1	1	1	1	1	1	1	1	1	1
1929	13	1	10	11	12	13	2	3	4	5	6	7	8	9	1	1	1	1	1	1	1	1	1	1	1	1	1
1930	13	1	10	11	12	13	2	3	4	5	6	7	8	9	1	1	1	1	1	1	1	1	1	1	1	1	1
1931	13	1	10	11	12	13	2	3	4	5	6	7	8	9	1	1	1	1	1	1	1	1	1	1	1	1	1
1932	13	1	10	11	12	13	2	3	4	5	6	7	8	9	1	1	1	1	1	1	1	1	1	1	1	1	1
1933	13	1	10	11	12	13	2	3	4	5	6	7	8	9	1	1	1	1	1	1	1	1	1	1	1	1	1
1934	13	1	10	11	12	13	2	3	4	5	6	7	8	9	1	1	1	1	1	1	1	1	1	1	1	1	1
1935	13	1	10	11	12	13	2	3	4	5	6	7	8	9	1	1	1	1	1	1	1	1	1	1	1	1	1
1936	13	1	10	11	12	13	2	3	4	5	6	7	8	9	1	1	1	1	1	1	1	1	1	1	1	1	1
1937	13	1	10	11	12	13	2	3	4	5	6	7	8	9	1	1	1	1	1	1	1	1	1	1	1	1	1
1938	13	1	10	11	12	13	2	3	4	5	6	7	8	9	1	1	1	1	1	1	1	1	1	1	1	1	1
1939	13	1	10	11	12	13	2	3	4	5	6	7	8	9	1	1	1	1	1	1	1	1	1	1	1	1	1
1940	13	1	10	11	12	13	2	3	4	5	6	7	8	9	1	1	1	1	1	1	1	1	1	1	1	1	1
1941	13	1	10	11	12	13	2	3	4	5	6	7	8	9	1	1	1	1	1	1	1	1	1	1	1	1	1
1942	13	1	10	11	12	13	2	3	4	5	6	7	8	9	1	1	1	1	1	1	1	1	1	1	1	1	1
1943	13	1	10	11	12	13	2	3	4	5	6	7	8	9	1	1	1	1	1	1	1	1	1	1	1	1	1
1944	13	1	10	11	12	13	2	3	4	5	6	7	8	9	1	1	1	1	1	1	1	1	1	1	1	1	1
1945	13	1	10	11	12	13	2	3	4	5	6	7	8	9	1	1	1	1	1	1	1	1	1	1	1	1	1
1946	13	1	10	11	12	13	2	3	4	5	6	7	8	9	1	1	1	1	1	1	1	1	1	1	1	1	1
1947	13	1	10	11	12	13	2	3	4	5	6	7	8	9	1	1	1	1	1	1	1	1	1	1	1	1	1
1948	6	10	12	2	4	6	8								0	1	0	1	0	1	0	1	0	1	0	1	0
1949	13	1	10	11	12	13	2	3	4	5	6	7	8	9	1	1	1	1	1	1	1	1	1	1	1	1	1
1950	13	1	10	11	12	13	2	3	4	5	6	7	8	9	1	1	1	1	1	1	1	1	1	1	1	1	1
1951	13	1	10	11	12	13	2	3	4	5	6	7	8	9	1	1	1	1	1	1	1	1	1	1	1	1	1
1952	13	1	10	11	12	13	2	3	4	5	6	7	8	9	1	1	1	1	1	1	1	1	1	1	1	1	1
1953	13	1	10	11	12	13	2	3	4	5	6	7	8	9	1	1	1	1	1	1	1	1	1	1	1	1	1
1954	13	1	10	11	12	13	2	3	4	5	6	7	8	9	1	1	1	1	1	1	1	1	1	1	1	1	1
1955	13	1	10	11	12	13	2	3	4	5	6	7	8	9	1	1	1	1	1	1	1	1	1	1	1	1	1
1956	13	1	10	11	12	13	2	3	4	5	6	7	8	9	1	1	1	1	1	1	1	1	1	1	1	1	1
1957	6	10	12	2	4	6	8								0	1	0	1	0	1	0	1	0	1	0	1	0
1958	13	1	10	11	12	13	2	3	4	5	6	7	8	9	1	1	1	1	1	1	1	1	1	1	1	1	1
1959	13	1	10	11	12	13	2	3	4	5	6	7	8	9	1	1	1	1	1	1	1	1	1	1	1	1	1
1960	6	10	12	2	4	6	8								0	1	0	1	0	1	0	1	0	1	0	1	0
1961	13	1	10	11	12	13	2	3	4	5	6	7	8	9	1	1	1	1	1	1	1	1	1	1	1	1	1
1962	13	1	10	11	12	13	2	3	4	5	6	7	8	9	1	1	1	1	1	1	1	1	1	1	1	1	1
1963	13	1	10	11	12	13	2	3	4	5	6	7	8	9	1	1	1	1	1	1	1	1	1	1	1	1	1
1964	12	1	10	11	12	13	2	4	5	6	7	8	9		1	1	0	1	1	1	1	1	1	1	1	1	1
1965	13	1	10	11	12	13	2	3	4	5	6	7	8	9	1	1	1	1	1	1	1	1	1	1	1	1	1
1966	13	1	10	11	12	13	2	3	4	5	6	7	8	9	1	1	1	1	1	1	1	1	1	1	1	1	1
1967	13	1	10	11	12	13	2	3	4	5	6	7	8	9	1	1	1	1	1	1	1	1	1	1	1	1	1
1968	13	1	10	11	12	13	2	3	4	5	6	7	8	9	1	1	1	1	1	1	1	1	1	1	1	1	1
1969	13	1	10	11	12	13	2	3	4	5	6	7	8	9	1	1	1	1	1	1	1	1	1	1	1	1	1
1970	13	1	10	11	12	13	2	3	4	5	6	7	8	9	1	1	1	1	1	1	1	1	1	1	1	1	1
1971	13	1	10	11	12	13	2	3	4	5	6	7	8	9	1	1	1	1	1	1	1	1	1	1	1	1	1
1972	13	1	10	11	12	13	2	3	4	5	6	7	8	9	1	1	1	1	1	1	1	1	1	1	1	1	1
1973	13	1	10	11	12	13	2	3	4	5	6	7	8	9	1	1	1	1	1	1	1	1	1	1	1	1	1
1974	13	1	10	11	12	13	2	3	4	5	6	7	8	9	1	1	1	1	1	1	1	1	1	1	1	1	1
1975	13	1	10	11	12	13	2	3	4	5	6	7	8	9	1	1	1	1	1	1	1	1	1	1	1	1	1
1976	13	1	10	11	12	13	2	3	4	5	6	7	8	9	1	1	1	1	1	1	1	1	1	1	1	1	1
1977	13	1	10	11	12	13	2	3	4	5	6	7	8	9	1	1	1	1	1	1	1	1	1	1	1	1	1
1978	6	10	12	2	4	6	8								0	1	0	1	0	1	0	1	0	1	0	1	0
1979	6	10	12	2	4	6	8								0	1	0	1	0	1	0	1	0	1	0	1	0
1980	13	1	10	11	12	13	2	3	4	5	6	7	8	9	1	1	1	1	1	1	1	1	1	1	1	1	1
1981	13	1	10	11	12	13	2	3	4	5	6	7	8	9	1	1	1	1	1	1	1	1	1	1	1	1	1
1982	13	1	10	11	12	13	2	3	4	5	6	7	8	9	1	1	1	1	1	1	1	1	1	1	1	1	1
1983	13	1	10	11	12	13	2	3	4	5	6	7	8	9	1	1	1	1	1	1	1	1	1	1	1	1	1
1984	13	1	10	11	12	13	2	3	4	5	6	7	8	9	1	1	1	1	1	1	1	1	1	1	1	1	1
1985	13	1	10	11	12	13	2	3	4	5	6	7	8	9	1	1	1	1	1	1	1	1	1	1	1	1	1
1986	13	1	10	11	12	13	2	3	4	5	6	7	8	9	1	1	1	1	1	1	1	1	1	1	1	1	1
1987	13	1	10	11	12	13	2	3	4	5	6	7	8	9	1	1	1	1	1	1	1	1	1	1	1	1	1
1988	13	1	10	11	12	13	2	3	4	5	6	7	8	9	1	1	1	1	1	1	1	1	1	1	1	1	1
1989	13	1	10	11	12	13	2	3	4	5	6	7	8	9	1	1	1	1	1	1	1	1	1	1	1	1	1
1990	13	1	10	11	12	13	2	3	4	5	6	7	8	9	1	1	1	1	1	1	1	1	1	1	1	1	1
1991	13	1	10	11	12	13	2	3	4	5	6	7	8	9	1	1	1	1	1	1	1	1	1	1	1	1	1
1992	13	1	10	11	12	13	2	3	4	5	6	7	8	9	1	1	1	1	1	1	1	1	1	1	1	1	1
1993	13	1	10	11	12	13	2	3	4	5	6	7	8	9	1	1	1	1	1	1	1	1	1	1	1	1	1
1994	13	1	10	11	12	13	2	3	4	5	6	7	8	9	1	1	1	1	1	1	1	1	1	1	1	1	1
1995	13	1	10	11	12	13	2	3	4	5	6	7	8	9	1	1	1	1	1	1	1	1	1	1	1	1	1
1996	13	1	10	11	12	13	2	3	4	5	6	7	8	9	1	1	1	1	1	1	1	1	1	1	1	1	1
1997	13	1	10	11	12	13	2	3	4	5	6	7	8	9	1	1	1	1	1	1	1	1	1	1	1	1	1
1998	13	1	10	11	12	13	2	3	4	5	6	7	8	9	1	1	1	1	1	1	1	1	1	1	1	1	1
1999	13	1	10	11	12	13	2	3	4	5	6	7	8	9	1	1	1	1	1	1	1	1	1	1	1	1	1
2000	13	1	10	11	12	13	2	3	4	5	6	7	8	9	1	1	1	1	1	1	1	1	1	1	1	1	1
2001	13	1	10	11	12	13	2	3	4	5	6	7	8	9	1	1	1	1	1	1	1	1	1	1	1	1	1
2002	13	1	10	11	12	13	2	3	4	5	6	7	8	9	1	1	1	1	1	1	1	1	1	1	1	1	1
2003	13	1	10	11	12	13	2	3	4	5	6	7	8	9	1	1	1	1	1	1	1	1	1	1	1	1	1
2004	13	1	10	11	12	13	2	3	4	5	6	7	8	9	1	1	1	1	1	1	1	1	1	1	1	1	1
2005	13	1	10	11	12	13	2	3	4	5	6	7	8	9	1	1	1	1	1	1	1	1	1	1	1	1	1
2006	12	1	10	11	12	13	2	4	5	6	7	8	9		1	1	0	1	1	1	1	1	1	1	1	1	1
2007	12	1	10	11	12	13	2	4	5	6	7	8	9		1	1	0	1	1	1	1	1	1	1	1	1	1
2008	3	11	5	9											0	0	0	0	1	0	0	0	1	0	1	0	0
2009	13	1	10	11	12	13	2	3	4	5	6	7	8	9	1	1	1	1	1	1	1	1	1	1	1	1	1
2010	13	1	10	11	12	13	2	3	4	5	6	7	8	9	1	1	1	1	1	1	1	1	1	1	1	1	1
2011	13	1	10	11	12	13	2	3	4	5	6	7	8	9	1	1	1	1	1	1	1	1	1	1	1	1	1
2012	13	1	10	11	12	13	2	3	4	5	6	7	8	9	1	1	1	1	1	1	1	1	1	1	1	1	1
2013	13	1	10	11	12	13	2	3	4	5	6	7	8	9	1	1	1	1	1	1	1	1	1	1	1	1	1
2014	13	1	10	11	12	13	2	3	4	5	6	7	8	9	1	1	1	1	1	1	1	1	1	1	1	1	1
2015	13	1	10	11	12	13	2	3	4	5	6	7	8	9	1	1	1	1	1	1	1	1	1	1	1	1	1
2016	13	1	10	11	12	13	2	3	4	5	6	7	8	9	1	1	1	1	1	1	1	1	1	1	1	1	1
2017	13	1	10	11	12	13	2	3	4	5	6	7	8	9	1	1	1	1	1	1	1	1	1	1	1	1	1
2018	13	1	10	11	12	13	2	3	4	5	6	7	8	9	1	1	1	1	1	1	1	1	1	1	1	1	1
2019	13	1	10	11	12	13	2	3	4	5	6	7	8	9	1	1	1	1	1	1	1	1	1	1	1	1	1
2020	13	1	10	11	12	13	2	3	4	5	6	7	8	9	1	1	1	1	1	1	1	1	1	1	1	1	1
2021	13	1	10	11	12	13	2	3	4	5	6	7	8	9	1	1	1	1	1	1	1	1	1	1	1	1	1
2022	13	1	10	11	12	13	2	3	4	5	6	7	8	9	1	1	1	1	1	1	1	1	1	1	1	1	1
2023	13	1	10	11	12	13	2	3	4	5	6	7	8	9	1	1	1	1	1	1	1	1	1	1	1	1	1
2024	13	1	10	11	12	13	2	3	4	5	6	7	8	9	1	1	1	1	1	1	1	1	1	1	1	1	1
2025	13	1	10	11	12	13	2	3	4	5	6	7	8	9	1	1	1	1	1	1	1	1	1	1	1	1	1
2026	13	1	10	11	12	13	2	3	4	5	6	7	8	9	1	1	1	1	1	1	1	1	1	1	1	1	1
2027	13	1	10	11	12	13	2	3	4	5	6	7	8	9	1	1	1	1	1	1	1	1	1	1	1	1	1
2028	13	1	10	11	12	13	2	3	4	5	6	7	8	9	1	1	1	1	1	1	1	1	1	1	1	1	1
2029	13	1	10	11	12	13	2	3	4	5	6	7	8	9	1	1	1	1	1	1	1	1	1	1	1	1	1
2030	13	1	10	11	12	13	2	3	4	5	6	7	8	9	1	1	1	1	1	1	1	1	1	1	1	1	1
2031	13	1	10	11	12	13	2	3	4	5	6	7	8	9	1	1	1	1	1	1	1	1	1	1	1	1	1
2032	13	1	10	11	12	13	2	3	4	5	6	7	8	9	1	1	1	1	1	1	1	1	1	1	1	1	1
2033	13	1	10	11	12	13	2	3	4	5	6	7	8	9	1	1	1	1	1	1	1	1	1	1	1	1	1
2034	13	1	10	11	12	13	2	3	4	5	6	7	8	9	1	1	1	1	1	1	1	1	1	1	1	1	1
2035	13	1	10	11	12	13	2	3	4	5	6	7	8	9	1	1	1	1	1	1	1	1	1	1	1	1	1
2036	13	1	10	11	12	13	2	3	4	5	6	7	8	9	1	1	1	1	1	1	1	1	1	1	1	1	1
2037	13	1	10	11	12	13	2	3	4	5	6	7	8	9	1	1	1	1	1	1	1	1	1	1	1	1	1
2038	13	1	10	11	12	13	2	3	4	5	6	7	8	9	1	1	1	1	1	1	1	1	1	1	1	1	1
2039	13	1	10	11	12	13	2	3	4	5	6	7	8	9	1	1	1	1	1	1	1	1	1	1	1	1	1
2040	13	1	10	11	12	13	2	3	4	5	6	7	8	9	1	1	1	1	1	1	1	1	1	1	1	1	1
2041															0	0	0	0	0	0	0	0	0	0	0	0	0
2042	13	1	10	11	12	13	2	3	4	5	6	7	8	9	1	1	1	1	1	1	1	1	1	1	1	1	1
2043	13	1	10	11	12	13	2	3	4	5	6	7	8	9	1	1	1	1	1	1	1	1	1	1	1	1	1
2044	13	1	10	11	12	13	2	3	4	5	6	7	8	9	1	1	1	1	1	1	1	1	1	1	1	1	1
2045	13	1	10	11	12	13	2	3	4	5	6	7	8	9	1	1	1	1	1	1	1	1	1	1	1	1	1
2046	13	1	10	11	12	13	2	3	4	5	6	7	8	9	1	1	1	1	1	1	1	1	1	1	1	1	1
2047	13	1	10	11	12	13	2	3	4	5	6	7	8	9	1	1	1	1	1	1	1	1	1	1	1	1	1
2048	13	1	10	11	12	13	2	3	4	5	6	7	8	9	1	1	1	1	1	1	1	1	1	1	1	1	1
2049	13	1	10	11	12	13	2	3	4	5	6	7	8	9	1	1	1	1	1	1	1	1	1	1	1	1	1
2050	13	1	10	11	12	13	2	3	4	5	6	7	8	9	1	1	1	1	1	1	1	1	1	1	1	1	1
2051	13	1	10	11	12	13	2	3	4	5	6	7	8	9	1	1	1	1	1	1	1	1	1	1	1	1	1
2052	13	1	10	11	12	13	2	3	4	5	6	7	8	9	1	1	1	1	1	1	1	1	1	1	1	1	1
2053	13	1	10	11	12	13	2	3	4	5	6	7	8	9	1	1	1	1	1	1	1	1	1	1	1	1	1
2054	13	1	10	11	12	13	2	3	4	5	6	7	8	9	1	1	1	1	1	1	1	1	1	1	1	1	1
2055	13	1	10	11	12	13	2	3	4	5	6	7	8	9	1	1	1	1	1	1	1	1	1	1	1	1	1
2056	13	1	10	11	12	13	2	3	4	5	6	7	8	9	1	1	1	1	1	1	1	1	1	1	1	1	1
2057	13	1	10	11	12	13	2	3	4	5	6	7	8	9	1	1	1	1	1	1	1	1	1	1	1	1	1
2058	13	1	10	11	12	13	2	3	4	5	6	7	8	9	1	1	1	1	1	1	1	1	1	1	1	1	1
2059	13	1	10	11	12	13	2	3	4	5	6	7	8	9	1	1	1	1	1	1	1	1	1	1	1	1	1
2060	13	1	10	11	12	13	2	3	4	5	6	7	8	9	1	1	1	1	1	1	1	1	1	1	1	1	1
2061	13	1	10	11	12	13	2	3	4	5	6	7	8	9	1	1	1	1	1	1	1	1	1	1	1	1	1
2062	6	10	12	2	4	6	8								0	1	0	1	0	1	0	1	0	1	0	1	0
2063	13	1	10	11	12	13	2	3	4	5	6	7	8	9	1	1	1	1	1	1	1	1	1	1	1	1	1
2064	13	1	10	11	12	13	2	3	4	5	6	7	8	9	1	1	1	1	1	1	1	1	1	1	1	1	1
2065	13	1	10	11	12	13	2	3	4	5	6	7	8	9	1	1	1	1	1	1	1	1	1	1	1	1	1
2066	13	1	10	11	12	13	2	3	4	5	6	7	8	9	1	1	1	1	1	1	1	1	1	1	1	1	1
2067	13	1	10	11	12	13	2	3	4	5	6	7	8	9	1	1	1	1	1	1	1	1	1	1	1	1	1
2068	13	1	10	11	12	13	2	3	4	5	6	7	8	9	1	1	1	1	1	1	1	1	1	1	1	1	1
2069	13	1	10	11	12	13	2	3	4	5	6	7	8	9	1	1	1	1	1	1	1	1	1	1	1	1	1
2070	13	1	10	11	12	13	2	3	4	5	6	7	8	9	1	1	1	1	1	1	1	1	1	1	1	1	1
2071	13	1	10	11	12	13	2	3	4	5	6	7	8	9	1	1	1	1	1	1	1	1	1	1	1	1	1
2072	13	1	10	11	12	13	2	3	4	5	6	7	8	9	1	1	1	1	1	1	1	1	1	1	1	1	1
2073	8	1	10	12	2	4	6	7	8						1	1	0	1	0	1	1	1	0	1	0	1	0
2074	13	1	10	11	12	13	2	3	4	5	6	7	8	9	1	1	1	1	1	1	1	1	1	1	1	1	1
2075	13	1	10	11	12	13	2	3	4	5	6	7	8	9	1	1	1	1	1	1	1	1	1	1	1	1	1
2076	13	1	10	11	12	13	2	3	4	5	6	7	8	9	1	1	1	1	1	1	1	1	1	1	1	1	1
2077	13	1	10	11	12	13	2	3	4	5	6	7	8	9	1	1	1	1	1	1	1	1	1	1	1	1	1
2078	13	1	10	11	12	13	2	3	4	5	6	7	8	9	1	1	1	1	1	1	1	1	1	1	1	1	1
2079	12	1	10	11	12	13	2	3	5	6	7	8	9		1	1	1	0	1	1	1	1	1	1	1	1	1
2080	13	1	10	11	12	13	2	3	4	5	6	7	8	9	1	1	1	1	1	1	1	1	1	1	1	1	1
2081	13	1	10	11	12	13	2	3	4	5	6	7	8	9	1	1	1	1	1	1	1	1	1	1	1	1	1
2082	13	1	10	11	12	13	2	3	4	5	6	7	8	9	1	1	1	1	1	1	1	1	1	1	1	1	1
2083	13	1	10	11	12	13	2	3	4	5	6	7	8	9	1	1	1	1	1	1	1	1	1	1	1	1	1
2084	13	1	10	11	12	13	2	3	4	5	6	7	8	9	1	1	1	1	1	1	1	1	1	1	1	1	1
2085	13	1	10	11	12	13	2	3	4	5	6	7	8	9	1	1	1	1	1	1	1	1	1	1	1	1	1
2086	13	1	10	11	12	13	2	3	4	5	6	7	8	9	1	1	1	1	1	1	1	1	1	1	1	1	1
2087	7	1	10	12	2	4	6	8							1	1	0	1	0	1	0	1	0	1	0	1	0
2088	13	1	10	11	12	13	2	3	4	5	6	7	8	9	1	1	1	1	1	1	1	1	1	1	1	1	1
2089	13	1	10	11	12	13	2	3	4	5	6	7	8	9	1	1	1	1	1	1	1	1	1	1	1	1	1
2090	13	1	10	11	12	13	2	3	4	5	6	7	8	9	1	1	1	1	1	1	1	1	1	1	1	1	1
2091	13	1	10	11	12	13	2	3	4	5	6	7	8	9	1	1	1	1	1	1	1	1	1	1	1	1	1
2092	5	10	12	2	6	8									0	1	0	0	0	1	0	1	0	1	0	1	0
2093	13	1	10	11	12	13	2	3	4	5	6	7	8	9	1	1	1	1	1	1	1	1	1	1	1	1	1
2094	13	1	10	11	12	13	2	3	4	5	6	7	8	9	1	1	1	1	1	1	1	1	1	1	1	1	1
2095	13	1	10	11	12	13	2	3	4	5	6	7	8	9	1	1	1	1	1	1	1	1	1	1	1	1	1
2096	8	1	10	12	2	3	4	6	8						1	1	1	1	0	1	0	1	0	1	0	1	0
2097	7	1	10	12	2	4	6	8							1	1	0	1	0	1	0	1	0	1	0	1	0
2098	6	10	12	2	4	6	8								0	1	0	1	0	1	0	1	0	1	0	1	0
2099															0	0	0	0	0	0	0	0	0	0	0	0	0
2100	13	1	10	11	12	13	2	3	4	5	6	7	8	9	1	1	1	1	1	1	1	1	1	1	1	1	1
2101	13	1	10	11	12	13	2	3	4	5	6	7	8	9	1	1	1	1	1	1	1	1	1	1	1	1	1
2102	13	1	10	11	12	13	2	3	4	5	6	7	8	9	1	1	1	1	1	1	1	1	1	1	1	1	1
2103	13	1	10	11	12	13	2	3	4	5	6	7	8	9	1	1	1	1	1	1	1	1	1	1	1	1	1
2104	13	1	10	11	12	13	2	3	4	5	6	7	8	9	1	1	1	1	1	1	1	1	1	1	1	1	1
2105	13	1	10	11	12	13	2	3	4	5	6	7	8	9	1	1	1	1	1	1	1	1	1	1	1	1	1
2106	13	1	10	11	12	13	2	3	4	5	6	7	8	9	1	1	1	1	1	1	1	1	1	1	1	1	1
2107	13	1	10	11	12	13	2	3	4	5	6	7	8	9	1	1	1	1	1	1	1	1	1	1	1	1	1
2108	13	1	10	11	12	13	2	3	4	5	6	7	8	9	1	1	1	1	1	1	1	1	1	1	1	1	1
2109	13	1	10	11	12	13	2	3	4	5	6	7	8	9	1	1	1	1	1	1	1	1	1	1	1	1	1
2110	13	1	10	11	12	13	2	3	4	5	6	7	8	9	1	1	1	1	1	1	1	1	1	1	1	1	1
2111	13	1	10	11	12	13	2	3	4	5	6	7	8	9	1	1	1	1	1	1	1	1	1	1	1	1	1
2112	13	1	10	11	12	13	2	3	4	5	6	7	8	9	1	1	1	1	1	1	1	1	1	1	1	1	1
2113															0	0	0	0	0	0	0	0	0	0	0	0	0
2114	13	1	10	11	12	13	2	3	4	5	6	7	8	9	1	1	1	1	1	1	1	1	1	1	1	1	1
2115	7	1	11	13	3	5	7	9							1	0	1	0	1	0	1	0	1	0	1	0	1
2116	13	1	10	11	12	13	2	3	4	5	6	7	8	9	1	1	1	1	1	1	1	1	1	1	1	1	1
2117	13	1	10	11	12	13	2	3	4	5	6	7	8	9	1	1	1	1	1	1	1	1	1	1	1	1	1
2118	13	1	10	11	12	13	2	3	4	5	6	7	8	9	1	1	1	1	1	1	1	1	1	1	1	1	1
2119	13	1	10	11	12	13	2	3	4	5	6	7	8	9	1	1	1	1	1	1	1	1	1	1	1	1	1
2120	13	1	10	11	12	13	2	3	4	5	6	7	8	9	1	1	1	1	1	1	1	1	1	1	1	1	1
2121	13	1	10	11	12	13	2	3	4	5	6	7	8	9	1	1	1	1	1	1	1	1	1	1	1	1	1
2122	13	1	10	11	12	13	2	3	4	5	6	7	8	9	1	1	1	1	1	1	1	1	1	1	1	1	1
2123	13	1	10	11	12	13	2	3	4	5	6	7	8	9	1	1	1	1	1	1	1	1	1	1	1	1	1
2124	13	1	10	11	12	13	2	3	4	5	6	7	8	9	1	1	1	1	1	1	1	1	1	1	1	1	1
2125	13	1	10	11	12	13	2	3	4	5	6	7	8	9	1	1	1	1	1	1	1	1	1	1	1	1	1
2126	13	1	10	11	12	13	2	3	4	5	6	7	8	9	1	1	1	1	1	1	1	1	1	1	1	1	1
2127															0	0	0	0	0	0	0	0	0	0	0	0	0
2128															0	0	0	0	0	0	0	0	0	0	0	0	0
2129	13	1	10	11	12	13	2	3	4	5	6	7	8	9	1	1	1	1	1	1	1	1	1	1	1	1	1
2130	10	1	11	13	2	3	4	5	7	8	9				1	1	1	1	1	0	1	1	1	0	1	0	1
2131	13	1	10	11	12	13	2	3	4	5	6	7	8	9	1	1	1	1	1	1	1	1	1	1	1	1	1
2132	13	1	10	11	12	13	2	3	4	5	6	7	8	9	1	1	1	1	1	1	1	1	1	1	1	1	1
2133	13	1	10	11	12	13	2	3	4	5	6	7	8	9	1	1	1	1	1	1	1	1	1	1	1	1	1
2134	13	1	10	11	12	13	2	3	4	5	6	7	8	9	1	1	1	1	1	1	1	1	1	1	1	1	1
2135	13	1	10	11	12	13	2	3	4	5	6	7	8	9	1	1	1	1	1	1	1	1	1	1	1	1	1
2136	13	1	10	11	12	13	2	3	4	5	6	7	8	9	1	1	1	1	1	1	1	1	1	1	1	1	1
2137	13	1	10	11	12	13	2	3	4	5	6	7	8	9	1	1	1	1	1	1	1	1	1	1	1	1	1
2138	13	1	10	11	12	13	2	3	4	5	6	7	8	9	1	1	1	1	1	1	1	1	1	1	1	1	1
2139	13	1	10	11	12	13	2	3	4	5	6	7	8	9	1	1	1	1	1	1	1	1	1	1	1	1	1
2140	13	1	10	11	12	13	2	3	4	5	6	7	8	9	1	1	1	1	1	1	1	1	1	1	1	1	1
2141	13	1	10	11	12	13	2	3	4	5	6	7	8	9	1	1	1	1	1	1	1	1	1	1	1	1	1
2142	13	1	10	11	12	13	2	3	4	5	6	7	8	9	1	1	1	1	1	1	1	1	1	1	1	1	1
2143	9	1	11	12	13	2	5	6	7	9					1	1	0	0	1	1	1	0	1	0	1	1	1
2144	13	1	10	11	12	13	2	3	4	5	6	7	8	9	1	1	1	1	1	1	1	1	1	1	1	1	1
2145	13	1	10	11	12	13	2	3	4	5	6	7	8	9	1	1	1	1	1	1	1	1	1	1	1	1	1
2146	13	1	10	11	12	13	2	3	4	5	6	7	8	9	1	1	1	1	1	1	1	1	1	1	1	1	1
2147	6	10	12	2	4	6	8								0	1	0	1	0	1	0	1	0	1	0	1	0
2148	13	1	10	11	12	13	2	3	4	5	6	7	8	9	1	1	1	1	1	1	1	1	1	1	1	1	1
2149	13	1	10	11	12	13	2	3	4	5	6	7	8	9	1	1	1	1	1	1	1	1	1	1	1	1	1
2150	13	1	10	11	12	13	2	3	4	5	6	7	8	9	1	1	1	1	1	1	1	1	1	1	1	1	1
2151	13	1	10	11	12	13	2	3	4	5	6	7	8	9	1	1	1	1	1	1	1	1	1	1	1	1	1
2152	13	1	10	11	12	13	2	3	4	5	6	7	8	9	1	1	1	1	1	1	1	1	1	1	1	1	1
2153	13	1	10	11	12	13	2	3	4	5	6	7	8	9	1	1	1	1	1	1	1	1	1	1	1	1	1
2154	13	1	10	11	12	13	2	3	4	5	6	7	8	9	1	1	1	1	1	1	1	1	1	1	1	1	1
2155	13	1	10	11	12	13	2	3	4	5	6	7	8	9	1	1	1	1	1	1	1	1	1	1	1	1	1
2156	6	10	12	2	4	6	8								0	1	0	1	0	1	0	1	0	1	0	1	0
2157	13	1	10	11	12	13	2	3	4	5	6	7	8	9	1	1	1	1	1	1	1	1	1	1	1	1	1
2158	6	10	12	2	4	6	8								0	1	0	1	0	1	0	1	0	1	0	1	0
2159	10	1	11	12	13	2	3	5	6	7	9				1	1	1	0	1	1	1	0	1	0	1	1	1
2160															0	0	0	0	0	0	0	0	0	0	0	0	0
2161															0	0	0	0	0	0	0	0	0	0	0	0	0
2162	3	10	12	6											0	0	0	0	0	1	0	0	0	1	0	1	0
2163	4	12	2	4	6										0	1	0	1	0	1	0	0	0	0	0	1	0
2164	8	1	10	11	13	2	3	5	7						1	1	1	0	1	0	1	0	0	1	1	0	1
2165	13	1	10	11	12	13	2	3	4	5	6	7	8	9	1	1	1	1	1	1	1	1	1	1	1	1	1
2166	13	1	10	11	12	13	2	3	4	5	6	7	8	9	1	1	1	1	1	1	1	1	1	1	1	1	1
2167	6	10	12	2	4	6	8								0	1	0	1	0	1	0	1	0	1	0	1	0
2168															0	0	0	0	0	0	0	0	0	0	0	0	0
2169	13	1	10	11	12	13	2	3	4	5	6	7	8	9	1	1	1	1	1	1	1	1	1	1	1	1	1
2170	1	8													0	0	0	0	0	0	0	1	0	0	0	0	0
2171															0	0	0	0	0	0	0	0	0	0	0	0	0
2172															0	0	0	0	0	0	0	0	0	0	0	0	0
2173	13	1	10	11	12	13	2	3	4	5	6	7	8	9	1	1	1	1	1	1	1	1	1	1	1	1	1
2174	13	1	10	11	12	13	2	3	4	5	6	7	8	9	1	1	1	1	1	1	1	1	1	1	1	1	1
2175	13	1	10	11	12	13	2	3	4	5	6	7	8	9	1	1	1	1	1	1	1	1	1	1	1	1	1
2176															0	0	0	0	0	0	0	0	0	0	0	0	0
2177	13	1	10	11	12	13	2	3	4	5	6	7	8	9	1	1	1	1	1	1	1	1	1	1	1	1	1
2178															0	0	0	0	0	0	0	0	0	0	0	0	0
2179	13	1	10	11	12	13	2	3	4	5	6	7	8	9	1	1	1	1	1	1	1	1	1	1	1	1	1
2180	1	8													0	0	0	0	0	0	0	1	0	0	0	0	0
2181	10	1	11	12	13	2	3	5	7	8	9				1	1	1	0	1	0	1	1	1	0	1	1	1
2182															0	0	0	0	0	0	0	0	0	0	0	0	0
2183															0	0	0	0	0	0	0	0	0	0	0	0	0
2184	4	11	13	2	5										0	1	0	0	1	0	0	0	0	0	1	0	1
2185	13	1	10	11	12	13	2	3	4	5	6	7	8	9	1	1	1	1	1	1	1	1	1	1	1	1	1
2186	13	1	10	11	12	13	2	3	4	5	6	7	8	9	1	1	1	1	1	1	1	1	1	1	1	1	1
2187															0	0	0	0	0	0	0	0	0	0	0	0	0
2188															0	0	0	0	0	0	0	0	0	0	0	0	0
2189	13	1	10	11	12	13	2	3	4	5	6	7	8	9	1	1	1	1	1	1	1	1	1	1	1	1	1
2190	13	1	10	11	12	13	2	3	4	5	6	7	8	9	1	1	1	1	1	1	1	1	1	1	1	1	1
2191	13	1	10	11	12	13	2	3	4	5	6	7	8	9	1	1	1	1	1	1	1	1	1	1	1	1	1
2192	13	1	10	11	12	13	2	3	4	5	6	7	8	9	1	1	1	1	1	1	1	1	1	1	1	1	1
2193	13	1	10	11	12	13	2	3	4	5	6	7	8	9	1	1	1	1	1	1	1	1	1	1	1	1	1
2194	13	1	10	11	12	13	2	3	4	5	6	7	8	9	1	1	1	1	1	1	1	1	1	1	1	1	1
2195	13	1	10	11	12	13	2	3	4	5	6	7	8	9	1	1	1	1	1	1	1	1	1	1	1	1	1
2196															0	0	0	0	0	0	0	0	0	0	0	0	0
2197	13	1	10	11	12	13	2	3	4	5	6	7	8	9	1	1	1	1	1	1	1	1	1	1	1	1	1
2198	1	6													0	0	0	0	0	1	0	0	0	0	0	0	0
2199	13	1	10	11	12	13	2	3	4	5	6	7	8	9	1	1	1	1	1	1	1	1	1	1	1	1	1
2200															0	0	0	0	0	0	0	0	0	0	0	0	0
2201	9	1	11	12	3	4	5	6	7	9					1	0	1	1	1	1	1	0	1	0	1	1	0
2202															0	0	0	0	0	0	0	0	0	0	0	0	0
2203															0	0	0	0	0	0	0	0	0	0	0	0	0
2204															0	0	0	0	0	0	0	0	0	0	0	0	0
2205	13	1	10	11	12	13	2	3	4	5	6	7	8	9	1	1	1	1	1	1	1	1	1	1	1	1	1
2206															0	0	0	0	0	0	0	0	0	0	0	0	0
2207	13	1	10	11	12	13	2	3	4	5	6	7	8	9	1	1	1	1	1	1	1	1	1	1	1	1	1
2208															0	0	0	0	0	0	0	0	0	0	0	0	0
2209															0	0	0	0	0	0	0	0	0	0	0	0	0
2210															0	0	0	0	0	0	0	0	0	0	0	0	0
2211	12	1	10	11	12	13	2	3	4	5	6	7	9		1	1	1	1	1	1	1	0	1	1	1	1	1
2212															0	0	0	0	0	0	0	0	0	0	0	0	0
2213															0	0	0	0	0	0	0	0	0	0	0	0	0
2214	13	1	10	11	12	13	2	3	4	5	6	7	8	9	1	1	1	1	1	1	1	1	1	1	1	1	1
2215	11	1	11	12	13	2	3	4	5	6	7	9			1	1	1	1	1	1	1	0	1	0	1	1	1
2216															0	0	0	0	0	0	0	0	0	0	0	0	0
2217	1	4													0	0	0	1	0	0	0	0	0	0	0	0	0
2218															0	0	0	0	0	0	0	0	0	0	0	0	0
2219	12	10	11	12	13	2	3	4	5	6	7	8	9		0	1	1	1	1	1	1	1	1	1	1	1	1
2220	13	1	10	11	12	13	2	3	4	5	6	7	8	9	1	1	1	1	1	1	1	1	1	1	1	1	1
2221	13	1	10	11	12	13	2	3	4	5	6	7	8	9	1	1	1	1	1	1	1	1	1	1	1	1	1
2222	13	1	10	11	12	13	2	3	4	5	6	7	8	9	1	1	1	1	1	1	1	1	1	1	1	1	1
2223	13	1	10	11	12	13	2	3	4	5	6	7	8	9	1	1	1	1	1	1	1	1	1	1	1	1	1
2224	13	1	10	11	12	13	2	3	4	5	6	7	8	9	1	1	1	1	1	1	1	1	1	1	1	1	1
2225	11	10	11	12	13	2	3	4	5	6	7	8			0	1	1	1	1	1	1	1	0	1	1	1	1
2226	13	1	10	11	12	13	2	3	4	5	6	7	8	9	1	1	1	1	1	1	1	1	1	1	1	1	1
2227															0	0	0	0	0	0	0	0	0	0	0	0	0
2228	4	11	13	3	5										0	0	1	0	1	0	0	0	0	0	1	0	1
2229															0	0	0	0	0	0	0	0	0	0	0	0	0
2230															0	0	0	0	0	0	0	0	0	0	0	0	0
2231	13	1	10	11	12	13	2	3	4	5	6	7	8	9	1	1	1	1	1	1	1	1	1	1	1	1	1
2232															0	0	0	0	0	0	0	0	0	0	0	0	0
2233	13	1	10	11	12	13	2	3	4	5	6	7	8	9	1	1	1	1	1	1	1	1	1	1	1	1	1
2234															0	0	0	0	0	0	0	0	0	0	0	0	0
2235	13	1	10	11	12	13	2	3	4	5	6	7	8	9	1	1	1	1	1	1	1	1	1	1	1	1	1
2236	9	10	11	12	13	3	5	6	8	9					0	0	1	0	1	1	0	1	1	1	1	1	1
2237	13	1	10	11	12	13	2	3	4	5	6	7	8	9	1	1	1	1	1	1	1	1	1	1	1	1	1
2238	13	1	10	11	12	13	2	3	4	5	6	7	8	9	1	1	1	1	1	1	1	1	1	1	1	1	1
														SUM:	1853	1961	1850	1946	1870	1964	1866	1959	1835	1941	1858	1949	1865
														Fraction	0.827971	0.876229	0.826631	0.869526	0.835567	0.877569	0.83378	0.875335	0.819929	0.867292	0.830206	0.870867	0.833333
														Percentage	82.7971	87.6229	82.6631	86.9526	83.5567	87.7569	83.378	87.5335	81.9929	86.7292	83.0206	87.0867	83.3333

### Sheet: Run16
Sample number	Number TilesAboveMedC	Tiles Above Med Cutoff													Tile 1	Tile 2	Tile 3	Tile 4	Tile 5	Tile 6	Tile 7	Tile 8	Tile 9	Tile 10	Tile 11	Tile 12	Tile 13
1	13	1	10	11	12	13	2	3	4	5	6	7	8	9	1	1	1	1	1	1	1	1	1	1	1	1	1
2	13	1	10	11	12	13	2	3	4	5	6	7	8	9	1	1	1	1	1	1	1	1	1	1	1	1	1
3	13	1	10	11	12	13	2	3	4	5	6	7	8	9	1	1	1	1	1	1	1	1	1	1	1	1	1
4	13	1	10	11	12	13	2	3	4	5	6	7	8	9	1	1	1	1	1	1	1	1	1	1	1	1	1
5	10	1	10	11	12	13	3	4	5	6	9				1	0	1	1	1	1	0	0	1	1	1	1	1
6	13	1	10	11	12	13	2	3	4	5	6	7	8	9	1	1	1	1	1	1	1	1	1	1	1	1	1
7	13	1	10	11	12	13	2	3	4	5	6	7	8	9	1	1	1	1	1	1	1	1	1	1	1	1	1		0 = Tile not covered
8	13	1	10	11	12	13	2	3	4	5	6	7	8	9	1	1	1	1	1	1	1	1	1	1	1	1	1		1 = Tile covered
9	13	1	10	11	12	13	2	3	4	5	6	7	8	9	1	1	1	1	1	1	1	1	1	1	1	1	1
10	13	1	10	11	12	13	2	3	4	5	6	7	8	9	1	1	1	1	1	1	1	1	1	1	1	1	1
11	13	1	10	11	12	13	2	3	4	5	6	7	8	9	1	1	1	1	1	1	1	1	1	1	1	1	1
12	13	1	10	11	12	13	2	3	4	5	6	7	8	9	1	1	1	1	1	1	1	1	1	1	1	1	1
13	13	1	10	11	12	13	2	3	4	5	6	7	8	9	1	1	1	1	1	1	1	1	1	1	1	1	1
14	13	1	10	11	12	13	2	3	4	5	6	7	8	9	1	1	1	1	1	1	1	1	1	1	1	1	1
15	13	1	10	11	12	13	2	3	4	5	6	7	8	9	1	1	1	1	1	1	1	1	1	1	1	1	1
16	13	1	10	11	12	13	2	3	4	5	6	7	8	9	1	1	1	1	1	1	1	1	1	1	1	1	1
17	13	1	10	11	12	13	2	3	4	5	6	7	8	9	1	1	1	1	1	1	1	1	1	1	1	1	1
18	13	1	10	11	12	13	2	3	4	5	6	7	8	9	1	1	1	1	1	1	1	1	1	1	1	1	1
19	13	1	10	11	12	13	2	3	4	5	6	7	8	9	1	1	1	1	1	1	1	1	1	1	1	1	1
20	13	1	10	11	12	13	2	3	4	5	6	7	8	9	1	1	1	1	1	1	1	1	1	1	1	1	1
21	13	1	10	11	12	13	2	3	4	5	6	7	8	9	1	1	1	1	1	1	1	1	1	1	1	1	1
22	12	1	10	11	12	13	2	3	5	6	7	8	9		1	1	1	0	1	1	1	1	1	1	1	1	1
23	13	1	10	11	12	13	2	3	4	5	6	7	8	9	1	1	1	1	1	1	1	1	1	1	1	1	1
24	13	1	10	11	12	13	2	3	4	5	6	7	8	9	1	1	1	1	1	1	1	1	1	1	1	1	1
25	6	10	12	2	4	6	8								0	1	0	1	0	1	0	1	0	1	0	1	0
26	13	1	10	11	12	13	2	3	4	5	6	7	8	9	1	1	1	1	1	1	1	1	1	1	1	1	1
27	6	10	12	2	4	6	8								0	1	0	1	0	1	0	1	0	1	0	1	0
28	13	1	10	11	12	13	2	3	4	5	6	7	8	9	1	1	1	1	1	1	1	1	1	1	1	1	1
29	13	1	10	11	12	13	2	3	4	5	6	7	8	9	1	1	1	1	1	1	1	1	1	1	1	1	1
30	13	1	10	11	12	13	2	3	4	5	6	7	8	9	1	1	1	1	1	1	1	1	1	1	1	1	1
31	13	1	10	11	12	13	2	3	4	5	6	7	8	9	1	1	1	1	1	1	1	1	1	1	1	1	1
32	13	1	10	11	12	13	2	3	4	5	6	7	8	9	1	1	1	1	1	1	1	1	1	1	1	1	1
33	13	1	10	11	12	13	2	3	4	5	6	7	8	9	1	1	1	1	1	1	1	1	1	1	1	1	1
34	13	1	10	11	12	13	2	3	4	5	6	7	8	9	1	1	1	1	1	1	1	1	1	1	1	1	1
35	6	10	12	2	4	6	8								0	1	0	1	0	1	0	1	0	1	0	1	0
36	13	1	10	11	12	13	2	3	4	5	6	7	8	9	1	1	1	1	1	1	1	1	1	1	1	1	1
37	13	1	10	11	12	13	2	3	4	5	6	7	8	9	1	1	1	1	1	1	1	1	1	1	1	1	1
38	13	1	10	11	12	13	2	3	4	5	6	7	8	9	1	1	1	1	1	1	1	1	1	1	1	1	1
39	13	1	10	11	12	13	2	3	4	5	6	7	8	9	1	1	1	1	1	1	1	1	1	1	1	1	1
40	13	1	10	11	12	13	2	3	4	5	6	7	8	9	1	1	1	1	1	1	1	1	1	1	1	1	1
41	13	1	10	11	12	13	2	3	4	5	6	7	8	9	1	1	1	1	1	1	1	1	1	1	1	1	1
42	13	1	10	11	12	13	2	3	4	5	6	7	8	9	1	1	1	1	1	1	1	1	1	1	1	1	1
43	13	1	10	11	12	13	2	3	4	5	6	7	8	9	1	1	1	1	1	1	1	1	1	1	1	1	1
44	13	1	10	11	12	13	2	3	4	5	6	7	8	9	1	1	1	1	1	1	1	1	1	1	1	1	1
45	13	1	10	11	12	13	2	3	4	5	6	7	8	9	1	1	1	1	1	1	1	1	1	1	1	1	1
46	13	1	10	11	12	13	2	3	4	5	6	7	8	9	1	1	1	1	1	1	1	1	1	1	1	1	1
47	13	1	10	11	12	13	2	3	4	5	6	7	8	9	1	1	1	1	1	1	1	1	1	1	1	1	1
48	13	1	10	11	12	13	2	3	4	5	6	7	8	9	1	1	1	1	1	1	1	1	1	1	1	1	1
49	13	1	10	11	12	13	2	3	4	5	6	7	8	9	1	1	1	1	1	1	1	1	1	1	1	1	1
50	13	1	10	11	12	13	2	3	4	5	6	7	8	9	1	1	1	1	1	1	1	1	1	1	1	1	1
51	13	1	10	11	12	13	2	3	4	5	6	7	8	9	1	1	1	1	1	1	1	1	1	1	1	1	1
52	12	1	10	11	12	13	2	3	4	5	6	7	9		1	1	1	1	1	1	1	0	1	1	1	1	1
53	13	1	10	11	12	13	2	3	4	5	6	7	8	9	1	1	1	1	1	1	1	1	1	1	1	1	1
54	13	1	10	11	12	13	2	3	4	5	6	7	8	9	1	1	1	1	1	1	1	1	1	1	1	1	1
55	13	1	10	11	12	13	2	3	4	5	6	7	8	9	1	1	1	1	1	1	1	1	1	1	1	1	1
56	13	1	10	11	12	13	2	3	4	5	6	7	8	9	1	1	1	1	1	1	1	1	1	1	1	1	1
57	13	1	10	11	12	13	2	3	4	5	6	7	8	9	1	1	1	1	1	1	1	1	1	1	1	1	1
58	13	1	10	11	12	13	2	3	4	5	6	7	8	9	1	1	1	1	1	1	1	1	1	1	1	1	1
59	13	1	10	11	12	13	2	3	4	5	6	7	8	9	1	1	1	1	1	1	1	1	1	1	1	1	1
60	13	1	10	11	12	13	2	3	4	5	6	7	8	9	1	1	1	1	1	1	1	1	1	1	1	1	1
61	13	1	10	11	12	13	2	3	4	5	6	7	8	9	1	1	1	1	1	1	1	1	1	1	1	1	1
62	13	1	10	11	12	13	2	3	4	5	6	7	8	9	1	1	1	1	1	1	1	1	1	1	1	1	1
63	13	1	10	11	12	13	2	3	4	5	6	7	8	9	1	1	1	1	1	1	1	1	1	1	1	1	1
64	13	1	10	11	12	13	2	3	4	5	6	7	8	9	1	1	1	1	1	1	1	1	1	1	1	1	1
65	13	1	10	11	12	13	2	3	4	5	6	7	8	9	1	1	1	1	1	1	1	1	1	1	1	1	1
66	13	1	10	11	12	13	2	3	4	5	6	7	8	9	1	1	1	1	1	1	1	1	1	1	1	1	1
67	13	1	10	11	12	13	2	3	4	5	6	7	8	9	1	1	1	1	1	1	1	1	1	1	1	1	1
68	13	1	10	11	12	13	2	3	4	5	6	7	8	9	1	1	1	1	1	1	1	1	1	1	1	1	1
69	13	1	10	11	12	13	2	3	4	5	6	7	8	9	1	1	1	1	1	1	1	1	1	1	1	1	1
70	13	1	10	11	12	13	2	3	4	5	6	7	8	9	1	1	1	1	1	1	1	1	1	1	1	1	1
71	13	1	10	11	12	13	2	3	4	5	6	7	8	9	1	1	1	1	1	1	1	1	1	1	1	1	1
72	6	10	12	2	4	6	8								0	1	0	1	0	1	0	1	0	1	0	1	0
73	13	1	10	11	12	13	2	3	4	5	6	7	8	9	1	1	1	1	1	1	1	1	1	1	1	1	1
74	13	1	10	11	12	13	2	3	4	5	6	7	8	9	1	1	1	1	1	1	1	1	1	1	1	1	1
75	13	1	10	11	12	13	2	3	4	5	6	7	8	9	1	1	1	1	1	1	1	1	1	1	1	1	1
76	13	1	10	11	12	13	2	3	4	5	6	7	8	9	1	1	1	1	1	1	1	1	1	1	1	1	1
77	13	1	10	11	12	13	2	3	4	5	6	7	8	9	1	1	1	1	1	1	1	1	1	1	1	1	1
78	13	1	10	11	12	13	2	3	4	5	6	7	8	9	1	1	1	1	1	1	1	1	1	1	1	1	1
79	13	1	10	11	12	13	2	3	4	5	6	7	8	9	1	1	1	1	1	1	1	1	1	1	1	1	1
80	13	1	10	11	12	13	2	3	4	5	6	7	8	9	1	1	1	1	1	1	1	1	1	1	1	1	1
81	9	1	10	12	13	2	4	6	7	8					1	1	0	1	0	1	1	1	0	1	0	1	1
82	13	1	10	11	12	13	2	3	4	5	6	7	8	9	1	1	1	1	1	1	1	1	1	1	1	1	1
83	13	1	10	11	12	13	2	3	4	5	6	7	8	9	1	1	1	1	1	1	1	1	1	1	1	1	1
84	6	10	12	2	4	6	8								0	1	0	1	0	1	0	1	0	1	0	1	0
85	13	1	10	11	12	13	2	3	4	5	6	7	8	9	1	1	1	1	1	1	1	1	1	1	1	1	1
86	13	1	10	11	12	13	2	3	4	5	6	7	8	9	1	1	1	1	1	1	1	1	1	1	1	1	1
87	13	1	10	11	12	13	2	3	4	5	6	7	8	9	1	1	1	1	1	1	1	1	1	1	1	1	1
88	11	1	10	11	12	2	3	4	5	6	7	8			1	1	1	1	1	1	1	1	0	1	1	1	0
89	13	1	10	11	12	13	2	3	4	5	6	7	8	9	1	1	1	1	1	1	1	1	1	1	1	1	1
90	12	1	10	11	12	2	3	4	5	6	7	8	9		1	1	1	1	1	1	1	1	1	1	1	1	0
91	13	1	10	11	12	13	2	3	4	5	6	7	8	9	1	1	1	1	1	1	1	1	1	1	1	1	1
92	13	1	10	11	12	13	2	3	4	5	6	7	8	9	1	1	1	1	1	1	1	1	1	1	1	1	1
93	6	10	12	2	4	6	8								0	1	0	1	0	1	0	1	0	1	0	1	0
94	13	1	10	11	12	13	2	3	4	5	6	7	8	9	1	1	1	1	1	1	1	1	1	1	1	1	1
95	13	1	10	11	12	13	2	3	4	5	6	7	8	9	1	1	1	1	1	1	1	1	1	1	1	1	1
96	13	1	10	11	12	13	2	3	4	5	6	7	8	9	1	1	1	1	1	1	1	1	1	1	1	1	1
97	13	1	10	11	12	13	2	3	4	5	6	7	8	9	1	1	1	1	1	1	1	1	1	1	1	1	1
98	13	1	10	11	12	13	2	3	4	5	6	7	8	9	1	1	1	1	1	1	1	1	1	1	1	1	1
99	13	1	10	11	12	13	2	3	4	5	6	7	8	9	1	1	1	1	1	1	1	1	1	1	1	1	1
100	13	1	10	11	12	13	2	3	4	5	6	7	8	9	1	1	1	1	1	1	1	1	1	1	1	1	1
101	13	1	10	11	12	13	2	3	4	5	6	7	8	9	1	1	1	1	1	1	1	1	1	1	1	1	1
102	13	1	10	11	12	13	2	3	4	5	6	7	8	9	1	1	1	1	1	1	1	1	1	1	1	1	1
103	13	1	10	11	12	13	2	3	4	5	6	7	8	9	1	1	1	1	1	1	1	1	1	1	1	1	1
104	13	1	10	11	12	13	2	3	4	5	6	7	8	9	1	1	1	1	1	1	1	1	1	1	1	1	1
105	13	1	10	11	12	13	2	3	4	5	6	7	8	9	1	1	1	1	1	1	1	1	1	1	1	1	1
106	13	1	10	11	12	13	2	3	4	5	6	7	8	9	1	1	1	1	1	1	1	1	1	1	1	1	1
107	13	1	10	11	12	13	2	3	4	5	6	7	8	9	1	1	1	1	1	1	1	1	1	1	1	1	1
108	13	1	10	11	12	13	2	3	4	5	6	7	8	9	1	1	1	1	1	1	1	1	1	1	1	1	1
109	13	1	10	11	12	13	2	3	4	5	6	7	8	9	1	1	1	1	1	1	1	1	1	1	1	1	1
110	13	1	10	11	12	13	2	3	4	5	6	7	8	9	1	1	1	1	1	1	1	1	1	1	1	1	1
111	13	1	10	11	12	13	2	3	4	5	6	7	8	9	1	1	1	1	1	1	1	1	1	1	1	1	1
112	13	1	10	11	12	13	2	3	4	5	6	7	8	9	1	1	1	1	1	1	1	1	1	1	1	1	1
113	13	1	10	11	12	13	2	3	4	5	6	7	8	9	1	1	1	1	1	1	1	1	1	1	1	1	1
114	13	1	10	11	12	13	2	3	4	5	6	7	8	9	1	1	1	1	1	1	1	1	1	1	1	1	1
115	13	1	10	11	12	13	2	3	4	5	6	7	8	9	1	1	1	1	1	1	1	1	1	1	1	1	1
116	13	1	10	11	12	13	2	3	4	5	6	7	8	9	1	1	1	1	1	1	1	1	1	1	1	1	1
117	13	1	10	11	12	13	2	3	4	5	6	7	8	9	1	1	1	1	1	1	1	1	1	1	1	1	1
118	13	1	10	11	12	13	2	3	4	5	6	7	8	9	1	1	1	1	1	1	1	1	1	1	1	1	1
119	13	1	10	11	12	13	2	3	4	5	6	7	8	9	1	1	1	1	1	1	1	1	1	1	1	1	1
120	13	1	10	11	12	13	2	3	4	5	6	7	8	9	1	1	1	1	1	1	1	1	1	1	1	1	1
121	12	1	10	11	12	13	2	3	4	6	7	8	9		1	1	1	1	0	1	1	1	1	1	1	1	1
122	13	1	10	11	12	13	2	3	4	5	6	7	8	9	1	1	1	1	1	1	1	1	1	1	1	1	1
123	13	1	10	11	12	13	2	3	4	5	6	7	8	9	1	1	1	1	1	1	1	1	1	1	1	1	1
124	13	1	10	11	12	13	2	3	4	5	6	7	8	9	1	1	1	1	1	1	1	1	1	1	1	1	1
125	13	1	10	11	12	13	2	3	4	5	6	7	8	9	1	1	1	1	1	1	1	1	1	1	1	1	1
126	13	1	10	11	12	13	2	3	4	5	6	7	8	9	1	1	1	1	1	1	1	1	1	1	1	1	1
127	5	10	12	2	6	8									0	1	0	0	0	1	0	1	0	1	0	1	0
128	10	1	10	12	13	2	3	4	6	7	8				1	1	1	1	0	1	1	1	0	1	0	1	1
129	13	1	10	11	12	13	2	3	4	5	6	7	8	9	1	1	1	1	1	1	1	1	1	1	1	1	1
130	13	1	10	11	12	13	2	3	4	5	6	7	8	9	1	1	1	1	1	1	1	1	1	1	1	1	1
131	6	10	12	2	4	6	8								0	1	0	1	0	1	0	1	0	1	0	1	0
132	13	1	10	11	12	13	2	3	4	5	6	7	8	9	1	1	1	1	1	1	1	1	1	1	1	1	1
133	13	1	10	11	12	13	2	3	4	5	6	7	8	9	1	1	1	1	1	1	1	1	1	1	1	1	1
134	13	1	10	11	12	13	2	3	4	5	6	7	8	9	1	1	1	1	1	1	1	1	1	1	1	1	1
135	13	1	10	11	12	13	2	3	4	5	6	7	8	9	1	1	1	1	1	1	1	1	1	1	1	1	1
136	13	1	10	11	12	13	2	3	4	5	6	7	8	9	1	1	1	1	1	1	1	1	1	1	1	1	1
137	13	1	10	11	12	13	2	3	4	5	6	7	8	9	1	1	1	1	1	1	1	1	1	1	1	1	1
138	13	1	10	11	12	13	2	3	4	5	6	7	8	9	1	1	1	1	1	1	1	1	1	1	1	1	1
139	13	1	10	11	12	13	2	3	4	5	6	7	8	9	1	1	1	1	1	1	1	1	1	1	1	1	1
140	13	1	10	11	12	13	2	3	4	5	6	7	8	9	1	1	1	1	1	1	1	1	1	1	1	1	1
141	13	1	10	11	12	13	2	3	4	5	6	7	8	9	1	1	1	1	1	1	1	1	1	1	1	1	1
142	13	1	10	11	12	13	2	3	4	5	6	7	8	9	1	1	1	1	1	1	1	1	1	1	1	1	1
143	13	1	10	11	12	13	2	3	4	5	6	7	8	9	1	1	1	1	1	1	1	1	1	1	1	1	1
144	13	1	10	11	12	13	2	3	4	5	6	7	8	9	1	1	1	1	1	1	1	1	1	1	1	1	1
145	13	1	10	11	12	13	2	3	4	5	6	7	8	9	1	1	1	1	1	1	1	1	1	1	1	1	1
146	13	1	10	11	12	13	2	3	4	5	6	7	8	9	1	1	1	1	1	1	1	1	1	1	1	1	1
147	13	1	10	11	12	13	2	3	4	5	6	7	8	9	1	1	1	1	1	1	1	1	1	1	1	1	1
148	13	1	10	11	12	13	2	3	4	5	6	7	8	9	1	1	1	1	1	1	1	1	1	1	1	1	1
149	13	1	10	11	12	13	2	3	4	5	6	7	8	9	1	1	1	1	1	1	1	1	1	1	1	1	1
150	13	1	10	11	12	13	2	3	4	5	6	7	8	9	1	1	1	1	1	1	1	1	1	1	1	1	1
151	13	1	10	11	12	13	2	3	4	5	6	7	8	9	1	1	1	1	1	1	1	1	1	1	1	1	1
152	13	1	10	11	12	13	2	3	4	5	6	7	8	9	1	1	1	1	1	1	1	1	1	1	1	1	1
153	13	1	10	11	12	13	2	3	4	5	6	7	8	9	1	1	1	1	1	1	1	1	1	1	1	1	1
154	13	1	10	11	12	13	2	3	4	5	6	7	8	9	1	1	1	1	1	1	1	1	1	1	1	1	1
155	13	1	10	11	12	13	2	3	4	5	6	7	8	9	1	1	1	1	1	1	1	1	1	1	1	1	1
156	13	1	10	11	12	13	2	3	4	5	6	7	8	9	1	1	1	1	1	1	1	1	1	1	1	1	1
157	13	1	10	11	12	13	2	3	4	5	6	7	8	9	1	1	1	1	1	1	1	1	1	1	1	1	1
158	7	10	12	2	4	6	7	8							0	1	0	1	0	1	1	1	0	1	0	1	0
159	13	1	10	11	12	13	2	3	4	5	6	7	8	9	1	1	1	1	1	1	1	1	1	1	1	1	1
160	13	1	10	11	12	13	2	3	4	5	6	7	8	9	1	1	1	1	1	1	1	1	1	1	1	1	1
161	13	1	10	11	12	13	2	3	4	5	6	7	8	9	1	1	1	1	1	1	1	1	1	1	1	1	1
162	6	10	12	2	4	6	8								0	1	0	1	0	1	0	1	0	1	0	1	0
163	6	10	12	2	4	6	8								0	1	0	1	0	1	0	1	0	1	0	1	0
164	13	1	10	11	12	13	2	3	4	5	6	7	8	9	1	1	1	1	1	1	1	1	1	1	1	1	1
165	13	1	10	11	12	13	2	3	4	5	6	7	8	9	1	1	1	1	1	1	1	1	1	1	1	1	1
166	5	1	11	13	5	7									1	0	0	0	1	0	1	0	0	0	1	0	1
167	11	1	11	12	13	2	3	4	5	7	8	9			1	1	1	1	1	0	1	1	1	0	1	1	1
168	13	1	10	11	12	13	2	3	4	5	6	7	8	9	1	1	1	1	1	1	1	1	1	1	1	1	1
169	7	1	11	13	3	5	7	9							1	0	1	0	1	0	1	0	1	0	1	0	1
170	13	1	10	11	12	13	2	3	4	5	6	7	8	9	1	1	1	1	1	1	1	1	1	1	1	1	1
171	13	1	10	11	12	13	2	3	4	5	6	7	8	9	1	1	1	1	1	1	1	1	1	1	1	1	1
172	13	1	10	11	12	13	2	3	4	5	6	7	8	9	1	1	1	1	1	1	1	1	1	1	1	1	1
173															0	0	0	0	0	0	0	0	0	0	0	0	0
174	12	1	10	11	12	13	2	3	5	6	7	8	9		1	1	1	0	1	1	1	1	1	1	1	1	1
175	13	1	10	11	12	13	2	3	4	5	6	7	8	9	1	1	1	1	1	1	1	1	1	1	1	1	1
176	13	1	10	11	12	13	2	3	4	5	6	7	8	9	1	1	1	1	1	1	1	1	1	1	1	1	1
177	13	1	10	11	12	13	2	3	4	5	6	7	8	9	1	1	1	1	1	1	1	1	1	1	1	1	1
178	13	1	10	11	12	13	2	3	4	5	6	7	8	9	1	1	1	1	1	1	1	1	1	1	1	1	1
179	13	1	10	11	12	13	2	3	4	5	6	7	8	9	1	1	1	1	1	1	1	1	1	1	1	1	1
180	13	1	10	11	12	13	2	3	4	5	6	7	8	9	1	1	1	1	1	1	1	1	1	1	1	1	1
181	13	1	10	11	12	13	2	3	4	5	6	7	8	9	1	1	1	1	1	1	1	1	1	1	1	1	1
182	13	1	10	11	12	13	2	3	4	5	6	7	8	9	1	1	1	1	1	1	1	1	1	1	1	1	1
183	13	1	10	11	12	13	2	3	4	5	6	7	8	9	1	1	1	1	1	1	1	1	1	1	1	1	1
184	13	1	10	11	12	13	2	3	4	5	6	7	8	9	1	1	1	1	1	1	1	1	1	1	1	1	1
185	13	1	10	11	12	13	2	3	4	5	6	7	8	9	1	1	1	1	1	1	1	1	1	1	1	1	1
186	13	1	10	11	12	13	2	3	4	5	6	7	8	9	1	1	1	1	1	1	1	1	1	1	1	1	1
187	13	1	10	11	12	13	2	3	4	5	6	7	8	9	1	1	1	1	1	1	1	1	1	1	1	1	1
188	13	1	10	11	12	13	2	3	4	5	6	7	8	9	1	1	1	1	1	1	1	1	1	1	1	1	1
189	13	1	10	11	12	13	2	3	4	5	6	7	8	9	1	1	1	1	1	1	1	1	1	1	1	1	1
190	13	1	10	11	12	13	2	3	4	5	6	7	8	9	1	1	1	1	1	1	1	1	1	1	1	1	1
191	7	1	11	13	3	5	7	9							1	0	1	0	1	0	1	0	1	0	1	0	1
192	10	1	11	12	13	2	3	5	7	8	9				1	1	1	0	1	0	1	1	1	0	1	1	1
193	7	1	11	13	3	5	7	9							1	0	1	0	1	0	1	0	1	0	1	0	1
194	13	1	10	11	12	13	2	3	4	5	6	7	8	9	1	1	1	1	1	1	1	1	1	1	1	1	1
195	13	1	10	11	12	13	2	3	4	5	6	7	8	9	1	1	1	1	1	1	1	1	1	1	1	1	1
196	13	1	10	11	12	13	2	3	4	5	6	7	8	9	1	1	1	1	1	1	1	1	1	1	1	1	1
197	13	1	10	11	12	13	2	3	4	5	6	7	8	9	1	1	1	1	1	1	1	1	1	1	1	1	1
198	7	1	11	13	3	5	7	9							1	0	1	0	1	0	1	0	1	0	1	0	1
199	13	1	10	11	12	13	2	3	4	5	6	7	8	9	1	1	1	1	1	1	1	1	1	1	1	1	1
200	13	1	10	11	12	13	2	3	4	5	6	7	8	9	1	1	1	1	1	1	1	1	1	1	1	1	1
201	9	1	11	13	2	3	4	5	7	9					1	1	1	1	1	0	1	0	1	0	1	0	1
202	13	1	10	11	12	13	2	3	4	5	6	7	8	9	1	1	1	1	1	1	1	1	1	1	1	1	1
203	10	1	10	12	13	2	4	5	6	7	8				1	1	0	1	1	1	1	1	0	1	0	1	1
204	13	1	10	11	12	13	2	3	4	5	6	7	8	9	1	1	1	1	1	1	1	1	1	1	1	1	1
205	13	1	10	11	12	13	2	3	4	5	6	7	8	9	1	1	1	1	1	1	1	1	1	1	1	1	1
206	13	1	10	11	12	13	2	3	4	5	6	7	8	9	1	1	1	1	1	1	1	1	1	1	1	1	1
207	9	1	11	13	3	4	5	7	8	9					1	0	1	1	1	0	1	1	1	0	1	0	1
208	13	1	10	11	12	13	2	3	4	5	6	7	8	9	1	1	1	1	1	1	1	1	1	1	1	1	1
209	7	1	11	13	3	5	7	9							1	0	1	0	1	0	1	0	1	0	1	0	1
210	13	1	10	11	12	13	2	3	4	5	6	7	8	9	1	1	1	1	1	1	1	1	1	1	1	1	1
211	13	1	10	11	12	13	2	3	4	5	6	7	8	9	1	1	1	1	1	1	1	1	1	1	1	1	1
212	13	1	10	11	12	13	2	3	4	5	6	7	8	9	1	1	1	1	1	1	1	1	1	1	1	1	1
213	13	1	10	11	12	13	2	3	4	5	6	7	8	9	1	1	1	1	1	1	1	1	1	1	1	1	1
214	13	1	10	11	12	13	2	3	4	5	6	7	8	9	1	1	1	1	1	1	1	1	1	1	1	1	1
215															0	0	0	0	0	0	0	0	0	0	0	0	0
216	8	1	11	13	3	4	5	7	9						1	0	1	1	1	0	1	0	1	0	1	0	1
217	13	1	10	11	12	13	2	3	4	5	6	7	8	9	1	1	1	1	1	1	1	1	1	1	1	1	1
218	13	1	10	11	12	13	2	3	4	5	6	7	8	9	1	1	1	1	1	1	1	1	1	1	1	1	1
219	13	1	10	11	12	13	2	3	4	5	6	7	8	9	1	1	1	1	1	1	1	1	1	1	1	1	1
220	13	1	10	11	12	13	2	3	4	5	6	7	8	9	1	1	1	1	1	1	1	1	1	1	1	1	1
221	4	1	13	3	5										1	0	1	0	1	0	0	0	0	0	0	0	1
222	13	1	10	11	12	13	2	3	4	5	6	7	8	9	1	1	1	1	1	1	1	1	1	1	1	1	1
223	9	1	11	13	2	3	5	6	7	9					1	1	1	0	1	1	1	0	1	0	1	0	1
224															0	0	0	0	0	0	0	0	0	0	0	0	0
225	13	1	10	11	12	13	2	3	4	5	6	7	8	9	1	1	1	1	1	1	1	1	1	1	1	1	1
226	6	10	12	2	4	6	8								0	1	0	1	0	1	0	1	0	1	0	1	0
227	13	1	10	11	12	13	2	3	4	5	6	7	8	9	1	1	1	1	1	1	1	1	1	1	1	1	1
228	13	1	10	11	12	13	2	3	4	5	6	7	8	9	1	1	1	1	1	1	1	1	1	1	1	1	1
229	1	7													0	0	0	0	0	0	1	0	0	0	0	0	0
230	13	1	10	11	12	13	2	3	4	5	6	7	8	9	1	1	1	1	1	1	1	1	1	1	1	1	1
231	13	1	10	11	12	13	2	3	4	5	6	7	8	9	1	1	1	1	1	1	1	1	1	1	1	1	1
232	13	1	10	11	12	13	2	3	4	5	6	7	8	9	1	1	1	1	1	1	1	1	1	1	1	1	1
233	12	1	10	11	12	13	2	3	5	6	7	8	9		1	1	1	0	1	1	1	1	1	1	1	1	1
234	13	1	10	11	12	13	2	3	4	5	6	7	8	9	1	1	1	1	1	1	1	1	1	1	1	1	1
235	13	1	10	11	12	13	2	3	4	5	6	7	8	9	1	1	1	1	1	1	1	1	1	1	1	1	1
236	13	1	10	11	12	13	2	3	4	5	6	7	8	9	1	1	1	1	1	1	1	1	1	1	1	1	1
237															0	0	0	0	0	0	0	0	0	0	0	0	0
238	13	1	10	11	12	13	2	3	4	5	6	7	8	9	1	1	1	1	1	1	1	1	1	1	1	1	1
239															0	0	0	0	0	0	0	0	0	0	0	0	0
240	13	1	10	11	12	13	2	3	4	5	6	7	8	9	1	1	1	1	1	1	1	1	1	1	1	1	1
241															0	0	0	0	0	0	0	0	0	0	0	0	0
242															0	0	0	0	0	0	0	0	0	0	0	0	0
243	13	1	10	11	12	13	2	3	4	5	6	7	8	9	1	1	1	1	1	1	1	1	1	1	1	1	1
244															0	0	0	0	0	0	0	0	0	0	0	0	0
245	13	1	10	11	12	13	2	3	4	5	6	7	8	9	1	1	1	1	1	1	1	1	1	1	1	1	1
246	13	1	10	11	12	13	2	3	4	5	6	7	8	9	1	1	1	1	1	1	1	1	1	1	1	1	1
247	13	1	10	11	12	13	2	3	4	5	6	7	8	9	1	1	1	1	1	1	1	1	1	1	1	1	1
248	13	1	10	11	12	13	2	3	4	5	6	7	8	9	1	1	1	1	1	1	1	1	1	1	1	1	1
249	13	1	10	11	12	13	2	3	4	5	6	7	8	9	1	1	1	1	1	1	1	1	1	1	1	1	1
250	6	10	12	2	4	6	8								0	1	0	1	0	1	0	1	0	1	0	1	0
251	4	10	2	5	6										0	1	0	0	1	1	0	0	0	1	0	0	0
252															0	0	0	0	0	0	0	0	0	0	0	0	0
253	13	1	10	11	12	13	2	3	4	5	6	7	8	9	1	1	1	1	1	1	1	1	1	1	1	1	1
254															0	0	0	0	0	0	0	0	0	0	0	0	0
255	6	1	11	3	4	5	7								1	0	1	1	1	0	1	0	0	0	1	0	0
256															0	0	0	0	0	0	0	0	0	0	0	0	0
257	13	1	10	11	12	13	2	3	4	5	6	7	8	9	1	1	1	1	1	1	1	1	1	1	1	1	1
258	13	1	10	11	12	13	2	3	4	5	6	7	8	9	1	1	1	1	1	1	1	1	1	1	1	1	1
259	13	1	10	11	12	13	2	3	4	5	6	7	8	9	1	1	1	1	1	1	1	1	1	1	1	1	1
260															0	0	0	0	0	0	0	0	0	0	0	0	0
261	13	1	10	11	12	13	2	3	4	5	6	7	8	9	1	1	1	1	1	1	1	1	1	1	1	1	1
262	13	1	10	11	12	13	2	3	4	5	6	7	8	9	1	1	1	1	1	1	1	1	1	1	1	1	1
263	13	1	10	11	12	13	2	3	4	5	6	7	8	9	1	1	1	1	1	1	1	1	1	1	1	1	1
264	13	1	10	11	12	13	2	3	4	5	6	7	8	9	1	1	1	1	1	1	1	1	1	1	1	1	1
265															0	0	0	0	0	0	0	0	0	0	0	0	0
266	13	1	10	11	12	13	2	3	4	5	6	7	8	9	1	1	1	1	1	1	1	1	1	1	1	1	1
267	7	10	12	2	4	6	7	8							0	1	0	1	0	1	1	1	0	1	0	1	0
268															0	0	0	0	0	0	0	0	0	0	0	0	0
269	13	1	10	11	12	13	2	3	4	5	6	7	8	9	1	1	1	1	1	1	1	1	1	1	1	1	1
270	13	1	10	11	12	13	2	3	4	5	6	7	8	9	1	1	1	1	1	1	1	1	1	1	1	1	1
271	13	1	10	11	12	13	2	3	4	5	6	7	8	9	1	1	1	1	1	1	1	1	1	1	1	1	1
272	13	1	10	11	12	13	2	3	4	5	6	7	8	9	1	1	1	1	1	1	1	1	1	1	1	1	1
273	13	1	10	11	12	13	2	3	4	5	6	7	8	9	1	1	1	1	1	1	1	1	1	1	1	1	1
274															0	0	0	0	0	0	0	0	0	0	0	0	0
275	13	1	10	11	12	13	2	3	4	5	6	7	8	9	1	1	1	1	1	1	1	1	1	1	1	1	1
276	13	1	10	11	12	13	2	3	4	5	6	7	8	9	1	1	1	1	1	1	1	1	1	1	1	1	1
277															0	0	0	0	0	0	0	0	0	0	0	0	0
278	13	1	10	11	12	13	2	3	4	5	6	7	8	9	1	1	1	1	1	1	1	1	1	1	1	1	1
279	13	1	10	11	12	13	2	3	4	5	6	7	8	9	1	1	1	1	1	1	1	1	1	1	1	1	1
280	13	1	10	11	12	13	2	3	4	5	6	7	8	9	1	1	1	1	1	1	1	1	1	1	1	1	1
281	13	1	10	11	12	13	2	3	4	5	6	7	8	9	1	1	1	1	1	1	1	1	1	1	1	1	1
282	13	1	10	11	12	13	2	3	4	5	6	7	8	9	1	1	1	1	1	1	1	1	1	1	1	1	1
283															0	0	0	0	0	0	0	0	0	0	0	0	0
284	13	1	10	11	12	13	2	3	4	5	6	7	8	9	1	1	1	1	1	1	1	1	1	1	1	1	1
285	13	1	10	11	12	13	2	3	4	5	6	7	8	9	1	1	1	1	1	1	1	1	1	1	1	1	1
286	13	1	10	11	12	13	2	3	4	5	6	7	8	9	1	1	1	1	1	1	1	1	1	1	1	1	1
287	13	1	10	11	12	13	2	3	4	5	6	7	8	9	1	1	1	1	1	1	1	1	1	1	1	1	1
288	13	1	10	11	12	13	2	3	4	5	6	7	8	9	1	1	1	1	1	1	1	1	1	1	1	1	1
289															0	0	0	0	0	0	0	0	0	0	0	0	0
290															0	0	0	0	0	0	0	0	0	0	0	0	0
291															0	0	0	0	0	0	0	0	0	0	0	0	0
292															0	0	0	0	0	0	0	0	0	0	0	0	0
293	13	1	10	11	12	13	2	3	4	5	6	7	8	9	1	1	1	1	1	1	1	1	1	1	1	1	1
294	13	1	10	11	12	13	2	3	4	5	6	7	8	9	1	1	1	1	1	1	1	1	1	1	1	1	1
295															0	0	0	0	0	0	0	0	0	0	0	0	0
296	13	1	10	11	12	13	2	3	4	5	6	7	8	9	1	1	1	1	1	1	1	1	1	1	1	1	1
297	13	1	10	11	12	13	2	3	4	5	6	7	8	9	1	1	1	1	1	1	1	1	1	1	1	1	1
298	13	1	10	11	12	13	2	3	4	5	6	7	8	9	1	1	1	1	1	1	1	1	1	1	1	1	1
299	13	1	10	11	12	13	2	3	4	5	6	7	8	9	1	1	1	1	1	1	1	1	1	1	1	1	1
300	13	1	10	11	12	13	2	3	4	5	6	7	8	9	1	1	1	1	1	1	1	1	1	1	1	1	1
301	13	1	10	11	12	13	2	3	4	5	6	7	8	9	1	1	1	1	1	1	1	1	1	1	1	1	1
302	13	1	10	11	12	13	2	3	4	5	6	7	8	9	1	1	1	1	1	1	1	1	1	1	1	1	1
303	13	1	10	11	12	13	2	3	4	5	6	7	8	9	1	1	1	1	1	1	1	1	1	1	1	1	1
304	13	1	10	11	12	13	2	3	4	5	6	7	8	9	1	1	1	1	1	1	1	1	1	1	1	1	1
305	13	1	10	11	12	13	2	3	4	5	6	7	8	9	1	1	1	1	1	1	1	1	1	1	1	1	1
306															0	0	0	0	0	0	0	0	0	0	0	0	0
307															0	0	0	0	0	0	0	0	0	0	0	0	0
308															0	0	0	0	0	0	0	0	0	0	0	0	0
309															0	0	0	0	0	0	0	0	0	0	0	0	0
310															0	0	0	0	0	0	0	0	0	0	0	0	0
311	13	1	10	11	12	13	2	3	4	5	6	7	8	9	1	1	1	1	1	1	1	1	1	1	1	1	1
312	13	1	10	11	12	13	2	3	4	5	6	7	8	9	1	1	1	1	1	1	1	1	1	1	1	1	1
313	5	10	12	2	6	8									0	1	0	0	0	1	0	1	0	1	0	1	0
314	13	1	10	11	12	13	2	3	4	5	6	7	8	9	1	1	1	1	1	1	1	1	1	1	1	1	1
315	3	12	2	6											0	1	0	0	0	1	0	0	0	0	0	1	0
316	6	10	12	2	4	6	8								0	1	0	1	0	1	0	1	0	1	0	1	0
317	13	1	10	11	12	13	2	3	4	5	6	7	8	9	1	1	1	1	1	1	1	1	1	1	1	1	1
318	13	1	10	11	12	13	2	3	4	5	6	7	8	9	1	1	1	1	1	1	1	1	1	1	1	1	1
319	13	1	10	11	12	13	2	3	4	5	6	7	8	9	1	1	1	1	1	1	1	1	1	1	1	1	1
320	13	1	10	11	12	13	2	3	4	5	6	7	8	9	1	1	1	1	1	1	1	1	1	1	1	1	1
321	13	1	10	11	12	13	2	3	4	5	6	7	8	9	1	1	1	1	1	1	1	1	1	1	1	1	1
322	13	1	10	11	12	13	2	3	4	5	6	7	8	9	1	1	1	1	1	1	1	1	1	1	1	1	1
323	13	1	10	11	12	13	2	3	4	5	6	7	8	9	1	1	1	1	1	1	1	1	1	1	1	1	1
324	13	1	10	11	12	13	2	3	4	5	6	7	8	9	1	1	1	1	1	1	1	1	1	1	1	1	1
325	11	1	10	11	13	2	3	4	5	6	7	9			1	1	1	1	1	1	1	0	1	1	1	0	1
326	13	1	10	11	12	13	2	3	4	5	6	7	8	9	1	1	1	1	1	1	1	1	1	1	1	1	1
327	5	13	3	4	5	7									0	0	1	1	1	0	1	0	0	0	0	0	1
328	13	1	10	11	12	13	2	3	4	5	6	7	8	9	1	1	1	1	1	1	1	1	1	1	1	1	1
329	13	1	10	11	12	13	2	3	4	5	6	7	8	9	1	1	1	1	1	1	1	1	1	1	1	1	1
330	13	1	10	11	12	13	2	3	4	5	6	7	8	9	1	1	1	1	1	1	1	1	1	1	1	1	1
331	7	1	11	13	3	5	7	9							1	0	1	0	1	0	1	0	1	0	1	0	1
332	13	1	10	11	12	13	2	3	4	5	6	7	8	9	1	1	1	1	1	1	1	1	1	1	1	1	1
333	13	1	10	11	12	13	2	3	4	5	6	7	8	9	1	1	1	1	1	1	1	1	1	1	1	1	1
334	13	1	10	11	12	13	2	3	4	5	6	7	8	9	1	1	1	1	1	1	1	1	1	1	1	1	1
335	6	10	12	2	4	6	8								0	1	0	1	0	1	0	1	0	1	0	1	0
336															0	0	0	0	0	0	0	0	0	0	0	0	0
337	13	1	10	11	12	13	2	3	4	5	6	7	8	9	1	1	1	1	1	1	1	1	1	1	1	1	1
338	10	1	11	13	2	4	5	6	7	8	9				1	1	0	1	1	1	1	1	1	0	1	0	1
339															0	0	0	0	0	0	0	0	0	0	0	0	0
340															0	0	0	0	0	0	0	0	0	0	0	0	0
341	13	1	10	11	12	13	2	3	4	5	6	7	8	9	1	1	1	1	1	1	1	1	1	1	1	1	1
342	13	1	10	11	12	13	2	3	4	5	6	7	8	9	1	1	1	1	1	1	1	1	1	1	1	1	1
343	13	1	10	11	12	13	2	3	4	5	6	7	8	9	1	1	1	1	1	1	1	1	1	1	1	1	1
344															0	0	0	0	0	0	0	0	0	0	0	0	0
345	13	1	10	11	12	13	2	3	4	5	6	7	8	9	1	1	1	1	1	1	1	1	1	1	1	1	1
346															0	0	0	0	0	0	0	0	0	0	0	0	0
347	13	1	10	11	12	13	2	3	4	5	6	7	8	9	1	1	1	1	1	1	1	1	1	1	1	1	1
348	13	1	10	11	12	13	2	3	4	5	6	7	8	9	1	1	1	1	1	1	1	1	1	1	1	1	1
349	13	1	10	11	12	13	2	3	4	5	6	7	8	9	1	1	1	1	1	1	1	1	1	1	1	1	1
350															0	0	0	0	0	0	0	0	0	0	0	0	0
351	13	1	10	11	12	13	2	3	4	5	6	7	8	9	1	1	1	1	1	1	1	1	1	1	1	1	1
352	13	1	10	11	12	13	2	3	4	5	6	7	8	9	1	1	1	1	1	1	1	1	1	1	1	1	1
353	13	1	10	11	12	13	2	3	4	5	6	7	8	9	1	1	1	1	1	1	1	1	1	1	1	1	1
354															0	0	0	0	0	0	0	0	0	0	0	0	0
355	13	1	10	11	12	13	2	3	4	5	6	7	8	9	1	1	1	1	1	1	1	1	1	1	1	1	1
356															0	0	0	0	0	0	0	0	0	0	0	0	0
357	13	1	10	11	12	13	2	3	4	5	6	7	8	9	1	1	1	1	1	1	1	1	1	1	1	1	1
358	13	1	10	11	12	13	2	3	4	5	6	7	8	9	1	1	1	1	1	1	1	1	1	1	1	1	1
359															0	0	0	0	0	0	0	0	0	0	0	0	0
360															0	0	0	0	0	0	0	0	0	0	0	0	0
361	7	1	11	3	4	5	7	9							1	0	1	1	1	0	1	0	1	0	1	0	0
362	13	1	10	11	12	13	2	3	4	5	6	7	8	9	1	1	1	1	1	1	1	1	1	1	1	1	1
363															0	0	0	0	0	0	0	0	0	0	0	0	0
364															0	0	0	0	0	0	0	0	0	0	0	0	0
365	5	11	3	4	5	7									0	0	1	1	1	0	1	0	0	0	1	0	0
366	4	1	3	4	5										1	0	1	1	1	0	0	0	0	0	0	0	0
367															0	0	0	0	0	0	0	0	0	0	0	0	0
368	13	1	10	11	12	13	2	3	4	5	6	7	8	9	1	1	1	1	1	1	1	1	1	1	1	1	1
369															0	0	0	0	0	0	0	0	0	0	0	0	0
370	13	1	10	11	12	13	2	3	4	5	6	7	8	9	1	1	1	1	1	1	1	1	1	1	1	1	1
371	13	1	10	11	12	13	2	3	4	5	6	7	8	9	1	1	1	1	1	1	1	1	1	1	1	1	1
372	13	1	10	11	12	13	2	3	4	5	6	7	8	9	1	1	1	1	1	1	1	1	1	1	1	1	1
373	13	1	10	11	12	13	2	3	4	5	6	7	8	9	1	1	1	1	1	1	1	1	1	1	1	1	1
374															0	0	0	0	0	0	0	0	0	0	0	0	0
375	13	1	10	11	12	13	2	3	4	5	6	7	8	9	1	1	1	1	1	1	1	1	1	1	1	1	1
376	13	1	10	11	12	13	2	3	4	5	6	7	8	9	1	1	1	1	1	1	1	1	1	1	1	1	1
377	5	11	13	2	4	8									0	1	0	1	0	0	0	1	0	0	1	0	1
378	13	1	10	11	12	13	2	3	4	5	6	7	8	9	1	1	1	1	1	1	1	1	1	1	1	1	1
379															0	0	0	0	0	0	0	0	0	0	0	0	0
380	1	4													0	0	0	1	0	0	0	0	0	0	0	0	0
381	6	10	12	2	4	6	8								0	1	0	1	0	1	0	1	0	1	0	1	0
382	6	10	12	2	4	6	8								0	1	0	1	0	1	0	1	0	1	0	1	0
383	13	1	10	11	12	13	2	3	4	5	6	7	8	9	1	1	1	1	1	1	1	1	1	1	1	1	1
384	13	1	10	11	12	13	2	3	4	5	6	7	8	9	1	1	1	1	1	1	1	1	1	1	1	1	1
385	9	10	12	2	4	5	6	7	8	9					0	1	0	1	1	1	1	1	1	1	0	1	0
386	13	1	10	11	12	13	2	3	4	5	6	7	8	9	1	1	1	1	1	1	1	1	1	1	1	1	1
387	13	1	10	11	12	13	2	3	4	5	6	7	8	9	1	1	1	1	1	1	1	1	1	1	1	1	1
388	7	10	12	2	4	6	7	8							0	1	0	1	0	1	1	1	0	1	0	1	0
389	13	1	10	11	12	13	2	3	4	5	6	7	8	9	1	1	1	1	1	1	1	1	1	1	1	1	1
390	13	1	10	11	12	13	2	3	4	5	6	7	8	9	1	1	1	1	1	1	1	1	1	1	1	1	1
391	13	1	10	11	12	13	2	3	4	5	6	7	8	9	1	1	1	1	1	1	1	1	1	1	1	1	1
392	13	1	10	11	12	13	2	3	4	5	6	7	8	9	1	1	1	1	1	1	1	1	1	1	1	1	1
393	13	1	10	11	12	13	2	3	4	5	6	7	8	9	1	1	1	1	1	1	1	1	1	1	1	1	1
394															0	0	0	0	0	0	0	0	0	0	0	0	0
395	13	1	10	11	12	13	2	3	4	5	6	7	8	9	1	1	1	1	1	1	1	1	1	1	1	1	1
396	13	1	10	11	12	13	2	3	4	5	6	7	8	9	1	1	1	1	1	1	1	1	1	1	1	1	1
397	13	1	10	11	12	13	2	3	4	5	6	7	8	9	1	1	1	1	1	1	1	1	1	1	1	1	1
398	13	1	10	11	12	13	2	3	4	5	6	7	8	9	1	1	1	1	1	1	1	1	1	1	1	1	1
399	8	1	11	13	3	4	5	7	9						1	0	1	1	1	0	1	0	1	0	1	0	1
400	13	1	10	11	12	13	2	3	4	5	6	7	8	9	1	1	1	1	1	1	1	1	1	1	1	1	1
401	13	1	10	11	12	13	2	3	4	5	6	7	8	9	1	1	1	1	1	1	1	1	1	1	1	1	1
402															0	0	0	0	0	0	0	0	0	0	0	0	0
403	11	10	11	12	13	2	3	4	5	6	7	8			0	1	1	1	1	1	1	1	0	1	1	1	1
404	13	1	10	11	12	13	2	3	4	5	6	7	8	9	1	1	1	1	1	1	1	1	1	1	1	1	1
405	6	1	11	13	5	7	9								1	0	0	0	1	0	1	0	1	0	1	0	1
406	7	1	13	3	4	5	7	9							1	0	1	1	1	0	1	0	1	0	0	0	1
407	6	1	13	3	5	7	9								1	0	1	0	1	0	1	0	1	0	0	0	1
408															0	0	0	0	0	0	0	0	0	0	0	0	0
409															0	0	0	0	0	0	0	0	0	0	0	0	0
410	13	1	10	11	12	13	2	3	4	5	6	7	8	9	1	1	1	1	1	1	1	1	1	1	1	1	1
411	13	1	10	11	12	13	2	3	4	5	6	7	8	9	1	1	1	1	1	1	1	1	1	1	1	1	1
412	3	2	4	8											0	1	0	1	0	0	0	1	0	0	0	0	0
413	12	1	10	11	12	13	2	3	5	6	7	8	9		1	1	1	0	1	1	1	1	1	1	1	1	1
414	13	1	10	11	12	13	2	3	4	5	6	7	8	9	1	1	1	1	1	1	1	1	1	1	1	1	1
415	3	13	4	5											0	0	0	1	1	0	0	0	0	0	0	0	1
416	13	1	10	11	12	13	2	3	4	5	6	7	8	9	1	1	1	1	1	1	1	1	1	1	1	1	1
417	6	1	11	13	3	5	9								1	0	1	0	1	0	0	0	1	0	1	0	1
418	13	1	10	11	12	13	2	3	4	5	6	7	8	9	1	1	1	1	1	1	1	1	1	1	1	1	1
419															0	0	0	0	0	0	0	0	0	0	0	0	0
420															0	0	0	0	0	0	0	0	0	0	0	0	0
421	13	1	10	11	12	13	2	3	4	5	6	7	8	9	1	1	1	1	1	1	1	1	1	1	1	1	1
422															0	0	0	0	0	0	0	0	0	0	0	0	0
423	7	1	11	13	3	5	7	9							1	0	1	0	1	0	1	0	1	0	1	0	1
424															0	0	0	0	0	0	0	0	0	0	0	0	0
425															0	0	0	0	0	0	0	0	0	0	0	0	0
426															0	0	0	0	0	0	0	0	0	0	0	0	0
427															0	0	0	0	0	0	0	0	0	0	0	0	0
428															0	0	0	0	0	0	0	0	0	0	0	0	0
429	13	1	10	11	12	13	2	3	4	5	6	7	8	9	1	1	1	1	1	1	1	1	1	1	1	1	1
430	13	1	10	11	12	13	2	3	4	5	6	7	8	9	1	1	1	1	1	1	1	1	1	1	1	1	1
431	13	1	10	11	12	13	2	3	4	5	6	7	8	9	1	1	1	1	1	1	1	1	1	1	1	1	1
432	6	1	13	3	4	5	7								1	0	1	1	1	0	1	0	0	0	0	0	1
433															0	0	0	0	0	0	0	0	0	0	0	0	0
434	13	1	10	11	12	13	2	3	4	5	6	7	8	9	1	1	1	1	1	1	1	1	1	1	1	1	1
435	13	1	10	11	12	13	2	3	4	5	6	7	8	9	1	1	1	1	1	1	1	1	1	1	1	1	1
436															0	0	0	0	0	0	0	0	0	0	0	0	0
437	13	1	10	11	12	13	2	3	4	5	6	7	8	9	1	1	1	1	1	1	1	1	1	1	1	1	1
438	13	1	10	11	12	13	2	3	4	5	6	7	8	9	1	1	1	1	1	1	1	1	1	1	1	1	1
439	13	1	10	11	12	13	2	3	4	5	6	7	8	9	1	1	1	1	1	1	1	1	1	1	1	1	1
440	13	1	10	11	12	13	2	3	4	5	6	7	8	9	1	1	1	1	1	1	1	1	1	1	1	1	1
441	13	1	10	11	12	13	2	3	4	5	6	7	8	9	1	1	1	1	1	1	1	1	1	1	1	1	1
442															0	0	0	0	0	0	0	0	0	0	0	0	0
443	11	1	11	13	2	3	4	5	6	7	8	9			1	1	1	1	1	1	1	1	1	0	1	0	1
444	13	1	10	11	12	13	2	3	4	5	6	7	8	9	1	1	1	1	1	1	1	1	1	1	1	1	1
445	13	1	10	11	12	13	2	3	4	5	6	7	8	9	1	1	1	1	1	1	1	1	1	1	1	1	1
446	13	1	10	11	12	13	2	3	4	5	6	7	8	9	1	1	1	1	1	1	1	1	1	1	1	1	1
447	13	1	10	11	12	13	2	3	4	5	6	7	8	9	1	1	1	1	1	1	1	1	1	1	1	1	1
448	13	1	10	11	12	13	2	3	4	5	6	7	8	9	1	1	1	1	1	1	1	1	1	1	1	1	1
449															0	0	0	0	0	0	0	0	0	0	0	0	0
450	13	1	10	11	12	13	2	3	4	5	6	7	8	9	1	1	1	1	1	1	1	1	1	1	1	1	1
451	13	1	10	11	12	13	2	3	4	5	6	7	8	9	1	1	1	1	1	1	1	1	1	1	1	1	1
452															0	0	0	0	0	0	0	0	0	0	0	0	0
453															0	0	0	0	0	0	0	0	0	0	0	0	0
454	13	1	10	11	12	13	2	3	4	5	6	7	8	9	1	1	1	1	1	1	1	1	1	1	1	1	1
455	13	1	10	11	12	13	2	3	4	5	6	7	8	9	1	1	1	1	1	1	1	1	1	1	1	1	1
456	13	1	10	11	12	13	2	3	4	5	6	7	8	9	1	1	1	1	1	1	1	1	1	1	1	1	1
457															0	0	0	0	0	0	0	0	0	0	0	0	0
458	13	1	10	11	12	13	2	3	4	5	6	7	8	9	1	1	1	1	1	1	1	1	1	1	1	1	1
459															0	0	0	0	0	0	0	0	0	0	0	0	0
460															0	0	0	0	0	0	0	0	0	0	0	0	0
461															0	0	0	0	0	0	0	0	0	0	0	0	0
462	13	1	10	11	12	13	2	3	4	5	6	7	8	9	1	1	1	1	1	1	1	1	1	1	1	1	1
463	13	1	10	11	12	13	2	3	4	5	6	7	8	9	1	1	1	1	1	1	1	1	1	1	1	1	1
464	13	1	10	11	12	13	2	3	4	5	6	7	8	9	1	1	1	1	1	1	1	1	1	1	1	1	1
465	13	1	10	11	12	13	2	3	4	5	6	7	8	9	1	1	1	1	1	1	1	1	1	1	1	1	1
466															0	0	0	0	0	0	0	0	0	0	0	0	0
467	13	1	10	11	12	13	2	3	4	5	6	7	8	9	1	1	1	1	1	1	1	1	1	1	1	1	1
468															0	0	0	0	0	0	0	0	0	0	0	0	0
469	13	1	10	11	12	13	2	3	4	5	6	7	8	9	1	1	1	1	1	1	1	1	1	1	1	1	1
470															0	0	0	0	0	0	0	0	0	0	0	0	0
471															0	0	0	0	0	0	0	0	0	0	0	0	0
472	13	1	10	11	12	13	2	3	4	5	6	7	8	9	1	1	1	1	1	1	1	1	1	1	1	1	1
473	13	1	10	11	12	13	2	3	4	5	6	7	8	9	1	1	1	1	1	1	1	1	1	1	1	1	1
474															0	0	0	0	0	0	0	0	0	0	0	0	0
475	13	1	10	11	12	13	2	3	4	5	6	7	8	9	1	1	1	1	1	1	1	1	1	1	1	1	1
476	12	1	10	11	13	2	3	4	5	6	7	8	9		1	1	1	1	1	1	1	1	1	1	1	0	1
477	13	1	10	11	12	13	2	3	4	5	6	7	8	9	1	1	1	1	1	1	1	1	1	1	1	1	1
478	13	1	10	11	12	13	2	3	4	5	6	7	8	9	1	1	1	1	1	1	1	1	1	1	1	1	1
479															0	0	0	0	0	0	0	0	0	0	0	0	0
480	13	1	10	11	12	13	2	3	4	5	6	7	8	9	1	1	1	1	1	1	1	1	1	1	1	1	1
481	12	1	10	11	13	2	3	4	5	6	7	8	9		1	1	1	1	1	1	1	1	1	1	1	0	1
482	13	1	10	11	12	13	2	3	4	5	6	7	8	9	1	1	1	1	1	1	1	1	1	1	1	1	1
483															0	0	0	0	0	0	0	0	0	0	0	0	0
484															0	0	0	0	0	0	0	0	0	0	0	0	0
485															0	0	0	0	0	0	0	0	0	0	0	0	0
486															0	0	0	0	0	0	0	0	0	0	0	0	0
487	13	1	10	11	12	13	2	3	4	5	6	7	8	9	1	1	1	1	1	1	1	1	1	1	1	1	1
488	1	7													0	0	0	0	0	0	1	0	0	0	0	0	0
489															0	0	0	0	0	0	0	0	0	0	0	0	0
490	13	1	10	11	12	13	2	3	4	5	6	7	8	9	1	1	1	1	1	1	1	1	1	1	1	1	1
491	13	1	10	11	12	13	2	3	4	5	6	7	8	9	1	1	1	1	1	1	1	1	1	1	1	1	1
492	13	1	10	11	12	13	2	3	4	5	6	7	8	9	1	1	1	1	1	1	1	1	1	1	1	1	1
493	13	1	10	11	12	13	2	3	4	5	6	7	8	9	1	1	1	1	1	1	1	1	1	1	1	1	1
494															0	0	0	0	0	0	0	0	0	0	0	0	0
495	13	1	10	11	12	13	2	3	4	5	6	7	8	9	1	1	1	1	1	1	1	1	1	1	1	1	1
496	13	1	10	11	12	13	2	3	4	5	6	7	8	9	1	1	1	1	1	1	1	1	1	1	1	1	1
497	13	1	10	11	12	13	2	3	4	5	6	7	8	9	1	1	1	1	1	1	1	1	1	1	1	1	1
498	13	1	10	11	12	13	2	3	4	5	6	7	8	9	1	1	1	1	1	1	1	1	1	1	1	1	1
499	13	1	10	11	12	13	2	3	4	5	6	7	8	9	1	1	1	1	1	1	1	1	1	1	1	1	1
500															0	0	0	0	0	0	0	0	0	0	0	0	0
501	10	1	11	13	2	3	4	5	7	8	9				1	1	1	1	1	0	1	1	1	0	1	0	1
502	13	1	10	11	12	13	2	3	4	5	6	7	8	9	1	1	1	1	1	1	1	1	1	1	1	1	1
503	13	1	10	11	12	13	2	3	4	5	6	7	8	9	1	1	1	1	1	1	1	1	1	1	1	1	1
504															0	0	0	0	0	0	0	0	0	0	0	0	0
505	13	1	10	11	12	13	2	3	4	5	6	7	8	9	1	1	1	1	1	1	1	1	1	1	1	1	1
506	13	1	10	11	12	13	2	3	4	5	6	7	8	9	1	1	1	1	1	1	1	1	1	1	1	1	1
507	13	1	10	11	12	13	2	3	4	5	6	7	8	9	1	1	1	1	1	1	1	1	1	1	1	1	1
508	13	1	10	11	12	13	2	3	4	5	6	7	8	9	1	1	1	1	1	1	1	1	1	1	1	1	1
509	13	1	10	11	12	13	2	3	4	5	6	7	8	9	1	1	1	1	1	1	1	1	1	1	1	1	1
510	13	1	10	11	12	13	2	3	4	5	6	7	8	9	1	1	1	1	1	1	1	1	1	1	1	1	1
511															0	0	0	0	0	0	0	0	0	0	0	0	0
512	13	1	10	11	12	13	2	3	4	5	6	7	8	9	1	1	1	1	1	1	1	1	1	1	1	1	1
513															0	0	0	0	0	0	0	0	0	0	0	0	0
514	13	1	10	11	12	13	2	3	4	5	6	7	8	9	1	1	1	1	1	1	1	1	1	1	1	1	1
515	13	1	10	11	12	13	2	3	4	5	6	7	8	9	1	1	1	1	1	1	1	1	1	1	1	1	1
516	13	1	10	11	12	13	2	3	4	5	6	7	8	9	1	1	1	1	1	1	1	1	1	1	1	1	1
517	13	1	10	11	12	13	2	3	4	5	6	7	8	9	1	1	1	1	1	1	1	1	1	1	1	1	1
518															0	0	0	0	0	0	0	0	0	0	0	0	0
519	7	1	11	13	3	5	7	9							1	0	1	0	1	0	1	0	1	0	1	0	1
520	13	1	10	11	12	13	2	3	4	5	6	7	8	9	1	1	1	1	1	1	1	1	1	1	1	1	1
521	13	1	10	11	12	13	2	3	4	5	6	7	8	9	1	1	1	1	1	1	1	1	1	1	1	1	1
522	13	1	10	11	12	13	2	3	4	5	6	7	8	9	1	1	1	1	1	1	1	1	1	1	1	1	1
523	13	1	10	11	12	13	2	3	4	5	6	7	8	9	1	1	1	1	1	1	1	1	1	1	1	1	1
524															0	0	0	0	0	0	0	0	0	0	0	0	0
525	13	1	10	11	12	13	2	3	4	5	6	7	8	9	1	1	1	1	1	1	1	1	1	1	1	1	1
526	13	1	10	11	12	13	2	3	4	5	6	7	8	9	1	1	1	1	1	1	1	1	1	1	1	1	1
527															0	0	0	0	0	0	0	0	0	0	0	0	0
528	13	1	10	11	12	13	2	3	4	5	6	7	8	9	1	1	1	1	1	1	1	1	1	1	1	1	1
529	13	1	10	11	12	13	2	3	4	5	6	7	8	9	1	1	1	1	1	1	1	1	1	1	1	1	1
530															0	0	0	0	0	0	0	0	0	0	0	0	0
531															0	0	0	0	0	0	0	0	0	0	0	0	0
532															0	0	0	0	0	0	0	0	0	0	0	0	0
533															0	0	0	0	0	0	0	0	0	0	0	0	0
534	13	1	10	11	12	13	2	3	4	5	6	7	8	9	1	1	1	1	1	1	1	1	1	1	1	1	1
535															0	0	0	0	0	0	0	0	0	0	0	0	0
536	13	1	10	11	12	13	2	3	4	5	6	7	8	9	1	1	1	1	1	1	1	1	1	1	1	1	1
537	13	1	10	11	12	13	2	3	4	5	6	7	8	9	1	1	1	1	1	1	1	1	1	1	1	1	1
538	13	1	10	11	12	13	2	3	4	5	6	7	8	9	1	1	1	1	1	1	1	1	1	1	1	1	1
539	8	10	12	13	2	4	5	6	8						0	1	0	1	1	1	0	1	0	1	0	1	1
540	13	1	10	11	12	13	2	3	4	5	6	7	8	9	1	1	1	1	1	1	1	1	1	1	1	1	1
541	13	1	10	11	12	13	2	3	4	5	6	7	8	9	1	1	1	1	1	1	1	1	1	1	1	1	1
542	13	1	10	11	12	13	2	3	4	5	6	7	8	9	1	1	1	1	1	1	1	1	1	1	1	1	1
543	12	1	10	11	13	2	3	4	5	6	7	8	9		1	1	1	1	1	1	1	1	1	1	1	0	1
544	13	1	10	11	12	13	2	3	4	5	6	7	8	9	1	1	1	1	1	1	1	1	1	1	1	1	1
545	13	1	10	11	12	13	2	3	4	5	6	7	8	9	1	1	1	1	1	1	1	1	1	1	1	1	1
546	13	1	10	11	12	13	2	3	4	5	6	7	8	9	1	1	1	1	1	1	1	1	1	1	1	1	1
547	6	10	13	2	4	6	8								0	1	0	1	0	1	0	1	0	1	0	0	1
548	2	10	8												0	0	0	0	0	0	0	1	0	1	0	0	0
549	12	10	11	12	13	2	3	4	5	6	7	8	9		0	1	1	1	1	1	1	1	1	1	1	1	1
550	13	1	10	11	12	13	2	3	4	5	6	7	8	9	1	1	1	1	1	1	1	1	1	1	1	1	1
551															0	0	0	0	0	0	0	0	0	0	0	0	0
552	13	1	10	11	12	13	2	3	4	5	6	7	8	9	1	1	1	1	1	1	1	1	1	1	1	1	1
553	4	3	4	5	7										0	0	1	1	1	0	1	0	0	0	0	0	0
554															0	0	0	0	0	0	0	0	0	0	0	0	0
555	13	1	10	11	12	13	2	3	4	5	6	7	8	9	1	1	1	1	1	1	1	1	1	1	1	1	1
556	12	1	10	11	13	2	3	4	5	6	7	8	9		1	1	1	1	1	1	1	1	1	1	1	0	1
557															0	0	0	0	0	0	0	0	0	0	0	0	0
558															0	0	0	0	0	0	0	0	0	0	0	0	0
559	13	1	10	11	12	13	2	3	4	5	6	7	8	9	1	1	1	1	1	1	1	1	1	1	1	1	1
560															0	0	0	0	0	0	0	0	0	0	0	0	0
561	13	1	10	11	12	13	2	3	4	5	6	7	8	9	1	1	1	1	1	1	1	1	1	1	1	1	1
562	13	1	10	11	12	13	2	3	4	5	6	7	8	9	1	1	1	1	1	1	1	1	1	1	1	1	1
563	7	1	11	13	3	5	7	9							1	0	1	0	1	0	1	0	1	0	1	0	1
564	5	1	11	13	5	7									1	0	0	0	1	0	1	0	0	0	1	0	1
565															0	0	0	0	0	0	0	0	0	0	0	0	0
566	12	1	10	11	12	13	2	3	4	5	7	8	9		1	1	1	1	1	0	1	1	1	1	1	1	1
567															0	0	0	0	0	0	0	0	0	0	0	0	0
568															0	0	0	0	0	0	0	0	0	0	0	0	0
569	13	1	10	11	12	13	2	3	4	5	6	7	8	9	1	1	1	1	1	1	1	1	1	1	1	1	1
570	6	1	11	13	3	5	7								1	0	1	0	1	0	1	0	0	0	1	0	1
571	2	2	4												0	1	0	1	0	0	0	0	0	0	0	0	0
572															0	0	0	0	0	0	0	0	0	0	0	0	0
573															0	0	0	0	0	0	0	0	0	0	0	0	0
574															0	0	0	0	0	0	0	0	0	0	0	0	0
575	13	1	10	11	12	13	2	3	4	5	6	7	8	9	1	1	1	1	1	1	1	1	1	1	1	1	1
576	13	1	10	11	12	13	2	3	4	5	6	7	8	9	1	1	1	1	1	1	1	1	1	1	1	1	1
577	13	1	10	11	12	13	2	3	4	5	6	7	8	9	1	1	1	1	1	1	1	1	1	1	1	1	1
578	8	1	11	13	3	4	5	7	9						1	0	1	1	1	0	1	0	1	0	1	0	1
579	7	1	11	13	3	5	7	9							1	0	1	0	1	0	1	0	1	0	1	0	1
580	13	1	10	11	12	13	2	3	4	5	6	7	8	9	1	1	1	1	1	1	1	1	1	1	1	1	1
581	7	1	11	13	3	5	7	9							1	0	1	0	1	0	1	0	1	0	1	0	1
582															0	0	0	0	0	0	0	0	0	0	0	0	0
583															0	0	0	0	0	0	0	0	0	0	0	0	0
584															0	0	0	0	0	0	0	0	0	0	0	0	0
585															0	0	0	0	0	0	0	0	0	0	0	0	0
586															0	0	0	0	0	0	0	0	0	0	0	0	0
587	7	1	11	13	3	5	7	9							1	0	1	0	1	0	1	0	1	0	1	0	1
588	13	1	10	11	12	13	2	3	4	5	6	7	8	9	1	1	1	1	1	1	1	1	1	1	1	1	1
589	13	1	10	11	12	13	2	3	4	5	6	7	8	9	1	1	1	1	1	1	1	1	1	1	1	1	1
590															0	0	0	0	0	0	0	0	0	0	0	0	0
591	13	1	10	11	12	13	2	3	4	5	6	7	8	9	1	1	1	1	1	1	1	1	1	1	1	1	1
592	13	1	10	11	12	13	2	3	4	5	6	7	8	9	1	1	1	1	1	1	1	1	1	1	1	1	1
593															0	0	0	0	0	0	0	0	0	0	0	0	0
594	13	1	10	11	12	13	2	3	4	5	6	7	8	9	1	1	1	1	1	1	1	1	1	1	1	1	1
595	13	1	10	11	12	13	2	3	4	5	6	7	8	9	1	1	1	1	1	1	1	1	1	1	1	1	1
596	13	1	10	11	12	13	2	3	4	5	6	7	8	9	1	1	1	1	1	1	1	1	1	1	1	1	1
597															0	0	0	0	0	0	0	0	0	0	0	0	0
598	13	1	10	11	12	13	2	3	4	5	6	7	8	9	1	1	1	1	1	1	1	1	1	1	1	1	1
599	13	1	10	11	12	13	2	3	4	5	6	7	8	9	1	1	1	1	1	1	1	1	1	1	1	1	1
600	6	10	12	2	4	6	8								0	1	0	1	0	1	0	1	0	1	0	1	0
601	13	1	10	11	12	13	2	3	4	5	6	7	8	9	1	1	1	1	1	1	1	1	1	1	1	1	1
602															0	0	0	0	0	0	0	0	0	0	0	0	0
603	13	1	10	11	12	13	2	3	4	5	6	7	8	9	1	1	1	1	1	1	1	1	1	1	1	1	1
604	13	1	10	11	12	13	2	3	4	5	6	7	8	9	1	1	1	1	1	1	1	1	1	1	1	1	1
605															0	0	0	0	0	0	0	0	0	0	0	0	0
606	13	1	10	11	12	13	2	3	4	5	6	7	8	9	1	1	1	1	1	1	1	1	1	1	1	1	1
607	5	11	2	3	5	7									0	1	1	0	1	0	1	0	0	0	1	0	0
608															0	0	0	0	0	0	0	0	0	0	0	0	0
609	11	1	10	11	12	13	2	3	5	6	7	9			1	1	1	0	1	1	1	0	1	1	1	1	1
610	13	1	10	11	12	13	2	3	4	5	6	7	8	9	1	1	1	1	1	1	1	1	1	1	1	1	1
611	13	1	10	11	12	13	2	3	4	5	6	7	8	9	1	1	1	1	1	1	1	1	1	1	1	1	1
612	6	10	12	2	4	6	8								0	1	0	1	0	1	0	1	0	1	0	1	0
613	13	1	10	11	12	13	2	3	4	5	6	7	8	9	1	1	1	1	1	1	1	1	1	1	1	1	1
614	13	1	10	11	12	13	2	3	4	5	6	7	8	9	1	1	1	1	1	1	1	1	1	1	1	1	1
615															0	0	0	0	0	0	0	0	0	0	0	0	0
616	12	1	10	11	12	13	2	3	4	5	6	8	9		1	1	1	1	1	1	0	1	1	1	1	1	1
617															0	0	0	0	0	0	0	0	0	0	0	0	0
618															0	0	0	0	0	0	0	0	0	0	0	0	0
619															0	0	0	0	0	0	0	0	0	0	0	0	0
620	13	1	10	11	12	13	2	3	4	5	6	7	8	9	1	1	1	1	1	1	1	1	1	1	1	1	1
621	13	1	10	11	12	13	2	3	4	5	6	7	8	9	1	1	1	1	1	1	1	1	1	1	1	1	1
622	13	1	10	11	12	13	2	3	4	5	6	7	8	9	1	1	1	1	1	1	1	1	1	1	1	1	1
623	13	1	10	11	12	13	2	3	4	5	6	7	8	9	1	1	1	1	1	1	1	1	1	1	1	1	1
624	13	1	10	11	12	13	2	3	4	5	6	7	8	9	1	1	1	1	1	1	1	1	1	1	1	1	1
625															0	0	0	0	0	0	0	0	0	0	0	0	0
626	13	1	10	11	12	13	2	3	4	5	6	7	8	9	1	1	1	1	1	1	1	1	1	1	1	1	1
627	8	1	11	13	3	4	5	7	9						1	0	1	1	1	0	1	0	1	0	1	0	1
628															0	0	0	0	0	0	0	0	0	0	0	0	0
629	13	1	10	11	12	13	2	3	4	5	6	7	8	9	1	1	1	1	1	1	1	1	1	1	1	1	1
630	13	1	10	11	12	13	2	3	4	5	6	7	8	9	1	1	1	1	1	1	1	1	1	1	1	1	1
631	13	1	10	11	12	13	2	3	4	5	6	7	8	9	1	1	1	1	1	1	1	1	1	1	1	1	1
632															0	0	0	0	0	0	0	0	0	0	0	0	0
633	6	10	12	2	4	6	8								0	1	0	1	0	1	0	1	0	1	0	1	0
634	13	1	10	11	12	13	2	3	4	5	6	7	8	9	1	1	1	1	1	1	1	1	1	1	1	1	1
635	13	1	10	11	12	13	2	3	4	5	6	7	8	9	1	1	1	1	1	1	1	1	1	1	1	1	1
636	13	1	10	11	12	13	2	3	4	5	6	7	8	9	1	1	1	1	1	1	1	1	1	1	1	1	1
637	13	1	10	11	12	13	2	3	4	5	6	7	8	9	1	1	1	1	1	1	1	1	1	1	1	1	1
638															0	0	0	0	0	0	0	0	0	0	0	0	0
639	13	1	10	11	12	13	2	3	4	5	6	7	8	9	1	1	1	1	1	1	1	1	1	1	1	1	1
640	13	1	10	11	12	13	2	3	4	5	6	7	8	9	1	1	1	1	1	1	1	1	1	1	1	1	1
641	13	1	10	11	12	13	2	3	4	5	6	7	8	9	1	1	1	1	1	1	1	1	1	1	1	1	1
642	13	1	10	11	12	13	2	3	4	5	6	7	8	9	1	1	1	1	1	1	1	1	1	1	1	1	1
643	13	1	10	11	12	13	2	3	4	5	6	7	8	9	1	1	1	1	1	1	1	1	1	1	1	1	1
644	13	1	10	11	12	13	2	3	4	5	6	7	8	9	1	1	1	1	1	1	1	1	1	1	1	1	1
645	13	1	10	11	12	13	2	3	4	5	6	7	8	9	1	1	1	1	1	1	1	1	1	1	1	1	1
646	13	1	10	11	12	13	2	3	4	5	6	7	8	9	1	1	1	1	1	1	1	1	1	1	1	1	1
647	13	1	10	11	12	13	2	3	4	5	6	7	8	9	1	1	1	1	1	1	1	1	1	1	1	1	1
648	7	1	11	13	3	5	7	9							1	0	1	0	1	0	1	0	1	0	1	0	1
649	13	1	10	11	12	13	2	3	4	5	6	7	8	9	1	1	1	1	1	1	1	1	1	1	1	1	1
650	13	1	10	11	12	13	2	3	4	5	6	7	8	9	1	1	1	1	1	1	1	1	1	1	1	1	1
651	13	1	10	11	12	13	2	3	4	5	6	7	8	9	1	1	1	1	1	1	1	1	1	1	1	1	1
652	13	1	10	11	12	13	2	3	4	5	6	7	8	9	1	1	1	1	1	1	1	1	1	1	1	1	1
653	13	1	10	11	12	13	2	3	4	5	6	7	8	9	1	1	1	1	1	1	1	1	1	1	1	1	1
654	13	1	10	11	12	13	2	3	4	5	6	7	8	9	1	1	1	1	1	1	1	1	1	1	1	1	1
655															0	0	0	0	0	0	0	0	0	0	0	0	0
656	13	1	10	11	12	13	2	3	4	5	6	7	8	9	1	1	1	1	1	1	1	1	1	1	1	1	1
657															0	0	0	0	0	0	0	0	0	0	0	0	0
658	5	10	12	2	4	6									0	1	0	1	0	1	0	0	0	1	0	1	0
659	13	1	10	11	12	13	2	3	4	5	6	7	8	9	1	1	1	1	1	1	1	1	1	1	1	1	1
660															0	0	0	0	0	0	0	0	0	0	0	0	0
661	13	1	10	11	12	13	2	3	4	5	6	7	8	9	1	1	1	1	1	1	1	1	1	1	1	1	1
662	13	1	10	11	12	13	2	3	4	5	6	7	8	9	1	1	1	1	1	1	1	1	1	1	1	1	1
663	13	1	10	11	12	13	2	3	4	5	6	7	8	9	1	1	1	1	1	1	1	1	1	1	1	1	1
664	13	1	10	11	12	13	2	3	4	5	6	7	8	9	1	1	1	1	1	1	1	1	1	1	1	1	1
665	1	4													0	0	0	1	0	0	0	0	0	0	0	0	0
666	13	1	10	11	12	13	2	3	4	5	6	7	8	9	1	1	1	1	1	1	1	1	1	1	1	1	1
667	13	1	10	11	12	13	2	3	4	5	6	7	8	9	1	1	1	1	1	1	1	1	1	1	1	1	1
668	2	4	6												0	0	0	1	0	1	0	0	0	0	0	0	0
669	13	1	10	11	12	13	2	3	4	5	6	7	8	9	1	1	1	1	1	1	1	1	1	1	1	1	1
670	13	1	10	11	12	13	2	3	4	5	6	7	8	9	1	1	1	1	1	1	1	1	1	1	1	1	1
671	13	1	10	11	12	13	2	3	4	5	6	7	8	9	1	1	1	1	1	1	1	1	1	1	1	1	1
672															0	0	0	0	0	0	0	0	0	0	0	0	0
673	13	1	10	11	12	13	2	3	4	5	6	7	8	9	1	1	1	1	1	1	1	1	1	1	1	1	1
674	13	1	10	11	12	13	2	3	4	5	6	7	8	9	1	1	1	1	1	1	1	1	1	1	1	1	1
675	13	1	10	11	12	13	2	3	4	5	6	7	8	9	1	1	1	1	1	1	1	1	1	1	1	1	1
676															0	0	0	0	0	0	0	0	0	0	0	0	0
677	13	1	10	11	12	13	2	3	4	5	6	7	8	9	1	1	1	1	1	1	1	1	1	1	1	1	1
678	13	1	10	11	12	13	2	3	4	5	6	7	8	9	1	1	1	1	1	1	1	1	1	1	1	1	1
679	13	1	10	11	12	13	2	3	4	5	6	7	8	9	1	1	1	1	1	1	1	1	1	1	1	1	1
680															0	0	0	0	0	0	0	0	0	0	0	0	0
681															0	0	0	0	0	0	0	0	0	0	0	0	0
682															0	0	0	0	0	0	0	0	0	0	0	0	0
683															0	0	0	0	0	0	0	0	0	0	0	0	0
684	2	4	8												0	0	0	1	0	0	0	1	0	0	0	0	0
685	7	1	10	12	2	4	6	8							1	1	0	1	0	1	0	1	0	1	0	1	0
686	12	1	10	11	13	2	3	4	5	6	7	8	9		1	1	1	1	1	1	1	1	1	1	1	0	1
687															0	0	0	0	0	0	0	0	0	0	0	0	0
688	13	1	10	11	12	13	2	3	4	5	6	7	8	9	1	1	1	1	1	1	1	1	1	1	1	1	1
689	13	1	10	11	12	13	2	3	4	5	6	7	8	9	1	1	1	1	1	1	1	1	1	1	1	1	1
690	13	1	10	11	12	13	2	3	4	5	6	7	8	9	1	1	1	1	1	1	1	1	1	1	1	1	1
691	13	1	10	11	12	13	2	3	4	5	6	7	8	9	1	1	1	1	1	1	1	1	1	1	1	1	1
692	13	1	10	11	12	13	2	3	4	5	6	7	8	9	1	1	1	1	1	1	1	1	1	1	1	1	1
693	13	1	10	11	12	13	2	3	4	5	6	7	8	9	1	1	1	1	1	1	1	1	1	1	1	1	1
694	13	1	10	11	12	13	2	3	4	5	6	7	8	9	1	1	1	1	1	1	1	1	1	1	1	1	1
695	13	1	10	11	12	13	2	3	4	5	6	7	8	9	1	1	1	1	1	1	1	1	1	1	1	1	1
696	13	1	10	11	12	13	2	3	4	5	6	7	8	9	1	1	1	1	1	1	1	1	1	1	1	1	1
697	13	1	10	11	12	13	2	3	4	5	6	7	8	9	1	1	1	1	1	1	1	1	1	1	1	1	1
698	13	1	10	11	12	13	2	3	4	5	6	7	8	9	1	1	1	1	1	1	1	1	1	1	1	1	1
699															0	0	0	0	0	0	0	0	0	0	0	0	0
700															0	0	0	0	0	0	0	0	0	0	0	0	0
701															0	0	0	0	0	0	0	0	0	0	0	0	0
702	13	1	10	11	12	13	2	3	4	5	6	7	8	9	1	1	1	1	1	1	1	1	1	1	1	1	1
703	3	2	4	6											0	1	0	1	0	1	0	0	0	0	0	0	0
704															0	0	0	0	0	0	0	0	0	0	0	0	0
705															0	0	0	0	0	0	0	0	0	0	0	0	0
706	13	1	10	11	12	13	2	3	4	5	6	7	8	9	1	1	1	1	1	1	1	1	1	1	1	1	1
707	13	1	10	11	12	13	2	3	4	5	6	7	8	9	1	1	1	1	1	1	1	1	1	1	1	1	1
708															0	0	0	0	0	0	0	0	0	0	0	0	0
709															0	0	0	0	0	0	0	0	0	0	0	0	0
710	13	1	10	11	12	13	2	3	4	5	6	7	8	9	1	1	1	1	1	1	1	1	1	1	1	1	1
711															0	0	0	0	0	0	0	0	0	0	0	0	0
712															0	0	0	0	0	0	0	0	0	0	0	0	0
713	13	1	10	11	12	13	2	3	4	5	6	7	8	9	1	1	1	1	1	1	1	1	1	1	1	1	1
714	13	1	10	11	12	13	2	3	4	5	6	7	8	9	1	1	1	1	1	1	1	1	1	1	1	1	1
715	13	1	10	11	12	13	2	3	4	5	6	7	8	9	1	1	1	1	1	1	1	1	1	1	1	1	1
716	13	1	10	11	12	13	2	3	4	5	6	7	8	9	1	1	1	1	1	1	1	1	1	1	1	1	1
717	11	1	10	11	12	13	2	3	5	6	8	9			1	1	1	0	1	1	0	1	1	1	1	1	1
718	13	1	10	11	12	13	2	3	4	5	6	7	8	9	1	1	1	1	1	1	1	1	1	1	1	1	1
719	11	10	12	13	2	3	4	5	6	7	8	9			0	1	1	1	1	1	1	1	1	1	0	1	1
720	6	10	12	2	4	6	8								0	1	0	1	0	1	0	1	0	1	0	1	0
721	5	10	2	4	6	8									0	1	0	1	0	1	0	1	0	1	0	0	0
722															0	0	0	0	0	0	0	0	0	0	0	0	0
723	13	1	10	11	12	13	2	3	4	5	6	7	8	9	1	1	1	1	1	1	1	1	1	1	1	1	1
724	13	1	10	11	12	13	2	3	4	5	6	7	8	9	1	1	1	1	1	1	1	1	1	1	1	1	1
725	13	1	10	11	12	13	2	3	4	5	6	7	8	9	1	1	1	1	1	1	1	1	1	1	1	1	1
726	13	1	10	11	12	13	2	3	4	5	6	7	8	9	1	1	1	1	1	1	1	1	1	1	1	1	1
727	13	1	10	11	12	13	2	3	4	5	6	7	8	9	1	1	1	1	1	1	1	1	1	1	1	1	1
728	13	1	10	11	12	13	2	3	4	5	6	7	8	9	1	1	1	1	1	1	1	1	1	1	1	1	1
729	13	1	10	11	12	13	2	3	4	5	6	7	8	9	1	1	1	1	1	1	1	1	1	1	1	1	1
730	13	1	10	11	12	13	2	3	4	5	6	7	8	9	1	1	1	1	1	1	1	1	1	1	1	1	1
731	13	1	10	11	12	13	2	3	4	5	6	7	8	9	1	1	1	1	1	1	1	1	1	1	1	1	1
732	13	1	10	11	12	13	2	3	4	5	6	7	8	9	1	1	1	1	1	1	1	1	1	1	1	1	1
733	13	1	10	11	12	13	2	3	4	5	6	7	8	9	1	1	1	1	1	1	1	1	1	1	1	1	1
734	6	10	12	2	4	6	8								0	1	0	1	0	1	0	1	0	1	0	1	0
735	13	1	10	11	12	13	2	3	4	5	6	7	8	9	1	1	1	1	1	1	1	1	1	1	1	1	1
736	13	1	10	11	12	13	2	3	4	5	6	7	8	9	1	1	1	1	1	1	1	1	1	1	1	1	1
737	6	10	12	2	4	6	8								0	1	0	1	0	1	0	1	0	1	0	1	0
738	13	1	10	11	12	13	2	3	4	5	6	7	8	9	1	1	1	1	1	1	1	1	1	1	1	1	1
739	13	1	10	11	12	13	2	3	4	5	6	7	8	9	1	1	1	1	1	1	1	1	1	1	1	1	1
740	13	1	10	11	12	13	2	3	4	5	6	7	8	9	1	1	1	1	1	1	1	1	1	1	1	1	1
741	13	1	10	11	12	13	2	3	4	5	6	7	8	9	1	1	1	1	1	1	1	1	1	1	1	1	1
742	13	1	10	11	12	13	2	3	4	5	6	7	8	9	1	1	1	1	1	1	1	1	1	1	1	1	1
743	13	1	10	11	12	13	2	3	4	5	6	7	8	9	1	1	1	1	1	1	1	1	1	1	1	1	1
744	13	1	10	11	12	13	2	3	4	5	6	7	8	9	1	1	1	1	1	1	1	1	1	1	1	1	1
745	13	1	10	11	12	13	2	3	4	5	6	7	8	9	1	1	1	1	1	1	1	1	1	1	1	1	1
746	13	1	10	11	12	13	2	3	4	5	6	7	8	9	1	1	1	1	1	1	1	1	1	1	1	1	1
747	9	1	11	13	3	4	5	6	7	9					1	0	1	1	1	1	1	0	1	0	1	0	1
748	13	1	10	11	12	13	2	3	4	5	6	7	8	9	1	1	1	1	1	1	1	1	1	1	1	1	1
749	13	1	10	11	12	13	2	3	4	5	6	7	8	9	1	1	1	1	1	1	1	1	1	1	1	1	1
750	13	1	10	11	12	13	2	3	4	5	6	7	8	9	1	1	1	1	1	1	1	1	1	1	1	1	1
751	13	1	10	11	12	13	2	3	4	5	6	7	8	9	1	1	1	1	1	1	1	1	1	1	1	1	1
752	13	1	10	11	12	13	2	3	4	5	6	7	8	9	1	1	1	1	1	1	1	1	1	1	1	1	1
753	13	1	10	11	12	13	2	3	4	5	6	7	8	9	1	1	1	1	1	1	1	1	1	1	1	1	1
754	13	1	10	11	12	13	2	3	4	5	6	7	8	9	1	1	1	1	1	1	1	1	1	1	1	1	1
755	6	10	12	2	4	6	8								0	1	0	1	0	1	0	1	0	1	0	1	0
756															0	0	0	0	0	0	0	0	0	0	0	0	0
757															0	0	0	0	0	0	0	0	0	0	0	0	0
758	13	1	10	11	12	13	2	3	4	5	6	7	8	9	1	1	1	1	1	1	1	1	1	1	1	1	1
759	12	1	10	11	12	13	2	3	5	6	7	8	9		1	1	1	0	1	1	1	1	1	1	1	1	1
760	13	1	10	11	12	13	2	3	4	5	6	7	8	9	1	1	1	1	1	1	1	1	1	1	1	1	1
761	13	1	10	11	12	13	2	3	4	5	6	7	8	9	1	1	1	1	1	1	1	1	1	1	1	1	1
762	13	1	10	11	12	13	2	3	4	5	6	7	8	9	1	1	1	1	1	1	1	1	1	1	1	1	1
763	13	1	10	11	12	13	2	3	4	5	6	7	8	9	1	1	1	1	1	1	1	1	1	1	1	1	1
764															0	0	0	0	0	0	0	0	0	0	0	0	0
765															0	0	0	0	0	0	0	0	0	0	0	0	0
766	13	1	10	11	12	13	2	3	4	5	6	7	8	9	1	1	1	1	1	1	1	1	1	1	1	1	1
767	2	12	4												0	0	0	1	0	0	0	0	0	0	0	1	0
768	6	10	12	2	4	6	8								0	1	0	1	0	1	0	1	0	1	0	1	0
769															0	0	0	0	0	0	0	0	0	0	0	0	0
770															0	0	0	0	0	0	0	0	0	0	0	0	0
771	13	1	10	11	12	13	2	3	4	5	6	7	8	9	1	1	1	1	1	1	1	1	1	1	1	1	1
772															0	0	0	0	0	0	0	0	0	0	0	0	0
773	6	13	4	5	7	8	9								0	0	0	1	1	0	1	1	1	0	0	0	1
774	13	1	10	11	12	13	2	3	4	5	6	7	8	9	1	1	1	1	1	1	1	1	1	1	1	1	1
775	13	1	10	11	12	13	2	3	4	5	6	7	8	9	1	1	1	1	1	1	1	1	1	1	1	1	1
776	13	1	10	11	12	13	2	3	4	5	6	7	8	9	1	1	1	1	1	1	1	1	1	1	1	1	1
777	13	1	10	11	12	13	2	3	4	5	6	7	8	9	1	1	1	1	1	1	1	1	1	1	1	1	1
778	4	13	3	5	7										0	0	1	0	1	0	1	0	0	0	0	0	1
779															0	0	0	0	0	0	0	0	0	0	0	0	0
780															0	0	0	0	0	0	0	0	0	0	0	0	0
781															0	0	0	0	0	0	0	0	0	0	0	0	0
782															0	0	0	0	0	0	0	0	0	0	0	0	0
783															0	0	0	0	0	0	0	0	0	0	0	0	0
784															0	0	0	0	0	0	0	0	0	0	0	0	0
785															0	0	0	0	0	0	0	0	0	0	0	0	0
786															0	0	0	0	0	0	0	0	0	0	0	0	0
787															0	0	0	0	0	0	0	0	0	0	0	0	0
788															0	0	0	0	0	0	0	0	0	0	0	0	0
789	13	1	10	11	12	13	2	3	4	5	6	7	8	9	1	1	1	1	1	1	1	1	1	1	1	1	1
790	12	10	11	12	13	2	3	4	5	6	7	8	9		0	1	1	1	1	1	1	1	1	1	1	1	1
791	6	10	12	2	4	6	8								0	1	0	1	0	1	0	1	0	1	0	1	0
792	13	1	10	11	12	13	2	3	4	5	6	7	8	9	1	1	1	1	1	1	1	1	1	1	1	1	1
793	12	10	11	12	13	2	3	4	5	6	7	8	9		0	1	1	1	1	1	1	1	1	1	1	1	1
794	13	1	10	11	12	13	2	3	4	5	6	7	8	9	1	1	1	1	1	1	1	1	1	1	1	1	1
795	13	1	10	11	12	13	2	3	4	5	6	7	8	9	1	1	1	1	1	1	1	1	1	1	1	1	1
796	6	10	12	2	4	6	8								0	1	0	1	0	1	0	1	0	1	0	1	0
797	13	1	10	11	12	13	2	3	4	5	6	7	8	9	1	1	1	1	1	1	1	1	1	1	1	1	1
798	13	1	10	11	12	13	2	3	4	5	6	7	8	9	1	1	1	1	1	1	1	1	1	1	1	1	1
799	13	1	10	11	12	13	2	3	4	5	6	7	8	9	1	1	1	1	1	1	1	1	1	1	1	1	1
800	13	1	10	11	12	13	2	3	4	5	6	7	8	9	1	1	1	1	1	1	1	1	1	1	1	1	1
801	13	1	10	11	12	13	2	3	4	5	6	7	8	9	1	1	1	1	1	1	1	1	1	1	1	1	1
802	6	10	12	2	4	6	8								0	1	0	1	0	1	0	1	0	1	0	1	0
803	13	1	10	11	12	13	2	3	4	5	6	7	8	9	1	1	1	1	1	1	1	1	1	1	1	1	1
804	13	1	10	11	12	13	2	3	4	5	6	7	8	9	1	1	1	1	1	1	1	1	1	1	1	1	1
805	13	1	10	11	12	13	2	3	4	5	6	7	8	9	1	1	1	1	1	1	1	1	1	1	1	1	1
806	13	1	10	11	12	13	2	3	4	5	6	7	8	9	1	1	1	1	1	1	1	1	1	1	1	1	1
807	13	1	10	11	12	13	2	3	4	5	6	7	8	9	1	1	1	1	1	1	1	1	1	1	1	1	1
808	13	1	10	11	12	13	2	3	4	5	6	7	8	9	1	1	1	1	1	1	1	1	1	1	1	1	1
809	13	1	10	11	12	13	2	3	4	5	6	7	8	9	1	1	1	1	1	1	1	1	1	1	1	1	1
810	13	1	10	11	12	13	2	3	4	5	6	7	8	9	1	1	1	1	1	1	1	1	1	1	1	1	1
811	13	1	10	11	12	13	2	3	4	5	6	7	8	9	1	1	1	1	1	1	1	1	1	1	1	1	1
812	13	1	10	11	12	13	2	3	4	5	6	7	8	9	1	1	1	1	1	1	1	1	1	1	1	1	1
813															0	0	0	0	0	0	0	0	0	0	0	0	0
814	13	1	10	11	12	13	2	3	4	5	6	7	8	9	1	1	1	1	1	1	1	1	1	1	1	1	1
815	13	1	10	11	12	13	2	3	4	5	6	7	8	9	1	1	1	1	1	1	1	1	1	1	1	1	1
816	13	1	10	11	12	13	2	3	4	5	6	7	8	9	1	1	1	1	1	1	1	1	1	1	1	1	1
817	13	1	10	11	12	13	2	3	4	5	6	7	8	9	1	1	1	1	1	1	1	1	1	1	1	1	1
818	13	1	10	11	12	13	2	3	4	5	6	7	8	9	1	1	1	1	1	1	1	1	1	1	1	1	1
819	13	1	10	11	12	13	2	3	4	5	6	7	8	9	1	1	1	1	1	1	1	1	1	1	1	1	1
820	13	1	10	11	12	13	2	3	4	5	6	7	8	9	1	1	1	1	1	1	1	1	1	1	1	1	1
821	13	1	10	11	12	13	2	3	4	5	6	7	8	9	1	1	1	1	1	1	1	1	1	1	1	1	1
822															0	0	0	0	0	0	0	0	0	0	0	0	0
823	11	1	11	12	13	2	4	5	6	7	8	9			1	1	0	1	1	1	1	1	1	0	1	1	1
824	13	1	10	11	12	13	2	3	4	5	6	7	8	9	1	1	1	1	1	1	1	1	1	1	1	1	1
825	13	1	10	11	12	13	2	3	4	5	6	7	8	9	1	1	1	1	1	1	1	1	1	1	1	1	1
826															0	0	0	0	0	0	0	0	0	0	0	0	0
827	13	1	10	11	12	13	2	3	4	5	6	7	8	9	1	1	1	1	1	1	1	1	1	1	1	1	1
828	13	1	10	11	12	13	2	3	4	5	6	7	8	9	1	1	1	1	1	1	1	1	1	1	1	1	1
829	13	1	10	11	12	13	2	3	4	5	6	7	8	9	1	1	1	1	1	1	1	1	1	1	1	1	1
830	13	1	10	11	12	13	2	3	4	5	6	7	8	9	1	1	1	1	1	1	1	1	1	1	1	1	1
831	13	1	10	11	12	13	2	3	4	5	6	7	8	9	1	1	1	1	1	1	1	1	1	1	1	1	1
832	13	1	10	11	12	13	2	3	4	5	6	7	8	9	1	1	1	1	1	1	1	1	1	1	1	1	1
833	13	1	10	11	12	13	2	3	4	5	6	7	8	9	1	1	1	1	1	1	1	1	1	1	1	1	1
834	13	1	10	11	12	13	2	3	4	5	6	7	8	9	1	1	1	1	1	1	1	1	1	1	1	1	1
835	13	1	10	11	12	13	2	3	4	5	6	7	8	9	1	1	1	1	1	1	1	1	1	1	1	1	1
836	13	1	10	11	12	13	2	3	4	5	6	7	8	9	1	1	1	1	1	1	1	1	1	1	1	1	1
837	13	1	10	11	12	13	2	3	4	5	6	7	8	9	1	1	1	1	1	1	1	1	1	1	1	1	1
838	13	1	10	11	12	13	2	3	4	5	6	7	8	9	1	1	1	1	1	1	1	1	1	1	1	1	1
839	13	1	10	11	12	13	2	3	4	5	6	7	8	9	1	1	1	1	1	1	1	1	1	1	1	1	1
840	13	1	10	11	12	13	2	3	4	5	6	7	8	9	1	1	1	1	1	1	1	1	1	1	1	1	1
841	13	1	10	11	12	13	2	3	4	5	6	7	8	9	1	1	1	1	1	1	1	1	1	1	1	1	1
842	13	1	10	11	12	13	2	3	4	5	6	7	8	9	1	1	1	1	1	1	1	1	1	1	1	1	1
843	13	1	10	11	12	13	2	3	4	5	6	7	8	9	1	1	1	1	1	1	1	1	1	1	1	1	1
844	13	1	10	11	12	13	2	3	4	5	6	7	8	9	1	1	1	1	1	1	1	1	1	1	1	1	1
845	13	1	10	11	12	13	2	3	4	5	6	7	8	9	1	1	1	1	1	1	1	1	1	1	1	1	1
846	13	1	10	11	12	13	2	3	4	5	6	7	8	9	1	1	1	1	1	1	1	1	1	1	1	1	1
847	13	1	10	11	12	13	2	3	4	5	6	7	8	9	1	1	1	1	1	1	1	1	1	1	1	1	1
848	13	1	10	11	12	13	2	3	4	5	6	7	8	9	1	1	1	1	1	1	1	1	1	1	1	1	1
849															0	0	0	0	0	0	0	0	0	0	0	0	0
850															0	0	0	0	0	0	0	0	0	0	0	0	0
851															0	0	0	0	0	0	0	0	0	0	0	0	0
852	13	1	10	11	12	13	2	3	4	5	6	7	8	9	1	1	1	1	1	1	1	1	1	1	1	1	1
853	13	1	10	11	12	13	2	3	4	5	6	7	8	9	1	1	1	1	1	1	1	1	1	1	1	1	1
854	13	1	10	11	12	13	2	3	4	5	6	7	8	9	1	1	1	1	1	1	1	1	1	1	1	1	1
855	13	1	10	11	12	13	2	3	4	5	6	7	8	9	1	1	1	1	1	1	1	1	1	1	1	1	1
856	12	1	10	11	13	2	3	4	5	6	7	8	9		1	1	1	1	1	1	1	1	1	1	1	0	1
857	13	1	10	11	12	13	2	3	4	5	6	7	8	9	1	1	1	1	1	1	1	1	1	1	1	1	1
858	13	1	10	11	12	13	2	3	4	5	6	7	8	9	1	1	1	1	1	1	1	1	1	1	1	1	1
859	10	1	11	13	2	3	4	5	7	8	9				1	1	1	1	1	0	1	1	1	0	1	0	1
860	6	10	12	2	4	6	8								0	1	0	1	0	1	0	1	0	1	0	1	0
861															0	0	0	0	0	0	0	0	0	0	0	0	0
862	13	1	10	11	12	13	2	3	4	5	6	7	8	9	1	1	1	1	1	1	1	1	1	1	1	1	1
863	13	1	10	11	12	13	2	3	4	5	6	7	8	9	1	1	1	1	1	1	1	1	1	1	1	1	1
864	13	1	10	11	12	13	2	3	4	5	6	7	8	9	1	1	1	1	1	1	1	1	1	1	1	1	1
865	13	1	10	11	12	13	2	3	4	5	6	7	8	9	1	1	1	1	1	1	1	1	1	1	1	1	1
866	13	1	10	11	12	13	2	3	4	5	6	7	8	9	1	1	1	1	1	1	1	1	1	1	1	1	1
867	13	1	10	11	12	13	2	3	4	5	6	7	8	9	1	1	1	1	1	1	1	1	1	1	1	1	1
868															0	0	0	0	0	0	0	0	0	0	0	0	0
869															0	0	0	0	0	0	0	0	0	0	0	0	0
870															0	0	0	0	0	0	0	0	0	0	0	0	0
871															0	0	0	0	0	0	0	0	0	0	0	0	0
872															0	0	0	0	0	0	0	0	0	0	0	0	0
873															0	0	0	0	0	0	0	0	0	0	0	0	0
874	13	1	10	11	12	13	2	3	4	5	6	7	8	9	1	1	1	1	1	1	1	1	1	1	1	1	1
875	5	1	13	5	7	9									1	0	0	0	1	0	1	0	1	0	0	0	1
876															0	0	0	0	0	0	0	0	0	0	0	0	0
877															0	0	0	0	0	0	0	0	0	0	0	0	0
878	7	10	12	2	4	6	7	8							0	1	0	1	0	1	1	1	0	1	0	1	0
879	13	1	10	11	12	13	2	3	4	5	6	7	8	9	1	1	1	1	1	1	1	1	1	1	1	1	1
880															0	0	0	0	0	0	0	0	0	0	0	0	0
881															0	0	0	0	0	0	0	0	0	0	0	0	0
882	13	1	10	11	12	13	2	3	4	5	6	7	8	9	1	1	1	1	1	1	1	1	1	1	1	1	1
883	13	1	10	11	12	13	2	3	4	5	6	7	8	9	1	1	1	1	1	1	1	1	1	1	1	1	1
884															0	0	0	0	0	0	0	0	0	0	0	0	0
885															0	0	0	0	0	0	0	0	0	0	0	0	0
886	10	1	10	12	2	4	5	6	7	8	9				1	1	0	1	1	1	1	1	1	1	0	1	0
887															0	0	0	0	0	0	0	0	0	0	0	0	0
888	13	1	10	11	12	13	2	3	4	5	6	7	8	9	1	1	1	1	1	1	1	1	1	1	1	1	1
889	13	1	10	11	12	13	2	3	4	5	6	7	8	9	1	1	1	1	1	1	1	1	1	1	1	1	1
890	13	1	10	11	12	13	2	3	4	5	6	7	8	9	1	1	1	1	1	1	1	1	1	1	1	1	1
891															0	0	0	0	0	0	0	0	0	0	0	0	0
892															0	0	0	0	0	0	0	0	0	0	0	0	0
893															0	0	0	0	0	0	0	0	0	0	0	0	0
894															0	0	0	0	0	0	0	0	0	0	0	0	0
895	1	4													0	0	0	1	0	0	0	0	0	0	0	0	0
896	1	5													0	0	0	0	1	0	0	0	0	0	0	0	0
897															0	0	0	0	0	0	0	0	0	0	0	0	0
898	7	1	11	13	3	5	7	9							1	0	1	0	1	0	1	0	1	0	1	0	1
899															0	0	0	0	0	0	0	0	0	0	0	0	0
900	13	1	10	11	12	13	2	3	4	5	6	7	8	9	1	1	1	1	1	1	1	1	1	1	1	1	1
901															0	0	0	0	0	0	0	0	0	0	0	0	0
902															0	0	0	0	0	0	0	0	0	0	0	0	0
903															0	0	0	0	0	0	0	0	0	0	0	0	0
904	13	1	10	11	12	13	2	3	4	5	6	7	8	9	1	1	1	1	1	1	1	1	1	1	1	1	1
905	13	1	10	11	12	13	2	3	4	5	6	7	8	9	1	1	1	1	1	1	1	1	1	1	1	1	1
906	11	1	11	13	2	3	4	5	6	7	8	9			1	1	1	1	1	1	1	1	1	0	1	0	1
907															0	0	0	0	0	0	0	0	0	0	0	0	0
908	13	1	10	11	12	13	2	3	4	5	6	7	8	9	1	1	1	1	1	1	1	1	1	1	1	1	1
909															0	0	0	0	0	0	0	0	0	0	0	0	0
910															0	0	0	0	0	0	0	0	0	0	0	0	0
911	12	1	10	11	13	2	3	4	5	6	7	8	9		1	1	1	1	1	1	1	1	1	1	1	0	1
912	6	10	12	2	4	6	8								0	1	0	1	0	1	0	1	0	1	0	1	0
913															0	0	0	0	0	0	0	0	0	0	0	0	0
914															0	0	0	0	0	0	0	0	0	0	0	0	0
915															0	0	0	0	0	0	0	0	0	0	0	0	0
916															0	0	0	0	0	0	0	0	0	0	0	0	0
917	13	1	10	11	12	13	2	3	4	5	6	7	8	9	1	1	1	1	1	1	1	1	1	1	1	1	1
918	12	1	10	11	12	13	2	3	4	5	6	7	8		1	1	1	1	1	1	1	1	0	1	1	1	1
919	2	13	5												0	0	0	0	1	0	0	0	0	0	0	0	1
920															0	0	0	0	0	0	0	0	0	0	0	0	0
921															0	0	0	0	0	0	0	0	0	0	0	0	0
922															0	0	0	0	0	0	0	0	0	0	0	0	0
923	13	1	10	11	12	13	2	3	4	5	6	7	8	9	1	1	1	1	1	1	1	1	1	1	1	1	1
924	13	1	10	11	12	13	2	3	4	5	6	7	8	9	1	1	1	1	1	1	1	1	1	1	1	1	1
925															0	0	0	0	0	0	0	0	0	0	0	0	0
926															0	0	0	0	0	0	0	0	0	0	0	0	0
927	13	1	10	11	12	13	2	3	4	5	6	7	8	9	1	1	1	1	1	1	1	1	1	1	1	1	1
928	13	1	10	11	12	13	2	3	4	5	6	7	8	9	1	1	1	1	1	1	1	1	1	1	1	1	1
929	13	1	10	11	12	13	2	3	4	5	6	7	8	9	1	1	1	1	1	1	1	1	1	1	1	1	1
930	13	1	10	11	12	13	2	3	4	5	6	7	8	9	1	1	1	1	1	1	1	1	1	1	1	1	1
931	2	1	3												1	0	1	0	0	0	0	0	0	0	0	0	0
932															0	0	0	0	0	0	0	0	0	0	0	0	0
933															0	0	0	0	0	0	0	0	0	0	0	0	0
934															0	0	0	0	0	0	0	0	0	0	0	0	0
935															0	0	0	0	0	0	0	0	0	0	0	0	0
936															0	0	0	0	0	0	0	0	0	0	0	0	0
937	12	1	10	11	12	13	2	3	5	6	7	8	9		1	1	1	0	1	1	1	1	1	1	1	1	1
938	13	1	10	11	12	13	2	3	4	5	6	7	8	9	1	1	1	1	1	1	1	1	1	1	1	1	1
939	13	1	10	11	12	13	2	3	4	5	6	7	8	9	1	1	1	1	1	1	1	1	1	1	1	1	1
940	13	1	10	11	12	13	2	3	4	5	6	7	8	9	1	1	1	1	1	1	1	1	1	1	1	1	1
941	13	1	10	11	12	13	2	3	4	5	6	7	8	9	1	1	1	1	1	1	1	1	1	1	1	1	1
942	13	1	10	11	12	13	2	3	4	5	6	7	8	9	1	1	1	1	1	1	1	1	1	1	1	1	1
943	13	1	10	11	12	13	2	3	4	5	6	7	8	9	1	1	1	1	1	1	1	1	1	1	1	1	1
944	13	1	10	11	12	13	2	3	4	5	6	7	8	9	1	1	1	1	1	1	1	1	1	1	1	1	1
945	13	1	10	11	12	13	2	3	4	5	6	7	8	9	1	1	1	1	1	1	1	1	1	1	1	1	1
946	13	1	10	11	12	13	2	3	4	5	6	7	8	9	1	1	1	1	1	1	1	1	1	1	1	1	1
947	13	1	10	11	12	13	2	3	4	5	6	7	8	9	1	1	1	1	1	1	1	1	1	1	1	1	1
948	7	1	11	13	3	5	7	9							1	0	1	0	1	0	1	0	1	0	1	0	1
949	13	1	10	11	12	13	2	3	4	5	6	7	8	9	1	1	1	1	1	1	1	1	1	1	1	1	1
950	13	1	10	11	12	13	2	3	4	5	6	7	8	9	1	1	1	1	1	1	1	1	1	1	1	1	1
951	13	1	10	11	12	13	2	3	4	5	6	7	8	9	1	1	1	1	1	1	1	1	1	1	1	1	1
952	13	1	10	11	12	13	2	3	4	5	6	7	8	9	1	1	1	1	1	1	1	1	1	1	1	1	1
953	2	1	7												1	0	0	0	0	0	1	0	0	0	0	0	0
954	13	1	10	11	12	13	2	3	4	5	6	7	8	9	1	1	1	1	1	1	1	1	1	1	1	1	1
955	6	10	12	2	4	6	8								0	1	0	1	0	1	0	1	0	1	0	1	0
956	12	1	10	11	12	13	2	4	5	6	7	8	9		1	1	0	1	1	1	1	1	1	1	1	1	1
957	13	1	10	11	12	13	2	3	4	5	6	7	8	9	1	1	1	1	1	1	1	1	1	1	1	1	1
958	7	1	11	13	3	5	7	9							1	0	1	0	1	0	1	0	1	0	1	0	1
959	12	1	11	12	13	2	3	4	5	6	7	8	9		1	1	1	1	1	1	1	1	1	0	1	1	1
960	4	11	13	7	9										0	0	0	0	0	0	1	0	1	0	1	0	1
961	7	1	11	13	3	5	7	9							1	0	1	0	1	0	1	0	1	0	1	0	1
962															0	0	0	0	0	0	0	0	0	0	0	0	0
963	13	1	10	11	12	13	2	3	4	5	6	7	8	9	1	1	1	1	1	1	1	1	1	1	1	1	1
964	6	1	11	3	5	7	9								1	0	1	0	1	0	1	0	1	0	1	0	0
965	7	1	11	13	3	5	7	9							1	0	1	0	1	0	1	0	1	0	1	0	1
966	4	11	13	5	7										0	0	0	0	1	0	1	0	0	0	1	0	1
967	6	10	12	2	4	6	8								0	1	0	1	0	1	0	1	0	1	0	1	0
968	9	1	11	12	13	3	5	7	8	9					1	0	1	0	1	0	1	1	1	0	1	1	1
969	13	1	10	11	12	13	2	3	4	5	6	7	8	9	1	1	1	1	1	1	1	1	1	1	1	1	1
970	13	1	10	11	12	13	2	3	4	5	6	7	8	9	1	1	1	1	1	1	1	1	1	1	1	1	1
971	7	1	11	13	3	5	7	9							1	0	1	0	1	0	1	0	1	0	1	0	1
972	13	1	10	11	12	13	2	3	4	5	6	7	8	9	1	1	1	1	1	1	1	1	1	1	1	1	1
973	6	10	12	2	4	6	8								0	1	0	1	0	1	0	1	0	1	0	1	0
974															0	0	0	0	0	0	0	0	0	0	0	0	0
975	11	1	10	11	12	13	3	4	5	7	8	9			1	0	1	1	1	0	1	1	1	1	1	1	1
976															0	0	0	0	0	0	0	0	0	0	0	0	0
977															0	0	0	0	0	0	0	0	0	0	0	0	0
978															0	0	0	0	0	0	0	0	0	0	0	0	0
979															0	0	0	0	0	0	0	0	0	0	0	0	0
980															0	0	0	0	0	0	0	0	0	0	0	0	0
981															0	0	0	0	0	0	0	0	0	0	0	0	0
982	13	1	10	11	12	13	2	3	4	5	6	7	8	9	1	1	1	1	1	1	1	1	1	1	1	1	1
983															0	0	0	0	0	0	0	0	0	0	0	0	0
984															0	0	0	0	0	0	0	0	0	0	0	0	0
985	7	1	11	13	3	5	7	9							1	0	1	0	1	0	1	0	1	0	1	0	1
986															0	0	0	0	0	0	0	0	0	0	0	0	0
987															0	0	0	0	0	0	0	0	0	0	0	0	0
988	13	1	10	11	12	13	2	3	4	5	6	7	8	9	1	1	1	1	1	1	1	1	1	1	1	1	1
989	13	1	10	11	12	13	2	3	4	5	6	7	8	9	1	1	1	1	1	1	1	1	1	1	1	1	1
990	13	1	10	11	12	13	2	3	4	5	6	7	8	9	1	1	1	1	1	1	1	1	1	1	1	1	1
991	13	1	10	11	12	13	2	3	4	5	6	7	8	9	1	1	1	1	1	1	1	1	1	1	1	1	1
992	5	12	2	4	6	8									0	1	0	1	0	1	0	1	0	0	0	1	0
993															0	0	0	0	0	0	0	0	0	0	0	0	0
994															0	0	0	0	0	0	0	0	0	0	0	0	0
995	13	1	10	11	12	13	2	3	4	5	6	7	8	9	1	1	1	1	1	1	1	1	1	1	1	1	1
996	13	1	10	11	12	13	2	3	4	5	6	7	8	9	1	1	1	1	1	1	1	1	1	1	1	1	1
997	13	1	10	11	12	13	2	3	4	5	6	7	8	9	1	1	1	1	1	1	1	1	1	1	1	1	1
998															0	0	0	0	0	0	0	0	0	0	0	0	0
999	13	1	10	11	12	13	2	3	4	5	6	7	8	9	1	1	1	1	1	1	1	1	1	1	1	1	1
1000	13	1	10	11	12	13	2	3	4	5	6	7	8	9	1	1	1	1	1	1	1	1	1	1	1	1	1
1001	13	1	10	11	12	13	2	3	4	5	6	7	8	9	1	1	1	1	1	1	1	1	1	1	1	1	1
1002															0	0	0	0	0	0	0	0	0	0	0	0	0
1003	13	1	10	11	12	13	2	3	4	5	6	7	8	9	1	1	1	1	1	1	1	1	1	1	1	1	1
1004	13	1	10	11	12	13	2	3	4	5	6	7	8	9	1	1	1	1	1	1	1	1	1	1	1	1	1
1005	13	1	10	11	12	13	2	3	4	5	6	7	8	9	1	1	1	1	1	1	1	1	1	1	1	1	1
1006	13	1	10	11	12	13	2	3	4	5	6	7	8	9	1	1	1	1	1	1	1	1	1	1	1	1	1
1007	13	1	10	11	12	13	2	3	4	5	6	7	8	9	1	1	1	1	1	1	1	1	1	1	1	1	1
1008	7	1	11	13	3	5	7	9							1	0	1	0	1	0	1	0	1	0	1	0	1
1009	9	1	11	13	2	3	4	5	7	9					1	1	1	1	1	0	1	0	1	0	1	0	1
1010	13	1	10	11	12	13	2	3	4	5	6	7	8	9	1	1	1	1	1	1	1	1	1	1	1	1	1
1011	13	1	10	11	12	13	2	3	4	5	6	7	8	9	1	1	1	1	1	1	1	1	1	1	1	1	1
1012	13	1	10	11	12	13	2	3	4	5	6	7	8	9	1	1	1	1	1	1	1	1	1	1	1	1	1
1013	13	1	10	11	12	13	2	3	4	5	6	7	8	9	1	1	1	1	1	1	1	1	1	1	1	1	1
1014	13	1	10	11	12	13	2	3	4	5	6	7	8	9	1	1	1	1	1	1	1	1	1	1	1	1	1
1015															0	0	0	0	0	0	0	0	0	0	0	0	0
1016	13	1	10	11	12	13	2	3	4	5	6	7	8	9	1	1	1	1	1	1	1	1	1	1	1	1	1
1017	3	2	4	8											0	1	0	1	0	0	0	1	0	0	0	0	0
1018	13	1	10	11	12	13	2	3	4	5	6	7	8	9	1	1	1	1	1	1	1	1	1	1	1	1	1
1019															0	0	0	0	0	0	0	0	0	0	0	0	0
1020	7	1	11	13	3	5	7	9							1	0	1	0	1	0	1	0	1	0	1	0	1
1021	13	1	10	11	12	13	2	3	4	5	6	7	8	9	1	1	1	1	1	1	1	1	1	1	1	1	1
1022	13	1	10	11	12	13	2	3	4	5	6	7	8	9	1	1	1	1	1	1	1	1	1	1	1	1	1
1023	13	1	10	11	12	13	2	3	4	5	6	7	8	9	1	1	1	1	1	1	1	1	1	1	1	1	1
1024	7	1	11	13	3	5	7	9							1	0	1	0	1	0	1	0	1	0	1	0	1
1025	13	1	10	11	12	13	2	3	4	5	6	7	8	9	1	1	1	1	1	1	1	1	1	1	1	1	1
1026															0	0	0	0	0	0	0	0	0	0	0	0	0
1027															0	0	0	0	0	0	0	0	0	0	0	0	0
1028	13	1	10	11	12	13	2	3	4	5	6	7	8	9	1	1	1	1	1	1	1	1	1	1	1	1	1
1029	7	1	11	13	3	5	7	9							1	0	1	0	1	0	1	0	1	0	1	0	1
1030															0	0	0	0	0	0	0	0	0	0	0	0	0
1031	1	7													0	0	0	0	0	0	1	0	0	0	0	0	0
1032	13	1	10	11	12	13	2	3	4	5	6	7	8	9	1	1	1	1	1	1	1	1	1	1	1	1	1
1033	5	1	13	3	5	7									1	0	1	0	1	0	1	0	0	0	0	0	1
1034	11	1	11	12	13	2	3	5	6	7	8	9			1	1	1	0	1	1	1	1	1	0	1	1	1
1035	3	13	5	7											0	0	0	0	1	0	1	0	0	0	0	0	1
1036	10	1	11	12	13	2	3	5	6	7	8				1	1	1	0	1	1	1	1	0	0	1	1	1
1037	7	1	11	13	3	5	7	8							1	0	1	0	1	0	1	1	0	0	1	0	1
1038	13	1	10	11	12	13	2	3	4	5	6	7	8	9	1	1	1	1	1	1	1	1	1	1	1	1	1
1039															0	0	0	0	0	0	0	0	0	0	0	0	0
1040	13	1	10	11	12	13	2	3	4	5	6	7	8	9	1	1	1	1	1	1	1	1	1	1	1	1	1
1041	13	1	10	11	12	13	2	3	4	5	6	7	8	9	1	1	1	1	1	1	1	1	1	1	1	1	1
1042	13	1	10	11	12	13	2	3	4	5	6	7	8	9	1	1	1	1	1	1	1	1	1	1	1	1	1
1043	13	1	10	11	12	13	2	3	4	5	6	7	8	9	1	1	1	1	1	1	1	1	1	1	1	1	1
1044	13	1	10	11	12	13	2	3	4	5	6	7	8	9	1	1	1	1	1	1	1	1	1	1	1	1	1
1045	13	1	10	11	12	13	2	3	4	5	6	7	8	9	1	1	1	1	1	1	1	1	1	1	1	1	1
1046	13	1	10	11	12	13	2	3	4	5	6	7	8	9	1	1	1	1	1	1	1	1	1	1	1	1	1
1047	13	1	10	11	12	13	2	3	4	5	6	7	8	9	1	1	1	1	1	1	1	1	1	1	1	1	1
1048	13	1	10	11	12	13	2	3	4	5	6	7	8	9	1	1	1	1	1	1	1	1	1	1	1	1	1
1049	13	1	10	11	12	13	2	3	4	5	6	7	8	9	1	1	1	1	1	1	1	1	1	1	1	1	1
1050	11	1	10	12	13	2	3	4	5	6	7	8			1	1	1	1	1	1	1	1	0	1	0	1	1
1051	11	1	11	13	2	3	4	5	6	7	8	9			1	1	1	1	1	1	1	1	1	0	1	0	1
1052	13	1	10	11	12	13	2	3	4	5	6	7	8	9	1	1	1	1	1	1	1	1	1	1	1	1	1
1053	13	1	10	11	12	13	2	3	4	5	6	7	8	9	1	1	1	1	1	1	1	1	1	1	1	1	1
1054	13	1	10	11	12	13	2	3	4	5	6	7	8	9	1	1	1	1	1	1	1	1	1	1	1	1	1
1055	13	1	10	11	12	13	2	3	4	5	6	7	8	9	1	1	1	1	1	1	1	1	1	1	1	1	1
1056	13	1	10	11	12	13	2	3	4	5	6	7	8	9	1	1	1	1	1	1	1	1	1	1	1	1	1
1057	7	10	12	2	4	6	7	8							0	1	0	1	0	1	1	1	0	1	0	1	0
1058	13	1	10	11	12	13	2	3	4	5	6	7	8	9	1	1	1	1	1	1	1	1	1	1	1	1	1
1059	13	1	10	11	12	13	2	3	4	5	6	7	8	9	1	1	1	1	1	1	1	1	1	1	1	1	1
1060	13	1	10	11	12	13	2	3	4	5	6	7	8	9	1	1	1	1	1	1	1	1	1	1	1	1	1
1061	13	1	10	11	12	13	2	3	4	5	6	7	8	9	1	1	1	1	1	1	1	1	1	1	1	1	1
1062	13	1	10	11	12	13	2	3	4	5	6	7	8	9	1	1	1	1	1	1	1	1	1	1	1	1	1
1063	13	1	10	11	12	13	2	3	4	5	6	7	8	9	1	1	1	1	1	1	1	1	1	1	1	1	1
1064	13	1	10	11	12	13	2	3	4	5	6	7	8	9	1	1	1	1	1	1	1	1	1	1	1	1	1
1065	13	1	10	11	12	13	2	3	4	5	6	7	8	9	1	1	1	1	1	1	1	1	1	1	1	1	1
1066	13	1	10	11	12	13	2	3	4	5	6	7	8	9	1	1	1	1	1	1	1	1	1	1	1	1	1
1067	13	1	10	11	12	13	2	3	4	5	6	7	8	9	1	1	1	1	1	1	1	1	1	1	1	1	1
1068	13	1	10	11	12	13	2	3	4	5	6	7	8	9	1	1	1	1	1	1	1	1	1	1	1	1	1
1069	13	1	10	11	12	13	2	3	4	5	6	7	8	9	1	1	1	1	1	1	1	1	1	1	1	1	1
1070	13	1	10	11	12	13	2	3	4	5	6	7	8	9	1	1	1	1	1	1	1	1	1	1	1	1	1
1071	11	1	10	12	13	2	3	4	6	7	8	9			1	1	1	1	0	1	1	1	1	1	0	1	1
1072	13	1	10	11	12	13	2	3	4	5	6	7	8	9	1	1	1	1	1	1	1	1	1	1	1	1	1
1073	13	1	10	11	12	13	2	3	4	5	6	7	8	9	1	1	1	1	1	1	1	1	1	1	1	1	1
1074	13	1	10	11	12	13	2	3	4	5	6	7	8	9	1	1	1	1	1	1	1	1	1	1	1	1	1
1075	13	1	10	11	12	13	2	3	4	5	6	7	8	9	1	1	1	1	1	1	1	1	1	1	1	1	1
1076	13	1	10	11	12	13	2	3	4	5	6	7	8	9	1	1	1	1	1	1	1	1	1	1	1	1	1
1077	13	1	10	11	12	13	2	3	4	5	6	7	8	9	1	1	1	1	1	1	1	1	1	1	1	1	1
1078	13	1	10	11	12	13	2	3	4	5	6	7	8	9	1	1	1	1	1	1	1	1	1	1	1	1	1
1079	13	1	10	11	12	13	2	3	4	5	6	7	8	9	1	1	1	1	1	1	1	1	1	1	1	1	1
1080															0	0	0	0	0	0	0	0	0	0	0	0	0
1081	8	1	10	12	2	4	6	7	8						1	1	0	1	0	1	1	1	0	1	0	1	0
1082	13	1	10	11	12	13	2	3	4	5	6	7	8	9	1	1	1	1	1	1	1	1	1	1	1	1	1
1083	13	1	10	11	12	13	2	3	4	5	6	7	8	9	1	1	1	1	1	1	1	1	1	1	1	1	1
1084	13	1	10	11	12	13	2	3	4	5	6	7	8	9	1	1	1	1	1	1	1	1	1	1	1	1	1
1085	13	1	10	11	12	13	2	3	4	5	6	7	8	9	1	1	1	1	1	1	1	1	1	1	1	1	1
1086	13	1	10	11	12	13	2	3	4	5	6	7	8	9	1	1	1	1	1	1	1	1	1	1	1	1	1
1087	13	1	10	11	12	13	2	3	4	5	6	7	8	9	1	1	1	1	1	1	1	1	1	1	1	1	1
1088	13	1	10	11	12	13	2	3	4	5	6	7	8	9	1	1	1	1	1	1	1	1	1	1	1	1	1
1089	13	1	10	11	12	13	2	3	4	5	6	7	8	9	1	1	1	1	1	1	1	1	1	1	1	1	1
1090	13	1	10	11	12	13	2	3	4	5	6	7	8	9	1	1	1	1	1	1	1	1	1	1	1	1	1
1091	13	1	10	11	12	13	2	3	4	5	6	7	8	9	1	1	1	1	1	1	1	1	1	1	1	1	1
1092	13	1	10	11	12	13	2	3	4	5	6	7	8	9	1	1	1	1	1	1	1	1	1	1	1	1	1
1093	13	1	10	11	12	13	2	3	4	5	6	7	8	9	1	1	1	1	1	1	1	1	1	1	1	1	1
1094	13	1	10	11	12	13	2	3	4	5	6	7	8	9	1	1	1	1	1	1	1	1	1	1	1	1	1
1095	13	1	10	11	12	13	2	3	4	5	6	7	8	9	1	1	1	1	1	1	1	1	1	1	1	1	1
1096	7	1	11	13	3	5	7	9							1	0	1	0	1	0	1	0	1	0	1	0	1
1097	13	1	10	11	12	13	2	3	4	5	6	7	8	9	1	1	1	1	1	1	1	1	1	1	1	1	1
1098	10	1	10	11	13	3	4	5	7	8	9				1	0	1	1	1	0	1	1	1	1	1	0	1
1099	13	1	10	11	12	13	2	3	4	5	6	7	8	9	1	1	1	1	1	1	1	1	1	1	1	1	1
1100	5	10	12	2	4	7									0	1	0	1	0	0	1	0	0	1	0	1	0
1101	13	1	10	11	12	13	2	3	4	5	6	7	8	9	1	1	1	1	1	1	1	1	1	1	1	1	1
1102	13	1	10	11	12	13	2	3	4	5	6	7	8	9	1	1	1	1	1	1	1	1	1	1	1	1	1
1103	8	10	12	2	3	4	6	7	8						0	1	1	1	0	1	1	1	0	1	0	1	0
1104	13	1	10	11	12	13	2	3	4	5	6	7	8	9	1	1	1	1	1	1	1	1	1	1	1	1	1
1105	13	1	10	11	12	13	2	3	4	5	6	7	8	9	1	1	1	1	1	1	1	1	1	1	1	1	1
1106	13	1	10	11	12	13	2	3	4	5	6	7	8	9	1	1	1	1	1	1	1	1	1	1	1	1	1
1107	13	1	10	11	12	13	2	3	4	5	6	7	8	9	1	1	1	1	1	1	1	1	1	1	1	1	1
1108	13	1	10	11	12	13	2	3	4	5	6	7	8	9	1	1	1	1	1	1	1	1	1	1	1	1	1
1109	13	1	10	11	12	13	2	3	4	5	6	7	8	9	1	1	1	1	1	1	1	1	1	1	1	1	1
1110	12	1	10	11	12	13	2	3	5	6	7	8	9		1	1	1	0	1	1	1	1	1	1	1	1	1
1111	13	1	10	11	12	13	2	3	4	5	6	7	8	9	1	1	1	1	1	1	1	1	1	1	1	1	1
1112	13	1	10	11	12	13	2	3	4	5	6	7	8	9	1	1	1	1	1	1	1	1	1	1	1	1	1
1113	13	1	10	11	12	13	2	3	4	5	6	7	8	9	1	1	1	1	1	1	1	1	1	1	1	1	1
1114	13	1	10	11	12	13	2	3	4	5	6	7	8	9	1	1	1	1	1	1	1	1	1	1	1	1	1
1115	13	1	10	11	12	13	2	3	4	5	6	7	8	9	1	1	1	1	1	1	1	1	1	1	1	1	1
1116	13	1	10	11	12	13	2	3	4	5	6	7	8	9	1	1	1	1	1	1	1	1	1	1	1	1	1
1117	13	1	10	11	12	13	2	3	4	5	6	7	8	9	1	1	1	1	1	1	1	1	1	1	1	1	1
1118	13	1	10	11	12	13	2	3	4	5	6	7	8	9	1	1	1	1	1	1	1	1	1	1	1	1	1
1119	13	1	10	11	12	13	2	3	4	5	6	7	8	9	1	1	1	1	1	1	1	1	1	1	1	1	1
1120	13	1	10	11	12	13	2	3	4	5	6	7	8	9	1	1	1	1	1	1	1	1	1	1	1	1	1
1121	13	1	10	11	12	13	2	3	4	5	6	7	8	9	1	1	1	1	1	1	1	1	1	1	1	1	1
1122	13	1	10	11	12	13	2	3	4	5	6	7	8	9	1	1	1	1	1	1	1	1	1	1	1	1	1
1123	13	1	10	11	12	13	2	3	4	5	6	7	8	9	1	1	1	1	1	1	1	1	1	1	1	1	1
1124	13	1	10	11	12	13	2	3	4	5	6	7	8	9	1	1	1	1	1	1	1	1	1	1	1	1	1
1125	13	1	10	11	12	13	2	3	4	5	6	7	8	9	1	1	1	1	1	1	1	1	1	1	1	1	1
1126	13	1	10	11	12	13	2	3	4	5	6	7	8	9	1	1	1	1	1	1	1	1	1	1	1	1	1
1127	13	1	10	11	12	13	2	3	4	5	6	7	8	9	1	1	1	1	1	1	1	1	1	1	1	1	1
1128	13	1	10	11	12	13	2	3	4	5	6	7	8	9	1	1	1	1	1	1	1	1	1	1	1	1	1
1129	13	1	10	11	12	13	2	3	4	5	6	7	8	9	1	1	1	1	1	1	1	1	1	1	1	1	1
1130	13	1	10	11	12	13	2	3	4	5	6	7	8	9	1	1	1	1	1	1	1	1	1	1	1	1	1
1131	13	1	10	11	12	13	2	3	4	5	6	7	8	9	1	1	1	1	1	1	1	1	1	1	1	1	1
1132	13	1	10	11	12	13	2	3	4	5	6	7	8	9	1	1	1	1	1	1	1	1	1	1	1	1	1
1133	6	10	12	2	4	6	8								0	1	0	1	0	1	0	1	0	1	0	1	0
1134	13	1	10	11	12	13	2	3	4	5	6	7	8	9	1	1	1	1	1	1	1	1	1	1	1	1	1
1135	13	1	10	11	12	13	2	3	4	5	6	7	8	9	1	1	1	1	1	1	1	1	1	1	1	1	1
1136	13	1	10	11	12	13	2	3	4	5	6	7	8	9	1	1	1	1	1	1	1	1	1	1	1	1	1
1137	13	1	10	11	12	13	2	3	4	5	6	7	8	9	1	1	1	1	1	1	1	1	1	1	1	1	1
1138	10	1	10	13	2	3	4	5	6	7	9				1	1	1	1	1	1	1	0	1	1	0	0	1
1139	13	1	10	11	12	13	2	3	4	5	6	7	8	9	1	1	1	1	1	1	1	1	1	1	1	1	1
1140	13	1	10	11	12	13	2	3	4	5	6	7	8	9	1	1	1	1	1	1	1	1	1	1	1	1	1
1141	13	1	10	11	12	13	2	3	4	5	6	7	8	9	1	1	1	1	1	1	1	1	1	1	1	1	1
1142	13	1	10	11	12	13	2	3	4	5	6	7	8	9	1	1	1	1	1	1	1	1	1	1	1	1	1
1143	13	1	10	11	12	13	2	3	4	5	6	7	8	9	1	1	1	1	1	1	1	1	1	1	1	1	1
1144	13	1	10	11	12	13	2	3	4	5	6	7	8	9	1	1	1	1	1	1	1	1	1	1	1	1	1
1145	13	1	10	11	12	13	2	3	4	5	6	7	8	9	1	1	1	1	1	1	1	1	1	1	1	1	1
1146	13	1	10	11	12	13	2	3	4	5	6	7	8	9	1	1	1	1	1	1	1	1	1	1	1	1	1
1147	13	1	10	11	12	13	2	3	4	5	6	7	8	9	1	1	1	1	1	1	1	1	1	1	1	1	1
1148	13	1	10	11	12	13	2	3	4	5	6	7	8	9	1	1	1	1	1	1	1	1	1	1	1	1	1
1149	13	1	10	11	12	13	2	3	4	5	6	7	8	9	1	1	1	1	1	1	1	1	1	1	1	1	1
1150	12	1	10	11	12	13	2	3	5	6	7	8	9		1	1	1	0	1	1	1	1	1	1	1	1	1
1151	13	1	10	11	12	13	2	3	4	5	6	7	8	9	1	1	1	1	1	1	1	1	1	1	1	1	1
1152	13	1	10	11	12	13	2	3	4	5	6	7	8	9	1	1	1	1	1	1	1	1	1	1	1	1	1
1153	13	1	10	11	12	13	2	3	4	5	6	7	8	9	1	1	1	1	1	1	1	1	1	1	1	1	1
1154	13	1	10	11	12	13	2	3	4	5	6	7	8	9	1	1	1	1	1	1	1	1	1	1	1	1	1
1155	13	1	10	11	12	13	2	3	4	5	6	7	8	9	1	1	1	1	1	1	1	1	1	1	1	1	1
1156	13	1	10	11	12	13	2	3	4	5	6	7	8	9	1	1	1	1	1	1	1	1	1	1	1	1	1
1157	13	1	10	11	12	13	2	3	4	5	6	7	8	9	1	1	1	1	1	1	1	1	1	1	1	1	1
1158	13	1	10	11	12	13	2	3	4	5	6	7	8	9	1	1	1	1	1	1	1	1	1	1	1	1	1
1159	13	1	10	11	12	13	2	3	4	5	6	7	8	9	1	1	1	1	1	1	1	1	1	1	1	1	1
1160	13	1	10	11	12	13	2	3	4	5	6	7	8	9	1	1	1	1	1	1	1	1	1	1	1	1	1
1161	13	1	10	11	12	13	2	3	4	5	6	7	8	9	1	1	1	1	1	1	1	1	1	1	1	1	1
1162	13	1	10	11	12	13	2	3	4	5	6	7	8	9	1	1	1	1	1	1	1	1	1	1	1	1	1
1163	13	1	10	11	12	13	2	3	4	5	6	7	8	9	1	1	1	1	1	1	1	1	1	1	1	1	1
1164	13	1	10	11	12	13	2	3	4	5	6	7	8	9	1	1	1	1	1	1	1	1	1	1	1	1	1
1165	13	1	10	11	12	13	2	3	4	5	6	7	8	9	1	1	1	1	1	1	1	1	1	1	1	1	1
1166	13	1	10	11	12	13	2	3	4	5	6	7	8	9	1	1	1	1	1	1	1	1	1	1	1	1	1
1167	12	1	10	11	12	13	2	4	5	6	7	8	9		1	1	0	1	1	1	1	1	1	1	1	1	1
1168	13	1	10	11	12	13	2	3	4	5	6	7	8	9	1	1	1	1	1	1	1	1	1	1	1	1	1
1169	13	1	10	11	12	13	2	3	4	5	6	7	8	9	1	1	1	1	1	1	1	1	1	1	1	1	1
1170	13	1	10	11	12	13	2	3	4	5	6	7	8	9	1	1	1	1	1	1	1	1	1	1	1	1	1
1171	13	1	10	11	12	13	2	3	4	5	6	7	8	9	1	1	1	1	1	1	1	1	1	1	1	1	1
1172	13	1	10	11	12	13	2	3	4	5	6	7	8	9	1	1	1	1	1	1	1	1	1	1	1	1	1
1173	13	1	10	11	12	13	2	3	4	5	6	7	8	9	1	1	1	1	1	1	1	1	1	1	1	1	1
1174	13	1	10	11	12	13	2	3	4	5	6	7	8	9	1	1	1	1	1	1	1	1	1	1	1	1	1
1175	7	1	11	13	3	5	7	9							1	0	1	0	1	0	1	0	1	0	1	0	1
1176	13	1	10	11	12	13	2	3	4	5	6	7	8	9	1	1	1	1	1	1	1	1	1	1	1	1	1
1177	13	1	10	11	12	13	2	3	4	5	6	7	8	9	1	1	1	1	1	1	1	1	1	1	1	1	1
1178	13	1	10	11	12	13	2	3	4	5	6	7	8	9	1	1	1	1	1	1	1	1	1	1	1	1	1
1179	13	1	10	11	12	13	2	3	4	5	6	7	8	9	1	1	1	1	1	1	1	1	1	1	1	1	1
1180	13	1	10	11	12	13	2	3	4	5	6	7	8	9	1	1	1	1	1	1	1	1	1	1	1	1	1
1181	13	1	10	11	12	13	2	3	4	5	6	7	8	9	1	1	1	1	1	1	1	1	1	1	1	1	1
1182	13	1	10	11	12	13	2	3	4	5	6	7	8	9	1	1	1	1	1	1	1	1	1	1	1	1	1
1183	13	1	10	11	12	13	2	3	4	5	6	7	8	9	1	1	1	1	1	1	1	1	1	1	1	1	1
1184	8	1	10	12	2	4	6	7	8						1	1	0	1	0	1	1	1	0	1	0	1	0
1185	6	10	12	2	4	6	8								0	1	0	1	0	1	0	1	0	1	0	1	0
1186	13	1	10	11	12	13	2	3	4	5	6	7	8	9	1	1	1	1	1	1	1	1	1	1	1	1	1
1187	13	1	10	11	12	13	2	3	4	5	6	7	8	9	1	1	1	1	1	1	1	1	1	1	1	1	1
1188	13	1	10	11	12	13	2	3	4	5	6	7	8	9	1	1	1	1	1	1	1	1	1	1	1	1	1
1189	13	1	10	11	12	13	2	3	4	5	6	7	8	9	1	1	1	1	1	1	1	1	1	1	1	1	1
1190	13	1	10	11	12	13	2	3	4	5	6	7	8	9	1	1	1	1	1	1	1	1	1	1	1	1	1
1191	13	1	10	11	12	13	2	3	4	5	6	7	8	9	1	1	1	1	1	1	1	1	1	1	1	1	1
1192	6	10	12	2	4	6	8								0	1	0	1	0	1	0	1	0	1	0	1	0
1193	13	1	10	11	12	13	2	3	4	5	6	7	8	9	1	1	1	1	1	1	1	1	1	1	1	1	1
1194	13	1	10	11	12	13	2	3	4	5	6	7	8	9	1	1	1	1	1	1	1	1	1	1	1	1	1
1195	13	1	10	11	12	13	2	3	4	5	6	7	8	9	1	1	1	1	1	1	1	1	1	1	1	1	1
1196	13	1	10	11	12	13	2	3	4	5	6	7	8	9	1	1	1	1	1	1	1	1	1	1	1	1	1
1197	12	1	10	11	12	13	2	3	4	5	7	8	9		1	1	1	1	1	0	1	1	1	1	1	1	1
1198	13	1	10	11	12	13	2	3	4	5	6	7	8	9	1	1	1	1	1	1	1	1	1	1	1	1	1
1199	13	1	10	11	12	13	2	3	4	5	6	7	8	9	1	1	1	1	1	1	1	1	1	1	1	1	1
1200	13	1	10	11	12	13	2	3	4	5	6	7	8	9	1	1	1	1	1	1	1	1	1	1	1	1	1
1201	13	1	10	11	12	13	2	3	4	5	6	7	8	9	1	1	1	1	1	1	1	1	1	1	1	1	1
1202	7	1	11	13	3	5	7	9							1	0	1	0	1	0	1	0	1	0	1	0	1
1203	13	1	10	11	12	13	2	3	4	5	6	7	8	9	1	1	1	1	1	1	1	1	1	1	1	1	1
1204	13	1	10	11	12	13	2	3	4	5	6	7	8	9	1	1	1	1	1	1	1	1	1	1	1	1	1
1205	13	1	10	11	12	13	2	3	4	5	6	7	8	9	1	1	1	1	1	1	1	1	1	1	1	1	1
1206	6	10	12	2	4	6	8								0	1	0	1	0	1	0	1	0	1	0	1	0
1207	13	1	10	11	12	13	2	3	4	5	6	7	8	9	1	1	1	1	1	1	1	1	1	1	1	1	1
1208	13	1	10	11	12	13	2	3	4	5	6	7	8	9	1	1	1	1	1	1	1	1	1	1	1	1	1
1209	13	1	10	11	12	13	2	3	4	5	6	7	8	9	1	1	1	1	1	1	1	1	1	1	1	1	1
1210	13	1	10	11	12	13	2	3	4	5	6	7	8	9	1	1	1	1	1	1	1	1	1	1	1	1	1
1211	13	1	10	11	12	13	2	3	4	5	6	7	8	9	1	1	1	1	1	1	1	1	1	1	1	1	1
1212	13	1	10	11	12	13	2	3	4	5	6	7	8	9	1	1	1	1	1	1	1	1	1	1	1	1	1
1213	13	1	10	11	12	13	2	3	4	5	6	7	8	9	1	1	1	1	1	1	1	1	1	1	1	1	1
1214	7	10	12	2	4	6	7	8							0	1	0	1	0	1	1	1	0	1	0	1	0
1215	13	1	10	11	12	13	2	3	4	5	6	7	8	9	1	1	1	1	1	1	1	1	1	1	1	1	1
1216	13	1	10	11	12	13	2	3	4	5	6	7	8	9	1	1	1	1	1	1	1	1	1	1	1	1	1
1217	13	1	10	11	12	13	2	3	4	5	6	7	8	9	1	1	1	1	1	1	1	1	1	1	1	1	1
1218	13	1	10	11	12	13	2	3	4	5	6	7	8	9	1	1	1	1	1	1	1	1	1	1	1	1	1
1219	13	1	10	11	12	13	2	3	4	5	6	7	8	9	1	1	1	1	1	1	1	1	1	1	1	1	1
1220	13	1	10	11	12	13	2	3	4	5	6	7	8	9	1	1	1	1	1	1	1	1	1	1	1	1	1
1221	13	1	10	11	12	13	2	3	4	5	6	7	8	9	1	1	1	1	1	1	1	1	1	1	1	1	1
1222	13	1	10	11	12	13	2	3	4	5	6	7	8	9	1	1	1	1	1	1	1	1	1	1	1	1	1
1223	13	1	10	11	12	13	2	3	4	5	6	7	8	9	1	1	1	1	1	1	1	1	1	1	1	1	1
1224	13	1	10	11	12	13	2	3	4	5	6	7	8	9	1	1	1	1	1	1	1	1	1	1	1	1	1
1225	13	1	10	11	12	13	2	3	4	5	6	7	8	9	1	1	1	1	1	1	1	1	1	1	1	1	1
1226	13	1	10	11	12	13	2	3	4	5	6	7	8	9	1	1	1	1	1	1	1	1	1	1	1	1	1
1227	13	1	10	11	12	13	2	3	4	5	6	7	8	9	1	1	1	1	1	1	1	1	1	1	1	1	1
1228	13	1	10	11	12	13	2	3	4	5	6	7	8	9	1	1	1	1	1	1	1	1	1	1	1	1	1
1229	13	1	10	11	12	13	2	3	4	5	6	7	8	9	1	1	1	1	1	1	1	1	1	1	1	1	1
1230	13	1	10	11	12	13	2	3	4	5	6	7	8	9	1	1	1	1	1	1	1	1	1	1	1	1	1
1231	13	1	10	11	12	13	2	3	4	5	6	7	8	9	1	1	1	1	1	1	1	1	1	1	1	1	1
1232	13	1	10	11	12	13	2	3	4	5	6	7	8	9	1	1	1	1	1	1	1	1	1	1	1	1	1
1233	13	1	10	11	12	13	2	3	4	5	6	7	8	9	1	1	1	1	1	1	1	1	1	1	1	1	1
1234	13	1	10	11	12	13	2	3	4	5	6	7	8	9	1	1	1	1	1	1	1	1	1	1	1	1	1
1235	13	1	10	11	12	13	2	3	4	5	6	7	8	9	1	1	1	1	1	1	1	1	1	1	1	1	1
1236	13	1	10	11	12	13	2	3	4	5	6	7	8	9	1	1	1	1	1	1	1	1	1	1	1	1	1
1237	13	1	10	11	12	13	2	3	4	5	6	7	8	9	1	1	1	1	1	1	1	1	1	1	1	1	1
1238	13	1	10	11	12	13	2	3	4	5	6	7	8	9	1	1	1	1	1	1	1	1	1	1	1	1	1
1239	13	1	10	11	12	13	2	3	4	5	6	7	8	9	1	1	1	1	1	1	1	1	1	1	1	1	1
1240	13	1	10	11	12	13	2	3	4	5	6	7	8	9	1	1	1	1	1	1	1	1	1	1	1	1	1
1241	13	1	10	11	12	13	2	3	4	5	6	7	8	9	1	1	1	1	1	1	1	1	1	1	1	1	1
1242	13	1	10	11	12	13	2	3	4	5	6	7	8	9	1	1	1	1	1	1	1	1	1	1	1	1	1
1243	13	1	10	11	12	13	2	3	4	5	6	7	8	9	1	1	1	1	1	1	1	1	1	1	1	1	1
1244	13	1	10	11	12	13	2	3	4	5	6	7	8	9	1	1	1	1	1	1	1	1	1	1	1	1	1
1245	13	1	10	11	12	13	2	3	4	5	6	7	8	9	1	1	1	1	1	1	1	1	1	1	1	1	1
1246	13	1	10	11	12	13	2	3	4	5	6	7	8	9	1	1	1	1	1	1	1	1	1	1	1	1	1
1247	13	1	10	11	12	13	2	3	4	5	6	7	8	9	1	1	1	1	1	1	1	1	1	1	1	1	1
1248	13	1	10	11	12	13	2	3	4	5	6	7	8	9	1	1	1	1	1	1	1	1	1	1	1	1	1
1249	13	1	10	11	12	13	2	3	4	5	6	7	8	9	1	1	1	1	1	1	1	1	1	1	1	1	1
1250	13	1	10	11	12	13	2	3	4	5	6	7	8	9	1	1	1	1	1	1	1	1	1	1	1	1	1
1251	13	1	10	11	12	13	2	3	4	5	6	7	8	9	1	1	1	1	1	1	1	1	1	1	1	1	1
1252	13	1	10	11	12	13	2	3	4	5	6	7	8	9	1	1	1	1	1	1	1	1	1	1	1	1	1
1253	13	1	10	11	12	13	2	3	4	5	6	7	8	9	1	1	1	1	1	1	1	1	1	1	1	1	1
1254	13	1	10	11	12	13	2	3	4	5	6	7	8	9	1	1	1	1	1	1	1	1	1	1	1	1	1
1255	13	1	10	11	12	13	2	3	4	5	6	7	8	9	1	1	1	1	1	1	1	1	1	1	1	1	1
1256	10	1	10	11	13	3	4	5	7	8	9				1	0	1	1	1	0	1	1	1	1	1	0	1
1257	13	1	10	11	12	13	2	3	4	5	6	7	8	9	1	1	1	1	1	1	1	1	1	1	1	1	1
1258	13	1	10	11	12	13	2	3	4	5	6	7	8	9	1	1	1	1	1	1	1	1	1	1	1	1	1
1259	13	1	10	11	12	13	2	3	4	5	6	7	8	9	1	1	1	1	1	1	1	1	1	1	1	1	1
1260	13	1	10	11	12	13	2	3	4	5	6	7	8	9	1	1	1	1	1	1	1	1	1	1	1	1	1
1261	12	1	10	11	12	13	2	3	4	5	6	7	9		1	1	1	1	1	1	1	0	1	1	1	1	1
1262	13	1	10	11	12	13	2	3	4	5	6	7	8	9	1	1	1	1	1	1	1	1	1	1	1	1	1
1263	13	1	10	11	12	13	2	3	4	5	6	7	8	9	1	1	1	1	1	1	1	1	1	1	1	1	1
1264	13	1	10	11	12	13	2	3	4	5	6	7	8	9	1	1	1	1	1	1	1	1	1	1	1	1	1
1265	13	1	10	11	12	13	2	3	4	5	6	7	8	9	1	1	1	1	1	1	1	1	1	1	1	1	1
1266	1	5													0	0	0	0	1	0	0	0	0	0	0	0	0
1267	13	1	10	11	12	13	2	3	4	5	6	7	8	9	1	1	1	1	1	1	1	1	1	1	1	1	1
1268	13	1	10	11	12	13	2	3	4	5	6	7	8	9	1	1	1	1	1	1	1	1	1	1	1	1	1
1269	13	1	10	11	12	13	2	3	4	5	6	7	8	9	1	1	1	1	1	1	1	1	1	1	1	1	1
1270	13	1	10	11	12	13	2	3	4	5	6	7	8	9	1	1	1	1	1	1	1	1	1	1	1	1	1
1271	13	1	10	11	12	13	2	3	4	5	6	7	8	9	1	1	1	1	1	1	1	1	1	1	1	1	1
1272	13	1	10	11	12	13	2	3	4	5	6	7	8	9	1	1	1	1	1	1	1	1	1	1	1	1	1
1273	13	1	10	11	12	13	2	3	4	5	6	7	8	9	1	1	1	1	1	1	1	1	1	1	1	1	1
1274	13	1	10	11	12	13	2	3	4	5	6	7	8	9	1	1	1	1	1	1	1	1	1	1	1	1	1
1275	13	1	10	11	12	13	2	3	4	5	6	7	8	9	1	1	1	1	1	1	1	1	1	1	1	1	1
1276	13	1	10	11	12	13	2	3	4	5	6	7	8	9	1	1	1	1	1	1	1	1	1	1	1	1	1
1277	13	1	10	11	12	13	2	3	4	5	6	7	8	9	1	1	1	1	1	1	1	1	1	1	1	1	1
1278	13	1	10	11	12	13	2	3	4	5	6	7	8	9	1	1	1	1	1	1	1	1	1	1	1	1	1
1279	13	1	10	11	12	13	2	3	4	5	6	7	8	9	1	1	1	1	1	1	1	1	1	1	1	1	1
1280	13	1	10	11	12	13	2	3	4	5	6	7	8	9	1	1	1	1	1	1	1	1	1	1	1	1	1
1281	13	1	10	11	12	13	2	3	4	5	6	7	8	9	1	1	1	1	1	1	1	1	1	1	1	1	1
1282	13	1	10	11	12	13	2	3	4	5	6	7	8	9	1	1	1	1	1	1	1	1	1	1	1	1	1
1283	13	1	10	11	12	13	2	3	4	5	6	7	8	9	1	1	1	1	1	1	1	1	1	1	1	1	1
1284	13	1	10	11	12	13	2	3	4	5	6	7	8	9	1	1	1	1	1	1	1	1	1	1	1	1	1
1285	13	1	10	11	12	13	2	3	4	5	6	7	8	9	1	1	1	1	1	1	1	1	1	1	1	1	1
1286	6	10	12	2	4	6	8								0	1	0	1	0	1	0	1	0	1	0	1	0
1287	6	10	12	2	4	6	8								0	1	0	1	0	1	0	1	0	1	0	1	0
1288	13	1	10	11	12	13	2	3	4	5	6	7	8	9	1	1	1	1	1	1	1	1	1	1	1	1	1
1289	13	1	10	11	12	13	2	3	4	5	6	7	8	9	1	1	1	1	1	1	1	1	1	1	1	1	1
1290	13	1	10	11	12	13	2	3	4	5	6	7	8	9	1	1	1	1	1	1	1	1	1	1	1	1	1
1291	13	1	10	11	12	13	2	3	4	5	6	7	8	9	1	1	1	1	1	1	1	1	1	1	1	1	1
1292	12	1	10	11	12	13	2	3	4	5	7	8	9		1	1	1	1	1	0	1	1	1	1	1	1	1
1293	12	1	10	11	12	13	2	3	5	6	7	8	9		1	1	1	0	1	1	1	1	1	1	1	1	1
1294	13	1	10	11	12	13	2	3	4	5	6	7	8	9	1	1	1	1	1	1	1	1	1	1	1	1	1
1295	13	1	10	11	12	13	2	3	4	5	6	7	8	9	1	1	1	1	1	1	1	1	1	1	1	1	1
1296	13	1	10	11	12	13	2	3	4	5	6	7	8	9	1	1	1	1	1	1	1	1	1	1	1	1	1
1297	13	1	10	11	12	13	2	3	4	5	6	7	8	9	1	1	1	1	1	1	1	1	1	1	1	1	1
1298	13	1	10	11	12	13	2	3	4	5	6	7	8	9	1	1	1	1	1	1	1	1	1	1	1	1	1
1299	13	1	10	11	12	13	2	3	4	5	6	7	8	9	1	1	1	1	1	1	1	1	1	1	1	1	1
1300	13	1	10	11	12	13	2	3	4	5	6	7	8	9	1	1	1	1	1	1	1	1	1	1	1	1	1
1301	13	1	10	11	12	13	2	3	4	5	6	7	8	9	1	1	1	1	1	1	1	1	1	1	1	1	1
1302	13	1	10	11	12	13	2	3	4	5	6	7	8	9	1	1	1	1	1	1	1	1	1	1	1	1	1
1303	13	1	10	11	12	13	2	3	4	5	6	7	8	9	1	1	1	1	1	1	1	1	1	1	1	1	1
1304	13	1	10	11	12	13	2	3	4	5	6	7	8	9	1	1	1	1	1	1	1	1	1	1	1	1	1
1305	13	1	10	11	12	13	2	3	4	5	6	7	8	9	1	1	1	1	1	1	1	1	1	1	1	1	1
1306	13	1	10	11	12	13	2	3	4	5	6	7	8	9	1	1	1	1	1	1	1	1	1	1	1	1	1
1307	13	1	10	11	12	13	2	3	4	5	6	7	8	9	1	1	1	1	1	1	1	1	1	1	1	1	1
1308	13	1	10	11	12	13	2	3	4	5	6	7	8	9	1	1	1	1	1	1	1	1	1	1	1	1	1
1309	13	1	10	11	12	13	2	3	4	5	6	7	8	9	1	1	1	1	1	1	1	1	1	1	1	1	1
1310	13	1	10	11	12	13	2	3	4	5	6	7	8	9	1	1	1	1	1	1	1	1	1	1	1	1	1
1311	13	1	10	11	12	13	2	3	4	5	6	7	8	9	1	1	1	1	1	1	1	1	1	1	1	1	1
1312	13	1	10	11	12	13	2	3	4	5	6	7	8	9	1	1	1	1	1	1	1	1	1	1	1	1	1
1313	13	1	10	11	12	13	2	3	4	5	6	7	8	9	1	1	1	1	1	1	1	1	1	1	1	1	1
1314	13	1	10	11	12	13	2	3	4	5	6	7	8	9	1	1	1	1	1	1	1	1	1	1	1	1	1
1315	13	1	10	11	12	13	2	3	4	5	6	7	8	9	1	1	1	1	1	1	1	1	1	1	1	1	1
1316	13	1	10	11	12	13	2	3	4	5	6	7	8	9	1	1	1	1	1	1	1	1	1	1	1	1	1
1317	13	1	10	11	12	13	2	3	4	5	6	7	8	9	1	1	1	1	1	1	1	1	1	1	1	1	1
1318	7	1	11	13	3	5	7	9							1	0	1	0	1	0	1	0	1	0	1	0	1
1319	13	1	10	11	12	13	2	3	4	5	6	7	8	9	1	1	1	1	1	1	1	1	1	1	1	1	1
1320	9	1	10	12	2	3	4	6	7	8					1	1	1	1	0	1	1	1	0	1	0	1	0
1321	13	1	10	11	12	13	2	3	4	5	6	7	8	9	1	1	1	1	1	1	1	1	1	1	1	1	1
1322	13	1	10	11	12	13	2	3	4	5	6	7	8	9	1	1	1	1	1	1	1	1	1	1	1	1	1
1323	13	1	10	11	12	13	2	3	4	5	6	7	8	9	1	1	1	1	1	1	1	1	1	1	1	1	1
1324	13	1	10	11	12	13	2	3	4	5	6	7	8	9	1	1	1	1	1	1	1	1	1	1	1	1	1
1325	13	1	10	11	12	13	2	3	4	5	6	7	8	9	1	1	1	1	1	1	1	1	1	1	1	1	1
1326	13	1	10	11	12	13	2	3	4	5	6	7	8	9	1	1	1	1	1	1	1	1	1	1	1	1	1
1327	13	1	10	11	12	13	2	3	4	5	6	7	8	9	1	1	1	1	1	1	1	1	1	1	1	1	1
1328	13	1	10	11	12	13	2	3	4	5	6	7	8	9	1	1	1	1	1	1	1	1	1	1	1	1	1
1329	13	1	10	11	12	13	2	3	4	5	6	7	8	9	1	1	1	1	1	1	1	1	1	1	1	1	1
1330	13	1	10	11	12	13	2	3	4	5	6	7	8	9	1	1	1	1	1	1	1	1	1	1	1	1	1
1331	12	1	11	12	13	2	3	4	5	6	7	8	9		1	1	1	1	1	1	1	1	1	0	1	1	1
1332	7	10	12	2	4	6	7	8							0	1	0	1	0	1	1	1	0	1	0	1	0
1333	13	1	10	11	12	13	2	3	4	5	6	7	8	9	1	1	1	1	1	1	1	1	1	1	1	1	1
1334	13	1	10	11	12	13	2	3	4	5	6	7	8	9	1	1	1	1	1	1	1	1	1	1	1	1	1
1335	13	1	10	11	12	13	2	3	4	5	6	7	8	9	1	1	1	1	1	1	1	1	1	1	1	1	1
1336	13	1	10	11	12	13	2	3	4	5	6	7	8	9	1	1	1	1	1	1	1	1	1	1	1	1	1
1337	13	1	10	11	12	13	2	3	4	5	6	7	8	9	1	1	1	1	1	1	1	1	1	1	1	1	1
1338	13	1	10	11	12	13	2	3	4	5	6	7	8	9	1	1	1	1	1	1	1	1	1	1	1	1	1
1339	13	1	10	11	12	13	2	3	4	5	6	7	8	9	1	1	1	1	1	1	1	1	1	1	1	1	1
1340	13	1	10	11	12	13	2	3	4	5	6	7	8	9	1	1	1	1	1	1	1	1	1	1	1	1	1
1341	13	1	10	11	12	13	2	3	4	5	6	7	8	9	1	1	1	1	1	1	1	1	1	1	1	1	1
1342	13	1	10	11	12	13	2	3	4	5	6	7	8	9	1	1	1	1	1	1	1	1	1	1	1	1	1
1343	7	1	11	13	3	5	7	9							1	0	1	0	1	0	1	0	1	0	1	0	1
1344	13	1	10	11	12	13	2	3	4	5	6	7	8	9	1	1	1	1	1	1	1	1	1	1	1	1	1
1345	13	1	10	11	12	13	2	3	4	5	6	7	8	9	1	1	1	1	1	1	1	1	1	1	1	1	1
1346	13	1	10	11	12	13	2	3	4	5	6	7	8	9	1	1	1	1	1	1	1	1	1	1	1	1	1
1347	6	10	12	2	4	6	8								0	1	0	1	0	1	0	1	0	1	0	1	0
1348	13	1	10	11	12	13	2	3	4	5	6	7	8	9	1	1	1	1	1	1	1	1	1	1	1	1	1
1349	13	1	10	11	12	13	2	3	4	5	6	7	8	9	1	1	1	1	1	1	1	1	1	1	1	1	1
1350															0	0	0	0	0	0	0	0	0	0	0	0	0
1351	13	1	10	11	12	13	2	3	4	5	6	7	8	9	1	1	1	1	1	1	1	1	1	1	1	1	1
1352	13	1	10	11	12	13	2	3	4	5	6	7	8	9	1	1	1	1	1	1	1	1	1	1	1	1	1
1353	13	1	10	11	12	13	2	3	4	5	6	7	8	9	1	1	1	1	1	1	1	1	1	1	1	1	1
1354	13	1	10	11	12	13	2	3	4	5	6	7	8	9	1	1	1	1	1	1	1	1	1	1	1	1	1
1355	13	1	10	11	12	13	2	3	4	5	6	7	8	9	1	1	1	1	1	1	1	1	1	1	1	1	1
1356	13	1	10	11	12	13	2	3	4	5	6	7	8	9	1	1	1	1	1	1	1	1	1	1	1	1	1
1357	13	1	10	11	12	13	2	3	4	5	6	7	8	9	1	1	1	1	1	1	1	1	1	1	1	1	1
1358	13	1	10	11	12	13	2	3	4	5	6	7	8	9	1	1	1	1	1	1	1	1	1	1	1	1	1
1359	13	1	10	11	12	13	2	3	4	5	6	7	8	9	1	1	1	1	1	1	1	1	1	1	1	1	1
1360	13	1	10	11	12	13	2	3	4	5	6	7	8	9	1	1	1	1	1	1	1	1	1	1	1	1	1
1361	7	10	12	2	4	6	7	8							0	1	0	1	0	1	1	1	0	1	0	1	0
1362	13	1	10	11	12	13	2	3	4	5	6	7	8	9	1	1	1	1	1	1	1	1	1	1	1	1	1
1363	13	1	10	11	12	13	2	3	4	5	6	7	8	9	1	1	1	1	1	1	1	1	1	1	1	1	1
1364	13	1	10	11	12	13	2	3	4	5	6	7	8	9	1	1	1	1	1	1	1	1	1	1	1	1	1
1365	13	1	10	11	12	13	2	3	4	5	6	7	8	9	1	1	1	1	1	1	1	1	1	1	1	1	1
1366	13	1	10	11	12	13	2	3	4	5	6	7	8	9	1	1	1	1	1	1	1	1	1	1	1	1	1
1367	13	1	10	11	12	13	2	3	4	5	6	7	8	9	1	1	1	1	1	1	1	1	1	1	1	1	1
1368	13	1	10	11	12	13	2	3	4	5	6	7	8	9	1	1	1	1	1	1	1	1	1	1	1	1	1
1369	13	1	10	11	12	13	2	3	4	5	6	7	8	9	1	1	1	1	1	1	1	1	1	1	1	1	1
1370	13	1	10	11	12	13	2	3	4	5	6	7	8	9	1	1	1	1	1	1	1	1	1	1	1	1	1
1371	13	1	10	11	12	13	2	3	4	5	6	7	8	9	1	1	1	1	1	1	1	1	1	1	1	1	1
1372	13	1	10	11	12	13	2	3	4	5	6	7	8	9	1	1	1	1	1	1	1	1	1	1	1	1	1
1373	13	1	10	11	12	13	2	3	4	5	6	7	8	9	1	1	1	1	1	1	1	1	1	1	1	1	1
1374	13	1	10	11	12	13	2	3	4	5	6	7	8	9	1	1	1	1	1	1	1	1	1	1	1	1	1
1375	13	1	10	11	12	13	2	3	4	5	6	7	8	9	1	1	1	1	1	1	1	1	1	1	1	1	1
1376	13	1	10	11	12	13	2	3	4	5	6	7	8	9	1	1	1	1	1	1	1	1	1	1	1	1	1
1377	6	10	12	2	4	6	8								0	1	0	1	0	1	0	1	0	1	0	1	0
1378	13	1	10	11	12	13	2	3	4	5	6	7	8	9	1	1	1	1	1	1	1	1	1	1	1	1	1
1379	13	1	10	11	12	13	2	3	4	5	6	7	8	9	1	1	1	1	1	1	1	1	1	1	1	1	1
1380	13	1	10	11	12	13	2	3	4	5	6	7	8	9	1	1	1	1	1	1	1	1	1	1	1	1	1
1381	11	1	11	12	13	2	3	5	6	7	8	9			1	1	1	0	1	1	1	1	1	0	1	1	1
1382	13	1	10	11	12	13	2	3	4	5	6	7	8	9	1	1	1	1	1	1	1	1	1	1	1	1	1
1383	13	1	10	11	12	13	2	3	4	5	6	7	8	9	1	1	1	1	1	1	1	1	1	1	1	1	1
1384	13	1	10	11	12	13	2	3	4	5	6	7	8	9	1	1	1	1	1	1	1	1	1	1	1	1	1
1385	8	1	10	12	2	4	6	7	8						1	1	0	1	0	1	1	1	0	1	0	1	0
1386	13	1	10	11	12	13	2	3	4	5	6	7	8	9	1	1	1	1	1	1	1	1	1	1	1	1	1
1387	13	1	10	11	12	13	2	3	4	5	6	7	8	9	1	1	1	1	1	1	1	1	1	1	1	1	1
1388	13	1	10	11	12	13	2	3	4	5	6	7	8	9	1	1	1	1	1	1	1	1	1	1	1	1	1
1389	13	1	10	11	12	13	2	3	4	5	6	7	8	9	1	1	1	1	1	1	1	1	1	1	1	1	1
1390	13	1	10	11	12	13	2	3	4	5	6	7	8	9	1	1	1	1	1	1	1	1	1	1	1	1	1
1391	13	1	10	11	12	13	2	3	4	5	6	7	8	9	1	1	1	1	1	1	1	1	1	1	1	1	1
1392	13	1	10	11	12	13	2	3	4	5	6	7	8	9	1	1	1	1	1	1	1	1	1	1	1	1	1
1393	6	10	12	2	4	6	8								0	1	0	1	0	1	0	1	0	1	0	1	0
1394	12	1	10	11	12	13	2	4	5	6	7	8	9		1	1	0	1	1	1	1	1	1	1	1	1	1
1395	13	1	10	11	12	13	2	3	4	5	6	7	8	9	1	1	1	1	1	1	1	1	1	1	1	1	1
1396	13	1	10	11	12	13	2	3	4	5	6	7	8	9	1	1	1	1	1	1	1	1	1	1	1	1	1
1397	13	1	10	11	12	13	2	3	4	5	6	7	8	9	1	1	1	1	1	1	1	1	1	1	1	1	1
1398	13	1	10	11	12	13	2	3	4	5	6	7	8	9	1	1	1	1	1	1	1	1	1	1	1	1	1
1399	13	1	10	11	12	13	2	3	4	5	6	7	8	9	1	1	1	1	1	1	1	1	1	1	1	1	1
1400	13	1	10	11	12	13	2	3	4	5	6	7	8	9	1	1	1	1	1	1	1	1	1	1	1	1	1
1401	13	1	10	11	12	13	2	3	4	5	6	7	8	9	1	1	1	1	1	1	1	1	1	1	1	1	1
1402	13	1	10	11	12	13	2	3	4	5	6	7	8	9	1	1	1	1	1	1	1	1	1	1	1	1	1
1403	13	1	10	11	12	13	2	3	4	5	6	7	8	9	1	1	1	1	1	1	1	1	1	1	1	1	1
1404	13	1	10	11	12	13	2	3	4	5	6	7	8	9	1	1	1	1	1	1	1	1	1	1	1	1	1
1405	13	1	10	11	12	13	2	3	4	5	6	7	8	9	1	1	1	1	1	1	1	1	1	1	1	1	1
1406	13	1	10	11	12	13	2	3	4	5	6	7	8	9	1	1	1	1	1	1	1	1	1	1	1	1	1
1407	13	1	10	11	12	13	2	3	4	5	6	7	8	9	1	1	1	1	1	1	1	1	1	1	1	1	1
1408	13	1	10	11	12	13	2	3	4	5	6	7	8	9	1	1	1	1	1	1	1	1	1	1	1	1	1
1409	13	1	10	11	12	13	2	3	4	5	6	7	8	9	1	1	1	1	1	1	1	1	1	1	1	1	1
1410	13	1	10	11	12	13	2	3	4	5	6	7	8	9	1	1	1	1	1	1	1	1	1	1	1	1	1
1411	13	1	10	11	12	13	2	3	4	5	6	7	8	9	1	1	1	1	1	1	1	1	1	1	1	1	1
1412	13	1	10	11	12	13	2	3	4	5	6	7	8	9	1	1	1	1	1	1	1	1	1	1	1	1	1
1413	13	1	10	11	12	13	2	3	4	5	6	7	8	9	1	1	1	1	1	1	1	1	1	1	1	1	1
1414	13	1	10	11	12	13	2	3	4	5	6	7	8	9	1	1	1	1	1	1	1	1	1	1	1	1	1
1415	13	1	10	11	12	13	2	3	4	5	6	7	8	9	1	1	1	1	1	1	1	1	1	1	1	1	1
1416	13	1	10	11	12	13	2	3	4	5	6	7	8	9	1	1	1	1	1	1	1	1	1	1	1	1	1
1417	13	1	10	11	12	13	2	3	4	5	6	7	8	9	1	1	1	1	1	1	1	1	1	1	1	1	1
1418	13	1	10	11	12	13	2	3	4	5	6	7	8	9	1	1	1	1	1	1	1	1	1	1	1	1	1
1419	13	1	10	11	12	13	2	3	4	5	6	7	8	9	1	1	1	1	1	1	1	1	1	1	1	1	1
1420	13	1	10	11	12	13	2	3	4	5	6	7	8	9	1	1	1	1	1	1	1	1	1	1	1	1	1
1421	13	1	10	11	12	13	2	3	4	5	6	7	8	9	1	1	1	1	1	1	1	1	1	1	1	1	1
1422	13	1	10	11	12	13	2	3	4	5	6	7	8	9	1	1	1	1	1	1	1	1	1	1	1	1	1
1423	13	1	10	11	12	13	2	3	4	5	6	7	8	9	1	1	1	1	1	1	1	1	1	1	1	1	1
1424	13	1	10	11	12	13	2	3	4	5	6	7	8	9	1	1	1	1	1	1	1	1	1	1	1	1	1
1425	12	1	10	11	12	13	2	4	5	6	7	8	9		1	1	0	1	1	1	1	1	1	1	1	1	1
1426	13	1	10	11	12	13	2	3	4	5	6	7	8	9	1	1	1	1	1	1	1	1	1	1	1	1	1
1427	13	1	10	11	12	13	2	3	4	5	6	7	8	9	1	1	1	1	1	1	1	1	1	1	1	1	1
1428	13	1	10	11	12	13	2	3	4	5	6	7	8	9	1	1	1	1	1	1	1	1	1	1	1	1	1
1429	13	1	10	11	12	13	2	3	4	5	6	7	8	9	1	1	1	1	1	1	1	1	1	1	1	1	1
1430	13	1	10	11	12	13	2	3	4	5	6	7	8	9	1	1	1	1	1	1	1	1	1	1	1	1	1
1431	13	1	10	11	12	13	2	3	4	5	6	7	8	9	1	1	1	1	1	1	1	1	1	1	1	1	1
1432	13	1	10	11	12	13	2	3	4	5	6	7	8	9	1	1	1	1	1	1	1	1	1	1	1	1	1
1433	13	1	10	11	12	13	2	3	4	5	6	7	8	9	1	1	1	1	1	1	1	1	1	1	1	1	1
1434	13	1	10	11	12	13	2	3	4	5	6	7	8	9	1	1	1	1	1	1	1	1	1	1	1	1	1
1435	13	1	10	11	12	13	2	3	4	5	6	7	8	9	1	1	1	1	1	1	1	1	1	1	1	1	1
1436	13	1	10	11	12	13	2	3	4	5	6	7	8	9	1	1	1	1	1	1	1	1	1	1	1	1	1
1437	13	1	10	11	12	13	2	3	4	5	6	7	8	9	1	1	1	1	1	1	1	1	1	1	1	1	1
1438	13	1	10	11	12	13	2	3	4	5	6	7	8	9	1	1	1	1	1	1	1	1	1	1	1	1	1
1439	6	10	12	2	4	6	8								0	1	0	1	0	1	0	1	0	1	0	1	0
1440	13	1	10	11	12	13	2	3	4	5	6	7	8	9	1	1	1	1	1	1	1	1	1	1	1	1	1
1441	13	1	10	11	12	13	2	3	4	5	6	7	8	9	1	1	1	1	1	1	1	1	1	1	1	1	1
1442	13	1	10	11	12	13	2	3	4	5	6	7	8	9	1	1	1	1	1	1	1	1	1	1	1	1	1
1443	13	1	10	11	12	13	2	3	4	5	6	7	8	9	1	1	1	1	1	1	1	1	1	1	1	1	1
1444	13	1	10	11	12	13	2	3	4	5	6	7	8	9	1	1	1	1	1	1	1	1	1	1	1	1	1
1445	13	1	10	11	12	13	2	3	4	5	6	7	8	9	1	1	1	1	1	1	1	1	1	1	1	1	1
1446	13	1	10	11	12	13	2	3	4	5	6	7	8	9	1	1	1	1	1	1	1	1	1	1	1	1	1
1447	13	1	10	11	12	13	2	3	4	5	6	7	8	9	1	1	1	1	1	1	1	1	1	1	1	1	1
1448	13	1	10	11	12	13	2	3	4	5	6	7	8	9	1	1	1	1	1	1	1	1	1	1	1	1	1
1449	13	1	10	11	12	13	2	3	4	5	6	7	8	9	1	1	1	1	1	1	1	1	1	1	1	1	1
1450	13	1	10	11	12	13	2	3	4	5	6	7	8	9	1	1	1	1	1	1	1	1	1	1	1	1	1
1451	13	1	10	11	12	13	2	3	4	5	6	7	8	9	1	1	1	1	1	1	1	1	1	1	1	1	1
1452	13	1	10	11	12	13	2	3	4	5	6	7	8	9	1	1	1	1	1	1	1	1	1	1	1	1	1
1453	13	1	10	11	12	13	2	3	4	5	6	7	8	9	1	1	1	1	1	1	1	1	1	1	1	1	1
1454	13	1	10	11	12	13	2	3	4	5	6	7	8	9	1	1	1	1	1	1	1	1	1	1	1	1	1
1455	13	1	10	11	12	13	2	3	4	5	6	7	8	9	1	1	1	1	1	1	1	1	1	1	1	1	1
1456	13	1	10	11	12	13	2	3	4	5	6	7	8	9	1	1	1	1	1	1	1	1	1	1	1	1	1
1457	13	1	10	11	12	13	2	3	4	5	6	7	8	9	1	1	1	1	1	1	1	1	1	1	1	1	1
1458															0	0	0	0	0	0	0	0	0	0	0	0	0
1459	13	1	10	11	12	13	2	3	4	5	6	7	8	9	1	1	1	1	1	1	1	1	1	1	1	1	1
1460	13	1	10	11	12	13	2	3	4	5	6	7	8	9	1	1	1	1	1	1	1	1	1	1	1	1	1
1461	13	1	10	11	12	13	2	3	4	5	6	7	8	9	1	1	1	1	1	1	1	1	1	1	1	1	1
1462	13	1	10	11	12	13	2	3	4	5	6	7	8	9	1	1	1	1	1	1	1	1	1	1	1	1	1
1463	13	1	10	11	12	13	2	3	4	5	6	7	8	9	1	1	1	1	1	1	1	1	1	1	1	1	1
1464	13	1	10	11	12	13	2	3	4	5	6	7	8	9	1	1	1	1	1	1	1	1	1	1	1	1	1
1465	12	1	10	11	13	2	3	4	5	6	7	8	9		1	1	1	1	1	1	1	1	1	1	1	0	1
1466	13	1	10	11	12	13	2	3	4	5	6	7	8	9	1	1	1	1	1	1	1	1	1	1	1	1	1
1467	13	1	10	11	12	13	2	3	4	5	6	7	8	9	1	1	1	1	1	1	1	1	1	1	1	1	1
1468	13	1	10	11	12	13	2	3	4	5	6	7	8	9	1	1	1	1	1	1	1	1	1	1	1	1	1
1469	13	1	10	11	12	13	2	3	4	5	6	7	8	9	1	1	1	1	1	1	1	1	1	1	1	1	1
1470	13	1	10	11	12	13	2	3	4	5	6	7	8	9	1	1	1	1	1	1	1	1	1	1	1	1	1
1471	13	1	10	11	12	13	2	3	4	5	6	7	8	9	1	1	1	1	1	1	1	1	1	1	1	1	1
1472	13	1	10	11	12	13	2	3	4	5	6	7	8	9	1	1	1	1	1	1	1	1	1	1	1	1	1
1473	13	1	10	11	12	13	2	3	4	5	6	7	8	9	1	1	1	1	1	1	1	1	1	1	1	1	1
1474	13	1	10	11	12	13	2	3	4	5	6	7	8	9	1	1	1	1	1	1	1	1	1	1	1	1	1
1475	13	1	10	11	12	13	2	3	4	5	6	7	8	9	1	1	1	1	1	1	1	1	1	1	1	1	1
1476	13	1	10	11	12	13	2	3	4	5	6	7	8	9	1	1	1	1	1	1	1	1	1	1	1	1	1
1477	13	1	10	11	12	13	2	3	4	5	6	7	8	9	1	1	1	1	1	1	1	1	1	1	1	1	1
1478	13	1	10	11	12	13	2	3	4	5	6	7	8	9	1	1	1	1	1	1	1	1	1	1	1	1	1
1479	13	1	10	11	12	13	2	3	4	5	6	7	8	9	1	1	1	1	1	1	1	1	1	1	1	1	1
1480	13	1	10	11	12	13	2	3	4	5	6	7	8	9	1	1	1	1	1	1	1	1	1	1	1	1	1
1481	12	1	10	12	13	2	3	4	5	6	7	8	9		1	1	1	1	1	1	1	1	1	1	0	1	1
1482	8	1	11	12	13	3	5	7	9						1	0	1	0	1	0	1	0	1	0	1	1	1
1483	13	1	10	11	12	13	2	3	4	5	6	7	8	9	1	1	1	1	1	1	1	1	1	1	1	1	1
1484	13	1	10	11	12	13	2	3	4	5	6	7	8	9	1	1	1	1	1	1	1	1	1	1	1	1	1
1485	13	1	10	11	12	13	2	3	4	5	6	7	8	9	1	1	1	1	1	1	1	1	1	1	1	1	1
1486	13	1	10	11	12	13	2	3	4	5	6	7	8	9	1	1	1	1	1	1	1	1	1	1	1	1	1
1487	13	1	10	11	12	13	2	3	4	5	6	7	8	9	1	1	1	1	1	1	1	1	1	1	1	1	1
1488	13	1	10	11	12	13	2	3	4	5	6	7	8	9	1	1	1	1	1	1	1	1	1	1	1	1	1
1489	13	1	10	11	12	13	2	3	4	5	6	7	8	9	1	1	1	1	1	1	1	1	1	1	1	1	1
1490	13	1	10	11	12	13	2	3	4	5	6	7	8	9	1	1	1	1	1	1	1	1	1	1	1	1	1
1491	13	1	10	11	12	13	2	3	4	5	6	7	8	9	1	1	1	1	1	1	1	1	1	1	1	1	1
1492	13	1	10	11	12	13	2	3	4	5	6	7	8	9	1	1	1	1	1	1	1	1	1	1	1	1	1
1493	13	1	10	11	12	13	2	3	4	5	6	7	8	9	1	1	1	1	1	1	1	1	1	1	1	1	1
1494	13	1	10	11	12	13	2	3	4	5	6	7	8	9	1	1	1	1	1	1	1	1	1	1	1	1	1
1495	13	1	10	11	12	13	2	3	4	5	6	7	8	9	1	1	1	1	1	1	1	1	1	1	1	1	1
1496	13	1	10	11	12	13	2	3	4	5	6	7	8	9	1	1	1	1	1	1	1	1	1	1	1	1	1
1497	13	1	10	11	12	13	2	3	4	5	6	7	8	9	1	1	1	1	1	1	1	1	1	1	1	1	1
1498	13	1	10	11	12	13	2	3	4	5	6	7	8	9	1	1	1	1	1	1	1	1	1	1	1	1	1
1499	13	1	10	11	12	13	2	3	4	5	6	7	8	9	1	1	1	1	1	1	1	1	1	1	1	1	1
1500	13	1	10	11	12	13	2	3	4	5	6	7	8	9	1	1	1	1	1	1	1	1	1	1	1	1	1
1501	13	1	10	11	12	13	2	3	4	5	6	7	8	9	1	1	1	1	1	1	1	1	1	1	1	1	1
1502	13	1	10	11	12	13	2	3	4	5	6	7	8	9	1	1	1	1	1	1	1	1	1	1	1	1	1
1503	13	1	10	11	12	13	2	3	4	5	6	7	8	9	1	1	1	1	1	1	1	1	1	1	1	1	1
1504	13	1	10	11	12	13	2	3	4	5	6	7	8	9	1	1	1	1	1	1	1	1	1	1	1	1	1
1505	13	1	10	11	12	13	2	3	4	5	6	7	8	9	1	1	1	1	1	1	1	1	1	1	1	1	1
1506	13	1	10	11	12	13	2	3	4	5	6	7	8	9	1	1	1	1	1	1	1	1	1	1	1	1	1
1507	13	1	10	11	12	13	2	3	4	5	6	7	8	9	1	1	1	1	1	1	1	1	1	1	1	1	1
1508	13	1	10	11	12	13	2	3	4	5	6	7	8	9	1	1	1	1	1	1	1	1	1	1	1	1	1
1509	13	1	10	11	12	13	2	3	4	5	6	7	8	9	1	1	1	1	1	1	1	1	1	1	1	1	1
1510	13	1	10	11	12	13	2	3	4	5	6	7	8	9	1	1	1	1	1	1	1	1	1	1	1	1	1
1511	13	1	10	11	12	13	2	3	4	5	6	7	8	9	1	1	1	1	1	1	1	1	1	1	1	1	1
1512	13	1	10	11	12	13	2	3	4	5	6	7	8	9	1	1	1	1	1	1	1	1	1	1	1	1	1
1513	13	1	10	11	12	13	2	3	4	5	6	7	8	9	1	1	1	1	1	1	1	1	1	1	1	1	1
1514	13	1	10	11	12	13	2	3	4	5	6	7	8	9	1	1	1	1	1	1	1	1	1	1	1	1	1
1515	13	1	10	11	12	13	2	3	4	5	6	7	8	9	1	1	1	1	1	1	1	1	1	1	1	1	1
1516	13	1	10	11	12	13	2	3	4	5	6	7	8	9	1	1	1	1	1	1	1	1	1	1	1	1	1
1517	12	1	10	11	12	13	2	3	5	6	7	8	9		1	1	1	0	1	1	1	1	1	1	1	1	1
1518	13	1	10	11	12	13	2	3	4	5	6	7	8	9	1	1	1	1	1	1	1	1	1	1	1	1	1
1519	13	1	10	11	12	13	2	3	4	5	6	7	8	9	1	1	1	1	1	1	1	1	1	1	1	1	1
1520	13	1	10	11	12	13	2	3	4	5	6	7	8	9	1	1	1	1	1	1	1	1	1	1	1	1	1
1521	13	1	10	11	12	13	2	3	4	5	6	7	8	9	1	1	1	1	1	1	1	1	1	1	1	1	1
1522	7	1	11	13	3	5	7	9							1	0	1	0	1	0	1	0	1	0	1	0	1
1523	13	1	10	11	12	13	2	3	4	5	6	7	8	9	1	1	1	1	1	1	1	1	1	1	1	1	1
1524	13	1	10	11	12	13	2	3	4	5	6	7	8	9	1	1	1	1	1	1	1	1	1	1	1	1	1
1525	13	1	10	11	12	13	2	3	4	5	6	7	8	9	1	1	1	1	1	1	1	1	1	1	1	1	1
1526	13	1	10	11	12	13	2	3	4	5	6	7	8	9	1	1	1	1	1	1	1	1	1	1	1	1	1
1527	13	1	10	11	12	13	2	3	4	5	6	7	8	9	1	1	1	1	1	1	1	1	1	1	1	1	1
1528	13	1	10	11	12	13	2	3	4	5	6	7	8	9	1	1	1	1	1	1	1	1	1	1	1	1	1
1529	13	1	10	11	12	13	2	3	4	5	6	7	8	9	1	1	1	1	1	1	1	1	1	1	1	1	1
1530	13	1	10	11	12	13	2	3	4	5	6	7	8	9	1	1	1	1	1	1	1	1	1	1	1	1	1
1531	13	1	10	11	12	13	2	3	4	5	6	7	8	9	1	1	1	1	1	1	1	1	1	1	1	1	1
1532	13	1	10	11	12	13	2	3	4	5	6	7	8	9	1	1	1	1	1	1	1	1	1	1	1	1	1
1533	13	1	10	11	12	13	2	3	4	5	6	7	8	9	1	1	1	1	1	1	1	1	1	1	1	1	1
1534	13	1	10	11	12	13	2	3	4	5	6	7	8	9	1	1	1	1	1	1	1	1	1	1	1	1	1
1535	13	1	10	11	12	13	2	3	4	5	6	7	8	9	1	1	1	1	1	1	1	1	1	1	1	1	1
1536	13	1	10	11	12	13	2	3	4	5	6	7	8	9	1	1	1	1	1	1	1	1	1	1	1	1	1
1537	13	1	10	11	12	13	2	3	4	5	6	7	8	9	1	1	1	1	1	1	1	1	1	1	1	1	1
1538	13	1	10	11	12	13	2	3	4	5	6	7	8	9	1	1	1	1	1	1	1	1	1	1	1	1	1
1539	13	1	10	11	12	13	2	3	4	5	6	7	8	9	1	1	1	1	1	1	1	1	1	1	1	1	1
1540															0	0	0	0	0	0	0	0	0	0	0	0	0
1541	13	1	10	11	12	13	2	3	4	5	6	7	8	9	1	1	1	1	1	1	1	1	1	1	1	1	1
1542	13	1	10	11	12	13	2	3	4	5	6	7	8	9	1	1	1	1	1	1	1	1	1	1	1	1	1
1543	13	1	10	11	12	13	2	3	4	5	6	7	8	9	1	1	1	1	1	1	1	1	1	1	1	1	1
1544	13	1	10	11	12	13	2	3	4	5	6	7	8	9	1	1	1	1	1	1	1	1	1	1	1	1	1
1545	13	1	10	11	12	13	2	3	4	5	6	7	8	9	1	1	1	1	1	1	1	1	1	1	1	1	1
1546	13	1	10	11	12	13	2	3	4	5	6	7	8	9	1	1	1	1	1	1	1	1	1	1	1	1	1
1547	13	1	10	11	12	13	2	3	4	5	6	7	8	9	1	1	1	1	1	1	1	1	1	1	1	1	1
1548	13	1	10	11	12	13	2	3	4	5	6	7	8	9	1	1	1	1	1	1	1	1	1	1	1	1	1
1549	13	1	10	11	12	13	2	3	4	5	6	7	8	9	1	1	1	1	1	1	1	1	1	1	1	1	1
1550	13	1	10	11	12	13	2	3	4	5	6	7	8	9	1	1	1	1	1	1	1	1	1	1	1	1	1
1551	13	1	10	11	12	13	2	3	4	5	6	7	8	9	1	1	1	1	1	1	1	1	1	1	1	1	1
1552	13	1	10	11	12	13	2	3	4	5	6	7	8	9	1	1	1	1	1	1	1	1	1	1	1	1	1
1553	13	1	10	11	12	13	2	3	4	5	6	7	8	9	1	1	1	1	1	1	1	1	1	1	1	1	1
1554	7	1	10	12	2	4	6	8							1	1	0	1	0	1	0	1	0	1	0	1	0
1555	13	1	10	11	12	13	2	3	4	5	6	7	8	9	1	1	1	1	1	1	1	1	1	1	1	1	1
1556	13	1	10	11	12	13	2	3	4	5	6	7	8	9	1	1	1	1	1	1	1	1	1	1	1	1	1
1557	13	1	10	11	12	13	2	3	4	5	6	7	8	9	1	1	1	1	1	1	1	1	1	1	1	1	1
1558	7	1	11	13	3	5	7	9							1	0	1	0	1	0	1	0	1	0	1	0	1
1559	13	1	10	11	12	13	2	3	4	5	6	7	8	9	1	1	1	1	1	1	1	1	1	1	1	1	1
1560	13	1	10	11	12	13	2	3	4	5	6	7	8	9	1	1	1	1	1	1	1	1	1	1	1	1	1
1561	6	10	12	2	4	6	8								0	1	0	1	0	1	0	1	0	1	0	1	0
1562	13	1	10	11	12	13	2	3	4	5	6	7	8	9	1	1	1	1	1	1	1	1	1	1	1	1	1
1563	13	1	10	11	12	13	2	3	4	5	6	7	8	9	1	1	1	1	1	1	1	1	1	1	1	1	1
1564	13	1	10	11	12	13	2	3	4	5	6	7	8	9	1	1	1	1	1	1	1	1	1	1	1	1	1
1565	13	1	10	11	12	13	2	3	4	5	6	7	8	9	1	1	1	1	1	1	1	1	1	1	1	1	1
1566	13	1	10	11	12	13	2	3	4	5	6	7	8	9	1	1	1	1	1	1	1	1	1	1	1	1	1
1567	12	1	10	11	12	13	2	3	5	6	7	8	9		1	1	1	0	1	1	1	1	1	1	1	1	1
1568	13	1	10	11	12	13	2	3	4	5	6	7	8	9	1	1	1	1	1	1	1	1	1	1	1	1	1
1569	13	1	10	11	12	13	2	3	4	5	6	7	8	9	1	1	1	1	1	1	1	1	1	1	1	1	1
1570	13	1	10	11	12	13	2	3	4	5	6	7	8	9	1	1	1	1	1	1	1	1	1	1	1	1	1
1571	13	1	10	11	12	13	2	3	4	5	6	7	8	9	1	1	1	1	1	1	1	1	1	1	1	1	1
1572	13	1	10	11	12	13	2	3	4	5	6	7	8	9	1	1	1	1	1	1	1	1	1	1	1	1	1
1573	13	1	10	11	12	13	2	3	4	5	6	7	8	9	1	1	1	1	1	1	1	1	1	1	1	1	1
1574	13	1	10	11	12	13	2	3	4	5	6	7	8	9	1	1	1	1	1	1	1	1	1	1	1	1	1
1575	13	1	10	11	12	13	2	3	4	5	6	7	8	9	1	1	1	1	1	1	1	1	1	1	1	1	1
1576	13	1	10	11	12	13	2	3	4	5	6	7	8	9	1	1	1	1	1	1	1	1	1	1	1	1	1
1577	13	1	10	11	12	13	2	3	4	5	6	7	8	9	1	1	1	1	1	1	1	1	1	1	1	1	1
1578	13	1	10	11	12	13	2	3	4	5	6	7	8	9	1	1	1	1	1	1	1	1	1	1	1	1	1
1579	13	1	10	11	12	13	2	3	4	5	6	7	8	9	1	1	1	1	1	1	1	1	1	1	1	1	1
1580	13	1	10	11	12	13	2	3	4	5	6	7	8	9	1	1	1	1	1	1	1	1	1	1	1	1	1
1581	13	1	10	11	12	13	2	3	4	5	6	7	8	9	1	1	1	1	1	1	1	1	1	1	1	1	1
1582	13	1	10	11	12	13	2	3	4	5	6	7	8	9	1	1	1	1	1	1	1	1	1	1	1	1	1
1583	13	1	10	11	12	13	2	3	4	5	6	7	8	9	1	1	1	1	1	1	1	1	1	1	1	1	1
1584	13	1	10	11	12	13	2	3	4	5	6	7	8	9	1	1	1	1	1	1	1	1	1	1	1	1	1
1585	13	1	10	11	12	13	2	3	4	5	6	7	8	9	1	1	1	1	1	1	1	1	1	1	1	1	1
1586	13	1	10	11	12	13	2	3	4	5	6	7	8	9	1	1	1	1	1	1	1	1	1	1	1	1	1
1587	6	10	12	2	4	6	8								0	1	0	1	0	1	0	1	0	1	0	1	0
1588	13	1	10	11	12	13	2	3	4	5	6	7	8	9	1	1	1	1	1	1	1	1	1	1	1	1	1
1589	13	1	10	11	12	13	2	3	4	5	6	7	8	9	1	1	1	1	1	1	1	1	1	1	1	1	1
1590	13	1	10	11	12	13	2	3	4	5	6	7	8	9	1	1	1	1	1	1	1	1	1	1	1	1	1
1591	6	10	12	2	4	6	8								0	1	0	1	0	1	0	1	0	1	0	1	0
1592	13	1	10	11	12	13	2	3	4	5	6	7	8	9	1	1	1	1	1	1	1	1	1	1	1	1	1
1593	13	1	10	11	12	13	2	3	4	5	6	7	8	9	1	1	1	1	1	1	1	1	1	1	1	1	1
1594	13	1	10	11	12	13	2	3	4	5	6	7	8	9	1	1	1	1	1	1	1	1	1	1	1	1	1
1595	13	1	10	11	12	13	2	3	4	5	6	7	8	9	1	1	1	1	1	1	1	1	1	1	1	1	1
1596	13	1	10	11	12	13	2	3	4	5	6	7	8	9	1	1	1	1	1	1	1	1	1	1	1	1	1
1597	12	1	10	11	12	13	2	3	5	6	7	8	9		1	1	1	0	1	1	1	1	1	1	1	1	1
1598	13	1	10	11	12	13	2	3	4	5	6	7	8	9	1	1	1	1	1	1	1	1	1	1	1	1	1
1599	13	1	10	11	12	13	2	3	4	5	6	7	8	9	1	1	1	1	1	1	1	1	1	1	1	1	1
1600	13	1	10	11	12	13	2	3	4	5	6	7	8	9	1	1	1	1	1	1	1	1	1	1	1	1	1
1601	13	1	10	11	12	13	2	3	4	5	6	7	8	9	1	1	1	1	1	1	1	1	1	1	1	1	1
1602	13	1	10	11	12	13	2	3	4	5	6	7	8	9	1	1	1	1	1	1	1	1	1	1	1	1	1
1603	13	1	10	11	12	13	2	3	4	5	6	7	8	9	1	1	1	1	1	1	1	1	1	1	1	1	1
1604	13	1	10	11	12	13	2	3	4	5	6	7	8	9	1	1	1	1	1	1	1	1	1	1	1	1	1
1605	7	1	11	13	3	5	7	9							1	0	1	0	1	0	1	0	1	0	1	0	1
1606	13	1	10	11	12	13	2	3	4	5	6	7	8	9	1	1	1	1	1	1	1	1	1	1	1	1	1
1607	13	1	10	11	12	13	2	3	4	5	6	7	8	9	1	1	1	1	1	1	1	1	1	1	1	1	1
1608	13	1	10	11	12	13	2	3	4	5	6	7	8	9	1	1	1	1	1	1	1	1	1	1	1	1	1
1609	13	1	10	11	12	13	2	3	4	5	6	7	8	9	1	1	1	1	1	1	1	1	1	1	1	1	1
1610	13	1	10	11	12	13	2	3	4	5	6	7	8	9	1	1	1	1	1	1	1	1	1	1	1	1	1
1611	13	1	10	11	12	13	2	3	4	5	6	7	8	9	1	1	1	1	1	1	1	1	1	1	1	1	1
1612	13	1	10	11	12	13	2	3	4	5	6	7	8	9	1	1	1	1	1	1	1	1	1	1	1	1	1
1613	8	1	10	12	2	4	6	7	8						1	1	0	1	0	1	1	1	0	1	0	1	0
1614	13	1	10	11	12	13	2	3	4	5	6	7	8	9	1	1	1	1	1	1	1	1	1	1	1	1	1
1615	13	1	10	11	12	13	2	3	4	5	6	7	8	9	1	1	1	1	1	1	1	1	1	1	1	1	1
1616	13	1	10	11	12	13	2	3	4	5	6	7	8	9	1	1	1	1	1	1	1	1	1	1	1	1	1
1617	13	1	10	11	12	13	2	3	4	5	6	7	8	9	1	1	1	1	1	1	1	1	1	1	1	1	1
1618	13	1	10	11	12	13	2	3	4	5	6	7	8	9	1	1	1	1	1	1	1	1	1	1	1	1	1
1619	6	10	12	2	4	6	8								0	1	0	1	0	1	0	1	0	1	0	1	0
1620	13	1	10	11	12	13	2	3	4	5	6	7	8	9	1	1	1	1	1	1	1	1	1	1	1	1	1
1621	13	1	10	11	12	13	2	3	4	5	6	7	8	9	1	1	1	1	1	1	1	1	1	1	1	1	1
1622	13	1	10	11	12	13	2	3	4	5	6	7	8	9	1	1	1	1	1	1	1	1	1	1	1	1	1
1623	13	1	10	11	12	13	2	3	4	5	6	7	8	9	1	1	1	1	1	1	1	1	1	1	1	1	1
1624	13	1	10	11	12	13	2	3	4	5	6	7	8	9	1	1	1	1	1	1	1	1	1	1	1	1	1
1625	13	1	10	11	12	13	2	3	4	5	6	7	8	9	1	1	1	1	1	1	1	1	1	1	1	1	1
1626	13	1	10	11	12	13	2	3	4	5	6	7	8	9	1	1	1	1	1	1	1	1	1	1	1	1	1
1627	13	1	10	11	12	13	2	3	4	5	6	7	8	9	1	1	1	1	1	1	1	1	1	1	1	1	1
1628	13	1	10	11	12	13	2	3	4	5	6	7	8	9	1	1	1	1	1	1	1	1	1	1	1	1	1
1629	13	1	10	11	12	13	2	3	4	5	6	7	8	9	1	1	1	1	1	1	1	1	1	1	1	1	1
1630	13	1	10	11	12	13	2	3	4	5	6	7	8	9	1	1	1	1	1	1	1	1	1	1	1	1	1
1631	13	1	10	11	12	13	2	3	4	5	6	7	8	9	1	1	1	1	1	1	1	1	1	1	1	1	1
1632	13	1	10	11	12	13	2	3	4	5	6	7	8	9	1	1	1	1	1	1	1	1	1	1	1	1	1
1633	13	1	10	11	12	13	2	3	4	5	6	7	8	9	1	1	1	1	1	1	1	1	1	1	1	1	1
1634	13	1	10	11	12	13	2	3	4	5	6	7	8	9	1	1	1	1	1	1	1	1	1	1	1	1	1
1635	8	1	10	12	2	4	6	7	8						1	1	0	1	0	1	1	1	0	1	0	1	0
1636	13	1	10	11	12	13	2	3	4	5	6	7	8	9	1	1	1	1	1	1	1	1	1	1	1	1	1
1637	13	1	10	11	12	13	2	3	4	5	6	7	8	9	1	1	1	1	1	1	1	1	1	1	1	1	1
1638	13	1	10	11	12	13	2	3	4	5	6	7	8	9	1	1	1	1	1	1	1	1	1	1	1	1	1
1639	13	1	10	11	12	13	2	3	4	5	6	7	8	9	1	1	1	1	1	1	1	1	1	1	1	1	1
1640	13	1	10	11	12	13	2	3	4	5	6	7	8	9	1	1	1	1	1	1	1	1	1	1	1	1	1
1641	13	1	10	11	12	13	2	3	4	5	6	7	8	9	1	1	1	1	1	1	1	1	1	1	1	1	1
1642	13	1	10	11	12	13	2	3	4	5	6	7	8	9	1	1	1	1	1	1	1	1	1	1	1	1	1
1643	13	1	10	11	12	13	2	3	4	5	6	7	8	9	1	1	1	1	1	1	1	1	1	1	1	1	1
1644	13	1	10	11	12	13	2	3	4	5	6	7	8	9	1	1	1	1	1	1	1	1	1	1	1	1	1
1645	13	1	10	11	12	13	2	3	4	5	6	7	8	9	1	1	1	1	1	1	1	1	1	1	1	1	1
1646	13	1	10	11	12	13	2	3	4	5	6	7	8	9	1	1	1	1	1	1	1	1	1	1	1	1	1
1647	13	1	10	11	12	13	2	3	4	5	6	7	8	9	1	1	1	1	1	1	1	1	1	1	1	1	1
1648	7	1	10	12	2	4	6	8							1	1	0	1	0	1	0	1	0	1	0	1	0
1649	13	1	10	11	12	13	2	3	4	5	6	7	8	9	1	1	1	1	1	1	1	1	1	1	1	1	1
1650	13	1	10	11	12	13	2	3	4	5	6	7	8	9	1	1	1	1	1	1	1	1	1	1	1	1	1
1651	13	1	10	11	12	13	2	3	4	5	6	7	8	9	1	1	1	1	1	1	1	1	1	1	1	1	1
1652	13	1	10	11	12	13	2	3	4	5	6	7	8	9	1	1	1	1	1	1	1	1	1	1	1	1	1
1653	13	1	10	11	12	13	2	3	4	5	6	7	8	9	1	1	1	1	1	1	1	1	1	1	1	1	1
1654	13	1	10	11	12	13	2	3	4	5	6	7	8	9	1	1	1	1	1	1	1	1	1	1	1	1	1
1655	13	1	10	11	12	13	2	3	4	5	6	7	8	9	1	1	1	1	1	1	1	1	1	1	1	1	1
1656	13	1	10	11	12	13	2	3	4	5	6	7	8	9	1	1	1	1	1	1	1	1	1	1	1	1	1
1657	13	1	10	11	12	13	2	3	4	5	6	7	8	9	1	1	1	1	1	1	1	1	1	1	1	1	1
1658	13	1	10	11	12	13	2	3	4	5	6	7	8	9	1	1	1	1	1	1	1	1	1	1	1	1	1
1659	13	1	10	11	12	13	2	3	4	5	6	7	8	9	1	1	1	1	1	1	1	1	1	1	1	1	1
1660	13	1	10	11	12	13	2	3	4	5	6	7	8	9	1	1	1	1	1	1	1	1	1	1	1	1	1
1661	13	1	10	11	12	13	2	3	4	5	6	7	8	9	1	1	1	1	1	1	1	1	1	1	1	1	1
1662	13	1	10	11	12	13	2	3	4	5	6	7	8	9	1	1	1	1	1	1	1	1	1	1	1	1	1
1663	13	1	10	11	12	13	2	3	4	5	6	7	8	9	1	1	1	1	1	1	1	1	1	1	1	1	1
1664	13	1	10	11	12	13	2	3	4	5	6	7	8	9	1	1	1	1	1	1	1	1	1	1	1	1	1
1665	13	1	10	11	12	13	2	3	4	5	6	7	8	9	1	1	1	1	1	1	1	1	1	1	1	1	1
1666	13	1	10	11	12	13	2	3	4	5	6	7	8	9	1	1	1	1	1	1	1	1	1	1	1	1	1
1667	13	1	10	11	12	13	2	3	4	5	6	7	8	9	1	1	1	1	1	1	1	1	1	1	1	1	1
1668	13	1	10	11	12	13	2	3	4	5	6	7	8	9	1	1	1	1	1	1	1	1	1	1	1	1	1
1669	13	1	10	11	12	13	2	3	4	5	6	7	8	9	1	1	1	1	1	1	1	1	1	1	1	1	1
1670	13	1	10	11	12	13	2	3	4	5	6	7	8	9	1	1	1	1	1	1	1	1	1	1	1	1	1
1671	13	1	10	11	12	13	2	3	4	5	6	7	8	9	1	1	1	1	1	1	1	1	1	1	1	1	1
1672	13	1	10	11	12	13	2	3	4	5	6	7	8	9	1	1	1	1	1	1	1	1	1	1	1	1	1
1673	13	1	10	11	12	13	2	3	4	5	6	7	8	9	1	1	1	1	1	1	1	1	1	1	1	1	1
1674	13	1	10	11	12	13	2	3	4	5	6	7	8	9	1	1	1	1	1	1	1	1	1	1	1	1	1
1675	13	1	10	11	12	13	2	3	4	5	6	7	8	9	1	1	1	1	1	1	1	1	1	1	1	1	1
1676	13	1	10	11	12	13	2	3	4	5	6	7	8	9	1	1	1	1	1	1	1	1	1	1	1	1	1
1677	13	1	10	11	12	13	2	3	4	5	6	7	8	9	1	1	1	1	1	1	1	1	1	1	1	1	1
1678	11	1	10	11	12	2	3	4	5	6	7	8			1	1	1	1	1	1	1	1	0	1	1	1	0
1679	13	1	10	11	12	13	2	3	4	5	6	7	8	9	1	1	1	1	1	1	1	1	1	1	1	1	1
1680	13	1	10	11	12	13	2	3	4	5	6	7	8	9	1	1	1	1	1	1	1	1	1	1	1	1	1
1681	13	1	10	11	12	13	2	3	4	5	6	7	8	9	1	1	1	1	1	1	1	1	1	1	1	1	1
1682	13	1	10	11	12	13	2	3	4	5	6	7	8	9	1	1	1	1	1	1	1	1	1	1	1	1	1
1683	13	1	10	11	12	13	2	3	4	5	6	7	8	9	1	1	1	1	1	1	1	1	1	1	1	1	1
1684	13	1	10	11	12	13	2	3	4	5	6	7	8	9	1	1	1	1	1	1	1	1	1	1	1	1	1
1685	13	1	10	11	12	13	2	3	4	5	6	7	8	9	1	1	1	1	1	1	1	1	1	1	1	1	1
1686	13	1	10	11	12	13	2	3	4	5	6	7	8	9	1	1	1	1	1	1	1	1	1	1	1	1	1
1687	13	1	10	11	12	13	2	3	4	5	6	7	8	9	1	1	1	1	1	1	1	1	1	1	1	1	1
1688	13	1	10	11	12	13	2	3	4	5	6	7	8	9	1	1	1	1	1	1	1	1	1	1	1	1	1
1689	13	1	10	11	12	13	2	3	4	5	6	7	8	9	1	1	1	1	1	1	1	1	1	1	1	1	1
1690	13	1	10	11	12	13	2	3	4	5	6	7	8	9	1	1	1	1	1	1	1	1	1	1	1	1	1
1691	13	1	10	11	12	13	2	3	4	5	6	7	8	9	1	1	1	1	1	1	1	1	1	1	1	1	1
1692	13	1	10	11	12	13	2	3	4	5	6	7	8	9	1	1	1	1	1	1	1	1	1	1	1	1	1
1693	13	1	10	11	12	13	2	3	4	5	6	7	8	9	1	1	1	1	1	1	1	1	1	1	1	1	1
1694	13	1	10	11	12	13	2	3	4	5	6	7	8	9	1	1	1	1	1	1	1	1	1	1	1	1	1
1695	13	1	10	11	12	13	2	3	4	5	6	7	8	9	1	1	1	1	1	1	1	1	1	1	1	1	1
1696	13	1	10	11	12	13	2	3	4	5	6	7	8	9	1	1	1	1	1	1	1	1	1	1	1	1	1
1697	13	1	10	11	12	13	2	3	4	5	6	7	8	9	1	1	1	1	1	1	1	1	1	1	1	1	1
1698	13	1	10	11	12	13	2	3	4	5	6	7	8	9	1	1	1	1	1	1	1	1	1	1	1	1	1
1699	9	1	11	12	13	2	3	5	7	9					1	1	1	0	1	0	1	0	1	0	1	1	1
1700	13	1	10	11	12	13	2	3	4	5	6	7	8	9	1	1	1	1	1	1	1	1	1	1	1	1	1
1701	13	1	10	11	12	13	2	3	4	5	6	7	8	9	1	1	1	1	1	1	1	1	1	1	1	1	1
1702	8	1	11	13	3	4	5	7	9						1	0	1	1	1	0	1	0	1	0	1	0	1
1703	13	1	10	11	12	13	2	3	4	5	6	7	8	9	1	1	1	1	1	1	1	1	1	1	1	1	1
1704	13	1	10	11	12	13	2	3	4	5	6	7	8	9	1	1	1	1	1	1	1	1	1	1	1	1	1
1705	13	1	10	11	12	13	2	3	4	5	6	7	8	9	1	1	1	1	1	1	1	1	1	1	1	1	1
1706	13	1	10	11	12	13	2	3	4	5	6	7	8	9	1	1	1	1	1	1	1	1	1	1	1	1	1
1707	13	1	10	11	12	13	2	3	4	5	6	7	8	9	1	1	1	1	1	1	1	1	1	1	1	1	1
1708	13	1	10	11	12	13	2	3	4	5	6	7	8	9	1	1	1	1	1	1	1	1	1	1	1	1	1
1709	13	1	10	11	12	13	2	3	4	5	6	7	8	9	1	1	1	1	1	1	1	1	1	1	1	1	1
1710	6	10	12	2	4	6	8								0	1	0	1	0	1	0	1	0	1	0	1	0
1711	7	1	11	13	3	5	7	9							1	0	1	0	1	0	1	0	1	0	1	0	1
1712	13	1	10	11	12	13	2	3	4	5	6	7	8	9	1	1	1	1	1	1	1	1	1	1	1	1	1
1713	13	1	10	11	12	13	2	3	4	5	6	7	8	9	1	1	1	1	1	1	1	1	1	1	1	1	1
1714	13	1	10	11	12	13	2	3	4	5	6	7	8	9	1	1	1	1	1	1	1	1	1	1	1	1	1
1715	13	1	10	11	12	13	2	3	4	5	6	7	8	9	1	1	1	1	1	1	1	1	1	1	1	1	1
1716	12	1	10	11	12	13	2	3	4	5	6	7	8		1	1	1	1	1	1	1	1	0	1	1	1	1
1717	13	1	10	11	12	13	2	3	4	5	6	7	8	9	1	1	1	1	1	1	1	1	1	1	1	1	1
1718	13	1	10	11	12	13	2	3	4	5	6	7	8	9	1	1	1	1	1	1	1	1	1	1	1	1	1
1719	13	1	10	11	12	13	2	3	4	5	6	7	8	9	1	1	1	1	1	1	1	1	1	1	1	1	1
1720	12	1	10	11	12	13	2	3	4	5	6	7	9		1	1	1	1	1	1	1	0	1	1	1	1	1
1721	13	1	10	11	12	13	2	3	4	5	6	7	8	9	1	1	1	1	1	1	1	1	1	1	1	1	1
1722	13	1	10	11	12	13	2	3	4	5	6	7	8	9	1	1	1	1	1	1	1	1	1	1	1	1	1
1723	13	1	10	11	12	13	2	3	4	5	6	7	8	9	1	1	1	1	1	1	1	1	1	1	1	1	1
1724	13	1	10	11	12	13	2	3	4	5	6	7	8	9	1	1	1	1	1	1	1	1	1	1	1	1	1
1725	13	1	10	11	12	13	2	3	4	5	6	7	8	9	1	1	1	1	1	1	1	1	1	1	1	1	1
1726	13	1	10	11	12	13	2	3	4	5	6	7	8	9	1	1	1	1	1	1	1	1	1	1	1	1	1
1727	13	1	10	11	12	13	2	3	4	5	6	7	8	9	1	1	1	1	1	1	1	1	1	1	1	1	1
1728	13	1	10	11	12	13	2	3	4	5	6	7	8	9	1	1	1	1	1	1	1	1	1	1	1	1	1
1729	13	1	10	11	12	13	2	3	4	5	6	7	8	9	1	1	1	1	1	1	1	1	1	1	1	1	1
1730	13	1	10	11	12	13	2	3	4	5	6	7	8	9	1	1	1	1	1	1	1	1	1	1	1	1	1
1731	13	1	10	11	12	13	2	3	4	5	6	7	8	9	1	1	1	1	1	1	1	1	1	1	1	1	1
1732	13	1	10	11	12	13	2	3	4	5	6	7	8	9	1	1	1	1	1	1	1	1	1	1	1	1	1
1733	13	1	10	11	12	13	2	3	4	5	6	7	8	9	1	1	1	1	1	1	1	1	1	1	1	1	1
1734	6	10	12	2	4	6	8								0	1	0	1	0	1	0	1	0	1	0	1	0
1735	13	1	10	11	12	13	2	3	4	5	6	7	8	9	1	1	1	1	1	1	1	1	1	1	1	1	1
1736	13	1	10	11	12	13	2	3	4	5	6	7	8	9	1	1	1	1	1	1	1	1	1	1	1	1	1
1737	13	1	10	11	12	13	2	3	4	5	6	7	8	9	1	1	1	1	1	1	1	1	1	1	1	1	1
1738	13	1	10	11	12	13	2	3	4	5	6	7	8	9	1	1	1	1	1	1	1	1	1	1	1	1	1
1739	13	1	10	11	12	13	2	3	4	5	6	7	8	9	1	1	1	1	1	1	1	1	1	1	1	1	1
1740	13	1	10	11	12	13	2	3	4	5	6	7	8	9	1	1	1	1	1	1	1	1	1	1	1	1	1
1741	13	1	10	11	12	13	2	3	4	5	6	7	8	9	1	1	1	1	1	1	1	1	1	1	1	1	1
1742	13	1	10	11	12	13	2	3	4	5	6	7	8	9	1	1	1	1	1	1	1	1	1	1	1	1	1
1743	13	1	10	11	12	13	2	3	4	5	6	7	8	9	1	1	1	1	1	1	1	1	1	1	1	1	1
1744	13	1	10	11	12	13	2	3	4	5	6	7	8	9	1	1	1	1	1	1	1	1	1	1	1	1	1
1745	13	1	10	11	12	13	2	3	4	5	6	7	8	9	1	1	1	1	1	1	1	1	1	1	1	1	1
1746	13	1	10	11	12	13	2	3	4	5	6	7	8	9	1	1	1	1	1	1	1	1	1	1	1	1	1
1747	13	1	10	11	12	13	2	3	4	5	6	7	8	9	1	1	1	1	1	1	1	1	1	1	1	1	1
1748	13	1	10	11	12	13	2	3	4	5	6	7	8	9	1	1	1	1	1	1	1	1	1	1	1	1	1
1749	13	1	10	11	12	13	2	3	4	5	6	7	8	9	1	1	1	1	1	1	1	1	1	1	1	1	1
1750	13	1	10	11	12	13	2	3	4	5	6	7	8	9	1	1	1	1	1	1	1	1	1	1	1	1	1
1751	7	1	11	13	3	5	7	9							1	0	1	0	1	0	1	0	1	0	1	0	1
1752	13	1	10	11	12	13	2	3	4	5	6	7	8	9	1	1	1	1	1	1	1	1	1	1	1	1	1
1753	13	1	10	11	12	13	2	3	4	5	6	7	8	9	1	1	1	1	1	1	1	1	1	1	1	1	1
1754	13	1	10	11	12	13	2	3	4	5	6	7	8	9	1	1	1	1	1	1	1	1	1	1	1	1	1
1755	13	1	10	11	12	13	2	3	4	5	6	7	8	9	1	1	1	1	1	1	1	1	1	1	1	1	1
1756	13	1	10	11	12	13	2	3	4	5	6	7	8	9	1	1	1	1	1	1	1	1	1	1	1	1	1
1757	13	1	10	11	12	13	2	3	4	5	6	7	8	9	1	1	1	1	1	1	1	1	1	1	1	1	1
1758	13	1	10	11	12	13	2	3	4	5	6	7	8	9	1	1	1	1	1	1	1	1	1	1	1	1	1
1759	13	1	10	11	12	13	2	3	4	5	6	7	8	9	1	1	1	1	1	1	1	1	1	1	1	1	1
1760	13	1	10	11	12	13	2	3	4	5	6	7	8	9	1	1	1	1	1	1	1	1	1	1	1	1	1
1761	13	1	10	11	12	13	2	3	4	5	6	7	8	9	1	1	1	1	1	1	1	1	1	1	1	1	1
1762	13	1	10	11	12	13	2	3	4	5	6	7	8	9	1	1	1	1	1	1	1	1	1	1	1	1	1
1763	13	1	10	11	12	13	2	3	4	5	6	7	8	9	1	1	1	1	1	1	1	1	1	1	1	1	1
1764	13	1	10	11	12	13	2	3	4	5	6	7	8	9	1	1	1	1	1	1	1	1	1	1	1	1	1
1765	13	1	10	11	12	13	2	3	4	5	6	7	8	9	1	1	1	1	1	1	1	1	1	1	1	1	1
1766	13	1	10	11	12	13	2	3	4	5	6	7	8	9	1	1	1	1	1	1	1	1	1	1	1	1	1
1767	13	1	10	11	12	13	2	3	4	5	6	7	8	9	1	1	1	1	1	1	1	1	1	1	1	1	1
1768	13	1	10	11	12	13	2	3	4	5	6	7	8	9	1	1	1	1	1	1	1	1	1	1	1	1	1
1769	13	1	10	11	12	13	2	3	4	5	6	7	8	9	1	1	1	1	1	1	1	1	1	1	1	1	1
1770	13	1	10	11	12	13	2	3	4	5	6	7	8	9	1	1	1	1	1	1	1	1	1	1	1	1	1
1771	6	10	12	2	4	6	8								0	1	0	1	0	1	0	1	0	1	0	1	0
1772	6	10	12	2	4	6	8								0	1	0	1	0	1	0	1	0	1	0	1	0
1773	13	1	10	11	12	13	2	3	4	5	6	7	8	9	1	1	1	1	1	1	1	1	1	1	1	1	1
1774	13	1	10	11	12	13	2	3	4	5	6	7	8	9	1	1	1	1	1	1	1	1	1	1	1	1	1
1775	13	1	10	11	12	13	2	3	4	5	6	7	8	9	1	1	1	1	1	1	1	1	1	1	1	1	1
1776	13	1	10	11	12	13	2	3	4	5	6	7	8	9	1	1	1	1	1	1	1	1	1	1	1	1	1
1777	13	1	10	11	12	13	2	3	4	5	6	7	8	9	1	1	1	1	1	1	1	1	1	1	1	1	1
1778	13	1	10	11	12	13	2	3	4	5	6	7	8	9	1	1	1	1	1	1	1	1	1	1	1	1	1
1779	13	1	10	11	12	13	2	3	4	5	6	7	8	9	1	1	1	1	1	1	1	1	1	1	1	1	1
1780	13	1	10	11	12	13	2	3	4	5	6	7	8	9	1	1	1	1	1	1	1	1	1	1	1	1	1
1781	13	1	10	11	12	13	2	3	4	5	6	7	8	9	1	1	1	1	1	1	1	1	1	1	1	1	1
1782	13	1	10	11	12	13	2	3	4	5	6	7	8	9	1	1	1	1	1	1	1	1	1	1	1	1	1
1783	13	1	10	11	12	13	2	3	4	5	6	7	8	9	1	1	1	1	1	1	1	1	1	1	1	1	1
1784	13	1	10	11	12	13	2	3	4	5	6	7	8	9	1	1	1	1	1	1	1	1	1	1	1	1	1
1785	13	1	10	11	12	13	2	3	4	5	6	7	8	9	1	1	1	1	1	1	1	1	1	1	1	1	1
1786	13	1	10	11	12	13	2	3	4	5	6	7	8	9	1	1	1	1	1	1	1	1	1	1	1	1	1
1787	13	1	10	11	12	13	2	3	4	5	6	7	8	9	1	1	1	1	1	1	1	1	1	1	1	1	1
1788	13	1	10	11	12	13	2	3	4	5	6	7	8	9	1	1	1	1	1	1	1	1	1	1	1	1	1
1789	13	1	10	11	12	13	2	3	4	5	6	7	8	9	1	1	1	1	1	1	1	1	1	1	1	1	1
1790	13	1	10	11	12	13	2	3	4	5	6	7	8	9	1	1	1	1	1	1	1	1	1	1	1	1	1
1791	13	1	10	11	12	13	2	3	4	5	6	7	8	9	1	1	1	1	1	1	1	1	1	1	1	1	1
1792	13	1	10	11	12	13	2	3	4	5	6	7	8	9	1	1	1	1	1	1	1	1	1	1	1	1	1
1793	13	1	10	11	12	13	2	3	4	5	6	7	8	9	1	1	1	1	1	1	1	1	1	1	1	1	1
1794	13	1	10	11	12	13	2	3	4	5	6	7	8	9	1	1	1	1	1	1	1	1	1	1	1	1	1
1795	13	1	10	11	12	13	2	3	4	5	6	7	8	9	1	1	1	1	1	1	1	1	1	1	1	1	1
1796	13	1	10	11	12	13	2	3	4	5	6	7	8	9	1	1	1	1	1	1	1	1	1	1	1	1	1
1797	13	1	10	11	12	13	2	3	4	5	6	7	8	9	1	1	1	1	1	1	1	1	1	1	1	1	1
1798	13	1	10	11	12	13	2	3	4	5	6	7	8	9	1	1	1	1	1	1	1	1	1	1	1	1	1
1799	13	1	10	11	12	13	2	3	4	5	6	7	8	9	1	1	1	1	1	1	1	1	1	1	1	1	1
1800	13	1	10	11	12	13	2	3	4	5	6	7	8	9	1	1	1	1	1	1	1	1	1	1	1	1	1
1801	13	1	10	11	12	13	2	3	4	5	6	7	8	9	1	1	1	1	1	1	1	1	1	1	1	1	1
1802	13	1	10	11	12	13	2	3	4	5	6	7	8	9	1	1	1	1	1	1	1	1	1	1	1	1	1
1803	13	1	10	11	12	13	2	3	4	5	6	7	8	9	1	1	1	1	1	1	1	1	1	1	1	1	1
1804	13	1	10	11	12	13	2	3	4	5	6	7	8	9	1	1	1	1	1	1	1	1	1	1	1	1	1
1805	13	1	10	11	12	13	2	3	4	5	6	7	8	9	1	1	1	1	1	1	1	1	1	1	1	1	1
1806	13	1	10	11	12	13	2	3	4	5	6	7	8	9	1	1	1	1	1	1	1	1	1	1	1	1	1
1807	13	1	10	11	12	13	2	3	4	5	6	7	8	9	1	1	1	1	1	1	1	1	1	1	1	1	1
1808	13	1	10	11	12	13	2	3	4	5	6	7	8	9	1	1	1	1	1	1	1	1	1	1	1	1	1
1809	13	1	10	11	12	13	2	3	4	5	6	7	8	9	1	1	1	1	1	1	1	1	1	1	1	1	1
1810	13	1	10	11	12	13	2	3	4	5	6	7	8	9	1	1	1	1	1	1	1	1	1	1	1	1	1
1811	13	1	10	11	12	13	2	3	4	5	6	7	8	9	1	1	1	1	1	1	1	1	1	1	1	1	1
1812	13	1	10	11	12	13	2	3	4	5	6	7	8	9	1	1	1	1	1	1	1	1	1	1	1	1	1
1813	13	1	10	11	12	13	2	3	4	5	6	7	8	9	1	1	1	1	1	1	1	1	1	1	1	1	1
1814	13	1	10	11	12	13	2	3	4	5	6	7	8	9	1	1	1	1	1	1	1	1	1	1	1	1	1
1815	6	10	12	2	4	6	8								0	1	0	1	0	1	0	1	0	1	0	1	0
1816	3	12	2	4											0	1	0	1	0	0	0	0	0	0	0	1	0
1817	13	1	10	11	12	13	2	3	4	5	6	7	8	9	1	1	1	1	1	1	1	1	1	1	1	1	1
1818	13	1	10	11	12	13	2	3	4	5	6	7	8	9	1	1	1	1	1	1	1	1	1	1	1	1	1
1819	13	1	10	11	12	13	2	3	4	5	6	7	8	9	1	1	1	1	1	1	1	1	1	1	1	1	1
1820	13	1	10	11	12	13	2	3	4	5	6	7	8	9	1	1	1	1	1	1	1	1	1	1	1	1	1
1821	13	1	10	11	12	13	2	3	4	5	6	7	8	9	1	1	1	1	1	1	1	1	1	1	1	1	1
1822	13	1	10	11	12	13	2	3	4	5	6	7	8	9	1	1	1	1	1	1	1	1	1	1	1	1	1
1823	13	1	10	11	12	13	2	3	4	5	6	7	8	9	1	1	1	1	1	1	1	1	1	1	1	1	1
1824	13	1	10	11	12	13	2	3	4	5	6	7	8	9	1	1	1	1	1	1	1	1	1	1	1	1	1
1825	13	1	10	11	12	13	2	3	4	5	6	7	8	9	1	1	1	1	1	1	1	1	1	1	1	1	1
1826	13	1	10	11	12	13	2	3	4	5	6	7	8	9	1	1	1	1	1	1	1	1	1	1	1	1	1
1827	13	1	10	11	12	13	2	3	4	5	6	7	8	9	1	1	1	1	1	1	1	1	1	1	1	1	1
1828	13	1	10	11	12	13	2	3	4	5	6	7	8	9	1	1	1	1	1	1	1	1	1	1	1	1	1
1829	13	1	10	11	12	13	2	3	4	5	6	7	8	9	1	1	1	1	1	1	1	1	1	1	1	1	1
1830	13	1	10	11	12	13	2	3	4	5	6	7	8	9	1	1	1	1	1	1	1	1	1	1	1	1	1
1831	13	1	10	11	12	13	2	3	4	5	6	7	8	9	1	1	1	1	1	1	1	1	1	1	1	1	1
1832	12	1	10	11	12	13	2	4	5	6	7	8	9		1	1	0	1	1	1	1	1	1	1	1	1	1
1833	13	1	10	11	12	13	2	3	4	5	6	7	8	9	1	1	1	1	1	1	1	1	1	1	1	1	1
1834	13	1	10	11	12	13	2	3	4	5	6	7	8	9	1	1	1	1	1	1	1	1	1	1	1	1	1
1835	13	1	10	11	12	13	2	3	4	5	6	7	8	9	1	1	1	1	1	1	1	1	1	1	1	1	1
1836															0	0	0	0	0	0	0	0	0	0	0	0	0
1837	13	1	10	11	12	13	2	3	4	5	6	7	8	9	1	1	1	1	1	1	1	1	1	1	1	1	1
1838	13	1	10	11	12	13	2	3	4	5	6	7	8	9	1	1	1	1	1	1	1	1	1	1	1	1	1
1839	13	1	10	11	12	13	2	3	4	5	6	7	8	9	1	1	1	1	1	1	1	1	1	1	1	1	1
1840	13	1	10	11	12	13	2	3	4	5	6	7	8	9	1	1	1	1	1	1	1	1	1	1	1	1	1
1841	13	1	10	11	12	13	2	3	4	5	6	7	8	9	1	1	1	1	1	1	1	1	1	1	1	1	1
1842	13	1	10	11	12	13	2	3	4	5	6	7	8	9	1	1	1	1	1	1	1	1	1	1	1	1	1
1843	13	1	10	11	12	13	2	3	4	5	6	7	8	9	1	1	1	1	1	1	1	1	1	1	1	1	1
1844	13	1	10	11	12	13	2	3	4	5	6	7	8	9	1	1	1	1	1	1	1	1	1	1	1	1	1
1845	13	1	10	11	12	13	2	3	4	5	6	7	8	9	1	1	1	1	1	1	1	1	1	1	1	1	1
1846	13	1	10	11	12	13	2	3	4	5	6	7	8	9	1	1	1	1	1	1	1	1	1	1	1	1	1
1847	13	1	10	11	12	13	2	3	4	5	6	7	8	9	1	1	1	1	1	1	1	1	1	1	1	1	1
1848	13	1	10	11	12	13	2	3	4	5	6	7	8	9	1	1	1	1	1	1	1	1	1	1	1	1	1
1849	13	1	10	11	12	13	2	3	4	5	6	7	8	9	1	1	1	1	1	1	1	1	1	1	1	1	1
1850	13	1	10	11	12	13	2	3	4	5	6	7	8	9	1	1	1	1	1	1	1	1	1	1	1	1	1
1851	13	1	10	11	12	13	2	3	4	5	6	7	8	9	1	1	1	1	1	1	1	1	1	1	1	1	1
1852	13	1	10	11	12	13	2	3	4	5	6	7	8	9	1	1	1	1	1	1	1	1	1	1	1	1	1
1853	13	1	10	11	12	13	2	3	4	5	6	7	8	9	1	1	1	1	1	1	1	1	1	1	1	1	1
1854	13	1	10	11	12	13	2	3	4	5	6	7	8	9	1	1	1	1	1	1	1	1	1	1	1	1	1
1855	13	1	10	11	12	13	2	3	4	5	6	7	8	9	1	1	1	1	1	1	1	1	1	1	1	1	1
1856	13	1	10	11	12	13	2	3	4	5	6	7	8	9	1	1	1	1	1	1	1	1	1	1	1	1	1
1857	13	1	10	11	12	13	2	3	4	5	6	7	8	9	1	1	1	1	1	1	1	1	1	1	1	1	1
1858	13	1	10	11	12	13	2	3	4	5	6	7	8	9	1	1	1	1	1	1	1	1	1	1	1	1	1
1859	13	1	10	11	12	13	2	3	4	5	6	7	8	9	1	1	1	1	1	1	1	1	1	1	1	1	1
1860	13	1	10	11	12	13	2	3	4	5	6	7	8	9	1	1	1	1	1	1	1	1	1	1	1	1	1
1861	9	1	10	12	2	3	4	6	7	8					1	1	1	1	0	1	1	1	0	1	0	1	0
1862	13	1	10	11	12	13	2	3	4	5	6	7	8	9	1	1	1	1	1	1	1	1	1	1	1	1	1
1863	13	1	10	11	12	13	2	3	4	5	6	7	8	9	1	1	1	1	1	1	1	1	1	1	1	1	1
1864	13	1	10	11	12	13	2	3	4	5	6	7	8	9	1	1	1	1	1	1	1	1	1	1	1	1	1
1865	13	1	10	11	12	13	2	3	4	5	6	7	8	9	1	1	1	1	1	1	1	1	1	1	1	1	1
1866	13	1	10	11	12	13	2	3	4	5	6	7	8	9	1	1	1	1	1	1	1	1	1	1	1	1	1
1867	13	1	10	11	12	13	2	3	4	5	6	7	8	9	1	1	1	1	1	1	1	1	1	1	1	1	1
1868	6	10	12	2	4	6	8								0	1	0	1	0	1	0	1	0	1	0	1	0
1869	13	1	10	11	12	13	2	3	4	5	6	7	8	9	1	1	1	1	1	1	1	1	1	1	1	1	1
1870	13	1	10	11	12	13	2	3	4	5	6	7	8	9	1	1	1	1	1	1	1	1	1	1	1	1	1
1871	13	1	10	11	12	13	2	3	4	5	6	7	8	9	1	1	1	1	1	1	1	1	1	1	1	1	1
1872	13	1	10	11	12	13	2	3	4	5	6	7	8	9	1	1	1	1	1	1	1	1	1	1	1	1	1
1873	6	10	12	2	4	6	8								0	1	0	1	0	1	0	1	0	1	0	1	0
1874	13	1	10	11	12	13	2	3	4	5	6	7	8	9	1	1	1	1	1	1	1	1	1	1	1	1	1
1875	7	10	12	2	4	6	7	8							0	1	0	1	0	1	1	1	0	1	0	1	0
1876	13	1	10	11	12	13	2	3	4	5	6	7	8	9	1	1	1	1	1	1	1	1	1	1	1	1	1
1877	13	1	10	11	12	13	2	3	4	5	6	7	8	9	1	1	1	1	1	1	1	1	1	1	1	1	1
1878	13	1	10	11	12	13	2	3	4	5	6	7	8	9	1	1	1	1	1	1	1	1	1	1	1	1	1
1879	13	1	10	11	12	13	2	3	4	5	6	7	8	9	1	1	1	1	1	1	1	1	1	1	1	1	1
1880	13	1	10	11	12	13	2	3	4	5	6	7	8	9	1	1	1	1	1	1	1	1	1	1	1	1	1
1881	12	1	10	11	12	13	2	4	5	6	7	8	9		1	1	0	1	1	1	1	1	1	1	1	1	1
1882	13	1	10	11	12	13	2	3	4	5	6	7	8	9	1	1	1	1	1	1	1	1	1	1	1	1	1
1883	13	1	10	11	12	13	2	3	4	5	6	7	8	9	1	1	1	1	1	1	1	1	1	1	1	1	1
1884	13	1	10	11	12	13	2	3	4	5	6	7	8	9	1	1	1	1	1	1	1	1	1	1	1	1	1
1885	13	1	10	11	12	13	2	3	4	5	6	7	8	9	1	1	1	1	1	1	1	1	1	1	1	1	1
1886	13	1	10	11	12	13	2	3	4	5	6	7	8	9	1	1	1	1	1	1	1	1	1	1	1	1	1
1887	13	1	10	11	12	13	2	3	4	5	6	7	8	9	1	1	1	1	1	1	1	1	1	1	1	1	1
1888	13	1	10	11	12	13	2	3	4	5	6	7	8	9	1	1	1	1	1	1	1	1	1	1	1	1	1
1889	13	1	10	11	12	13	2	3	4	5	6	7	8	9	1	1	1	1	1	1	1	1	1	1	1	1	1
1890	13	1	10	11	12	13	2	3	4	5	6	7	8	9	1	1	1	1	1	1	1	1	1	1	1	1	1
1891	13	1	10	11	12	13	2	3	4	5	6	7	8	9	1	1	1	1	1	1	1	1	1	1	1	1	1
1892	9	1	10	12	2	3	4	6	7	8					1	1	1	1	0	1	1	1	0	1	0	1	0
1893	13	1	10	11	12	13	2	3	4	5	6	7	8	9	1	1	1	1	1	1	1	1	1	1	1	1	1
1894	13	1	10	11	12	13	2	3	4	5	6	7	8	9	1	1	1	1	1	1	1	1	1	1	1	1	1
1895	13	1	10	11	12	13	2	3	4	5	6	7	8	9	1	1	1	1	1	1	1	1	1	1	1	1	1
1896	13	1	10	11	12	13	2	3	4	5	6	7	8	9	1	1	1	1	1	1	1	1	1	1	1	1	1
1897	13	1	10	11	12	13	2	3	4	5	6	7	8	9	1	1	1	1	1	1	1	1	1	1	1	1	1
1898	13	1	10	11	12	13	2	3	4	5	6	7	8	9	1	1	1	1	1	1	1	1	1	1	1	1	1
1899	13	1	10	11	12	13	2	3	4	5	6	7	8	9	1	1	1	1	1	1	1	1	1	1	1	1	1
1900	13	1	10	11	12	13	2	3	4	5	6	7	8	9	1	1	1	1	1	1	1	1	1	1	1	1	1
1901	13	1	10	11	12	13	2	3	4	5	6	7	8	9	1	1	1	1	1	1	1	1	1	1	1	1	1
1902	13	1	10	11	12	13	2	3	4	5	6	7	8	9	1	1	1	1	1	1	1	1	1	1	1	1	1
1903	13	1	10	11	12	13	2	3	4	5	6	7	8	9	1	1	1	1	1	1	1	1	1	1	1	1	1
1904	13	1	10	11	12	13	2	3	4	5	6	7	8	9	1	1	1	1	1	1	1	1	1	1	1	1	1
1905	13	1	10	11	12	13	2	3	4	5	6	7	8	9	1	1	1	1	1	1	1	1	1	1	1	1	1
1906	13	1	10	11	12	13	2	3	4	5	6	7	8	9	1	1	1	1	1	1	1	1	1	1	1	1	1
1907	13	1	10	11	12	13	2	3	4	5	6	7	8	9	1	1	1	1	1	1	1	1	1	1	1	1	1
1908	13	1	10	11	12	13	2	3	4	5	6	7	8	9	1	1	1	1	1	1	1	1	1	1	1	1	1
1909	13	1	10	11	12	13	2	3	4	5	6	7	8	9	1	1	1	1	1	1	1	1	1	1	1	1	1
1910	13	1	10	11	12	13	2	3	4	5	6	7	8	9	1	1	1	1	1	1	1	1	1	1	1	1	1
1911	13	1	10	11	12	13	2	3	4	5	6	7	8	9	1	1	1	1	1	1	1	1	1	1	1	1	1
1912	13	1	10	11	12	13	2	3	4	5	6	7	8	9	1	1	1	1	1	1	1	1	1	1	1	1	1
1913	13	1	10	11	12	13	2	3	4	5	6	7	8	9	1	1	1	1	1	1	1	1	1	1	1	1	1
1914	13	1	10	11	12	13	2	3	4	5	6	7	8	9	1	1	1	1	1	1	1	1	1	1	1	1	1
1915	13	1	10	11	12	13	2	3	4	5	6	7	8	9	1	1	1	1	1	1	1	1	1	1	1	1	1
1916	11	10	11	12	13	2	4	5	6	7	8	9			0	1	0	1	1	1	1	1	1	1	1	1	1
1917	13	1	10	11	12	13	2	3	4	5	6	7	8	9	1	1	1	1	1	1	1	1	1	1	1	1	1
1918	13	1	10	11	12	13	2	3	4	5	6	7	8	9	1	1	1	1	1	1	1	1	1	1	1	1	1
1919	13	1	10	11	12	13	2	3	4	5	6	7	8	9	1	1	1	1	1	1	1	1	1	1	1	1	1
1920	13	1	10	11	12	13	2	3	4	5	6	7	8	9	1	1	1	1	1	1	1	1	1	1	1	1	1
1921	13	1	10	11	12	13	2	3	4	5	6	7	8	9	1	1	1	1	1	1	1	1	1	1	1	1	1
1922	13	1	10	11	12	13	2	3	4	5	6	7	8	9	1	1	1	1	1	1	1	1	1	1	1	1	1
1923	13	1	10	11	12	13	2	3	4	5	6	7	8	9	1	1	1	1	1	1	1	1	1	1	1	1	1
1924	13	1	10	11	12	13	2	3	4	5	6	7	8	9	1	1	1	1	1	1	1	1	1	1	1	1	1
1925	13	1	10	11	12	13	2	3	4	5	6	7	8	9	1	1	1	1	1	1	1	1	1	1	1	1	1
1926	13	1	10	11	12	13	2	3	4	5	6	7	8	9	1	1	1	1	1	1	1	1	1	1	1	1	1
1927	13	1	10	11	12	13	2	3	4	5	6	7	8	9	1	1	1	1	1	1	1	1	1	1	1	1	1
1928	13	1	10	11	12	13	2	3	4	5	6	7	8	9	1	1	1	1	1	1	1	1	1	1	1	1	1
1929	13	1	10	11	12	13	2	3	4	5	6	7	8	9	1	1	1	1	1	1	1	1	1	1	1	1	1
1930	13	1	10	11	12	13	2	3	4	5	6	7	8	9	1	1	1	1	1	1	1	1	1	1	1	1	1
1931	13	1	10	11	12	13	2	3	4	5	6	7	8	9	1	1	1	1	1	1	1	1	1	1	1	1	1
1932	13	1	10	11	12	13	2	3	4	5	6	7	8	9	1	1	1	1	1	1	1	1	1	1	1	1	1
1933	13	1	10	11	12	13	2	3	4	5	6	7	8	9	1	1	1	1	1	1	1	1	1	1	1	1	1
1934	13	1	10	11	12	13	2	3	4	5	6	7	8	9	1	1	1	1	1	1	1	1	1	1	1	1	1
1935	13	1	10	11	12	13	2	3	4	5	6	7	8	9	1	1	1	1	1	1	1	1	1	1	1	1	1
1936	13	1	10	11	12	13	2	3	4	5	6	7	8	9	1	1	1	1	1	1	1	1	1	1	1	1	1
1937	10	1	11	13	2	3	4	5	7	8	9				1	1	1	1	1	0	1	1	1	0	1	0	1
1938	13	1	10	11	12	13	2	3	4	5	6	7	8	9	1	1	1	1	1	1	1	1	1	1	1	1	1
1939	13	1	10	11	12	13	2	3	4	5	6	7	8	9	1	1	1	1	1	1	1	1	1	1	1	1	1
1940	13	1	10	11	12	13	2	3	4	5	6	7	8	9	1	1	1	1	1	1	1	1	1	1	1	1	1
1941	13	1	10	11	12	13	2	3	4	5	6	7	8	9	1	1	1	1	1	1	1	1	1	1	1	1	1
1942	13	1	10	11	12	13	2	3	4	5	6	7	8	9	1	1	1	1	1	1	1	1	1	1	1	1	1
1943	13	1	10	11	12	13	2	3	4	5	6	7	8	9	1	1	1	1	1	1	1	1	1	1	1	1	1
1944	13	1	10	11	12	13	2	3	4	5	6	7	8	9	1	1	1	1	1	1	1	1	1	1	1	1	1
1945	13	1	10	11	12	13	2	3	4	5	6	7	8	9	1	1	1	1	1	1	1	1	1	1	1	1	1
1946	13	1	10	11	12	13	2	3	4	5	6	7	8	9	1	1	1	1	1	1	1	1	1	1	1	1	1
1947	13	1	10	11	12	13	2	3	4	5	6	7	8	9	1	1	1	1	1	1	1	1	1	1	1	1	1
1948	13	1	10	11	12	13	2	3	4	5	6	7	8	9	1	1	1	1	1	1	1	1	1	1	1	1	1
1949	13	1	10	11	12	13	2	3	4	5	6	7	8	9	1	1	1	1	1	1	1	1	1	1	1	1	1
1950	13	1	10	11	12	13	2	3	4	5	6	7	8	9	1	1	1	1	1	1	1	1	1	1	1	1	1
1951	13	1	10	11	12	13	2	3	4	5	6	7	8	9	1	1	1	1	1	1	1	1	1	1	1	1	1
1952	13	1	10	11	12	13	2	3	4	5	6	7	8	9	1	1	1	1	1	1	1	1	1	1	1	1	1
1953	13	1	10	11	12	13	2	3	4	5	6	7	8	9	1	1	1	1	1	1	1	1	1	1	1	1	1
1954	13	1	10	11	12	13	2	3	4	5	6	7	8	9	1	1	1	1	1	1	1	1	1	1	1	1	1
1955	13	1	10	11	12	13	2	3	4	5	6	7	8	9	1	1	1	1	1	1	1	1	1	1	1	1	1
1956	13	1	10	11	12	13	2	3	4	5	6	7	8	9	1	1	1	1	1	1	1	1	1	1	1	1	1
1957	13	1	10	11	12	13	2	3	4	5	6	7	8	9	1	1	1	1	1	1	1	1	1	1	1	1	1
1958	13	1	10	11	12	13	2	3	4	5	6	7	8	9	1	1	1	1	1	1	1	1	1	1	1	1	1
1959	13	1	10	11	12	13	2	3	4	5	6	7	8	9	1	1	1	1	1	1	1	1	1	1	1	1	1
1960	13	1	10	11	12	13	2	3	4	5	6	7	8	9	1	1	1	1	1	1	1	1	1	1	1	1	1
1961	13	1	10	11	12	13	2	3	4	5	6	7	8	9	1	1	1	1	1	1	1	1	1	1	1	1	1
1962	13	1	10	11	12	13	2	3	4	5	6	7	8	9	1	1	1	1	1	1	1	1	1	1	1	1	1
1963	13	1	10	11	12	13	2	3	4	5	6	7	8	9	1	1	1	1	1	1	1	1	1	1	1	1	1
1964	13	1	10	11	12	13	2	3	4	5	6	7	8	9	1	1	1	1	1	1	1	1	1	1	1	1	1
1965	13	1	10	11	12	13	2	3	4	5	6	7	8	9	1	1	1	1	1	1	1	1	1	1	1	1	1
1966	13	1	10	11	12	13	2	3	4	5	6	7	8	9	1	1	1	1	1	1	1	1	1	1	1	1	1
1967	13	1	10	11	12	13	2	3	4	5	6	7	8	9	1	1	1	1	1	1	1	1	1	1	1	1	1
1968	13	1	10	11	12	13	2	3	4	5	6	7	8	9	1	1	1	1	1	1	1	1	1	1	1	1	1
1969	13	1	10	11	12	13	2	3	4	5	6	7	8	9	1	1	1	1	1	1	1	1	1	1	1	1	1
1970	13	1	10	11	12	13	2	3	4	5	6	7	8	9	1	1	1	1	1	1	1	1	1	1	1	1	1
1971	13	1	10	11	12	13	2	3	4	5	6	7	8	9	1	1	1	1	1	1	1	1	1	1	1	1	1
1972	13	1	10	11	12	13	2	3	4	5	6	7	8	9	1	1	1	1	1	1	1	1	1	1	1	1	1
1973	13	1	10	11	12	13	2	3	4	5	6	7	8	9	1	1	1	1	1	1	1	1	1	1	1	1	1
1974	13	1	10	11	12	13	2	3	4	5	6	7	8	9	1	1	1	1	1	1	1	1	1	1	1	1	1
1975	13	1	10	11	12	13	2	3	4	5	6	7	8	9	1	1	1	1	1	1	1	1	1	1	1	1	1
1976	12	1	10	11	12	13	2	3	5	6	7	8	9		1	1	1	0	1	1	1	1	1	1	1	1	1
1977															0	0	0	0	0	0	0	0	0	0	0	0	0
1978															0	0	0	0	0	0	0	0	0	0	0	0	0
1979	2	13	3												0	0	1	0	0	0	0	0	0	0	0	0	1
1980															0	0	0	0	0	0	0	0	0	0	0	0	0
1981															0	0	0	0	0	0	0	0	0	0	0	0	0
1982	13	1	10	11	12	13	2	3	4	5	6	7	8	9	1	1	1	1	1	1	1	1	1	1	1	1	1
1983	1	12													0	0	0	0	0	0	0	0	0	0	0	1	0
1984	2	12	13												0	0	0	0	0	0	0	0	0	0	0	1	1
1985	6	10	12	2	4	6	8								0	1	0	1	0	1	0	1	0	1	0	1	0
1986	13	1	10	11	12	13	2	3	4	5	6	7	8	9	1	1	1	1	1	1	1	1	1	1	1	1	1
1987	13	1	10	11	12	13	2	3	4	5	6	7	8	9	1	1	1	1	1	1	1	1	1	1	1	1	1
1988	1	7													0	0	0	0	0	0	1	0	0	0	0	0	0
1989	13	1	10	11	12	13	2	3	4	5	6	7	8	9	1	1	1	1	1	1	1	1	1	1	1	1	1
1990	13	1	10	11	12	13	2	3	4	5	6	7	8	9	1	1	1	1	1	1	1	1	1	1	1	1	1
1991	2	13	7												0	0	0	0	0	0	1	0	0	0	0	0	1
1992	1	5													0	0	0	0	1	0	0	0	0	0	0	0	0
1993	9	1	11	12	13	2	3	5	7	8					1	1	1	0	1	0	1	1	0	0	1	1	1
1994	13	1	10	11	12	13	2	3	4	5	6	7	8	9	1	1	1	1	1	1	1	1	1	1	1	1	1
1995	4	11	13	5	9										0	0	0	0	1	0	0	0	1	0	1	0	1
1996															0	0	0	0	0	0	0	0	0	0	0	0	0
1997	4	13	4	5	7										0	0	0	1	1	0	1	0	0	0	0	0	1
1998	1	7													0	0	0	0	0	0	1	0	0	0	0	0	0
1999															0	0	0	0	0	0	0	0	0	0	0	0	0
2000															0	0	0	0	0	0	0	0	0	0	0	0	0
2001	13	1	10	11	12	13	2	3	4	5	6	7	8	9	1	1	1	1	1	1	1	1	1	1	1	1	1
2002	1	7													0	0	0	0	0	0	1	0	0	0	0	0	0
2003	13	1	10	11	12	13	2	3	4	5	6	7	8	9	1	1	1	1	1	1	1	1	1	1	1	1	1
2004	12	1	10	11	12	13	2	3	4	5	7	8	9		1	1	1	1	1	0	1	1	1	1	1	1	1
2005	7	10	12	2	4	6	7	8							0	1	0	1	0	1	1	1	0	1	0	1	0
2006	6	11	13	3	5	7	9								0	0	1	0	1	0	1	0	1	0	1	0	1
2007															0	0	0	0	0	0	0	0	0	0	0	0	0
2008	13	1	10	11	12	13	2	3	4	5	6	7	8	9	1	1	1	1	1	1	1	1	1	1	1	1	1
2009	6	1	11	13	3	5	7								1	0	1	0	1	0	1	0	0	0	1	0	1
2010															0	0	0	0	0	0	0	0	0	0	0	0	0
2011	12	1	10	11	12	13	2	3	5	6	7	8	9		1	1	1	0	1	1	1	1	1	1	1	1	1
2012	13	1	10	11	12	13	2	3	4	5	6	7	8	9	1	1	1	1	1	1	1	1	1	1	1	1	1
2013	13	1	10	11	12	13	2	3	4	5	6	7	8	9	1	1	1	1	1	1	1	1	1	1	1	1	1
2014	13	1	10	11	12	13	2	3	4	5	6	7	8	9	1	1	1	1	1	1	1	1	1	1	1	1	1
2015															0	0	0	0	0	0	0	0	0	0	0	0	0
2016	7	1	11	13	3	5	7	9							1	0	1	0	1	0	1	0	1	0	1	0	1
2017	13	1	10	11	12	13	2	3	4	5	6	7	8	9	1	1	1	1	1	1	1	1	1	1	1	1	1
2018	13	1	10	11	12	13	2	3	4	5	6	7	8	9	1	1	1	1	1	1	1	1	1	1	1	1	1
2019	13	1	10	11	12	13	2	3	4	5	6	7	8	9	1	1	1	1	1	1	1	1	1	1	1	1	1
2020															0	0	0	0	0	0	0	0	0	0	0	0	0
2021	13	1	10	11	12	13	2	3	4	5	6	7	8	9	1	1	1	1	1	1	1	1	1	1	1	1	1
2022	1	7													0	0	0	0	0	0	1	0	0	0	0	0	0
2023	11	1	10	11	12	13	2	3	5	6	7	8			1	1	1	0	1	1	1	1	0	1	1	1	1
2024	13	1	10	11	12	13	2	3	4	5	6	7	8	9	1	1	1	1	1	1	1	1	1	1	1	1	1
2025	5	11	13	3	5	7									0	0	1	0	1	0	1	0	0	0	1	0	1
2026	10	1	11	12	13	2	3	4	5	7	8				1	1	1	1	1	0	1	1	0	0	1	1	1
2027	2	13	5												0	0	0	0	1	0	0	0	0	0	0	0	1
2028															0	0	0	0	0	0	0	0	0	0	0	0	0
2029	13	1	10	11	12	13	2	3	4	5	6	7	8	9	1	1	1	1	1	1	1	1	1	1	1	1	1
2030	13	1	10	11	12	13	2	3	4	5	6	7	8	9	1	1	1	1	1	1	1	1	1	1	1	1	1
2031	5	12	13	3	7	9									0	0	1	0	0	0	1	0	1	0	0	1	1
2032	13	1	10	11	12	13	2	3	4	5	6	7	8	9	1	1	1	1	1	1	1	1	1	1	1	1	1
2033															0	0	0	0	0	0	0	0	0	0	0	0	0
2034															0	0	0	0	0	0	0	0	0	0	0	0	0
2035															0	0	0	0	0	0	0	0	0	0	0	0	0
2036	13	1	10	11	12	13	2	3	4	5	6	7	8	9	1	1	1	1	1	1	1	1	1	1	1	1	1
2037															0	0	0	0	0	0	0	0	0	0	0	0	0
2038	11	1	10	11	12	13	2	4	5	6	7	8			1	1	0	1	1	1	1	1	0	1	1	1	1
2039	13	1	10	11	12	13	2	3	4	5	6	7	8	9	1	1	1	1	1	1	1	1	1	1	1	1	1
2040															0	0	0	0	0	0	0	0	0	0	0	0	0
2041	8	1	11	12	13	2	5	7	8						1	1	0	0	1	0	1	1	0	0	1	1	1
2042															0	0	0	0	0	0	0	0	0	0	0	0	0
2043															0	0	0	0	0	0	0	0	0	0	0	0	0
2044															0	0	0	0	0	0	0	0	0	0	0	0	0
2045	13	1	10	11	12	13	2	3	4	5	6	7	8	9	1	1	1	1	1	1	1	1	1	1	1	1	1
2046	13	1	10	11	12	13	2	3	4	5	6	7	8	9	1	1	1	1	1	1	1	1	1	1	1	1	1
2047															0	0	0	0	0	0	0	0	0	0	0	0	0
2048	7	1	11	13	3	5	7	9							1	0	1	0	1	0	1	0	1	0	1	0	1
2049															0	0	0	0	0	0	0	0	0	0	0	0	0
2050	7	12	3	4	5	6	7	8							0	0	1	1	1	1	1	1	0	0	0	1	0
2051	13	1	10	11	12	13	2	3	4	5	6	7	8	9	1	1	1	1	1	1	1	1	1	1	1	1	1
2052	13	1	10	11	12	13	2	3	4	5	6	7	8	9	1	1	1	1	1	1	1	1	1	1	1	1	1
														SUM:	1675	1695	1665	1694	1686	1677	1706	1687	1649	1669	1660	1675	1680
														Fraction	0.816277	0.826023	0.811404	0.825536	0.821637	0.817251	0.831384	0.822125	0.803606	0.813353	0.808967	0.816277	0.818713
														Percentage	81.6277	82.6023	81.1404	82.5536	82.1637	81.7251	83.1384	82.2125	80.3606	81.3353	80.8967	81.6277	81.8713

### Sheet: Run17
Sample number	Number TilesAboveMedC	Tiles Above Med Cutoff													Tile 1	Tile 2	Tile 3	Tile 4	Tile 5	Tile 6	Tile 7	Tile 8	Tile 9	Tile 10	Tile 11	Tile 12	Tile 13
1															0	0	0	0	0	0	0	0	0	0	0	0	0
2	7	11	12	13	3	5	6	7							0	0	1	0	1	1	1	0	0	0	1	1	1
3	8	11	12	13	2	3	5	6	8						0	1	1	0	1	1	0	1	0	0	1	1	1
4	13	1	10	11	12	13	2	3	4	5	6	7	8	9	1	1	1	1	1	1	1	1	1	1	1	1	1
5															0	0	0	0	0	0	0	0	0	0	0	0	0
6	13	1	10	11	12	13	2	3	4	5	6	7	8	9	1	1	1	1	1	1	1	1	1	1	1	1	1
7	13	1	10	11	12	13	2	3	4	5	6	7	8	9	1	1	1	1	1	1	1	1	1	1	1	1	1		0 = Tile not covered
8															0	0	0	0	0	0	0	0	0	0	0	0	0		1 = Tile covered
9	4	1	11	13	3										1	0	1	0	0	0	0	0	0	0	1	0	1
10	13	1	10	11	12	13	2	3	4	5	6	7	8	9	1	1	1	1	1	1	1	1	1	1	1	1	1
11	4	10	2	6	8										0	1	0	0	0	1	0	1	0	1	0	0	0
12															0	0	0	0	0	0	0	0	0	0	0	0	0
13	7	11	12	13	2	3	6	8							0	1	1	0	0	1	0	1	0	0	1	1	1
14	13	1	10	11	12	13	2	3	4	5	6	7	8	9	1	1	1	1	1	1	1	1	1	1	1	1	1
15															0	0	0	0	0	0	0	0	0	0	0	0	0
16	13	1	10	11	12	13	2	3	4	5	6	7	8	9	1	1	1	1	1	1	1	1	1	1	1	1	1
17	13	1	10	11	12	13	2	3	4	5	6	7	8	9	1	1	1	1	1	1	1	1	1	1	1	1	1
18	13	1	10	11	12	13	2	3	4	5	6	7	8	9	1	1	1	1	1	1	1	1	1	1	1	1	1
19															0	0	0	0	0	0	0	0	0	0	0	0	0
20															0	0	0	0	0	0	0	0	0	0	0	0	0
21	5	11	12	13	2	8									0	1	0	0	0	0	0	1	0	0	1	1	1
22	10	10	11	12	13	2	3	5	6	8	9				0	1	1	0	1	1	0	1	1	1	1	1	1
23	1	6													0	0	0	0	0	1	0	0	0	0	0	0	0
24															0	0	0	0	0	0	0	0	0	0	0	0	0
25	8	11	12	13	2	5	6	7	8						0	1	0	0	1	1	1	1	0	0	1	1	1
26	13	1	10	11	12	13	2	3	4	5	6	7	8	9	1	1	1	1	1	1	1	1	1	1	1	1	1
27	2	1	9												1	0	0	0	0	0	0	0	1	0	0	0	0
28	13	1	10	11	12	13	2	3	4	5	6	7	8	9	1	1	1	1	1	1	1	1	1	1	1	1	1
29	13	1	10	11	12	13	2	3	4	5	6	7	8	9	1	1	1	1	1	1	1	1	1	1	1	1	1
30	13	1	10	11	12	13	2	3	4	5	6	7	8	9	1	1	1	1	1	1	1	1	1	1	1	1	1
31	13	1	10	11	12	13	2	3	4	5	6	7	8	9	1	1	1	1	1	1	1	1	1	1	1	1	1
32	9	1	11	13	3	4	5	7	8	9					1	0	1	1	1	0	1	1	1	0	1	0	1
33	7	10	12	2	3	4	6	8							0	1	1	1	0	1	0	1	0	1	0	1	0
34	13	1	10	11	12	13	2	3	4	5	6	7	8	9	1	1	1	1	1	1	1	1	1	1	1	1	1
35	13	1	10	11	12	13	2	3	4	5	6	7	8	9	1	1	1	1	1	1	1	1	1	1	1	1	1
36	12	1	10	11	12	13	2	3	4	5	6	8	9		1	1	1	1	1	1	0	1	1	1	1	1	1
37	9	1	11	12	13	3	5	7	8	9					1	0	1	0	1	0	1	1	1	0	1	1	1
38	6	10	12	2	4	6	8								0	1	0	1	0	1	0	1	0	1	0	1	0
39	13	1	10	11	12	13	2	3	4	5	6	7	8	9	1	1	1	1	1	1	1	1	1	1	1	1	1
40	13	1	10	11	12	13	2	3	4	5	6	7	8	9	1	1	1	1	1	1	1	1	1	1	1	1	1
41	13	1	10	11	12	13	2	3	4	5	6	7	8	9	1	1	1	1	1	1	1	1	1	1	1	1	1
42	13	1	10	11	12	13	2	3	4	5	6	7	8	9	1	1	1	1	1	1	1	1	1	1	1	1	1
43	13	1	10	11	12	13	2	3	4	5	6	7	8	9	1	1	1	1	1	1	1	1	1	1	1	1	1
44	13	1	10	11	12	13	2	3	4	5	6	7	8	9	1	1	1	1	1	1	1	1	1	1	1	1	1
45	9	11	12	13	3	5	6	7	8	9					0	0	1	0	1	1	1	1	1	0	1	1	1
46	13	1	10	11	12	13	2	3	4	5	6	7	8	9	1	1	1	1	1	1	1	1	1	1	1	1	1
47	7	1	11	13	3	5	7	9							1	0	1	0	1	0	1	0	1	0	1	0	1
48	13	1	10	11	12	13	2	3	4	5	6	7	8	9	1	1	1	1	1	1	1	1	1	1	1	1	1
49															0	0	0	0	0	0	0	0	0	0	0	0	0
50	13	1	10	11	12	13	2	3	4	5	6	7	8	9	1	1	1	1	1	1	1	1	1	1	1	1	1
51	13	1	10	11	12	13	2	3	4	5	6	7	8	9	1	1	1	1	1	1	1	1	1	1	1	1	1
52	7	1	11	13	3	5	7	9							1	0	1	0	1	0	1	0	1	0	1	0	1
53	13	1	10	11	12	13	2	3	4	5	6	7	8	9	1	1	1	1	1	1	1	1	1	1	1	1	1
54	13	1	10	11	12	13	2	3	4	5	6	7	8	9	1	1	1	1	1	1	1	1	1	1	1	1	1
55	11	10	11	12	13	2	3	4	5	6	8	9			0	1	1	1	1	1	0	1	1	1	1	1	1
56	13	1	10	11	12	13	2	3	4	5	6	7	8	9	1	1	1	1	1	1	1	1	1	1	1	1	1
57	12	1	10	11	12	13	2	3	4	5	6	8	9		1	1	1	1	1	1	0	1	1	1	1	1	1
58	13	1	10	11	12	13	2	3	4	5	6	7	8	9	1	1	1	1	1	1	1	1	1	1	1	1	1
59	6	10	12	2	4	6	8								0	1	0	1	0	1	0	1	0	1	0	1	0
60	6	10	12	2	4	6	8								0	1	0	1	0	1	0	1	0	1	0	1	0
61	13	1	10	11	12	13	2	3	4	5	6	7	8	9	1	1	1	1	1	1	1	1	1	1	1	1	1
62	13	1	10	11	12	13	2	3	4	5	6	7	8	9	1	1	1	1	1	1	1	1	1	1	1	1	1
63	2	1	3												1	0	1	0	0	0	0	0	0	0	0	0	0
64	13	1	10	11	12	13	2	3	4	5	6	7	8	9	1	1	1	1	1	1	1	1	1	1	1	1	1
65															0	0	0	0	0	0	0	0	0	0	0	0	0
66	12	1	10	11	12	13	2	3	4	5	6	8	9		1	1	1	1	1	1	0	1	1	1	1	1	1
67	13	1	10	11	12	13	2	3	4	5	6	7	8	9	1	1	1	1	1	1	1	1	1	1	1	1	1
68	13	1	10	11	12	13	2	3	4	5	6	7	8	9	1	1	1	1	1	1	1	1	1	1	1	1	1
69	12	1	10	11	12	13	2	3	4	5	6	8	9		1	1	1	1	1	1	0	1	1	1	1	1	1
70	13	1	10	11	12	13	2	3	4	5	6	7	8	9	1	1	1	1	1	1	1	1	1	1	1	1	1
71	13	1	10	11	12	13	2	3	4	5	6	7	8	9	1	1	1	1	1	1	1	1	1	1	1	1	1
72	13	1	10	11	12	13	2	3	4	5	6	7	8	9	1	1	1	1	1	1	1	1	1	1	1	1	1
73	13	1	10	11	12	13	2	3	4	5	6	7	8	9	1	1	1	1	1	1	1	1	1	1	1	1	1
74	13	1	10	11	12	13	2	3	4	5	6	7	8	9	1	1	1	1	1	1	1	1	1	1	1	1	1
75	13	1	10	11	12	13	2	3	4	5	6	7	8	9	1	1	1	1	1	1	1	1	1	1	1	1	1
76	13	1	10	11	12	13	2	3	4	5	6	7	8	9	1	1	1	1	1	1	1	1	1	1	1	1	1
77	13	1	10	11	12	13	2	3	4	5	6	7	8	9	1	1	1	1	1	1	1	1	1	1	1	1	1
78	13	1	10	11	12	13	2	3	4	5	6	7	8	9	1	1	1	1	1	1	1	1	1	1	1	1	1
79	13	1	10	11	12	13	2	3	4	5	6	7	8	9	1	1	1	1	1	1	1	1	1	1	1	1	1
80	13	1	10	11	12	13	2	3	4	5	6	7	8	9	1	1	1	1	1	1	1	1	1	1	1	1	1
81	13	1	10	11	12	13	2	3	4	5	6	7	8	9	1	1	1	1	1	1	1	1	1	1	1	1	1
82	13	1	10	11	12	13	2	3	4	5	6	7	8	9	1	1	1	1	1	1	1	1	1	1	1	1	1
83	13	1	10	11	12	13	2	3	4	5	6	7	8	9	1	1	1	1	1	1	1	1	1	1	1	1	1
84	13	1	10	11	12	13	2	3	4	5	6	7	8	9	1	1	1	1	1	1	1	1	1	1	1	1	1
85	13	1	10	11	12	13	2	3	4	5	6	7	8	9	1	1	1	1	1	1	1	1	1	1	1	1	1
86	13	1	10	11	12	13	2	3	4	5	6	7	8	9	1	1	1	1	1	1	1	1	1	1	1	1	1
87	13	1	10	11	12	13	2	3	4	5	6	7	8	9	1	1	1	1	1	1	1	1	1	1	1	1	1
88	13	1	10	11	12	13	2	3	4	5	6	7	8	9	1	1	1	1	1	1	1	1	1	1	1	1	1
89	13	1	10	11	12	13	2	3	4	5	6	7	8	9	1	1	1	1	1	1	1	1	1	1	1	1	1
90	13	1	10	11	12	13	2	3	4	5	6	7	8	9	1	1	1	1	1	1	1	1	1	1	1	1	1
91	13	1	10	11	12	13	2	3	4	5	6	7	8	9	1	1	1	1	1	1	1	1	1	1	1	1	1
92	13	1	10	11	12	13	2	3	4	5	6	7	8	9	1	1	1	1	1	1	1	1	1	1	1	1	1
93	13	1	10	11	12	13	2	3	4	5	6	7	8	9	1	1	1	1	1	1	1	1	1	1	1	1	1
94	13	1	10	11	12	13	2	3	4	5	6	7	8	9	1	1	1	1	1	1	1	1	1	1	1	1	1
95	13	1	10	11	12	13	2	3	4	5	6	7	8	9	1	1	1	1	1	1	1	1	1	1	1	1	1
96	6	10	12	2	4	6	8								0	1	0	1	0	1	0	1	0	1	0	1	0
97	13	1	10	11	12	13	2	3	4	5	6	7	8	9	1	1	1	1	1	1	1	1	1	1	1	1	1
98	13	1	10	11	12	13	2	3	4	5	6	7	8	9	1	1	1	1	1	1	1	1	1	1	1	1	1
99	13	1	10	11	12	13	2	3	4	5	6	7	8	9	1	1	1	1	1	1	1	1	1	1	1	1	1
100	13	1	10	11	12	13	2	3	4	5	6	7	8	9	1	1	1	1	1	1	1	1	1	1	1	1	1
101	13	1	10	11	12	13	2	3	4	5	6	7	8	9	1	1	1	1	1	1	1	1	1	1	1	1	1
102	6	10	12	2	4	6	8								0	1	0	1	0	1	0	1	0	1	0	1	0
103	13	1	10	11	12	13	2	3	4	5	6	7	8	9	1	1	1	1	1	1	1	1	1	1	1	1	1
104	13	1	10	11	12	13	2	3	4	5	6	7	8	9	1	1	1	1	1	1	1	1	1	1	1	1	1
105	13	1	10	11	12	13	2	3	4	5	6	7	8	9	1	1	1	1	1	1	1	1	1	1	1	1	1
106	13	1	10	11	12	13	2	3	4	5	6	7	8	9	1	1	1	1	1	1	1	1	1	1	1	1	1
107	6	10	12	2	4	6	8								0	1	0	1	0	1	0	1	0	1	0	1	0
108	13	1	10	11	12	13	2	3	4	5	6	7	8	9	1	1	1	1	1	1	1	1	1	1	1	1	1
109	13	1	10	11	12	13	2	3	4	5	6	7	8	9	1	1	1	1	1	1	1	1	1	1	1	1	1
110	13	1	10	11	12	13	2	3	4	5	6	7	8	9	1	1	1	1	1	1	1	1	1	1	1	1	1
111	13	1	10	11	12	13	2	3	4	5	6	7	8	9	1	1	1	1	1	1	1	1	1	1	1	1	1
112	13	1	10	11	12	13	2	3	4	5	6	7	8	9	1	1	1	1	1	1	1	1	1	1	1	1	1
113	6	10	12	2	4	6	8								0	1	0	1	0	1	0	1	0	1	0	1	0
114	6	10	12	2	4	6	8								0	1	0	1	0	1	0	1	0	1	0	1	0
115	13	1	10	11	12	13	2	3	4	5	6	7	8	9	1	1	1	1	1	1	1	1	1	1	1	1	1
116	13	1	10	11	12	13	2	3	4	5	6	7	8	9	1	1	1	1	1	1	1	1	1	1	1	1	1
117	13	1	10	11	12	13	2	3	4	5	6	7	8	9	1	1	1	1	1	1	1	1	1	1	1	1	1
118	13	1	10	11	12	13	2	3	4	5	6	7	8	9	1	1	1	1	1	1	1	1	1	1	1	1	1
119	13	1	10	11	12	13	2	3	4	5	6	7	8	9	1	1	1	1	1	1	1	1	1	1	1	1	1
120	13	1	10	11	12	13	2	3	4	5	6	7	8	9	1	1	1	1	1	1	1	1	1	1	1	1	1
121	13	1	10	11	12	13	2	3	4	5	6	7	8	9	1	1	1	1	1	1	1	1	1	1	1	1	1
122	13	1	10	11	12	13	2	3	4	5	6	7	8	9	1	1	1	1	1	1	1	1	1	1	1	1	1
123	13	1	10	11	12	13	2	3	4	5	6	7	8	9	1	1	1	1	1	1	1	1	1	1	1	1	1
124	13	1	10	11	12	13	2	3	4	5	6	7	8	9	1	1	1	1	1	1	1	1	1	1	1	1	1
125	13	1	10	11	12	13	2	3	4	5	6	7	8	9	1	1	1	1	1	1	1	1	1	1	1	1	1
126	12	1	10	11	12	13	2	3	4	5	6	8	9		1	1	1	1	1	1	0	1	1	1	1	1	1
127	9	1	10	12	2	3	4	6	8	9					1	1	1	1	0	1	0	1	1	1	0	1	0
128	13	1	10	11	12	13	2	3	4	5	6	7	8	9	1	1	1	1	1	1	1	1	1	1	1	1	1
129	13	1	10	11	12	13	2	3	4	5	6	7	8	9	1	1	1	1	1	1	1	1	1	1	1	1	1
130	13	1	10	11	12	13	2	3	4	5	6	7	8	9	1	1	1	1	1	1	1	1	1	1	1	1	1
131	13	1	10	11	12	13	2	3	4	5	6	7	8	9	1	1	1	1	1	1	1	1	1	1	1	1	1
132	13	1	10	11	12	13	2	3	4	5	6	7	8	9	1	1	1	1	1	1	1	1	1	1	1	1	1
133	13	1	10	11	12	13	2	3	4	5	6	7	8	9	1	1	1	1	1	1	1	1	1	1	1	1	1
134	11	1	10	11	13	2	3	4	5	6	8	9			1	1	1	1	1	1	0	1	1	1	1	0	1
135	13	1	10	11	12	13	2	3	4	5	6	7	8	9	1	1	1	1	1	1	1	1	1	1	1	1	1
136	13	1	10	11	12	13	2	3	4	5	6	7	8	9	1	1	1	1	1	1	1	1	1	1	1	1	1
137	13	1	10	11	12	13	2	3	4	5	6	7	8	9	1	1	1	1	1	1	1	1	1	1	1	1	1
138	13	1	10	11	12	13	2	3	4	5	6	7	8	9	1	1	1	1	1	1	1	1	1	1	1	1	1
139	13	1	10	11	12	13	2	3	4	5	6	7	8	9	1	1	1	1	1	1	1	1	1	1	1	1	1
140	13	1	10	11	12	13	2	3	4	5	6	7	8	9	1	1	1	1	1	1	1	1	1	1	1	1	1
141	13	1	10	11	12	13	2	3	4	5	6	7	8	9	1	1	1	1	1	1	1	1	1	1	1	1	1
142	13	1	10	11	12	13	2	3	4	5	6	7	8	9	1	1	1	1	1	1	1	1	1	1	1	1	1
143	13	1	10	11	12	13	2	3	4	5	6	7	8	9	1	1	1	1	1	1	1	1	1	1	1	1	1
144	13	1	10	11	12	13	2	3	4	5	6	7	8	9	1	1	1	1	1	1	1	1	1	1	1	1	1
145	13	1	10	11	12	13	2	3	4	5	6	7	8	9	1	1	1	1	1	1	1	1	1	1	1	1	1
146	13	1	10	11	12	13	2	3	4	5	6	7	8	9	1	1	1	1	1	1	1	1	1	1	1	1	1
147	13	1	10	11	12	13	2	3	4	5	6	7	8	9	1	1	1	1	1	1	1	1	1	1	1	1	1
148	13	1	10	11	12	13	2	3	4	5	6	7	8	9	1	1	1	1	1	1	1	1	1	1	1	1	1
149	13	1	10	11	12	13	2	3	4	5	6	7	8	9	1	1	1	1	1	1	1	1	1	1	1	1	1
150	13	1	10	11	12	13	2	3	4	5	6	7	8	9	1	1	1	1	1	1	1	1	1	1	1	1	1
151	13	1	10	11	12	13	2	3	4	5	6	7	8	9	1	1	1	1	1	1	1	1	1	1	1	1	1
152	13	1	10	11	12	13	2	3	4	5	6	7	8	9	1	1	1	1	1	1	1	1	1	1	1	1	1
153	13	1	10	11	12	13	2	3	4	5	6	7	8	9	1	1	1	1	1	1	1	1	1	1	1	1	1
154	13	1	10	11	12	13	2	3	4	5	6	7	8	9	1	1	1	1	1	1	1	1	1	1	1	1	1
155	13	1	10	11	12	13	2	3	4	5	6	7	8	9	1	1	1	1	1	1	1	1	1	1	1	1	1
156	13	1	10	11	12	13	2	3	4	5	6	7	8	9	1	1	1	1	1	1	1	1	1	1	1	1	1
157	13	1	10	11	12	13	2	3	4	5	6	7	8	9	1	1	1	1	1	1	1	1	1	1	1	1	1
158	13	1	10	11	12	13	2	3	4	5	6	7	8	9	1	1	1	1	1	1	1	1	1	1	1	1	1
159	7	1	11	13	3	5	7	9							1	0	1	0	1	0	1	0	1	0	1	0	1
160	13	1	10	11	12	13	2	3	4	5	6	7	8	9	1	1	1	1	1	1	1	1	1	1	1	1	1
161	13	1	10	11	12	13	2	3	4	5	6	7	8	9	1	1	1	1	1	1	1	1	1	1	1	1	1
162	13	1	10	11	12	13	2	3	4	5	6	7	8	9	1	1	1	1	1	1	1	1	1	1	1	1	1
163	13	1	10	11	12	13	2	3	4	5	6	7	8	9	1	1	1	1	1	1	1	1	1	1	1	1	1
164	12	1	10	11	12	13	2	3	5	6	7	8	9		1	1	1	0	1	1	1	1	1	1	1	1	1
165	13	1	10	11	12	13	2	3	4	5	6	7	8	9	1	1	1	1	1	1	1	1	1	1	1	1	1
166															0	0	0	0	0	0	0	0	0	0	0	0	0
167	11	10	11	12	13	2	3	4	5	6	8	9			0	1	1	1	1	1	0	1	1	1	1	1	1
168	13	1	10	11	12	13	2	3	4	5	6	7	8	9	1	1	1	1	1	1	1	1	1	1	1	1	1
169	13	1	10	11	12	13	2	3	4	5	6	7	8	9	1	1	1	1	1	1	1	1	1	1	1	1	1
170	6	10	12	2	4	6	8								0	1	0	1	0	1	0	1	0	1	0	1	0
171	12	1	10	11	12	13	2	3	5	6	7	8	9		1	1	1	0	1	1	1	1	1	1	1	1	1
172	13	1	10	11	12	13	2	3	4	5	6	7	8	9	1	1	1	1	1	1	1	1	1	1	1	1	1
173	13	1	10	11	12	13	2	3	4	5	6	7	8	9	1	1	1	1	1	1	1	1	1	1	1	1	1
174	13	1	10	11	12	13	2	3	4	5	6	7	8	9	1	1	1	1	1	1	1	1	1	1	1	1	1
175	13	1	10	11	12	13	2	3	4	5	6	7	8	9	1	1	1	1	1	1	1	1	1	1	1	1	1
176															0	0	0	0	0	0	0	0	0	0	0	0	0
177	5	11	13	3	5	9									0	0	1	0	1	0	0	0	1	0	1	0	1
178	13	1	10	11	12	13	2	3	4	5	6	7	8	9	1	1	1	1	1	1	1	1	1	1	1	1	1
179	11	10	11	12	13	2	3	4	5	6	8	9			0	1	1	1	1	1	0	1	1	1	1	1	1
180	13	1	10	11	12	13	2	3	4	5	6	7	8	9	1	1	1	1	1	1	1	1	1	1	1	1	1
181	13	1	10	11	12	13	2	3	4	5	6	7	8	9	1	1	1	1	1	1	1	1	1	1	1	1	1
182	13	1	10	11	12	13	2	3	4	5	6	7	8	9	1	1	1	1	1	1	1	1	1	1	1	1	1
183															0	0	0	0	0	0	0	0	0	0	0	0	0
184	12	1	10	11	12	13	2	3	5	6	7	8	9		1	1	1	0	1	1	1	1	1	1	1	1	1
185	6	11	13	3	5	7	9								0	0	1	0	1	0	1	0	1	0	1	0	1
186	13	1	10	11	12	13	2	3	4	5	6	7	8	9	1	1	1	1	1	1	1	1	1	1	1	1	1
187	8	10	12	13	2	3	4	6	8						0	1	1	1	0	1	0	1	0	1	0	1	1
188	13	1	10	11	12	13	2	3	4	5	6	7	8	9	1	1	1	1	1	1	1	1	1	1	1	1	1
189	13	1	10	11	12	13	2	3	4	5	6	7	8	9	1	1	1	1	1	1	1	1	1	1	1	1	1
190	13	1	10	11	12	13	2	3	4	5	6	7	8	9	1	1	1	1	1	1	1	1	1	1	1	1	1
191	13	1	10	11	12	13	2	3	4	5	6	7	8	9	1	1	1	1	1	1	1	1	1	1	1	1	1
192	13	1	10	11	12	13	2	3	4	5	6	7	8	9	1	1	1	1	1	1	1	1	1	1	1	1	1
193	13	1	10	11	12	13	2	3	4	5	6	7	8	9	1	1	1	1	1	1	1	1	1	1	1	1	1
194	13	1	10	11	12	13	2	3	4	5	6	7	8	9	1	1	1	1	1	1	1	1	1	1	1	1	1
195	13	1	10	11	12	13	2	3	4	5	6	7	8	9	1	1	1	1	1	1	1	1	1	1	1	1	1
196	13	1	10	11	12	13	2	3	4	5	6	7	8	9	1	1	1	1	1	1	1	1	1	1	1	1	1
197	13	1	10	11	12	13	2	3	4	5	6	7	8	9	1	1	1	1	1	1	1	1	1	1	1	1	1
198	13	1	10	11	12	13	2	3	4	5	6	7	8	9	1	1	1	1	1	1	1	1	1	1	1	1	1
199	6	10	12	2	4	6	8								0	1	0	1	0	1	0	1	0	1	0	1	0
200	8	1	11	12	13	2	4	5	6						1	1	0	1	1	1	0	0	0	0	1	1	1
201	11	10	11	12	13	2	3	4	5	6	8	9			0	1	1	1	1	1	0	1	1	1	1	1	1
202	12	1	10	11	12	13	2	4	5	6	7	8	9		1	1	0	1	1	1	1	1	1	1	1	1	1
203	13	1	10	11	12	13	2	3	4	5	6	7	8	9	1	1	1	1	1	1	1	1	1	1	1	1	1
204	13	1	10	11	12	13	2	3	4	5	6	7	8	9	1	1	1	1	1	1	1	1	1	1	1	1	1
205	13	1	10	11	12	13	2	3	4	5	6	7	8	9	1	1	1	1	1	1	1	1	1	1	1	1	1
206	13	1	10	11	12	13	2	3	4	5	6	7	8	9	1	1	1	1	1	1	1	1	1	1	1	1	1
207	13	1	10	11	12	13	2	3	4	5	6	7	8	9	1	1	1	1	1	1	1	1	1	1	1	1	1
208	13	1	10	11	12	13	2	3	4	5	6	7	8	9	1	1	1	1	1	1	1	1	1	1	1	1	1
209	10	10	11	12	13	2	3	4	5	6	8				0	1	1	1	1	1	0	1	0	1	1	1	1
210	12	1	10	11	12	13	2	4	5	6	7	8	9		1	1	0	1	1	1	1	1	1	1	1	1	1
211	13	1	10	11	12	13	2	3	4	5	6	7	8	9	1	1	1	1	1	1	1	1	1	1	1	1	1
212	13	1	10	11	12	13	2	3	4	5	6	7	8	9	1	1	1	1	1	1	1	1	1	1	1	1	1
213	13	1	10	11	12	13	2	3	4	5	6	7	8	9	1	1	1	1	1	1	1	1	1	1	1	1	1
214	13	1	10	11	12	13	2	3	4	5	6	7	8	9	1	1	1	1	1	1	1	1	1	1	1	1	1
215	12	1	10	11	12	13	2	4	5	6	7	8	9		1	1	0	1	1	1	1	1	1	1	1	1	1
216	12	1	10	11	12	13	2	4	5	6	7	8	9		1	1	0	1	1	1	1	1	1	1	1	1	1
217	10	1	10	11	13	4	5	6	7	8	9				1	0	0	1	1	1	1	1	1	1	1	0	1
218	13	1	10	11	12	13	2	3	4	5	6	7	8	9	1	1	1	1	1	1	1	1	1	1	1	1	1
219	13	1	10	11	12	13	2	3	4	5	6	7	8	9	1	1	1	1	1	1	1	1	1	1	1	1	1
220	13	1	10	11	12	13	2	3	4	5	6	7	8	9	1	1	1	1	1	1	1	1	1	1	1	1	1
221	13	1	10	11	12	13	2	3	4	5	6	7	8	9	1	1	1	1	1	1	1	1	1	1	1	1	1
222	11	10	11	12	13	2	3	5	6	7	8	9			0	1	1	0	1	1	1	1	1	1	1	1	1
223	13	1	10	11	12	13	2	3	4	5	6	7	8	9	1	1	1	1	1	1	1	1	1	1	1	1	1
224	13	1	10	11	12	13	2	3	4	5	6	7	8	9	1	1	1	1	1	1	1	1	1	1	1	1	1
225	13	1	10	11	12	13	2	3	4	5	6	7	8	9	1	1	1	1	1	1	1	1	1	1	1	1	1
226	13	1	10	11	12	13	2	3	4	5	6	7	8	9	1	1	1	1	1	1	1	1	1	1	1	1	1
227	13	1	10	11	12	13	2	3	4	5	6	7	8	9	1	1	1	1	1	1	1	1	1	1	1	1	1
228	13	1	10	11	12	13	2	3	4	5	6	7	8	9	1	1	1	1	1	1	1	1	1	1	1	1	1
229	12	1	10	11	12	13	2	4	5	6	7	8	9		1	1	0	1	1	1	1	1	1	1	1	1	1
230	12	1	10	11	12	13	2	3	4	5	6	8	9		1	1	1	1	1	1	0	1	1	1	1	1	1
231	13	1	10	11	12	13	2	3	4	5	6	7	8	9	1	1	1	1	1	1	1	1	1	1	1	1	1
232	7	10	12	2	4	6	7	8							0	1	0	1	0	1	1	1	0	1	0	1	0
233	13	1	10	11	12	13	2	3	4	5	6	7	8	9	1	1	1	1	1	1	1	1	1	1	1	1	1
234	13	1	10	11	12	13	2	3	4	5	6	7	8	9	1	1	1	1	1	1	1	1	1	1	1	1	1
235	13	1	10	11	12	13	2	3	4	5	6	7	8	9	1	1	1	1	1	1	1	1	1	1	1	1	1
236	13	1	10	11	12	13	2	3	4	5	6	7	8	9	1	1	1	1	1	1	1	1	1	1	1	1	1
237	6	10	12	2	4	6	8								0	1	0	1	0	1	0	1	0	1	0	1	0
238	13	1	10	11	12	13	2	3	4	5	6	7	8	9	1	1	1	1	1	1	1	1	1	1	1	1	1
239	12	1	10	11	12	13	2	4	5	6	7	8	9		1	1	0	1	1	1	1	1	1	1	1	1	1
240															0	0	0	0	0	0	0	0	0	0	0	0	0
241	13	1	10	11	12	13	2	3	4	5	6	7	8	9	1	1	1	1	1	1	1	1	1	1	1	1	1
242	13	1	10	11	12	13	2	3	4	5	6	7	8	9	1	1	1	1	1	1	1	1	1	1	1	1	1
243	13	1	10	11	12	13	2	3	4	5	6	7	8	9	1	1	1	1	1	1	1	1	1	1	1	1	1
244	10	1	10	11	12	13	3	4	5	6	8				1	0	1	1	1	1	0	1	0	1	1	1	1
245	13	1	10	11	12	13	2	3	4	5	6	7	8	9	1	1	1	1	1	1	1	1	1	1	1	1	1
246	13	1	10	11	12	13	2	3	4	5	6	7	8	9	1	1	1	1	1	1	1	1	1	1	1	1	1
247															0	0	0	0	0	0	0	0	0	0	0	0	0
248	13	1	10	11	12	13	2	3	4	5	6	7	8	9	1	1	1	1	1	1	1	1	1	1	1	1	1
249	9	10	11	12	13	2	4	5	6	8					0	1	0	1	1	1	0	1	0	1	1	1	1
250	13	1	10	11	12	13	2	3	4	5	6	7	8	9	1	1	1	1	1	1	1	1	1	1	1	1	1
251	13	1	10	11	12	13	2	3	4	5	6	7	8	9	1	1	1	1	1	1	1	1	1	1	1	1	1
252	13	1	10	11	12	13	2	3	4	5	6	7	8	9	1	1	1	1	1	1	1	1	1	1	1	1	1
253	13	1	10	11	12	13	2	3	4	5	6	7	8	9	1	1	1	1	1	1	1	1	1	1	1	1	1
254															0	0	0	0	0	0	0	0	0	0	0	0	0
255	13	1	10	11	12	13	2	3	4	5	6	7	8	9	1	1	1	1	1	1	1	1	1	1	1	1	1
256	11	10	11	12	13	2	3	4	5	6	8	9			0	1	1	1	1	1	0	1	1	1	1	1	1
257	13	1	10	11	12	13	2	3	4	5	6	7	8	9	1	1	1	1	1	1	1	1	1	1	1	1	1
258	13	1	10	11	12	13	2	3	4	5	6	7	8	9	1	1	1	1	1	1	1	1	1	1	1	1	1
259	13	1	10	11	12	13	2	3	4	5	6	7	8	9	1	1	1	1	1	1	1	1	1	1	1	1	1
260	13	1	10	11	12	13	2	3	4	5	6	7	8	9	1	1	1	1	1	1	1	1	1	1	1	1	1
261	11	10	11	12	13	2	3	4	5	6	8	9			0	1	1	1	1	1	0	1	1	1	1	1	1
262															0	0	0	0	0	0	0	0	0	0	0	0	0
263															0	0	0	0	0	0	0	0	0	0	0	0	0
264	13	1	10	11	12	13	2	3	4	5	6	7	8	9	1	1	1	1	1	1	1	1	1	1	1	1	1
265	13	1	10	11	12	13	2	3	4	5	6	7	8	9	1	1	1	1	1	1	1	1	1	1	1	1	1
266	12	1	10	11	12	13	2	3	5	6	7	8	9		1	1	1	0	1	1	1	1	1	1	1	1	1
267	13	1	10	11	12	13	2	3	4	5	6	7	8	9	1	1	1	1	1	1	1	1	1	1	1	1	1
268	6	10	12	2	4	6	8								0	1	0	1	0	1	0	1	0	1	0	1	0
269	13	1	10	11	12	13	2	3	4	5	6	7	8	9	1	1	1	1	1	1	1	1	1	1	1	1	1
270	10	10	11	12	13	2	3	4	5	6	8				0	1	1	1	1	1	0	1	0	1	1	1	1
271	6	10	12	2	4	6	8								0	1	0	1	0	1	0	1	0	1	0	1	0
272															0	0	0	0	0	0	0	0	0	0	0	0	0
273	12	10	11	12	13	2	3	4	5	6	7	8	9		0	1	1	1	1	1	1	1	1	1	1	1	1
274															0	0	0	0	0	0	0	0	0	0	0	0	0
275															0	0	0	0	0	0	0	0	0	0	0	0	0
276	10	1	10	11	12	13	2	4	5	6	8				1	1	0	1	1	1	0	1	0	1	1	1	1
277	13	1	10	11	12	13	2	3	4	5	6	7	8	9	1	1	1	1	1	1	1	1	1	1	1	1	1
278	13	1	10	11	12	13	2	3	4	5	6	7	8	9	1	1	1	1	1	1	1	1	1	1	1	1	1
279	3	11	13	5											0	0	0	0	1	0	0	0	0	0	1	0	1
280															0	0	0	0	0	0	0	0	0	0	0	0	0
281	3	3	5	7											0	0	1	0	1	0	1	0	0	0	0	0	0
282															0	0	0	0	0	0	0	0	0	0	0	0	0
283															0	0	0	0	0	0	0	0	0	0	0	0	0
284	13	1	10	11	12	13	2	3	4	5	6	7	8	9	1	1	1	1	1	1	1	1	1	1	1	1	1
285	2	12	8												0	0	0	0	0	0	0	1	0	0	0	1	0
286	8	10	12	13	2	4	5	6	8						0	1	0	1	1	1	0	1	0	1	0	1	1
287	10	1	11	12	13	2	3	5	6	7	8				1	1	1	0	1	1	1	1	0	0	1	1	1
288	1	13													0	0	0	0	0	0	0	0	0	0	0	0	1
289	13	1	10	11	12	13	2	3	4	5	6	7	8	9	1	1	1	1	1	1	1	1	1	1	1	1	1
290	5	10	12	4	6	8									0	0	0	1	0	1	0	1	0	1	0	1	0
291															0	0	0	0	0	0	0	0	0	0	0	0	0
292	13	1	10	11	12	13	2	3	4	5	6	7	8	9	1	1	1	1	1	1	1	1	1	1	1	1	1
293															0	0	0	0	0	0	0	0	0	0	0	0	0
294															0	0	0	0	0	0	0	0	0	0	0	0	0
295	13	1	10	11	12	13	2	3	4	5	6	7	8	9	1	1	1	1	1	1	1	1	1	1	1	1	1
296	13	1	10	11	12	13	2	3	4	5	6	7	8	9	1	1	1	1	1	1	1	1	1	1	1	1	1
297	13	1	10	11	12	13	2	3	4	5	6	7	8	9	1	1	1	1	1	1	1	1	1	1	1	1	1
298															0	0	0	0	0	0	0	0	0	0	0	0	0
299															0	0	0	0	0	0	0	0	0	0	0	0	0
300															0	0	0	0	0	0	0	0	0	0	0	0	0
301															0	0	0	0	0	0	0	0	0	0	0	0	0
302	2	5	8												0	0	0	0	1	0	0	1	0	0	0	0	0
303	13	1	10	11	12	13	2	3	4	5	6	7	8	9	1	1	1	1	1	1	1	1	1	1	1	1	1
304	13	1	10	11	12	13	2	3	4	5	6	7	8	9	1	1	1	1	1	1	1	1	1	1	1	1	1
305	13	1	10	11	12	13	2	3	4	5	6	7	8	9	1	1	1	1	1	1	1	1	1	1	1	1	1
306	13	1	10	11	12	13	2	3	4	5	6	7	8	9	1	1	1	1	1	1	1	1	1	1	1	1	1
307	13	1	10	11	12	13	2	3	4	5	6	7	8	9	1	1	1	1	1	1	1	1	1	1	1	1	1
308	13	1	10	11	12	13	2	3	4	5	6	7	8	9	1	1	1	1	1	1	1	1	1	1	1	1	1
309															0	0	0	0	0	0	0	0	0	0	0	0	0
310	13	1	10	11	12	13	2	3	4	5	6	7	8	9	1	1	1	1	1	1	1	1	1	1	1	1	1
311	13	1	10	11	12	13	2	3	4	5	6	7	8	9	1	1	1	1	1	1	1	1	1	1	1	1	1
312	13	1	10	11	12	13	2	3	4	5	6	7	8	9	1	1	1	1	1	1	1	1	1	1	1	1	1
313	13	1	10	11	12	13	2	3	4	5	6	7	8	9	1	1	1	1	1	1	1	1	1	1	1	1	1
314	6	10	12	2	4	6	8								0	1	0	1	0	1	0	1	0	1	0	1	0
315	13	1	10	11	12	13	2	3	4	5	6	7	8	9	1	1	1	1	1	1	1	1	1	1	1	1	1
316	13	1	10	11	12	13	2	3	4	5	6	7	8	9	1	1	1	1	1	1	1	1	1	1	1	1	1
317	13	1	10	11	12	13	2	3	4	5	6	7	8	9	1	1	1	1	1	1	1	1	1	1	1	1	1
318	13	1	10	11	12	13	2	3	4	5	6	7	8	9	1	1	1	1	1	1	1	1	1	1	1	1	1
319	13	1	10	11	12	13	2	3	4	5	6	7	8	9	1	1	1	1	1	1	1	1	1	1	1	1	1
320	13	1	10	11	12	13	2	3	4	5	6	7	8	9	1	1	1	1	1	1	1	1	1	1	1	1	1
321	13	1	10	11	12	13	2	3	4	5	6	7	8	9	1	1	1	1	1	1	1	1	1	1	1	1	1
322	10	1	10	11	12	13	2	4	5	6	8				1	1	0	1	1	1	0	1	0	1	1	1	1
323	6	10	12	2	4	6	8								0	1	0	1	0	1	0	1	0	1	0	1	0
324	13	1	10	11	12	13	2	3	4	5	6	7	8	9	1	1	1	1	1	1	1	1	1	1	1	1	1
325	13	1	10	11	12	13	2	3	4	5	6	7	8	9	1	1	1	1	1	1	1	1	1	1	1	1	1
326	9	1	11	13	2	3	5	6	7	9					1	1	1	0	1	1	1	0	1	0	1	0	1
327	13	1	10	11	12	13	2	3	4	5	6	7	8	9	1	1	1	1	1	1	1	1	1	1	1	1	1
328	10	1	11	13	2	3	5	6	7	8	9				1	1	1	0	1	1	1	1	1	0	1	0	1
329	1	12													0	0	0	0	0	0	0	0	0	0	0	1	0
330	13	1	10	11	12	13	2	3	4	5	6	7	8	9	1	1	1	1	1	1	1	1	1	1	1	1	1
331	13	1	10	11	12	13	2	3	4	5	6	7	8	9	1	1	1	1	1	1	1	1	1	1	1	1	1
332															0	0	0	0	0	0	0	0	0	0	0	0	0
333	6	10	12	2	4	6	8								0	1	0	1	0	1	0	1	0	1	0	1	0
334															0	0	0	0	0	0	0	0	0	0	0	0	0
335															0	0	0	0	0	0	0	0	0	0	0	0	0
336	13	1	10	11	12	13	2	3	4	5	6	7	8	9	1	1	1	1	1	1	1	1	1	1	1	1	1
337															0	0	0	0	0	0	0	0	0	0	0	0	0
338	3	11	5	9											0	0	0	0	1	0	0	0	1	0	1	0	0
339	12	10	11	12	13	2	3	4	5	6	7	8	9		0	1	1	1	1	1	1	1	1	1	1	1	1
340	6	10	12	2	4	6	8								0	1	0	1	0	1	0	1	0	1	0	1	0
341	13	1	10	11	12	13	2	3	4	5	6	7	8	9	1	1	1	1	1	1	1	1	1	1	1	1	1
342	13	1	10	11	12	13	2	3	4	5	6	7	8	9	1	1	1	1	1	1	1	1	1	1	1	1	1
343	13	1	10	11	12	13	2	3	4	5	6	7	8	9	1	1	1	1	1	1	1	1	1	1	1	1	1
344	13	1	10	11	12	13	2	3	4	5	6	7	8	9	1	1	1	1	1	1	1	1	1	1	1	1	1
345	6	10	12	2	4	6	8								0	1	0	1	0	1	0	1	0	1	0	1	0
346															0	0	0	0	0	0	0	0	0	0	0	0	0
347	12	10	11	12	13	2	3	4	5	6	7	8	9		0	1	1	1	1	1	1	1	1	1	1	1	1
348	4	11	3	5	9										0	0	1	0	1	0	0	0	1	0	1	0	0
349	7	1	11	13	3	5	7	9							1	0	1	0	1	0	1	0	1	0	1	0	1
350	13	1	10	11	12	13	2	3	4	5	6	7	8	9	1	1	1	1	1	1	1	1	1	1	1	1	1
351	13	1	10	11	12	13	2	3	4	5	6	7	8	9	1	1	1	1	1	1	1	1	1	1	1	1	1
352	13	1	10	11	12	13	2	3	4	5	6	7	8	9	1	1	1	1	1	1	1	1	1	1	1	1	1
353	13	1	10	11	12	13	2	3	4	5	6	7	8	9	1	1	1	1	1	1	1	1	1	1	1	1	1
354	13	1	10	11	12	13	2	3	4	5	6	7	8	9	1	1	1	1	1	1	1	1	1	1	1	1	1
355	13	1	10	11	12	13	2	3	4	5	6	7	8	9	1	1	1	1	1	1	1	1	1	1	1	1	1
356	4	11	13	5	8										0	0	0	0	1	0	0	1	0	0	1	0	1
357	1	6													0	0	0	0	0	1	0	0	0	0	0	0	0
358															0	0	0	0	0	0	0	0	0	0	0	0	0
359	7	10	12	2	4	6	7	8							0	1	0	1	0	1	1	1	0	1	0	1	0
360															0	0	0	0	0	0	0	0	0	0	0	0	0
361	12	1	10	11	12	13	3	4	5	6	7	8	9		1	0	1	1	1	1	1	1	1	1	1	1	1
362															0	0	0	0	0	0	0	0	0	0	0	0	0
363	13	1	10	11	12	13	2	3	4	5	6	7	8	9	1	1	1	1	1	1	1	1	1	1	1	1	1
364	13	1	10	11	12	13	2	3	4	5	6	7	8	9	1	1	1	1	1	1	1	1	1	1	1	1	1
365	12	1	10	11	12	13	2	3	4	5	6	8	9		1	1	1	1	1	1	0	1	1	1	1	1	1
366	13	1	10	11	12	13	2	3	4	5	6	7	8	9	1	1	1	1	1	1	1	1	1	1	1	1	1
367	13	1	10	11	12	13	2	3	4	5	6	7	8	9	1	1	1	1	1	1	1	1	1	1	1	1	1
368	13	1	10	11	12	13	2	3	4	5	6	7	8	9	1	1	1	1	1	1	1	1	1	1	1	1	1
369	13	1	10	11	12	13	2	3	4	5	6	7	8	9	1	1	1	1	1	1	1	1	1	1	1	1	1
370	13	1	10	11	12	13	2	3	4	5	6	7	8	9	1	1	1	1	1	1	1	1	1	1	1	1	1
371	6	10	12	2	4	6	8								0	1	0	1	0	1	0	1	0	1	0	1	0
372	13	1	10	11	12	13	2	3	4	5	6	7	8	9	1	1	1	1	1	1	1	1	1	1	1	1	1
373	13	1	10	11	12	13	2	3	4	5	6	7	8	9	1	1	1	1	1	1	1	1	1	1	1	1	1
374	13	1	10	11	12	13	2	3	4	5	6	7	8	9	1	1	1	1	1	1	1	1	1	1	1	1	1
375	13	1	10	11	12	13	2	3	4	5	6	7	8	9	1	1	1	1	1	1	1	1	1	1	1	1	1
376	13	1	10	11	12	13	2	3	4	5	6	7	8	9	1	1	1	1	1	1	1	1	1	1	1	1	1
377	9	1	11	12	13	2	3	5	7	9					1	1	1	0	1	0	1	0	1	0	1	1	1
378	13	1	10	11	12	13	2	3	4	5	6	7	8	9	1	1	1	1	1	1	1	1	1	1	1	1	1
379	13	1	10	11	12	13	2	3	4	5	6	7	8	9	1	1	1	1	1	1	1	1	1	1	1	1	1
380	13	1	10	11	12	13	2	3	4	5	6	7	8	9	1	1	1	1	1	1	1	1	1	1	1	1	1
381	11	10	11	12	13	2	3	4	5	6	8	9			0	1	1	1	1	1	0	1	1	1	1	1	1
382															0	0	0	0	0	0	0	0	0	0	0	0	0
383	13	1	10	11	12	13	2	3	4	5	6	7	8	9	1	1	1	1	1	1	1	1	1	1	1	1	1
384	13	1	10	11	12	13	2	3	4	5	6	7	8	9	1	1	1	1	1	1	1	1	1	1	1	1	1
385	3	2	6	8											0	1	0	0	0	1	0	1	0	0	0	0	0
386	13	1	10	11	12	13	2	3	4	5	6	7	8	9	1	1	1	1	1	1	1	1	1	1	1	1	1
387															0	0	0	0	0	0	0	0	0	0	0	0	0
388	13	1	10	11	12	13	2	3	4	5	6	7	8	9	1	1	1	1	1	1	1	1	1	1	1	1	1
389	12	10	11	12	13	2	3	4	5	6	7	8	9		0	1	1	1	1	1	1	1	1	1	1	1	1
390	12	10	11	12	13	2	3	4	5	6	7	8	9		0	1	1	1	1	1	1	1	1	1	1	1	1
391	12	10	11	12	13	2	3	4	5	6	7	8	9		0	1	1	1	1	1	1	1	1	1	1	1	1
392															0	0	0	0	0	0	0	0	0	0	0	0	0
393															0	0	0	0	0	0	0	0	0	0	0	0	0
394	13	1	10	11	12	13	2	3	4	5	6	7	8	9	1	1	1	1	1	1	1	1	1	1	1	1	1
395	13	1	10	11	12	13	2	3	4	5	6	7	8	9	1	1	1	1	1	1	1	1	1	1	1	1	1
396	13	1	10	11	12	13	2	3	4	5	6	7	8	9	1	1	1	1	1	1	1	1	1	1	1	1	1
397	12	1	10	11	12	13	3	4	5	6	7	8	9		1	0	1	1	1	1	1	1	1	1	1	1	1
398	13	1	10	11	12	13	2	3	4	5	6	7	8	9	1	1	1	1	1	1	1	1	1	1	1	1	1
399	13	1	10	11	12	13	2	3	4	5	6	7	8	9	1	1	1	1	1	1	1	1	1	1	1	1	1
400	13	1	10	11	12	13	2	3	4	5	6	7	8	9	1	1	1	1	1	1	1	1	1	1	1	1	1
401	13	1	10	11	12	13	2	3	4	5	6	7	8	9	1	1	1	1	1	1	1	1	1	1	1	1	1
402	2	13	5												0	0	0	0	1	0	0	0	0	0	0	0	1
403	4	1	3	8	9										1	0	1	0	0	0	0	1	1	0	0	0	0
404	8	1	10	12	2	3	4	6	8						1	1	1	1	0	1	0	1	0	1	0	1	0
405	10	1	10	11	13	3	5	6	7	8	9				1	0	1	0	1	1	1	1	1	1	1	0	1
406	13	1	10	11	12	13	2	3	4	5	6	7	8	9	1	1	1	1	1	1	1	1	1	1	1	1	1
407	9	1	11	13	3	5	6	7	8	9					1	0	1	0	1	1	1	1	1	0	1	0	1
408	13	1	10	11	12	13	2	3	4	5	6	7	8	9	1	1	1	1	1	1	1	1	1	1	1	1	1
409	13	1	10	11	12	13	2	3	4	5	6	7	8	9	1	1	1	1	1	1	1	1	1	1	1	1	1
410	13	1	10	11	12	13	2	3	4	5	6	7	8	9	1	1	1	1	1	1	1	1	1	1	1	1	1
411	13	1	10	11	12	13	2	3	4	5	6	7	8	9	1	1	1	1	1	1	1	1	1	1	1	1	1
412	13	1	10	11	12	13	2	3	4	5	6	7	8	9	1	1	1	1	1	1	1	1	1	1	1	1	1
413	13	1	10	11	12	13	2	3	4	5	6	7	8	9	1	1	1	1	1	1	1	1	1	1	1	1	1
414	13	1	10	11	12	13	2	3	4	5	6	7	8	9	1	1	1	1	1	1	1	1	1	1	1	1	1
415	13	1	10	11	12	13	2	3	4	5	6	7	8	9	1	1	1	1	1	1	1	1	1	1	1	1	1
416	5	12	2	4	6	8									0	1	0	1	0	1	0	1	0	0	0	1	0
417	13	1	10	11	12	13	2	3	4	5	6	7	8	9	1	1	1	1	1	1	1	1	1	1	1	1	1
418	7	10	12	2	3	4	6	8							0	1	1	1	0	1	0	1	0	1	0	1	0
419	13	1	10	11	12	13	2	3	4	5	6	7	8	9	1	1	1	1	1	1	1	1	1	1	1	1	1
420	13	1	10	11	12	13	2	3	4	5	6	7	8	9	1	1	1	1	1	1	1	1	1	1	1	1	1
421	13	1	10	11	12	13	2	3	4	5	6	7	8	9	1	1	1	1	1	1	1	1	1	1	1	1	1
422															0	0	0	0	0	0	0	0	0	0	0	0	0
423	13	1	10	11	12	13	2	3	4	5	6	7	8	9	1	1	1	1	1	1	1	1	1	1	1	1	1
424	13	1	10	11	12	13	2	3	4	5	6	7	8	9	1	1	1	1	1	1	1	1	1	1	1	1	1
425	13	1	10	11	12	13	2	3	4	5	6	7	8	9	1	1	1	1	1	1	1	1	1	1	1	1	1
426	13	1	10	11	12	13	2	3	4	5	6	7	8	9	1	1	1	1	1	1	1	1	1	1	1	1	1
427	13	1	10	11	12	13	2	3	4	5	6	7	8	9	1	1	1	1	1	1	1	1	1	1	1	1	1
428	13	1	10	11	12	13	2	3	4	5	6	7	8	9	1	1	1	1	1	1	1	1	1	1	1	1	1
429	13	1	10	11	12	13	2	3	4	5	6	7	8	9	1	1	1	1	1	1	1	1	1	1	1	1	1
430	13	1	10	11	12	13	2	3	4	5	6	7	8	9	1	1	1	1	1	1	1	1	1	1	1	1	1
431	13	1	10	11	12	13	2	3	4	5	6	7	8	9	1	1	1	1	1	1	1	1	1	1	1	1	1
432	12	1	10	11	12	13	2	3	4	5	6	8	9		1	1	1	1	1	1	0	1	1	1	1	1	1
433	13	1	10	11	12	13	2	3	4	5	6	7	8	9	1	1	1	1	1	1	1	1	1	1	1	1	1
434	13	1	10	11	12	13	2	3	4	5	6	7	8	9	1	1	1	1	1	1	1	1	1	1	1	1	1
435	12	1	10	11	12	13	2	3	4	5	6	8	9		1	1	1	1	1	1	0	1	1	1	1	1	1
436	13	1	10	11	12	13	2	3	4	5	6	7	8	9	1	1	1	1	1	1	1	1	1	1	1	1	1
437															0	0	0	0	0	0	0	0	0	0	0	0	0
438															0	0	0	0	0	0	0	0	0	0	0	0	0
439	13	1	10	11	12	13	2	3	4	5	6	7	8	9	1	1	1	1	1	1	1	1	1	1	1	1	1
440	13	1	10	11	12	13	2	3	4	5	6	7	8	9	1	1	1	1	1	1	1	1	1	1	1	1	1
441	13	1	10	11	12	13	2	3	4	5	6	7	8	9	1	1	1	1	1	1	1	1	1	1	1	1	1
442	12	1	10	11	12	13	2	3	5	6	7	8	9		1	1	1	0	1	1	1	1	1	1	1	1	1
443	13	1	10	11	12	13	2	3	4	5	6	7	8	9	1	1	1	1	1	1	1	1	1	1	1	1	1
444	13	1	10	11	12	13	2	3	4	5	6	7	8	9	1	1	1	1	1	1	1	1	1	1	1	1	1
445	13	1	10	11	12	13	2	3	4	5	6	7	8	9	1	1	1	1	1	1	1	1	1	1	1	1	1
446	2	1	9												1	0	0	0	0	0	0	0	1	0	0	0	0
447	13	1	10	11	12	13	2	3	4	5	6	7	8	9	1	1	1	1	1	1	1	1	1	1	1	1	1
448	13	1	10	11	12	13	2	3	4	5	6	7	8	9	1	1	1	1	1	1	1	1	1	1	1	1	1
449	13	1	10	11	12	13	2	3	4	5	6	7	8	9	1	1	1	1	1	1	1	1	1	1	1	1	1
450	13	1	10	11	12	13	2	3	4	5	6	7	8	9	1	1	1	1	1	1	1	1	1	1	1	1	1
451	12	1	11	12	13	2	3	4	5	6	7	8	9		1	1	1	1	1	1	1	1	1	0	1	1	1
452	13	1	10	11	12	13	2	3	4	5	6	7	8	9	1	1	1	1	1	1	1	1	1	1	1	1	1
453	13	1	10	11	12	13	2	3	4	5	6	7	8	9	1	1	1	1	1	1	1	1	1	1	1	1	1
454	13	1	10	11	12	13	2	3	4	5	6	7	8	9	1	1	1	1	1	1	1	1	1	1	1	1	1
455															0	0	0	0	0	0	0	0	0	0	0	0	0
456	13	1	10	11	12	13	2	3	4	5	6	7	8	9	1	1	1	1	1	1	1	1	1	1	1	1	1
457	13	1	10	11	12	13	2	3	4	5	6	7	8	9	1	1	1	1	1	1	1	1	1	1	1	1	1
458	12	1	10	11	12	13	2	3	5	6	7	8	9		1	1	1	0	1	1	1	1	1	1	1	1	1
459	13	1	10	11	12	13	2	3	4	5	6	7	8	9	1	1	1	1	1	1	1	1	1	1	1	1	1
460	9	1	10	12	2	4	5	6	8	9					1	1	0	1	1	1	0	1	1	1	0	1	0
461	13	1	10	11	12	13	2	3	4	5	6	7	8	9	1	1	1	1	1	1	1	1	1	1	1	1	1
462	13	1	10	11	12	13	2	3	4	5	6	7	8	9	1	1	1	1	1	1	1	1	1	1	1	1	1
463	13	1	10	11	12	13	2	3	4	5	6	7	8	9	1	1	1	1	1	1	1	1	1	1	1	1	1
464	13	1	10	11	12	13	2	3	4	5	6	7	8	9	1	1	1	1	1	1	1	1	1	1	1	1	1
465	13	1	10	11	12	13	2	3	4	5	6	7	8	9	1	1	1	1	1	1	1	1	1	1	1	1	1
466	13	1	10	11	12	13	2	3	4	5	6	7	8	9	1	1	1	1	1	1	1	1	1	1	1	1	1
467	13	1	10	11	12	13	2	3	4	5	6	7	8	9	1	1	1	1	1	1	1	1	1	1	1	1	1
468	13	1	10	11	12	13	2	3	4	5	6	7	8	9	1	1	1	1	1	1	1	1	1	1	1	1	1
469	13	1	10	11	12	13	2	3	4	5	6	7	8	9	1	1	1	1	1	1	1	1	1	1	1	1	1
470	13	1	10	11	12	13	2	3	4	5	6	7	8	9	1	1	1	1	1	1	1	1	1	1	1	1	1
471	13	1	10	11	12	13	2	3	4	5	6	7	8	9	1	1	1	1	1	1	1	1	1	1	1	1	1
472	13	1	10	11	12	13	2	3	4	5	6	7	8	9	1	1	1	1	1	1	1	1	1	1	1	1	1
473	13	1	10	11	12	13	2	3	4	5	6	7	8	9	1	1	1	1	1	1	1	1	1	1	1	1	1
474	13	1	10	11	12	13	2	3	4	5	6	7	8	9	1	1	1	1	1	1	1	1	1	1	1	1	1
475	13	1	10	11	12	13	2	3	4	5	6	7	8	9	1	1	1	1	1	1	1	1	1	1	1	1	1
476	13	1	10	11	12	13	2	3	4	5	6	7	8	9	1	1	1	1	1	1	1	1	1	1	1	1	1
477															0	0	0	0	0	0	0	0	0	0	0	0	0
478	13	1	10	11	12	13	2	3	4	5	6	7	8	9	1	1	1	1	1	1	1	1	1	1	1	1	1
479															0	0	0	0	0	0	0	0	0	0	0	0	0
480	13	1	10	11	12	13	2	3	4	5	6	7	8	9	1	1	1	1	1	1	1	1	1	1	1	1	1
481	13	1	10	11	12	13	2	3	4	5	6	7	8	9	1	1	1	1	1	1	1	1	1	1	1	1	1
482															0	0	0	0	0	0	0	0	0	0	0	0	0
483															0	0	0	0	0	0	0	0	0	0	0	0	0
484	13	1	10	11	12	13	2	3	4	5	6	7	8	9	1	1	1	1	1	1	1	1	1	1	1	1	1
485	13	1	10	11	12	13	2	3	4	5	6	7	8	9	1	1	1	1	1	1	1	1	1	1	1	1	1
486	13	1	10	11	12	13	2	3	4	5	6	7	8	9	1	1	1	1	1	1	1	1	1	1	1	1	1
487	13	1	10	11	12	13	2	3	4	5	6	7	8	9	1	1	1	1	1	1	1	1	1	1	1	1	1
488	13	1	10	11	12	13	2	3	4	5	6	7	8	9	1	1	1	1	1	1	1	1	1	1	1	1	1
489															0	0	0	0	0	0	0	0	0	0	0	0	0
490	13	1	10	11	12	13	2	3	4	5	6	7	8	9	1	1	1	1	1	1	1	1	1	1	1	1	1
491	13	1	10	11	12	13	2	3	4	5	6	7	8	9	1	1	1	1	1	1	1	1	1	1	1	1	1
492															0	0	0	0	0	0	0	0	0	0	0	0	0
493															0	0	0	0	0	0	0	0	0	0	0	0	0
494	13	1	10	11	12	13	2	3	4	5	6	7	8	9	1	1	1	1	1	1	1	1	1	1	1	1	1
495															0	0	0	0	0	0	0	0	0	0	0	0	0
496	13	1	10	11	12	13	2	3	4	5	6	7	8	9	1	1	1	1	1	1	1	1	1	1	1	1	1
497	13	1	10	11	12	13	2	3	4	5	6	7	8	9	1	1	1	1	1	1	1	1	1	1	1	1	1
498															0	0	0	0	0	0	0	0	0	0	0	0	0
499	3	4	6	8											0	0	0	1	0	1	0	1	0	0	0	0	0
500	12	1	10	11	12	13	2	3	4	5	6	8	9		1	1	1	1	1	1	0	1	1	1	1	1	1
501															0	0	0	0	0	0	0	0	0	0	0	0	0
502	2	6	8												0	0	0	0	0	1	0	1	0	0	0	0	0
503															0	0	0	0	0	0	0	0	0	0	0	0	0
504	13	1	10	11	12	13	2	3	4	5	6	7	8	9	1	1	1	1	1	1	1	1	1	1	1	1	1
505															0	0	0	0	0	0	0	0	0	0	0	0	0
506															0	0	0	0	0	0	0	0	0	0	0	0	0
507	13	1	10	11	12	13	2	3	4	5	6	7	8	9	1	1	1	1	1	1	1	1	1	1	1	1	1
508	13	1	10	11	12	13	2	3	4	5	6	7	8	9	1	1	1	1	1	1	1	1	1	1	1	1	1
509	13	1	10	11	12	13	2	3	4	5	6	7	8	9	1	1	1	1	1	1	1	1	1	1	1	1	1
510	13	1	10	11	12	13	2	3	4	5	6	7	8	9	1	1	1	1	1	1	1	1	1	1	1	1	1
511	13	1	10	11	12	13	2	3	4	5	6	7	8	9	1	1	1	1	1	1	1	1	1	1	1	1	1
512	13	1	10	11	12	13	2	3	4	5	6	7	8	9	1	1	1	1	1	1	1	1	1	1	1	1	1
513	13	1	10	11	12	13	2	3	4	5	6	7	8	9	1	1	1	1	1	1	1	1	1	1	1	1	1
514	13	1	10	11	12	13	2	3	4	5	6	7	8	9	1	1	1	1	1	1	1	1	1	1	1	1	1
515															0	0	0	0	0	0	0	0	0	0	0	0	0
516	13	1	10	11	12	13	2	3	4	5	6	7	8	9	1	1	1	1	1	1	1	1	1	1	1	1	1
517	13	1	10	11	12	13	2	3	4	5	6	7	8	9	1	1	1	1	1	1	1	1	1	1	1	1	1
518	11	1	10	11	13	2	3	4	5	6	8	9			1	1	1	1	1	1	0	1	1	1	1	0	1
519	7	1	11	13	3	5	8	9							1	0	1	0	1	0	0	1	1	0	1	0	1
520	13	1	10	11	12	13	2	3	4	5	6	7	8	9	1	1	1	1	1	1	1	1	1	1	1	1	1
521	13	1	10	11	12	13	2	3	4	5	6	7	8	9	1	1	1	1	1	1	1	1	1	1	1	1	1
522	13	1	10	11	12	13	2	3	4	5	6	7	8	9	1	1	1	1	1	1	1	1	1	1	1	1	1
523	13	1	10	11	12	13	2	3	4	5	6	7	8	9	1	1	1	1	1	1	1	1	1	1	1	1	1
524															0	0	0	0	0	0	0	0	0	0	0	0	0
525	12	1	10	11	13	2	3	4	5	6	7	8	9		1	1	1	1	1	1	1	1	1	1	1	0	1
526	13	1	10	11	12	13	2	3	4	5	6	7	8	9	1	1	1	1	1	1	1	1	1	1	1	1	1
527	10	1	11	13	2	3	4	5	6	8	9				1	1	1	1	1	1	0	1	1	0	1	0	1
528	12	1	10	11	13	2	3	4	5	6	7	8	9		1	1	1	1	1	1	1	1	1	1	1	0	1
529	13	1	10	11	12	13	2	3	4	5	6	7	8	9	1	1	1	1	1	1	1	1	1	1	1	1	1
530	6	1	11	13	3	5	9								1	0	1	0	1	0	0	0	1	0	1	0	1
531	13	1	10	11	12	13	2	3	4	5	6	7	8	9	1	1	1	1	1	1	1	1	1	1	1	1	1
532	13	1	10	11	12	13	2	3	4	5	6	7	8	9	1	1	1	1	1	1	1	1	1	1	1	1	1
533	13	1	10	11	12	13	2	3	4	5	6	7	8	9	1	1	1	1	1	1	1	1	1	1	1	1	1
534	13	1	10	11	12	13	2	3	4	5	6	7	8	9	1	1	1	1	1	1	1	1	1	1	1	1	1
535	6	10	12	2	4	6	8								0	1	0	1	0	1	0	1	0	1	0	1	0
536	13	1	10	11	12	13	2	3	4	5	6	7	8	9	1	1	1	1	1	1	1	1	1	1	1	1	1
537	13	1	10	11	12	13	2	3	4	5	6	7	8	9	1	1	1	1	1	1	1	1	1	1	1	1	1
538	13	1	10	11	12	13	2	3	4	5	6	7	8	9	1	1	1	1	1	1	1	1	1	1	1	1	1
539															0	0	0	0	0	0	0	0	0	0	0	0	0
540															0	0	0	0	0	0	0	0	0	0	0	0	0
541	13	1	10	11	12	13	2	3	4	5	6	7	8	9	1	1	1	1	1	1	1	1	1	1	1	1	1
542	13	1	10	11	12	13	2	3	4	5	6	7	8	9	1	1	1	1	1	1	1	1	1	1	1	1	1
543	13	1	10	11	12	13	2	3	4	5	6	7	8	9	1	1	1	1	1	1	1	1	1	1	1	1	1
544	13	1	10	11	12	13	2	3	4	5	6	7	8	9	1	1	1	1	1	1	1	1	1	1	1	1	1
545	13	1	10	11	12	13	2	3	4	5	6	7	8	9	1	1	1	1	1	1	1	1	1	1	1	1	1
546	3	4	6	8											0	0	0	1	0	1	0	1	0	0	0	0	0
547	13	1	10	11	12	13	2	3	4	5	6	7	8	9	1	1	1	1	1	1	1	1	1	1	1	1	1
548	13	1	10	11	12	13	2	3	4	5	6	7	8	9	1	1	1	1	1	1	1	1	1	1	1	1	1
549															0	0	0	0	0	0	0	0	0	0	0	0	0
550	6	1	2	3	5	6	8								1	1	1	0	1	1	0	1	0	0	0	0	0
551	13	1	10	11	12	13	2	3	4	5	6	7	8	9	1	1	1	1	1	1	1	1	1	1	1	1	1
552	12	1	10	11	12	13	2	3	4	5	6	8	9		1	1	1	1	1	1	0	1	1	1	1	1	1
553															0	0	0	0	0	0	0	0	0	0	0	0	0
554															0	0	0	0	0	0	0	0	0	0	0	0	0
555	13	1	10	11	12	13	2	3	4	5	6	7	8	9	1	1	1	1	1	1	1	1	1	1	1	1	1
556	13	1	10	11	12	13	2	3	4	5	6	7	8	9	1	1	1	1	1	1	1	1	1	1	1	1	1
557	13	1	10	11	12	13	2	3	4	5	6	7	8	9	1	1	1	1	1	1	1	1	1	1	1	1	1
558	13	1	10	11	12	13	2	3	4	5	6	7	8	9	1	1	1	1	1	1	1	1	1	1	1	1	1
559	8	10	11	12	2	3	4	6	8						0	1	1	1	0	1	0	1	0	1	1	1	0
560	13	1	10	11	12	13	2	3	4	5	6	7	8	9	1	1	1	1	1	1	1	1	1	1	1	1	1
561	13	1	10	11	12	13	2	3	4	5	6	7	8	9	1	1	1	1	1	1	1	1	1	1	1	1	1
562	13	1	10	11	12	13	2	3	4	5	6	7	8	9	1	1	1	1	1	1	1	1	1	1	1	1	1
563	13	1	10	11	12	13	2	3	4	5	6	7	8	9	1	1	1	1	1	1	1	1	1	1	1	1	1
564	5	11	13	3	5	9									0	0	1	0	1	0	0	0	1	0	1	0	1
565	13	1	10	11	12	13	2	3	4	5	6	7	8	9	1	1	1	1	1	1	1	1	1	1	1	1	1
566	13	1	10	11	12	13	2	3	4	5	6	7	8	9	1	1	1	1	1	1	1	1	1	1	1	1	1
567	1	4													0	0	0	1	0	0	0	0	0	0	0	0	0
568	13	1	10	11	12	13	2	3	4	5	6	7	8	9	1	1	1	1	1	1	1	1	1	1	1	1	1
569	13	1	10	11	12	13	2	3	4	5	6	7	8	9	1	1	1	1	1	1	1	1	1	1	1	1	1
570	13	1	10	11	12	13	2	3	4	5	6	7	8	9	1	1	1	1	1	1	1	1	1	1	1	1	1
571	13	1	10	11	12	13	2	3	4	5	6	7	8	9	1	1	1	1	1	1	1	1	1	1	1	1	1
572															0	0	0	0	0	0	0	0	0	0	0	0	0
573	13	1	10	11	12	13	2	3	4	5	6	7	8	9	1	1	1	1	1	1	1	1	1	1	1	1	1
574	13	1	10	11	12	13	2	3	4	5	6	7	8	9	1	1	1	1	1	1	1	1	1	1	1	1	1
575	13	1	10	11	12	13	2	3	4	5	6	7	8	9	1	1	1	1	1	1	1	1	1	1	1	1	1
576	13	1	10	11	12	13	2	3	4	5	6	7	8	9	1	1	1	1	1	1	1	1	1	1	1	1	1
577	12	1	10	11	12	13	2	3	5	6	7	8	9		1	1	1	0	1	1	1	1	1	1	1	1	1
578	13	1	10	11	12	13	2	3	4	5	6	7	8	9	1	1	1	1	1	1	1	1	1	1	1	1	1
579	5	1	11	13	6	9									1	0	0	0	0	1	0	0	1	0	1	0	1
580	12	1	10	11	12	13	2	3	4	5	6	8	9		1	1	1	1	1	1	0	1	1	1	1	1	1
581	13	1	10	11	12	13	2	3	4	5	6	7	8	9	1	1	1	1	1	1	1	1	1	1	1	1	1
582	13	1	10	11	12	13	2	3	4	5	6	7	8	9	1	1	1	1	1	1	1	1	1	1	1	1	1
583	13	1	10	11	12	13	2	3	4	5	6	7	8	9	1	1	1	1	1	1	1	1	1	1	1	1	1
584	13	1	10	11	12	13	2	3	4	5	6	7	8	9	1	1	1	1	1	1	1	1	1	1	1	1	1
585															0	0	0	0	0	0	0	0	0	0	0	0	0
586	13	1	10	11	12	13	2	3	4	5	6	7	8	9	1	1	1	1	1	1	1	1	1	1	1	1	1
587	13	1	10	11	12	13	2	3	4	5	6	7	8	9	1	1	1	1	1	1	1	1	1	1	1	1	1
588	2	13	8												0	0	0	0	0	0	0	1	0	0	0	0	1
589	13	1	10	11	12	13	2	3	4	5	6	7	8	9	1	1	1	1	1	1	1	1	1	1	1	1	1
590	13	1	10	11	12	13	2	3	4	5	6	7	8	9	1	1	1	1	1	1	1	1	1	1	1	1	1
591	4	2	5	6	8										0	1	0	0	1	1	0	1	0	0	0	0	0
592	13	1	10	11	12	13	2	3	4	5	6	7	8	9	1	1	1	1	1	1	1	1	1	1	1	1	1
593	13	1	10	11	12	13	2	3	4	5	6	7	8	9	1	1	1	1	1	1	1	1	1	1	1	1	1
594	13	1	10	11	12	13	2	3	4	5	6	7	8	9	1	1	1	1	1	1	1	1	1	1	1	1	1
595	13	1	10	11	12	13	2	3	4	5	6	7	8	9	1	1	1	1	1	1	1	1	1	1	1	1	1
596	13	1	10	11	12	13	2	3	4	5	6	7	8	9	1	1	1	1	1	1	1	1	1	1	1	1	1
597															0	0	0	0	0	0	0	0	0	0	0	0	0
598	13	1	10	11	12	13	2	3	4	5	6	7	8	9	1	1	1	1	1	1	1	1	1	1	1	1	1
599	10	1	10	11	2	3	5	6	7	8	9				1	1	1	0	1	1	1	1	1	1	1	0	0
600	13	1	10	11	12	13	2	3	4	5	6	7	8	9	1	1	1	1	1	1	1	1	1	1	1	1	1
601	7	1	11	13	3	5	8	9							1	0	1	0	1	0	0	1	1	0	1	0	1
602	13	1	10	11	12	13	2	3	4	5	6	7	8	9	1	1	1	1	1	1	1	1	1	1	1	1	1
603	12	1	10	11	12	13	2	3	4	5	6	8	9		1	1	1	1	1	1	0	1	1	1	1	1	1
604	2	1	3												1	0	1	0	0	0	0	0	0	0	0	0	0
605	13	1	10	11	12	13	2	3	4	5	6	7	8	9	1	1	1	1	1	1	1	1	1	1	1	1	1
606	13	1	10	11	12	13	2	3	4	5	6	7	8	9	1	1	1	1	1	1	1	1	1	1	1	1	1
607	13	1	10	11	12	13	2	3	4	5	6	7	8	9	1	1	1	1	1	1	1	1	1	1	1	1	1
608	3	10	12	8											0	0	0	0	0	0	0	1	0	1	0	1	0
609	13	1	10	11	12	13	2	3	4	5	6	7	8	9	1	1	1	1	1	1	1	1	1	1	1	1	1
610	13	1	10	11	12	13	2	3	4	5	6	7	8	9	1	1	1	1	1	1	1	1	1	1	1	1	1
611	7	1	11	13	3	5	7	9							1	0	1	0	1	0	1	0	1	0	1	0	1
612	13	1	10	11	12	13	2	3	4	5	6	7	8	9	1	1	1	1	1	1	1	1	1	1	1	1	1
613	13	1	10	11	12	13	2	3	4	5	6	7	8	9	1	1	1	1	1	1	1	1	1	1	1	1	1
614	13	1	10	11	12	13	2	3	4	5	6	7	8	9	1	1	1	1	1	1	1	1	1	1	1	1	1
615	13	1	10	11	12	13	2	3	4	5	6	7	8	9	1	1	1	1	1	1	1	1	1	1	1	1	1
616	13	1	10	11	12	13	2	3	4	5	6	7	8	9	1	1	1	1	1	1	1	1	1	1	1	1	1
617	13	1	10	11	12	13	2	3	4	5	6	7	8	9	1	1	1	1	1	1	1	1	1	1	1	1	1
618	7	10	12	2	4	5	6	8							0	1	0	1	1	1	0	1	0	1	0	1	0
619	13	1	10	11	12	13	2	3	4	5	6	7	8	9	1	1	1	1	1	1	1	1	1	1	1	1	1
620	13	1	10	11	12	13	2	3	4	5	6	7	8	9	1	1	1	1	1	1	1	1	1	1	1	1	1
621	13	1	10	11	12	13	2	3	4	5	6	7	8	9	1	1	1	1	1	1	1	1	1	1	1	1	1
622	13	1	10	11	12	13	2	3	4	5	6	7	8	9	1	1	1	1	1	1	1	1	1	1	1	1	1
623	13	1	10	11	12	13	2	3	4	5	6	7	8	9	1	1	1	1	1	1	1	1	1	1	1	1	1
624	13	1	10	11	12	13	2	3	4	5	6	7	8	9	1	1	1	1	1	1	1	1	1	1	1	1	1
625	13	1	10	11	12	13	2	3	4	5	6	7	8	9	1	1	1	1	1	1	1	1	1	1	1	1	1
626	8	1	11	13	3	5	6	7	9						1	0	1	0	1	1	1	0	1	0	1	0	1
627	13	1	10	11	12	13	2	3	4	5	6	7	8	9	1	1	1	1	1	1	1	1	1	1	1	1	1
628	13	1	10	11	12	13	2	3	4	5	6	7	8	9	1	1	1	1	1	1	1	1	1	1	1	1	1
629	6	10	12	2	4	6	8								0	1	0	1	0	1	0	1	0	1	0	1	0
630															0	0	0	0	0	0	0	0	0	0	0	0	0
631	13	1	10	11	12	13	2	3	4	5	6	7	8	9	1	1	1	1	1	1	1	1	1	1	1	1	1
632															0	0	0	0	0	0	0	0	0	0	0	0	0
633	13	1	10	11	12	13	2	3	4	5	6	7	8	9	1	1	1	1	1	1	1	1	1	1	1	1	1
634	4	10	12	2	6										0	1	0	0	0	1	0	0	0	1	0	1	0
635	4	1	11	13	5										1	0	0	0	1	0	0	0	0	0	1	0	1
636	13	1	10	11	12	13	2	3	4	5	6	7	8	9	1	1	1	1	1	1	1	1	1	1	1	1	1
637	7	1	11	13	3	5	7	9							1	0	1	0	1	0	1	0	1	0	1	0	1
638	13	1	10	11	12	13	2	3	4	5	6	7	8	9	1	1	1	1	1	1	1	1	1	1	1	1	1
639	8	10	11	12	2	3	4	6	8						0	1	1	1	0	1	0	1	0	1	1	1	0
640	13	1	10	11	12	13	2	3	4	5	6	7	8	9	1	1	1	1	1	1	1	1	1	1	1	1	1
641	13	1	10	11	12	13	2	3	4	5	6	7	8	9	1	1	1	1	1	1	1	1	1	1	1	1	1
642	13	1	10	11	12	13	2	3	4	5	6	7	8	9	1	1	1	1	1	1	1	1	1	1	1	1	1
643	13	1	10	11	12	13	2	3	4	5	6	7	8	9	1	1	1	1	1	1	1	1	1	1	1	1	1
644	13	1	10	11	12	13	2	3	4	5	6	7	8	9	1	1	1	1	1	1	1	1	1	1	1	1	1
645	13	1	10	11	12	13	2	3	4	5	6	7	8	9	1	1	1	1	1	1	1	1	1	1	1	1	1
646	7	10	12	2	3	4	6	8							0	1	1	1	0	1	0	1	0	1	0	1	0
647	13	1	10	11	12	13	2	3	4	5	6	7	8	9	1	1	1	1	1	1	1	1	1	1	1	1	1
648	13	1	10	11	12	13	2	3	4	5	6	7	8	9	1	1	1	1	1	1	1	1	1	1	1	1	1
649	13	1	10	11	12	13	2	3	4	5	6	7	8	9	1	1	1	1	1	1	1	1	1	1	1	1	1
650	13	1	10	11	12	13	2	3	4	5	6	7	8	9	1	1	1	1	1	1	1	1	1	1	1	1	1
651	13	1	10	11	12	13	2	3	4	5	6	7	8	9	1	1	1	1	1	1	1	1	1	1	1	1	1
652	13	1	10	11	12	13	2	3	4	5	6	7	8	9	1	1	1	1	1	1	1	1	1	1	1	1	1
653	1	8													0	0	0	0	0	0	0	1	0	0	0	0	0
654															0	0	0	0	0	0	0	0	0	0	0	0	0
655	13	1	10	11	12	13	2	3	4	5	6	7	8	9	1	1	1	1	1	1	1	1	1	1	1	1	1
656	13	1	10	11	12	13	2	3	4	5	6	7	8	9	1	1	1	1	1	1	1	1	1	1	1	1	1
657	13	1	10	11	12	13	2	3	4	5	6	7	8	9	1	1	1	1	1	1	1	1	1	1	1	1	1
658	13	1	10	11	12	13	2	3	4	5	6	7	8	9	1	1	1	1	1	1	1	1	1	1	1	1	1
659	13	1	10	11	12	13	2	3	4	5	6	7	8	9	1	1	1	1	1	1	1	1	1	1	1	1	1
660	13	1	10	11	12	13	2	3	4	5	6	7	8	9	1	1	1	1	1	1	1	1	1	1	1	1	1
661	13	1	10	11	12	13	2	3	4	5	6	7	8	9	1	1	1	1	1	1	1	1	1	1	1	1	1
662	13	1	10	11	12	13	2	3	4	5	6	7	8	9	1	1	1	1	1	1	1	1	1	1	1	1	1
663	13	1	10	11	12	13	2	3	4	5	6	7	8	9	1	1	1	1	1	1	1	1	1	1	1	1	1
664	10	10	11	12	13	2	3	5	6	8	9				0	1	1	0	1	1	0	1	1	1	1	1	1
665	13	1	10	11	12	13	2	3	4	5	6	7	8	9	1	1	1	1	1	1	1	1	1	1	1	1	1
666	13	1	10	11	12	13	2	3	4	5	6	7	8	9	1	1	1	1	1	1	1	1	1	1	1	1	1
667	13	1	10	11	12	13	2	3	4	5	6	7	8	9	1	1	1	1	1	1	1	1	1	1	1	1	1
668	13	1	10	11	12	13	2	3	4	5	6	7	8	9	1	1	1	1	1	1	1	1	1	1	1	1	1
669															0	0	0	0	0	0	0	0	0	0	0	0	0
670	7	1	11	13	3	5	7	9							1	0	1	0	1	0	1	0	1	0	1	0	1
671	1	1													1	0	0	0	0	0	0	0	0	0	0	0	0
672	12	1	10	11	12	13	2	3	5	6	7	8	9		1	1	1	0	1	1	1	1	1	1	1	1	1
673	13	1	10	11	12	13	2	3	4	5	6	7	8	9	1	1	1	1	1	1	1	1	1	1	1	1	1
674	9	1	11	13	2	3	5	6	8	9					1	1	1	0	1	1	0	1	1	0	1	0	1
675	13	1	10	11	12	13	2	3	4	5	6	7	8	9	1	1	1	1	1	1	1	1	1	1	1	1	1
676	13	1	10	11	12	13	2	3	4	5	6	7	8	9	1	1	1	1	1	1	1	1	1	1	1	1	1
677	13	1	10	11	12	13	2	3	4	5	6	7	8	9	1	1	1	1	1	1	1	1	1	1	1	1	1
678	13	1	10	11	12	13	2	3	4	5	6	7	8	9	1	1	1	1	1	1	1	1	1	1	1	1	1
679	13	1	10	11	12	13	2	3	4	5	6	7	8	9	1	1	1	1	1	1	1	1	1	1	1	1	1
680	13	1	10	11	12	13	2	3	4	5	6	7	8	9	1	1	1	1	1	1	1	1	1	1	1	1	1
681	13	1	10	11	12	13	2	3	4	5	6	7	8	9	1	1	1	1	1	1	1	1	1	1	1	1	1
682															0	0	0	0	0	0	0	0	0	0	0	0	0
683	6	1	11	13	3	5	9								1	0	1	0	1	0	0	0	1	0	1	0	1
684															0	0	0	0	0	0	0	0	0	0	0	0	0
685	5	11	13	3	5	7									0	0	1	0	1	0	1	0	0	0	1	0	1
686															0	0	0	0	0	0	0	0	0	0	0	0	0
687	13	1	10	11	12	13	2	3	4	5	6	7	8	9	1	1	1	1	1	1	1	1	1	1	1	1	1
688	2	12	2												0	1	0	0	0	0	0	0	0	0	0	1	0
689															0	0	0	0	0	0	0	0	0	0	0	0	0
690	13	1	10	11	12	13	2	3	4	5	6	7	8	9	1	1	1	1	1	1	1	1	1	1	1	1	1
691	13	1	10	11	12	13	2	3	4	5	6	7	8	9	1	1	1	1	1	1	1	1	1	1	1	1	1
692	4	12	2	6	8										0	1	0	0	0	1	0	1	0	0	0	1	0
693	13	1	10	11	12	13	2	3	4	5	6	7	8	9	1	1	1	1	1	1	1	1	1	1	1	1	1
694															0	0	0	0	0	0	0	0	0	0	0	0	0
695	12	10	11	12	13	2	3	4	5	6	7	8	9		0	1	1	1	1	1	1	1	1	1	1	1	1
696	7	11	12	2	3	6	8	9							0	1	1	0	0	1	0	1	1	0	1	1	0
697	1	13													0	0	0	0	0	0	0	0	0	0	0	0	1
698															0	0	0	0	0	0	0	0	0	0	0	0	0
699	13	1	10	11	12	13	2	3	4	5	6	7	8	9	1	1	1	1	1	1	1	1	1	1	1	1	1
700	13	1	10	11	12	13	2	3	4	5	6	7	8	9	1	1	1	1	1	1	1	1	1	1	1	1	1
701	13	1	10	11	12	13	2	3	4	5	6	7	8	9	1	1	1	1	1	1	1	1	1	1	1	1	1
702	6	10	12	2	5	6	8								0	1	0	0	1	1	0	1	0	1	0	1	0
703															0	0	0	0	0	0	0	0	0	0	0	0	0
704															0	0	0	0	0	0	0	0	0	0	0	0	0
705	13	1	10	11	12	13	2	3	4	5	6	7	8	9	1	1	1	1	1	1	1	1	1	1	1	1	1
706	1	5													0	0	0	0	1	0	0	0	0	0	0	0	0
707	11	10	11	12	13	2	3	5	6	7	8	9			0	1	1	0	1	1	1	1	1	1	1	1	1
708															0	0	0	0	0	0	0	0	0	0	0	0	0
709	13	1	10	11	12	13	2	3	4	5	6	7	8	9	1	1	1	1	1	1	1	1	1	1	1	1	1
710	12	10	11	12	13	2	3	4	5	6	7	8	9		0	1	1	1	1	1	1	1	1	1	1	1	1
711	12	10	11	12	13	2	3	4	5	6	7	8	9		0	1	1	1	1	1	1	1	1	1	1	1	1
712	13	1	10	11	12	13	2	3	4	5	6	7	8	9	1	1	1	1	1	1	1	1	1	1	1	1	1
713	13	1	10	11	12	13	2	3	4	5	6	7	8	9	1	1	1	1	1	1	1	1	1	1	1	1	1
714															0	0	0	0	0	0	0	0	0	0	0	0	0
715	7	1	11	13	3	5	7	9							1	0	1	0	1	0	1	0	1	0	1	0	1
716	13	1	10	11	12	13	2	3	4	5	6	7	8	9	1	1	1	1	1	1	1	1	1	1	1	1	1
717	5	10	12	2	6	8									0	1	0	0	0	1	0	1	0	1	0	1	0
718	13	1	10	11	12	13	2	3	4	5	6	7	8	9	1	1	1	1	1	1	1	1	1	1	1	1	1
719															0	0	0	0	0	0	0	0	0	0	0	0	0
720	13	1	10	11	12	13	2	3	4	5	6	7	8	9	1	1	1	1	1	1	1	1	1	1	1	1	1
721	10	10	11	12	13	2	3	5	6	7	8				0	1	1	0	1	1	1	1	0	1	1	1	1
722	13	1	10	11	12	13	2	3	4	5	6	7	8	9	1	1	1	1	1	1	1	1	1	1	1	1	1
723	13	1	10	11	12	13	2	3	4	5	6	7	8	9	1	1	1	1	1	1	1	1	1	1	1	1	1
724	13	1	10	11	12	13	2	3	4	5	6	7	8	9	1	1	1	1	1	1	1	1	1	1	1	1	1
725															0	0	0	0	0	0	0	0	0	0	0	0	0
726															0	0	0	0	0	0	0	0	0	0	0	0	0
727	11	10	11	12	13	2	3	4	5	6	7	8			0	1	1	1	1	1	1	1	0	1	1	1	1
728															0	0	0	0	0	0	0	0	0	0	0	0	0
729	12	10	11	12	13	2	3	4	5	6	7	8	9		0	1	1	1	1	1	1	1	1	1	1	1	1
730															0	0	0	0	0	0	0	0	0	0	0	0	0
731															0	0	0	0	0	0	0	0	0	0	0	0	0
732															0	0	0	0	0	0	0	0	0	0	0	0	0
733	13	1	10	11	12	13	2	3	4	5	6	7	8	9	1	1	1	1	1	1	1	1	1	1	1	1	1
734	13	1	10	11	12	13	2	3	4	5	6	7	8	9	1	1	1	1	1	1	1	1	1	1	1	1	1
735	5	11	12	13	5	8									0	0	0	0	1	0	0	1	0	0	1	1	1
736															0	0	0	0	0	0	0	0	0	0	0	0	0
737	13	1	10	11	12	13	2	3	4	5	6	7	8	9	1	1	1	1	1	1	1	1	1	1	1	1	1
738	2	13	5												0	0	0	0	1	0	0	0	0	0	0	0	1
739															0	0	0	0	0	0	0	0	0	0	0	0	0
740															0	0	0	0	0	0	0	0	0	0	0	0	0
741	3	12	2	8											0	1	0	0	0	0	0	1	0	0	0	1	0
742	13	1	10	11	12	13	2	3	4	5	6	7	8	9	1	1	1	1	1	1	1	1	1	1	1	1	1
743															0	0	0	0	0	0	0	0	0	0	0	0	0
744															0	0	0	0	0	0	0	0	0	0	0	0	0
745	13	1	10	11	12	13	2	3	4	5	6	7	8	9	1	1	1	1	1	1	1	1	1	1	1	1	1
746															0	0	0	0	0	0	0	0	0	0	0	0	0
747	12	1	10	11	12	13	2	3	4	5	6	7	8		1	1	1	1	1	1	1	1	0	1	1	1	1
748	13	1	10	11	12	13	2	3	4	5	6	7	8	9	1	1	1	1	1	1	1	1	1	1	1	1	1
749	13	1	10	11	12	13	2	3	4	5	6	7	8	9	1	1	1	1	1	1	1	1	1	1	1	1	1
750	13	1	10	11	12	13	2	3	4	5	6	7	8	9	1	1	1	1	1	1	1	1	1	1	1	1	1
751	13	1	10	11	12	13	2	3	4	5	6	7	8	9	1	1	1	1	1	1	1	1	1	1	1	1	1
752															0	0	0	0	0	0	0	0	0	0	0	0	0
753															0	0	0	0	0	0	0	0	0	0	0	0	0
754	13	1	10	11	12	13	2	3	4	5	6	7	8	9	1	1	1	1	1	1	1	1	1	1	1	1	1
755	13	1	10	11	12	13	2	3	4	5	6	7	8	9	1	1	1	1	1	1	1	1	1	1	1	1	1
756	4	11	12	13	5										0	0	0	0	1	0	0	0	0	0	1	1	1
757															0	0	0	0	0	0	0	0	0	0	0	0	0
758															0	0	0	0	0	0	0	0	0	0	0	0	0
759	13	1	10	11	12	13	2	3	4	5	6	7	8	9	1	1	1	1	1	1	1	1	1	1	1	1	1
760	13	1	10	11	12	13	2	3	4	5	6	7	8	9	1	1	1	1	1	1	1	1	1	1	1	1	1
761															0	0	0	0	0	0	0	0	0	0	0	0	0
762	5	10	11	4	6	8									0	0	0	1	0	1	0	1	0	1	1	0	0
763	2	13	3												0	0	1	0	0	0	0	0	0	0	0	0	1
764	9	1	11	12	13	2	3	5	6	8					1	1	1	0	1	1	0	1	0	0	1	1	1
765	5	10	12	2	5	6									0	1	0	0	1	1	0	0	0	1	0	1	0
766															0	0	0	0	0	0	0	0	0	0	0	0	0
767	12	10	11	12	13	2	3	4	5	6	7	8	9		0	1	1	1	1	1	1	1	1	1	1	1	1
768	13	1	10	11	12	13	2	3	4	5	6	7	8	9	1	1	1	1	1	1	1	1	1	1	1	1	1
769	9	1	10	12	2	3	4	6	7	8					1	1	1	1	0	1	1	1	0	1	0	1	0
770	7	1	11	13	3	5	7	9							1	0	1	0	1	0	1	0	1	0	1	0	1
771															0	0	0	0	0	0	0	0	0	0	0	0	0
772	13	1	10	11	12	13	2	3	4	5	6	7	8	9	1	1	1	1	1	1	1	1	1	1	1	1	1
773	13	1	10	11	12	13	2	3	4	5	6	7	8	9	1	1	1	1	1	1	1	1	1	1	1	1	1
774	13	1	10	11	12	13	2	3	4	5	6	7	8	9	1	1	1	1	1	1	1	1	1	1	1	1	1
775															0	0	0	0	0	0	0	0	0	0	0	0	0
776	13	1	10	11	12	13	2	3	4	5	6	7	8	9	1	1	1	1	1	1	1	1	1	1	1	1	1
777	13	1	10	11	12	13	2	3	4	5	6	7	8	9	1	1	1	1	1	1	1	1	1	1	1	1	1
778															0	0	0	0	0	0	0	0	0	0	0	0	0
779	11	11	12	13	2	3	4	5	6	7	8	9			0	1	1	1	1	1	1	1	1	0	1	1	1
780	8	11	12	13	2	3	5	6	8						0	1	1	0	1	1	0	1	0	0	1	1	1
781															0	0	0	0	0	0	0	0	0	0	0	0	0
782	13	1	10	11	12	13	2	3	4	5	6	7	8	9	1	1	1	1	1	1	1	1	1	1	1	1	1
783	12	1	10	11	12	13	2	3	4	5	7	8	9		1	1	1	1	1	0	1	1	1	1	1	1	1
784	13	1	10	11	12	13	2	3	4	5	6	7	8	9	1	1	1	1	1	1	1	1	1	1	1	1	1
785	13	1	10	11	12	13	2	3	4	5	6	7	8	9	1	1	1	1	1	1	1	1	1	1	1	1	1
786	11	1	10	11	12	13	2	3	4	5	6	8			1	1	1	1	1	1	0	1	0	1	1	1	1
787	5	11	13	3	5	9									0	0	1	0	1	0	0	0	1	0	1	0	1
788	12	10	11	12	13	2	3	4	5	6	7	8	9		0	1	1	1	1	1	1	1	1	1	1	1	1
789	13	1	10	11	12	13	2	3	4	5	6	7	8	9	1	1	1	1	1	1	1	1	1	1	1	1	1
790	6	10	12	2	4	6	8								0	1	0	1	0	1	0	1	0	1	0	1	0
791															0	0	0	0	0	0	0	0	0	0	0	0	0
792	11	10	11	12	13	2	3	5	6	7	8	9			0	1	1	0	1	1	1	1	1	1	1	1	1
793	13	1	10	11	12	13	2	3	4	5	6	7	8	9	1	1	1	1	1	1	1	1	1	1	1	1	1
794	3	11	13	5											0	0	0	0	1	0	0	0	0	0	1	0	1
795	13	1	10	11	12	13	2	3	4	5	6	7	8	9	1	1	1	1	1	1	1	1	1	1	1	1	1
796	4	11	13	3	5										0	0	1	0	1	0	0	0	0	0	1	0	1
797	5	12	13	2	6	8									0	1	0	0	0	1	0	1	0	0	0	1	1
798															0	0	0	0	0	0	0	0	0	0	0	0	0
799	13	1	10	11	12	13	2	3	4	5	6	7	8	9	1	1	1	1	1	1	1	1	1	1	1	1	1
800	13	1	10	11	12	13	2	3	4	5	6	7	8	9	1	1	1	1	1	1	1	1	1	1	1	1	1
801															0	0	0	0	0	0	0	0	0	0	0	0	0
802															0	0	0	0	0	0	0	0	0	0	0	0	0
803															0	0	0	0	0	0	0	0	0	0	0	0	0
804	13	1	10	11	12	13	2	3	4	5	6	7	8	9	1	1	1	1	1	1	1	1	1	1	1	1	1
805															0	0	0	0	0	0	0	0	0	0	0	0	0
806	13	1	10	11	12	13	2	3	4	5	6	7	8	9	1	1	1	1	1	1	1	1	1	1	1	1	1
807	13	1	10	11	12	13	2	3	4	5	6	7	8	9	1	1	1	1	1	1	1	1	1	1	1	1	1
808															0	0	0	0	0	0	0	0	0	0	0	0	0
809	10	10	11	12	13	2	3	4	5	6	8				0	1	1	1	1	1	0	1	0	1	1	1	1
810															0	0	0	0	0	0	0	0	0	0	0	0	0
811	13	1	10	11	12	13	2	3	4	5	6	7	8	9	1	1	1	1	1	1	1	1	1	1	1	1	1
812	13	1	10	11	12	13	2	3	4	5	6	7	8	9	1	1	1	1	1	1	1	1	1	1	1	1	1
813	13	1	10	11	12	13	2	3	4	5	6	7	8	9	1	1	1	1	1	1	1	1	1	1	1	1	1
814	12	1	11	12	13	2	3	4	5	6	7	8	9		1	1	1	1	1	1	1	1	1	0	1	1	1
815	7	1	11	13	3	5	7	9							1	0	1	0	1	0	1	0	1	0	1	0	1
816	5	10	12	2	6	8									0	1	0	0	0	1	0	1	0	1	0	1	0
817	13	1	10	11	12	13	2	3	4	5	6	7	8	9	1	1	1	1	1	1	1	1	1	1	1	1	1
818	2	12	8												0	0	0	0	0	0	0	1	0	0	0	1	0
819	5	12	13	5	6	9									0	0	0	0	1	1	0	0	1	0	0	1	1
820	12	1	10	11	12	13	2	3	4	5	6	7	8		1	1	1	1	1	1	1	1	0	1	1	1	1
821	13	1	10	11	12	13	2	3	4	5	6	7	8	9	1	1	1	1	1	1	1	1	1	1	1	1	1
822	13	1	10	11	12	13	2	3	4	5	6	7	8	9	1	1	1	1	1	1	1	1	1	1	1	1	1
823	13	1	10	11	12	13	2	3	4	5	6	7	8	9	1	1	1	1	1	1	1	1	1	1	1	1	1
824	12	1	10	11	12	13	2	3	4	5	6	8	9		1	1	1	1	1	1	0	1	1	1	1	1	1
825	12	1	10	11	12	13	2	3	5	6	7	8	9		1	1	1	0	1	1	1	1	1	1	1	1	1
826	10	1	10	11	12	13	2	4	5	6	8				1	1	0	1	1	1	0	1	0	1	1	1	1
827	13	1	10	11	12	13	2	3	4	5	6	7	8	9	1	1	1	1	1	1	1	1	1	1	1	1	1
828	13	1	10	11	12	13	2	3	4	5	6	7	8	9	1	1	1	1	1	1	1	1	1	1	1	1	1
829	3	12	2	9											0	1	0	0	0	0	0	0	1	0	0	1	0
830															0	0	0	0	0	0	0	0	0	0	0	0	0
831	13	1	10	11	12	13	2	3	4	5	6	7	8	9	1	1	1	1	1	1	1	1	1	1	1	1	1
832	12	1	10	11	12	13	2	3	4	5	6	7	9		1	1	1	1	1	1	1	0	1	1	1	1	1
833															0	0	0	0	0	0	0	0	0	0	0	0	0
834	13	1	10	11	12	13	2	3	4	5	6	7	8	9	1	1	1	1	1	1	1	1	1	1	1	1	1
835	13	1	10	11	12	13	2	3	4	5	6	7	8	9	1	1	1	1	1	1	1	1	1	1	1	1	1
836	13	1	10	11	12	13	2	3	4	5	6	7	8	9	1	1	1	1	1	1	1	1	1	1	1	1	1
837	9	1	10	11	12	13	4	6	8	9					1	0	0	1	0	1	0	1	1	1	1	1	1
838	13	1	10	11	12	13	2	3	4	5	6	7	8	9	1	1	1	1	1	1	1	1	1	1	1	1	1
839	13	1	10	11	12	13	2	3	4	5	6	7	8	9	1	1	1	1	1	1	1	1	1	1	1	1	1
840	13	1	10	11	12	13	2	3	4	5	6	7	8	9	1	1	1	1	1	1	1	1	1	1	1	1	1
841	11	10	11	12	13	2	4	5	6	7	8	9			0	1	0	1	1	1	1	1	1	1	1	1	1
842	13	1	10	11	12	13	2	3	4	5	6	7	8	9	1	1	1	1	1	1	1	1	1	1	1	1	1
843	6	10	12	2	4	6	8								0	1	0	1	0	1	0	1	0	1	0	1	0
844	12	1	10	11	12	13	2	3	5	6	7	8	9		1	1	1	0	1	1	1	1	1	1	1	1	1
845															0	0	0	0	0	0	0	0	0	0	0	0	0
846	6	10	12	2	4	6	8								0	1	0	1	0	1	0	1	0	1	0	1	0
847	13	1	10	11	12	13	2	3	4	5	6	7	8	9	1	1	1	1	1	1	1	1	1	1	1	1	1
848	6	10	12	2	4	6	8								0	1	0	1	0	1	0	1	0	1	0	1	0
849	13	1	10	11	12	13	2	3	4	5	6	7	8	9	1	1	1	1	1	1	1	1	1	1	1	1	1
850	13	1	10	11	12	13	2	3	4	5	6	7	8	9	1	1	1	1	1	1	1	1	1	1	1	1	1
851	13	1	10	11	12	13	2	3	4	5	6	7	8	9	1	1	1	1	1	1	1	1	1	1	1	1	1
852	13	1	10	11	12	13	2	3	4	5	6	7	8	9	1	1	1	1	1	1	1	1	1	1	1	1	1
853	11	10	11	12	13	2	3	5	6	7	8	9			0	1	1	0	1	1	1	1	1	1	1	1	1
854	12	10	11	12	13	2	3	4	5	6	7	8	9		0	1	1	1	1	1	1	1	1	1	1	1	1
855	13	1	10	11	12	13	2	3	4	5	6	7	8	9	1	1	1	1	1	1	1	1	1	1	1	1	1
856	13	1	10	11	12	13	2	3	4	5	6	7	8	9	1	1	1	1	1	1	1	1	1	1	1	1	1
857	13	1	10	11	12	13	2	3	4	5	6	7	8	9	1	1	1	1	1	1	1	1	1	1	1	1	1
858	13	1	10	11	12	13	2	3	4	5	6	7	8	9	1	1	1	1	1	1	1	1	1	1	1	1	1
859	6	10	12	2	4	6	8								0	1	0	1	0	1	0	1	0	1	0	1	0
860	13	1	10	11	12	13	2	3	4	5	6	7	8	9	1	1	1	1	1	1	1	1	1	1	1	1	1
861	13	1	10	11	12	13	2	3	4	5	6	7	8	9	1	1	1	1	1	1	1	1	1	1	1	1	1
862	6	10	12	2	4	6	8								0	1	0	1	0	1	0	1	0	1	0	1	0
863	13	1	10	11	12	13	2	3	4	5	6	7	8	9	1	1	1	1	1	1	1	1	1	1	1	1	1
864	13	1	10	11	12	13	2	3	4	5	6	7	8	9	1	1	1	1	1	1	1	1	1	1	1	1	1
865	13	1	10	11	12	13	2	3	4	5	6	7	8	9	1	1	1	1	1	1	1	1	1	1	1	1	1
866	13	1	10	11	12	13	2	3	4	5	6	7	8	9	1	1	1	1	1	1	1	1	1	1	1	1	1
867	13	1	10	11	12	13	2	3	4	5	6	7	8	9	1	1	1	1	1	1	1	1	1	1	1	1	1
868	5	10	11	12	3	8									0	0	1	0	0	0	0	1	0	1	1	1	0
869	13	1	10	11	12	13	2	3	4	5	6	7	8	9	1	1	1	1	1	1	1	1	1	1	1	1	1
870	6	10	12	2	4	6	8								0	1	0	1	0	1	0	1	0	1	0	1	0
871	13	1	10	11	12	13	2	3	4	5	6	7	8	9	1	1	1	1	1	1	1	1	1	1	1	1	1
872	10	10	11	12	13	2	3	4	6	8	9				0	1	1	1	0	1	0	1	1	1	1	1	1
873	13	1	10	11	12	13	2	3	4	5	6	7	8	9	1	1	1	1	1	1	1	1	1	1	1	1	1
874	6	10	12	2	4	6	8								0	1	0	1	0	1	0	1	0	1	0	1	0
875	3	11	13	5											0	0	0	0	1	0	0	0	0	0	1	0	1
876															0	0	0	0	0	0	0	0	0	0	0	0	0
877															0	0	0	0	0	0	0	0	0	0	0	0	0
878	13	1	10	11	12	13	2	3	4	5	6	7	8	9	1	1	1	1	1	1	1	1	1	1	1	1	1
879	6	10	12	2	4	6	8								0	1	0	1	0	1	0	1	0	1	0	1	0
880															0	0	0	0	0	0	0	0	0	0	0	0	0
881															0	0	0	0	0	0	0	0	0	0	0	0	0
882															0	0	0	0	0	0	0	0	0	0	0	0	0
883	7	1	11	13	3	5	7	9							1	0	1	0	1	0	1	0	1	0	1	0	1
884	13	1	10	11	12	13	2	3	4	5	6	7	8	9	1	1	1	1	1	1	1	1	1	1	1	1	1
885	4	13	3	5	7										0	0	1	0	1	0	1	0	0	0	0	0	1
886	8	1	11	13	3	5	6	7	9						1	0	1	0	1	1	1	0	1	0	1	0	1
887	13	1	10	11	12	13	2	3	4	5	6	7	8	9	1	1	1	1	1	1	1	1	1	1	1	1	1
888	13	1	10	11	12	13	2	3	4	5	6	7	8	9	1	1	1	1	1	1	1	1	1	1	1	1	1
889															0	0	0	0	0	0	0	0	0	0	0	0	0
890	12	1	10	11	12	13	2	3	4	5	6	7	9		1	1	1	1	1	1	1	0	1	1	1	1	1
891	13	1	10	11	12	13	2	3	4	5	6	7	8	9	1	1	1	1	1	1	1	1	1	1	1	1	1
892	13	1	10	11	12	13	2	3	4	5	6	7	8	9	1	1	1	1	1	1	1	1	1	1	1	1	1
893															0	0	0	0	0	0	0	0	0	0	0	0	0
894															0	0	0	0	0	0	0	0	0	0	0	0	0
895	10	10	11	12	2	3	4	5	6	7	8				0	1	1	1	1	1	1	1	0	1	1	1	0
896															0	0	0	0	0	0	0	0	0	0	0	0	0
897	4	11	13	5	9										0	0	0	0	1	0	0	0	1	0	1	0	1
898	6	10	11	2	3	6	8								0	1	1	0	0	1	0	1	0	1	1	0	0
899	13	1	10	11	12	13	2	3	4	5	6	7	8	9	1	1	1	1	1	1	1	1	1	1	1	1	1
900	5	11	12	13	2	3									0	1	1	0	0	0	0	0	0	0	1	1	1
901	13	1	10	11	12	13	2	3	4	5	6	7	8	9	1	1	1	1	1	1	1	1	1	1	1	1	1
902	13	1	10	11	12	13	2	3	4	5	6	7	8	9	1	1	1	1	1	1	1	1	1	1	1	1	1
903	8	1	11	13	3	5	7	8	9						1	0	1	0	1	0	1	1	1	0	1	0	1
904	6	11	12	13	7	8	9								0	0	0	0	0	0	1	1	1	0	1	1	1
905															0	0	0	0	0	0	0	0	0	0	0	0	0
906	13	1	10	11	12	13	2	3	4	5	6	7	8	9	1	1	1	1	1	1	1	1	1	1	1	1	1
907	2	2	5												0	1	0	0	1	0	0	0	0	0	0	0	0
908															0	0	0	0	0	0	0	0	0	0	0	0	0
909	13	1	10	11	12	13	2	3	4	5	6	7	8	9	1	1	1	1	1	1	1	1	1	1	1	1	1
910	13	1	10	11	12	13	2	3	4	5	6	7	8	9	1	1	1	1	1	1	1	1	1	1	1	1	1
911	6	10	12	2	4	6	8								0	1	0	1	0	1	0	1	0	1	0	1	0
912	5	10	12	2	6	8									0	1	0	0	0	1	0	1	0	1	0	1	0
913	13	1	10	11	12	13	2	3	4	5	6	7	8	9	1	1	1	1	1	1	1	1	1	1	1	1	1
914	13	1	10	11	12	13	2	3	4	5	6	7	8	9	1	1	1	1	1	1	1	1	1	1	1	1	1
915	13	1	10	11	12	13	2	3	4	5	6	7	8	9	1	1	1	1	1	1	1	1	1	1	1	1	1
916	13	1	10	11	12	13	2	3	4	5	6	7	8	9	1	1	1	1	1	1	1	1	1	1	1	1	1
917	13	1	10	11	12	13	2	3	4	5	6	7	8	9	1	1	1	1	1	1	1	1	1	1	1	1	1
918	13	1	10	11	12	13	2	3	4	5	6	7	8	9	1	1	1	1	1	1	1	1	1	1	1	1	1
919	1	6													0	0	0	0	0	1	0	0	0	0	0	0	0
920	2	13	8												0	0	0	0	0	0	0	1	0	0	0	0	1
921															0	0	0	0	0	0	0	0	0	0	0	0	0
922	13	1	10	11	12	13	2	3	4	5	6	7	8	9	1	1	1	1	1	1	1	1	1	1	1	1	1
923	13	1	10	11	12	13	2	3	4	5	6	7	8	9	1	1	1	1	1	1	1	1	1	1	1	1	1
924															0	0	0	0	0	0	0	0	0	0	0	0	0
925	13	1	10	11	12	13	2	3	4	5	6	7	8	9	1	1	1	1	1	1	1	1	1	1	1	1	1
926															0	0	0	0	0	0	0	0	0	0	0	0	0
927	13	1	10	11	12	13	2	3	4	5	6	7	8	9	1	1	1	1	1	1	1	1	1	1	1	1	1
928	13	1	10	11	12	13	2	3	4	5	6	7	8	9	1	1	1	1	1	1	1	1	1	1	1	1	1
929	13	1	10	11	12	13	2	3	4	5	6	7	8	9	1	1	1	1	1	1	1	1	1	1	1	1	1
930	9	11	13	3	4	5	6	7	8	9					0	0	1	1	1	1	1	1	1	0	1	0	1
931	13	1	10	11	12	13	2	3	4	5	6	7	8	9	1	1	1	1	1	1	1	1	1	1	1	1	1
932	13	1	10	11	12	13	2	3	4	5	6	7	8	9	1	1	1	1	1	1	1	1	1	1	1	1	1
933	13	1	10	11	12	13	2	3	4	5	6	7	8	9	1	1	1	1	1	1	1	1	1	1	1	1	1
934	13	1	10	11	12	13	2	3	4	5	6	7	8	9	1	1	1	1	1	1	1	1	1	1	1	1	1
935	13	1	10	11	12	13	2	3	4	5	6	7	8	9	1	1	1	1	1	1	1	1	1	1	1	1	1
936															0	0	0	0	0	0	0	0	0	0	0	0	0
937															0	0	0	0	0	0	0	0	0	0	0	0	0
938	13	1	10	11	12	13	2	3	4	5	6	7	8	9	1	1	1	1	1	1	1	1	1	1	1	1	1
939	1	11													0	0	0	0	0	0	0	0	0	0	1	0	0
940	11	10	11	12	13	2	3	4	5	6	7	8			0	1	1	1	1	1	1	1	0	1	1	1	1
941															0	0	0	0	0	0	0	0	0	0	0	0	0
942															0	0	0	0	0	0	0	0	0	0	0	0	0
943															0	0	0	0	0	0	0	0	0	0	0	0	0
944	1	11													0	0	0	0	0	0	0	0	0	0	1	0	0
945															0	0	0	0	0	0	0	0	0	0	0	0	0
946															0	0	0	0	0	0	0	0	0	0	0	0	0
947	13	1	10	11	12	13	2	3	4	5	6	7	8	9	1	1	1	1	1	1	1	1	1	1	1	1	1
948	13	1	10	11	12	13	2	3	4	5	6	7	8	9	1	1	1	1	1	1	1	1	1	1	1	1	1
949	13	1	10	11	12	13	2	3	4	5	6	7	8	9	1	1	1	1	1	1	1	1	1	1	1	1	1
950	12	1	10	11	12	13	2	3	4	5	6	8	9		1	1	1	1	1	1	0	1	1	1	1	1	1
951	13	1	10	11	12	13	2	3	4	5	6	7	8	9	1	1	1	1	1	1	1	1	1	1	1	1	1
952	13	1	10	11	12	13	2	3	4	5	6	7	8	9	1	1	1	1	1	1	1	1	1	1	1	1	1
953	11	1	10	11	13	2	3	4	5	7	8	9			1	1	1	1	1	0	1	1	1	1	1	0	1
954	6	10	12	2	4	6	8								0	1	0	1	0	1	0	1	0	1	0	1	0
955															0	0	0	0	0	0	0	0	0	0	0	0	0
956	1	8													0	0	0	0	0	0	0	1	0	0	0	0	0
957	13	1	10	11	12	13	2	3	4	5	6	7	8	9	1	1	1	1	1	1	1	1	1	1	1	1	1
958	13	1	10	11	12	13	2	3	4	5	6	7	8	9	1	1	1	1	1	1	1	1	1	1	1	1	1
959	11	10	11	12	13	2	3	4	5	6	8	9			0	1	1	1	1	1	0	1	1	1	1	1	1
960	11	1	10	11	13	2	3	5	6	7	8	9			1	1	1	0	1	1	1	1	1	1	1	0	1
961	13	1	10	11	12	13	2	3	4	5	6	7	8	9	1	1	1	1	1	1	1	1	1	1	1	1	1
962	13	1	10	11	12	13	2	3	4	5	6	7	8	9	1	1	1	1	1	1	1	1	1	1	1	1	1
963	13	1	10	11	12	13	2	3	4	5	6	7	8	9	1	1	1	1	1	1	1	1	1	1	1	1	1
964	13	1	10	11	12	13	2	3	4	5	6	7	8	9	1	1	1	1	1	1	1	1	1	1	1	1	1
965	13	1	10	11	12	13	2	3	4	5	6	7	8	9	1	1	1	1	1	1	1	1	1	1	1	1	1
966	13	1	10	11	12	13	2	3	4	5	6	7	8	9	1	1	1	1	1	1	1	1	1	1	1	1	1
967	13	1	10	11	12	13	2	3	4	5	6	7	8	9	1	1	1	1	1	1	1	1	1	1	1	1	1
968	13	1	10	11	12	13	2	3	4	5	6	7	8	9	1	1	1	1	1	1	1	1	1	1	1	1	1
969	13	1	10	11	12	13	2	3	4	5	6	7	8	9	1	1	1	1	1	1	1	1	1	1	1	1	1
970	13	1	10	11	12	13	2	3	4	5	6	7	8	9	1	1	1	1	1	1	1	1	1	1	1	1	1
971	13	1	10	11	12	13	2	3	4	5	6	7	8	9	1	1	1	1	1	1	1	1	1	1	1	1	1
972	13	1	10	11	12	13	2	3	4	5	6	7	8	9	1	1	1	1	1	1	1	1	1	1	1	1	1
973															0	0	0	0	0	0	0	0	0	0	0	0	0
974	13	1	10	11	12	13	2	3	4	5	6	7	8	9	1	1	1	1	1	1	1	1	1	1	1	1	1
975	12	1	10	11	12	13	2	3	4	5	6	8	9		1	1	1	1	1	1	0	1	1	1	1	1	1
976	13	1	10	11	12	13	2	3	4	5	6	7	8	9	1	1	1	1	1	1	1	1	1	1	1	1	1
977	13	1	10	11	12	13	2	3	4	5	6	7	8	9	1	1	1	1	1	1	1	1	1	1	1	1	1
978	9	10	11	12	2	3	4	5	6	8					0	1	1	1	1	1	0	1	0	1	1	1	0
979	3	13	3	5											0	0	1	0	1	0	0	0	0	0	0	0	1
980	7	1	10	12	2	4	5	6							1	1	0	1	1	1	0	0	0	1	0	1	0
981	13	1	10	11	12	13	2	3	4	5	6	7	8	9	1	1	1	1	1	1	1	1	1	1	1	1	1
982	13	1	10	11	12	13	2	3	4	5	6	7	8	9	1	1	1	1	1	1	1	1	1	1	1	1	1
983	13	1	10	11	12	13	2	3	4	5	6	7	8	9	1	1	1	1	1	1	1	1	1	1	1	1	1
984	13	1	10	11	12	13	2	3	4	5	6	7	8	9	1	1	1	1	1	1	1	1	1	1	1	1	1
985	12	1	10	11	12	13	2	3	4	5	6	8	9		1	1	1	1	1	1	0	1	1	1	1	1	1
986	6	10	12	2	4	6	8								0	1	0	1	0	1	0	1	0	1	0	1	0
987	13	1	10	11	12	13	2	3	4	5	6	7	8	9	1	1	1	1	1	1	1	1	1	1	1	1	1
988	13	1	10	11	12	13	2	3	4	5	6	7	8	9	1	1	1	1	1	1	1	1	1	1	1	1	1
989	9	1	10	12	13	2	3	4	6	8					1	1	1	1	0	1	0	1	0	1	0	1	1
990	13	1	10	11	12	13	2	3	4	5	6	7	8	9	1	1	1	1	1	1	1	1	1	1	1	1	1
991	13	1	10	11	12	13	2	3	4	5	6	7	8	9	1	1	1	1	1	1	1	1	1	1	1	1	1
992	13	1	10	11	12	13	2	3	4	5	6	7	8	9	1	1	1	1	1	1	1	1	1	1	1	1	1
993	13	1	10	11	12	13	2	3	4	5	6	7	8	9	1	1	1	1	1	1	1	1	1	1	1	1	1
994															0	0	0	0	0	0	0	0	0	0	0	0	0
995	1	8													0	0	0	0	0	0	0	1	0	0	0	0	0
996	6	10	12	2	4	6	8								0	1	0	1	0	1	0	1	0	1	0	1	0
997	13	1	10	11	12	13	2	3	4	5	6	7	8	9	1	1	1	1	1	1	1	1	1	1	1	1	1
998	13	1	10	11	12	13	2	3	4	5	6	7	8	9	1	1	1	1	1	1	1	1	1	1	1	1	1
999	6	10	12	2	4	6	8								0	1	0	1	0	1	0	1	0	1	0	1	0
1000	13	1	10	11	12	13	2	3	4	5	6	7	8	9	1	1	1	1	1	1	1	1	1	1	1	1	1
1001	13	1	10	11	12	13	2	3	4	5	6	7	8	9	1	1	1	1	1	1	1	1	1	1	1	1	1
1002	13	1	10	11	12	13	2	3	4	5	6	7	8	9	1	1	1	1	1	1	1	1	1	1	1	1	1
1003	1	8													0	0	0	0	0	0	0	1	0	0	0	0	0
1004	3	12	4	6											0	0	0	1	0	1	0	0	0	0	0	1	0
1005	5	1	11	13	3	5									1	0	1	0	1	0	0	0	0	0	1	0	1
1006	6	1	11	13	3	5	9								1	0	1	0	1	0	0	0	1	0	1	0	1
1007	6	10	12	2	4	6	8								0	1	0	1	0	1	0	1	0	1	0	1	0
1008	13	1	10	11	12	13	2	3	4	5	6	7	8	9	1	1	1	1	1	1	1	1	1	1	1	1	1
1009	13	1	10	11	12	13	2	3	4	5	6	7	8	9	1	1	1	1	1	1	1	1	1	1	1	1	1
1010	13	1	10	11	12	13	2	3	4	5	6	7	8	9	1	1	1	1	1	1	1	1	1	1	1	1	1
1011	6	10	12	2	4	6	8								0	1	0	1	0	1	0	1	0	1	0	1	0
1012	13	1	10	11	12	13	2	3	4	5	6	7	8	9	1	1	1	1	1	1	1	1	1	1	1	1	1
1013	13	1	10	11	12	13	2	3	4	5	6	7	8	9	1	1	1	1	1	1	1	1	1	1	1	1	1
1014	13	1	10	11	12	13	2	3	4	5	6	7	8	9	1	1	1	1	1	1	1	1	1	1	1	1	1
1015	13	1	10	11	12	13	2	3	4	5	6	7	8	9	1	1	1	1	1	1	1	1	1	1	1	1	1
1016	13	1	10	11	12	13	2	3	4	5	6	7	8	9	1	1	1	1	1	1	1	1	1	1	1	1	1
1017	13	1	10	11	12	13	2	3	4	5	6	7	8	9	1	1	1	1	1	1	1	1	1	1	1	1	1
1018	13	1	10	11	12	13	2	3	4	5	6	7	8	9	1	1	1	1	1	1	1	1	1	1	1	1	1
1019	13	1	10	11	12	13	2	3	4	5	6	7	8	9	1	1	1	1	1	1	1	1	1	1	1	1	1
1020															0	0	0	0	0	0	0	0	0	0	0	0	0
1021	13	1	10	11	12	13	2	3	4	5	6	7	8	9	1	1	1	1	1	1	1	1	1	1	1	1	1
1022	12	10	11	12	13	2	3	4	5	6	7	8	9		0	1	1	1	1	1	1	1	1	1	1	1	1
1023															0	0	0	0	0	0	0	0	0	0	0	0	0
1024	13	1	10	11	12	13	2	3	4	5	6	7	8	9	1	1	1	1	1	1	1	1	1	1	1	1	1
1025	13	1	10	11	12	13	2	3	4	5	6	7	8	9	1	1	1	1	1	1	1	1	1	1	1	1	1
1026															0	0	0	0	0	0	0	0	0	0	0	0	0
1027	13	1	10	11	12	13	2	3	4	5	6	7	8	9	1	1	1	1	1	1	1	1	1	1	1	1	1
1028	13	1	10	11	12	13	2	3	4	5	6	7	8	9	1	1	1	1	1	1	1	1	1	1	1	1	1
1029	13	1	10	11	12	13	2	3	4	5	6	7	8	9	1	1	1	1	1	1	1	1	1	1	1	1	1
1030	13	1	10	11	12	13	2	3	4	5	6	7	8	9	1	1	1	1	1	1	1	1	1	1	1	1	1
1031	13	1	10	11	12	13	2	3	4	5	6	7	8	9	1	1	1	1	1	1	1	1	1	1	1	1	1
1032	13	1	10	11	12	13	2	3	4	5	6	7	8	9	1	1	1	1	1	1	1	1	1	1	1	1	1
1033	2	12	3												0	0	1	0	0	0	0	0	0	0	0	1	0
1034	11	10	11	12	13	2	3	5	6	7	8	9			0	1	1	0	1	1	1	1	1	1	1	1	1
1035	13	1	10	11	12	13	2	3	4	5	6	7	8	9	1	1	1	1	1	1	1	1	1	1	1	1	1
1036															0	0	0	0	0	0	0	0	0	0	0	0	0
1037	6	10	12	2	4	6	8								0	1	0	1	0	1	0	1	0	1	0	1	0
1038															0	0	0	0	0	0	0	0	0	0	0	0	0
1039	13	1	10	11	12	13	2	3	4	5	6	7	8	9	1	1	1	1	1	1	1	1	1	1	1	1	1
1040	13	1	10	11	12	13	2	3	4	5	6	7	8	9	1	1	1	1	1	1	1	1	1	1	1	1	1
1041	12	1	10	11	12	13	2	4	5	6	7	8	9		1	1	0	1	1	1	1	1	1	1	1	1	1
1042	9	11	12	13	2	3	5	7	8	9					0	1	1	0	1	0	1	1	1	0	1	1	1
1043															0	0	0	0	0	0	0	0	0	0	0	0	0
1044	13	1	10	11	12	13	2	3	4	5	6	7	8	9	1	1	1	1	1	1	1	1	1	1	1	1	1
1045	13	1	10	11	12	13	2	3	4	5	6	7	8	9	1	1	1	1	1	1	1	1	1	1	1	1	1
1046	13	1	10	11	12	13	2	3	4	5	6	7	8	9	1	1	1	1	1	1	1	1	1	1	1	1	1
1047															0	0	0	0	0	0	0	0	0	0	0	0	0
1048	6	10	12	2	4	6	8								0	1	0	1	0	1	0	1	0	1	0	1	0
1049															0	0	0	0	0	0	0	0	0	0	0	0	0
1050	13	1	10	11	12	13	2	3	4	5	6	7	8	9	1	1	1	1	1	1	1	1	1	1	1	1	1
1051															0	0	0	0	0	0	0	0	0	0	0	0	0
1052															0	0	0	0	0	0	0	0	0	0	0	0	0
1053															0	0	0	0	0	0	0	0	0	0	0	0	0
1054															0	0	0	0	0	0	0	0	0	0	0	0	0
1055															0	0	0	0	0	0	0	0	0	0	0	0	0
1056															0	0	0	0	0	0	0	0	0	0	0	0	0
1057															0	0	0	0	0	0	0	0	0	0	0	0	0
1058	12	10	11	12	13	2	3	4	5	6	7	8	9		0	1	1	1	1	1	1	1	1	1	1	1	1
1059	13	1	10	11	12	13	2	3	4	5	6	7	8	9	1	1	1	1	1	1	1	1	1	1	1	1	1
1060	13	1	10	11	12	13	2	3	4	5	6	7	8	9	1	1	1	1	1	1	1	1	1	1	1	1	1
1061	13	1	10	11	12	13	2	3	4	5	6	7	8	9	1	1	1	1	1	1	1	1	1	1	1	1	1
1062	13	1	10	11	12	13	2	3	4	5	6	7	8	9	1	1	1	1	1	1	1	1	1	1	1	1	1
1063	13	1	10	11	12	13	2	3	4	5	6	7	8	9	1	1	1	1	1	1	1	1	1	1	1	1	1
1064	13	1	10	11	12	13	2	3	4	5	6	7	8	9	1	1	1	1	1	1	1	1	1	1	1	1	1
1065	6	10	12	2	4	6	8								0	1	0	1	0	1	0	1	0	1	0	1	0
1066	13	1	10	11	12	13	2	3	4	5	6	7	8	9	1	1	1	1	1	1	1	1	1	1	1	1	1
1067															0	0	0	0	0	0	0	0	0	0	0	0	0
1068															0	0	0	0	0	0	0	0	0	0	0	0	0
1069	13	1	10	11	12	13	2	3	4	5	6	7	8	9	1	1	1	1	1	1	1	1	1	1	1	1	1
1070	13	1	10	11	12	13	2	3	4	5	6	7	8	9	1	1	1	1	1	1	1	1	1	1	1	1	1
1071	7	10	11	12	13	4	6	8							0	0	0	1	0	1	0	1	0	1	1	1	1
1072	13	1	10	11	12	13	2	3	4	5	6	7	8	9	1	1	1	1	1	1	1	1	1	1	1	1	1
1073	13	1	10	11	12	13	2	3	4	5	6	7	8	9	1	1	1	1	1	1	1	1	1	1	1	1	1
1074	11	10	11	12	13	2	3	4	5	6	7	8			0	1	1	1	1	1	1	1	0	1	1	1	1
1075	13	1	10	11	12	13	2	3	4	5	6	7	8	9	1	1	1	1	1	1	1	1	1	1	1	1	1
1076	13	1	10	11	12	13	2	3	4	5	6	7	8	9	1	1	1	1	1	1	1	1	1	1	1	1	1
1077	13	1	10	11	12	13	2	3	4	5	6	7	8	9	1	1	1	1	1	1	1	1	1	1	1	1	1
1078	13	1	10	11	12	13	2	3	4	5	6	7	8	9	1	1	1	1	1	1	1	1	1	1	1	1	1
1079	13	1	10	11	12	13	2	3	4	5	6	7	8	9	1	1	1	1	1	1	1	1	1	1	1	1	1
1080															0	0	0	0	0	0	0	0	0	0	0	0	0
1081	13	1	10	11	12	13	2	3	4	5	6	7	8	9	1	1	1	1	1	1	1	1	1	1	1	1	1
1082	13	1	10	11	12	13	2	3	4	5	6	7	8	9	1	1	1	1	1	1	1	1	1	1	1	1	1
1083	13	1	10	11	12	13	2	3	4	5	6	7	8	9	1	1	1	1	1	1	1	1	1	1	1	1	1
1084	13	1	10	11	12	13	2	3	4	5	6	7	8	9	1	1	1	1	1	1	1	1	1	1	1	1	1
1085	13	1	10	11	12	13	2	3	4	5	6	7	8	9	1	1	1	1	1	1	1	1	1	1	1	1	1
1086	13	1	10	11	12	13	2	3	4	5	6	7	8	9	1	1	1	1	1	1	1	1	1	1	1	1	1
1087	13	1	10	11	12	13	2	3	4	5	6	7	8	9	1	1	1	1	1	1	1	1	1	1	1	1	1
1088	13	1	10	11	12	13	2	3	4	5	6	7	8	9	1	1	1	1	1	1	1	1	1	1	1	1	1
1089	13	1	10	11	12	13	2	3	4	5	6	7	8	9	1	1	1	1	1	1	1	1	1	1	1	1	1
1090	13	1	10	11	12	13	2	3	4	5	6	7	8	9	1	1	1	1	1	1	1	1	1	1	1	1	1
1091	13	1	10	11	12	13	2	3	4	5	6	7	8	9	1	1	1	1	1	1	1	1	1	1	1	1	1
1092															0	0	0	0	0	0	0	0	0	0	0	0	0
1093	13	1	10	11	12	13	2	3	4	5	6	7	8	9	1	1	1	1	1	1	1	1	1	1	1	1	1
1094	12	1	10	11	12	13	2	3	4	5	6	8	9		1	1	1	1	1	1	0	1	1	1	1	1	1
1095	2	12	2												0	1	0	0	0	0	0	0	0	0	0	1	0
1096	13	1	10	11	12	13	2	3	4	5	6	7	8	9	1	1	1	1	1	1	1	1	1	1	1	1	1
1097	5	1	11	13	3	5									1	0	1	0	1	0	0	0	0	0	1	0	1
1098	13	1	10	11	12	13	2	3	4	5	6	7	8	9	1	1	1	1	1	1	1	1	1	1	1	1	1
1099	9	1	11	12	13	2	3	5	6	7					1	1	1	0	1	1	1	0	0	0	1	1	1
1100															0	0	0	0	0	0	0	0	0	0	0	0	0
1101	13	1	10	11	12	13	2	3	4	5	6	7	8	9	1	1	1	1	1	1	1	1	1	1	1	1	1
1102	13	1	10	11	12	13	2	3	4	5	6	7	8	9	1	1	1	1	1	1	1	1	1	1	1	1	1
1103	13	1	10	11	12	13	2	3	4	5	6	7	8	9	1	1	1	1	1	1	1	1	1	1	1	1	1
1104	13	1	10	11	12	13	2	3	4	5	6	7	8	9	1	1	1	1	1	1	1	1	1	1	1	1	1
1105	13	1	10	11	12	13	2	3	4	5	6	7	8	9	1	1	1	1	1	1	1	1	1	1	1	1	1
1106	13	1	10	11	12	13	2	3	4	5	6	7	8	9	1	1	1	1	1	1	1	1	1	1	1	1	1
1107	9	1	10	12	13	2	3	4	6	8					1	1	1	1	0	1	0	1	0	1	0	1	1
1108	13	1	10	11	12	13	2	3	4	5	6	7	8	9	1	1	1	1	1	1	1	1	1	1	1	1	1
1109	13	1	10	11	12	13	2	3	4	5	6	7	8	9	1	1	1	1	1	1	1	1	1	1	1	1	1
1110	7	1	11	13	3	5	7	9							1	0	1	0	1	0	1	0	1	0	1	0	1
1111															0	0	0	0	0	0	0	0	0	0	0	0	0
1112	13	1	10	11	12	13	2	3	4	5	6	7	8	9	1	1	1	1	1	1	1	1	1	1	1	1	1
1113	13	1	10	11	12	13	2	3	4	5	6	7	8	9	1	1	1	1	1	1	1	1	1	1	1	1	1
1114	13	1	10	11	12	13	2	3	4	5	6	7	8	9	1	1	1	1	1	1	1	1	1	1	1	1	1
1115	13	1	10	11	12	13	2	3	4	5	6	7	8	9	1	1	1	1	1	1	1	1	1	1	1	1	1
1116	13	1	10	11	12	13	2	3	4	5	6	7	8	9	1	1	1	1	1	1	1	1	1	1	1	1	1
1117	13	1	10	11	12	13	2	3	4	5	6	7	8	9	1	1	1	1	1	1	1	1	1	1	1	1	1
1118															0	0	0	0	0	0	0	0	0	0	0	0	0
1119	13	1	10	11	12	13	2	3	4	5	6	7	8	9	1	1	1	1	1	1	1	1	1	1	1	1	1
1120	13	1	10	11	12	13	2	3	4	5	6	7	8	9	1	1	1	1	1	1	1	1	1	1	1	1	1
1121															0	0	0	0	0	0	0	0	0	0	0	0	0
1122	11	10	11	12	13	2	3	4	5	6	8	9			0	1	1	1	1	1	0	1	1	1	1	1	1
1123	13	1	10	11	12	13	2	3	4	5	6	7	8	9	1	1	1	1	1	1	1	1	1	1	1	1	1
1124	7	10	12	13	2	4	6	8							0	1	0	1	0	1	0	1	0	1	0	1	1
1125	13	1	10	11	12	13	2	3	4	5	6	7	8	9	1	1	1	1	1	1	1	1	1	1	1	1	1
1126	12	1	10	11	12	13	2	3	5	6	7	8	9		1	1	1	0	1	1	1	1	1	1	1	1	1
1127	12	1	10	11	12	13	2	3	4	5	7	8	9		1	1	1	1	1	0	1	1	1	1	1	1	1
1128	13	1	10	11	12	13	2	3	4	5	6	7	8	9	1	1	1	1	1	1	1	1	1	1	1	1	1
1129	13	1	10	11	12	13	2	3	4	5	6	7	8	9	1	1	1	1	1	1	1	1	1	1	1	1	1
1130	13	1	10	11	12	13	2	3	4	5	6	7	8	9	1	1	1	1	1	1	1	1	1	1	1	1	1
1131	13	1	10	11	12	13	2	3	4	5	6	7	8	9	1	1	1	1	1	1	1	1	1	1	1	1	1
1132	7	10	12	2	3	4	6	8							0	1	1	1	0	1	0	1	0	1	0	1	0
1133	13	1	10	11	12	13	2	3	4	5	6	7	8	9	1	1	1	1	1	1	1	1	1	1	1	1	1
1134	13	1	10	11	12	13	2	3	4	5	6	7	8	9	1	1	1	1	1	1	1	1	1	1	1	1	1
1135	13	1	10	11	12	13	2	3	4	5	6	7	8	9	1	1	1	1	1	1	1	1	1	1	1	1	1
1136	13	1	10	11	12	13	2	3	4	5	6	7	8	9	1	1	1	1	1	1	1	1	1	1	1	1	1
1137	12	1	10	11	12	13	2	3	4	5	6	7	8		1	1	1	1	1	1	1	1	0	1	1	1	1
1138	13	1	10	11	12	13	2	3	4	5	6	7	8	9	1	1	1	1	1	1	1	1	1	1	1	1	1
1139	13	1	10	11	12	13	2	3	4	5	6	7	8	9	1	1	1	1	1	1	1	1	1	1	1	1	1
1140	13	1	10	11	12	13	2	3	4	5	6	7	8	9	1	1	1	1	1	1	1	1	1	1	1	1	1
1141	13	1	10	11	12	13	2	3	4	5	6	7	8	9	1	1	1	1	1	1	1	1	1	1	1	1	1
1142	13	1	10	11	12	13	2	3	4	5	6	7	8	9	1	1	1	1	1	1	1	1	1	1	1	1	1
1143	12	10	11	12	13	2	3	4	5	6	7	8	9		0	1	1	1	1	1	1	1	1	1	1	1	1
1144	13	1	10	11	12	13	2	3	4	5	6	7	8	9	1	1	1	1	1	1	1	1	1	1	1	1	1
1145	13	1	10	11	12	13	2	3	4	5	6	7	8	9	1	1	1	1	1	1	1	1	1	1	1	1	1
1146	8	10	12	13	2	4	5	6	8						0	1	0	1	1	1	0	1	0	1	0	1	1
1147	13	1	10	11	12	13	2	3	4	5	6	7	8	9	1	1	1	1	1	1	1	1	1	1	1	1	1
1148	7	10	12	2	3	4	6	8							0	1	1	1	0	1	0	1	0	1	0	1	0
1149	13	1	10	11	12	13	2	3	4	5	6	7	8	9	1	1	1	1	1	1	1	1	1	1	1	1	1
1150	13	1	10	11	12	13	2	3	4	5	6	7	8	9	1	1	1	1	1	1	1	1	1	1	1	1	1
1151	13	1	10	11	12	13	2	3	4	5	6	7	8	9	1	1	1	1	1	1	1	1	1	1	1	1	1
1152	13	1	10	11	12	13	2	3	4	5	6	7	8	9	1	1	1	1	1	1	1	1	1	1	1	1	1
1153															0	0	0	0	0	0	0	0	0	0	0	0	0
1154	13	1	10	11	12	13	2	3	4	5	6	7	8	9	1	1	1	1	1	1	1	1	1	1	1	1	1
1155	13	1	10	11	12	13	2	3	4	5	6	7	8	9	1	1	1	1	1	1	1	1	1	1	1	1	1
1156															0	0	0	0	0	0	0	0	0	0	0	0	0
1157	13	1	10	11	12	13	2	3	4	5	6	7	8	9	1	1	1	1	1	1	1	1	1	1	1	1	1
1158	13	1	10	11	12	13	2	3	4	5	6	7	8	9	1	1	1	1	1	1	1	1	1	1	1	1	1
1159	6	1	11	13	3	5	6								1	0	1	0	1	1	0	0	0	0	1	0	1
1160	13	1	10	11	12	13	2	3	4	5	6	7	8	9	1	1	1	1	1	1	1	1	1	1	1	1	1
1161	13	1	10	11	12	13	2	3	4	5	6	7	8	9	1	1	1	1	1	1	1	1	1	1	1	1	1
1162	7	10	12	2	4	5	6	8							0	1	0	1	1	1	0	1	0	1	0	1	0
1163	13	1	10	11	12	13	2	3	4	5	6	7	8	9	1	1	1	1	1	1	1	1	1	1	1	1	1
1164	13	1	10	11	12	13	2	3	4	5	6	7	8	9	1	1	1	1	1	1	1	1	1	1	1	1	1
1165	13	1	10	11	12	13	2	3	4	5	6	7	8	9	1	1	1	1	1	1	1	1	1	1	1	1	1
1166	6	10	12	2	4	6	8								0	1	0	1	0	1	0	1	0	1	0	1	0
1167	13	1	10	11	12	13	2	3	4	5	6	7	8	9	1	1	1	1	1	1	1	1	1	1	1	1	1
1168	13	1	10	11	12	13	2	3	4	5	6	7	8	9	1	1	1	1	1	1	1	1	1	1	1	1	1
1169	6	10	12	2	4	6	8								0	1	0	1	0	1	0	1	0	1	0	1	0
1170	13	1	10	11	12	13	2	3	4	5	6	7	8	9	1	1	1	1	1	1	1	1	1	1	1	1	1
1171	13	1	10	11	12	13	2	3	4	5	6	7	8	9	1	1	1	1	1	1	1	1	1	1	1	1	1
1172	12	1	10	11	12	13	2	4	5	6	7	8	9		1	1	0	1	1	1	1	1	1	1	1	1	1
1173	13	1	10	11	12	13	2	3	4	5	6	7	8	9	1	1	1	1	1	1	1	1	1	1	1	1	1
1174	13	1	10	11	12	13	2	3	4	5	6	7	8	9	1	1	1	1	1	1	1	1	1	1	1	1	1
1175	13	1	10	11	12	13	2	3	4	5	6	7	8	9	1	1	1	1	1	1	1	1	1	1	1	1	1
1176	12	1	10	11	12	13	2	3	4	5	7	8	9		1	1	1	1	1	0	1	1	1	1	1	1	1
1177	7	10	12	2	3	4	6	8							0	1	1	1	0	1	0	1	0	1	0	1	0
1178	6	10	12	13	2	5	6								0	1	0	0	1	1	0	0	0	1	0	1	1
1179															0	0	0	0	0	0	0	0	0	0	0	0	0
1180	5	11	13	2	5	6									0	1	0	0	1	1	0	0	0	0	1	0	1
1181	9	10	11	12	13	2	3	4	6	8					0	1	1	1	0	1	0	1	0	1	1	1	1
1182	13	1	10	11	12	13	2	3	4	5	6	7	8	9	1	1	1	1	1	1	1	1	1	1	1	1	1
1183	12	10	11	12	13	2	3	4	5	6	7	8	9		0	1	1	1	1	1	1	1	1	1	1	1	1
1184	13	1	10	11	12	13	2	3	4	5	6	7	8	9	1	1	1	1	1	1	1	1	1	1	1	1	1
1185	13	1	10	11	12	13	2	3	4	5	6	7	8	9	1	1	1	1	1	1	1	1	1	1	1	1	1
1186	13	1	10	11	12	13	2	3	4	5	6	7	8	9	1	1	1	1	1	1	1	1	1	1	1	1	1
1187	13	1	10	11	12	13	2	3	4	5	6	7	8	9	1	1	1	1	1	1	1	1	1	1	1	1	1
1188	13	1	10	11	12	13	2	3	4	5	6	7	8	9	1	1	1	1	1	1	1	1	1	1	1	1	1
1189	13	1	10	11	12	13	2	3	4	5	6	7	8	9	1	1	1	1	1	1	1	1	1	1	1	1	1
1190	13	1	10	11	12	13	2	3	4	5	6	7	8	9	1	1	1	1	1	1	1	1	1	1	1	1	1
1191	11	10	11	12	13	2	3	4	5	6	7	8			0	1	1	1	1	1	1	1	0	1	1	1	1
1192	10	10	11	12	13	2	3	4	5	6	8				0	1	1	1	1	1	0	1	0	1	1	1	1
1193	13	1	10	11	12	13	2	3	4	5	6	7	8	9	1	1	1	1	1	1	1	1	1	1	1	1	1
1194	13	1	10	11	12	13	2	3	4	5	6	7	8	9	1	1	1	1	1	1	1	1	1	1	1	1	1
1195	4	10	12	2	8										0	1	0	0	0	0	0	1	0	1	0	1	0
1196															0	0	0	0	0	0	0	0	0	0	0	0	0
1197	12	1	10	11	12	13	2	3	4	5	6	8	9		1	1	1	1	1	1	0	1	1	1	1	1	1
1198	6	10	12	2	4	6	8								0	1	0	1	0	1	0	1	0	1	0	1	0
1199	13	1	10	11	12	13	2	3	4	5	6	7	8	9	1	1	1	1	1	1	1	1	1	1	1	1	1
1200	6	10	11	12	2	6	8								0	1	0	0	0	1	0	1	0	1	1	1	0
1201	12	1	10	11	12	13	2	3	5	6	7	8	9		1	1	1	0	1	1	1	1	1	1	1	1	1
1202	13	1	10	11	12	13	2	3	4	5	6	7	8	9	1	1	1	1	1	1	1	1	1	1	1	1	1
1203	13	1	10	11	12	13	2	3	4	5	6	7	8	9	1	1	1	1	1	1	1	1	1	1	1	1	1
1204	13	1	10	11	12	13	2	3	4	5	6	7	8	9	1	1	1	1	1	1	1	1	1	1	1	1	1
1205	13	1	10	11	12	13	2	3	4	5	6	7	8	9	1	1	1	1	1	1	1	1	1	1	1	1	1
1206	13	1	10	11	12	13	2	3	4	5	6	7	8	9	1	1	1	1	1	1	1	1	1	1	1	1	1
1207	6	10	12	2	4	6	8								0	1	0	1	0	1	0	1	0	1	0	1	0
1208	7	1	11	13	3	5	7	9							1	0	1	0	1	0	1	0	1	0	1	0	1
1209	10	10	11	12	13	2	3	4	5	6	8				0	1	1	1	1	1	0	1	0	1	1	1	1
1210	13	1	10	11	12	13	2	3	4	5	6	7	8	9	1	1	1	1	1	1	1	1	1	1	1	1	1
1211	13	1	10	11	12	13	2	3	4	5	6	7	8	9	1	1	1	1	1	1	1	1	1	1	1	1	1
1212	7	1	11	13	3	5	7	9							1	0	1	0	1	0	1	0	1	0	1	0	1
1213	13	1	10	11	12	13	2	3	4	5	6	7	8	9	1	1	1	1	1	1	1	1	1	1	1	1	1
1214	13	1	10	11	12	13	2	3	4	5	6	7	8	9	1	1	1	1	1	1	1	1	1	1	1	1	1
1215	13	1	10	11	12	13	2	3	4	5	6	7	8	9	1	1	1	1	1	1	1	1	1	1	1	1	1
1216	13	1	10	11	12	13	2	3	4	5	6	7	8	9	1	1	1	1	1	1	1	1	1	1	1	1	1
1217	13	1	10	11	12	13	2	3	4	5	6	7	8	9	1	1	1	1	1	1	1	1	1	1	1	1	1
1218	13	1	10	11	12	13	2	3	4	5	6	7	8	9	1	1	1	1	1	1	1	1	1	1	1	1	1
1219	6	10	12	2	4	6	8								0	1	0	1	0	1	0	1	0	1	0	1	0
1220	1	3													0	0	1	0	0	0	0	0	0	0	0	0	0
1221	6	10	12	2	4	6	8								0	1	0	1	0	1	0	1	0	1	0	1	0
1222	13	1	10	11	12	13	2	3	4	5	6	7	8	9	1	1	1	1	1	1	1	1	1	1	1	1	1
1223	13	1	10	11	12	13	2	3	4	5	6	7	8	9	1	1	1	1	1	1	1	1	1	1	1	1	1
1224	12	1	10	11	12	13	2	3	5	6	7	8	9		1	1	1	0	1	1	1	1	1	1	1	1	1
1225	13	1	10	11	12	13	2	3	4	5	6	7	8	9	1	1	1	1	1	1	1	1	1	1	1	1	1
1226	13	1	10	11	12	13	2	3	4	5	6	7	8	9	1	1	1	1	1	1	1	1	1	1	1	1	1
1227	13	1	10	11	12	13	2	3	4	5	6	7	8	9	1	1	1	1	1	1	1	1	1	1	1	1	1
1228	13	1	10	11	12	13	2	3	4	5	6	7	8	9	1	1	1	1	1	1	1	1	1	1	1	1	1
1229	13	1	10	11	12	13	2	3	4	5	6	7	8	9	1	1	1	1	1	1	1	1	1	1	1	1	1
1230	13	1	10	11	12	13	2	3	4	5	6	7	8	9	1	1	1	1	1	1	1	1	1	1	1	1	1
1231	4	10	12	13	4										0	0	0	1	0	0	0	0	0	1	0	1	1
1232	13	1	10	11	12	13	2	3	4	5	6	7	8	9	1	1	1	1	1	1	1	1	1	1	1	1	1
1233															0	0	0	0	0	0	0	0	0	0	0	0	0
1234	4	2	4	6	8										0	1	0	1	0	1	0	1	0	0	0	0	0
1235	13	1	10	11	12	13	2	3	4	5	6	7	8	9	1	1	1	1	1	1	1	1	1	1	1	1	1
1236	6	10	12	2	4	6	8								0	1	0	1	0	1	0	1	0	1	0	1	0
1237	13	1	10	11	12	13	2	3	4	5	6	7	8	9	1	1	1	1	1	1	1	1	1	1	1	1	1
1238	12	1	10	11	12	13	2	3	4	5	6	8	9		1	1	1	1	1	1	0	1	1	1	1	1	1
1239	13	1	10	11	12	13	2	3	4	5	6	7	8	9	1	1	1	1	1	1	1	1	1	1	1	1	1
1240	13	1	10	11	12	13	2	3	4	5	6	7	8	9	1	1	1	1	1	1	1	1	1	1	1	1	1
1241	13	1	10	11	12	13	2	3	4	5	6	7	8	9	1	1	1	1	1	1	1	1	1	1	1	1	1
1242															0	0	0	0	0	0	0	0	0	0	0	0	0
1243	13	1	10	11	12	13	2	3	4	5	6	7	8	9	1	1	1	1	1	1	1	1	1	1	1	1	1
1244	1	9													0	0	0	0	0	0	0	0	1	0	0	0	0
1245	13	1	10	11	12	13	2	3	4	5	6	7	8	9	1	1	1	1	1	1	1	1	1	1	1	1	1
1246	6	10	12	2	4	6	8								0	1	0	1	0	1	0	1	0	1	0	1	0
1247	13	1	10	11	12	13	2	3	4	5	6	7	8	9	1	1	1	1	1	1	1	1	1	1	1	1	1
1248	13	1	10	11	12	13	2	3	4	5	6	7	8	9	1	1	1	1	1	1	1	1	1	1	1	1	1
1249	13	1	10	11	12	13	2	3	4	5	6	7	8	9	1	1	1	1	1	1	1	1	1	1	1	1	1
1250	13	1	10	11	12	13	2	3	4	5	6	7	8	9	1	1	1	1	1	1	1	1	1	1	1	1	1
1251															0	0	0	0	0	0	0	0	0	0	0	0	0
1252	6	10	12	2	4	6	8								0	1	0	1	0	1	0	1	0	1	0	1	0
1253	13	1	10	11	12	13	2	3	4	5	6	7	8	9	1	1	1	1	1	1	1	1	1	1	1	1	1
1254	13	1	10	11	12	13	2	3	4	5	6	7	8	9	1	1	1	1	1	1	1	1	1	1	1	1	1
1255	6	10	12	2	4	6	8								0	1	0	1	0	1	0	1	0	1	0	1	0
1256	5	10	13	5	6	8									0	0	0	0	1	1	0	1	0	1	0	0	1
1257	6	10	12	2	4	6	8								0	1	0	1	0	1	0	1	0	1	0	1	0
1258															0	0	0	0	0	0	0	0	0	0	0	0	0
1259	13	1	10	11	12	13	2	3	4	5	6	7	8	9	1	1	1	1	1	1	1	1	1	1	1	1	1
1260	13	1	10	11	12	13	2	3	4	5	6	7	8	9	1	1	1	1	1	1	1	1	1	1	1	1	1
1261	13	1	10	11	12	13	2	3	4	5	6	7	8	9	1	1	1	1	1	1	1	1	1	1	1	1	1
1262	13	1	10	11	12	13	2	3	4	5	6	7	8	9	1	1	1	1	1	1	1	1	1	1	1	1	1
1263	13	1	10	11	12	13	2	3	4	5	6	7	8	9	1	1	1	1	1	1	1	1	1	1	1	1	1
1264	13	1	10	11	12	13	2	3	4	5	6	7	8	9	1	1	1	1	1	1	1	1	1	1	1	1	1
1265	11	1	10	11	12	13	2	3	4	6	8	9			1	1	1	1	0	1	0	1	1	1	1	1	1
1266	13	1	10	11	12	13	2	3	4	5	6	7	8	9	1	1	1	1	1	1	1	1	1	1	1	1	1
1267	13	1	10	11	12	13	2	3	4	5	6	7	8	9	1	1	1	1	1	1	1	1	1	1	1	1	1
1268	13	1	10	11	12	13	2	3	4	5	6	7	8	9	1	1	1	1	1	1	1	1	1	1	1	1	1
1269	13	1	10	11	12	13	2	3	4	5	6	7	8	9	1	1	1	1	1	1	1	1	1	1	1	1	1
1270	13	1	10	11	12	13	2	3	4	5	6	7	8	9	1	1	1	1	1	1	1	1	1	1	1	1	1
1271	13	1	10	11	12	13	2	3	4	5	6	7	8	9	1	1	1	1	1	1	1	1	1	1	1	1	1
1272	13	1	10	11	12	13	2	3	4	5	6	7	8	9	1	1	1	1	1	1	1	1	1	1	1	1	1
1273	13	1	10	11	12	13	2	3	4	5	6	7	8	9	1	1	1	1	1	1	1	1	1	1	1	1	1
1274	13	1	10	11	12	13	2	3	4	5	6	7	8	9	1	1	1	1	1	1	1	1	1	1	1	1	1
1275	13	1	10	11	12	13	2	3	4	5	6	7	8	9	1	1	1	1	1	1	1	1	1	1	1	1	1
1276	6	10	12	2	4	6	8								0	1	0	1	0	1	0	1	0	1	0	1	0
1277	13	1	10	11	12	13	2	3	4	5	6	7	8	9	1	1	1	1	1	1	1	1	1	1	1	1	1
1278	13	1	10	11	12	13	2	3	4	5	6	7	8	9	1	1	1	1	1	1	1	1	1	1	1	1	1
1279	13	1	10	11	12	13	2	3	4	5	6	7	8	9	1	1	1	1	1	1	1	1	1	1	1	1	1
1280	6	10	12	2	4	6	8								0	1	0	1	0	1	0	1	0	1	0	1	0
1281	13	1	10	11	12	13	2	3	4	5	6	7	8	9	1	1	1	1	1	1	1	1	1	1	1	1	1
1282	13	1	10	11	12	13	2	3	4	5	6	7	8	9	1	1	1	1	1	1	1	1	1	1	1	1	1
1283	7	1	11	13	3	5	7	9							1	0	1	0	1	0	1	0	1	0	1	0	1
1284	11	1	10	11	12	13	2	3	5	6	8	9			1	1	1	0	1	1	0	1	1	1	1	1	1
1285	13	1	10	11	12	13	2	3	4	5	6	7	8	9	1	1	1	1	1	1	1	1	1	1	1	1	1
1286	13	1	10	11	12	13	2	3	4	5	6	7	8	9	1	1	1	1	1	1	1	1	1	1	1	1	1
1287	13	1	10	11	12	13	2	3	4	5	6	7	8	9	1	1	1	1	1	1	1	1	1	1	1	1	1
1288	13	1	10	11	12	13	2	3	4	5	6	7	8	9	1	1	1	1	1	1	1	1	1	1	1	1	1
1289	13	1	10	11	12	13	2	3	4	5	6	7	8	9	1	1	1	1	1	1	1	1	1	1	1	1	1
1290	13	1	10	11	12	13	2	3	4	5	6	7	8	9	1	1	1	1	1	1	1	1	1	1	1	1	1
1291	13	1	10	11	12	13	2	3	4	5	6	7	8	9	1	1	1	1	1	1	1	1	1	1	1	1	1
1292	13	1	10	11	12	13	2	3	4	5	6	7	8	9	1	1	1	1	1	1	1	1	1	1	1	1	1
1293	2	11	2												0	1	0	0	0	0	0	0	0	0	1	0	0
1294	13	1	10	11	12	13	2	3	4	5	6	7	8	9	1	1	1	1	1	1	1	1	1	1	1	1	1
1295	13	1	10	11	12	13	2	3	4	5	6	7	8	9	1	1	1	1	1	1	1	1	1	1	1	1	1
1296															0	0	0	0	0	0	0	0	0	0	0	0	0
1297	13	1	10	11	12	13	2	3	4	5	6	7	8	9	1	1	1	1	1	1	1	1	1	1	1	1	1
1298	13	1	10	11	12	13	2	3	4	5	6	7	8	9	1	1	1	1	1	1	1	1	1	1	1	1	1
1299	13	1	10	11	12	13	2	3	4	5	6	7	8	9	1	1	1	1	1	1	1	1	1	1	1	1	1
1300	7	1	11	13	3	5	7	9							1	0	1	0	1	0	1	0	1	0	1	0	1
1301	7	1	11	13	3	5	7	9							1	0	1	0	1	0	1	0	1	0	1	0	1
1302	5	11	13	3	5	7									0	0	1	0	1	0	1	0	0	0	1	0	1
1303															0	0	0	0	0	0	0	0	0	0	0	0	0
1304	11	1	10	11	13	3	4	5	6	7	8	9			1	0	1	1	1	1	1	1	1	1	1	0	1
1305	13	1	10	11	12	13	2	3	4	5	6	7	8	9	1	1	1	1	1	1	1	1	1	1	1	1	1
1306	7	1	11	13	3	5	7	9							1	0	1	0	1	0	1	0	1	0	1	0	1
1307	2	12	8												0	0	0	0	0	0	0	1	0	0	0	1	0
1308	13	1	10	11	12	13	2	3	4	5	6	7	8	9	1	1	1	1	1	1	1	1	1	1	1	1	1
1309	6	10	12	2	4	6	8								0	1	0	1	0	1	0	1	0	1	0	1	0
1310	13	1	10	11	12	13	2	3	4	5	6	7	8	9	1	1	1	1	1	1	1	1	1	1	1	1	1
1311	13	1	10	11	12	13	2	3	4	5	6	7	8	9	1	1	1	1	1	1	1	1	1	1	1	1	1
1312	13	1	10	11	12	13	2	3	4	5	6	7	8	9	1	1	1	1	1	1	1	1	1	1	1	1	1
1313	13	1	10	11	12	13	2	3	4	5	6	7	8	9	1	1	1	1	1	1	1	1	1	1	1	1	1
1314	13	1	10	11	12	13	2	3	4	5	6	7	8	9	1	1	1	1	1	1	1	1	1	1	1	1	1
1315	13	1	10	11	12	13	2	3	4	5	6	7	8	9	1	1	1	1	1	1	1	1	1	1	1	1	1
1316	13	1	10	11	12	13	2	3	4	5	6	7	8	9	1	1	1	1	1	1	1	1	1	1	1	1	1
1317															0	0	0	0	0	0	0	0	0	0	0	0	0
1318	13	1	10	11	12	13	2	3	4	5	6	7	8	9	1	1	1	1	1	1	1	1	1	1	1	1	1
1319	13	1	10	11	12	13	2	3	4	5	6	7	8	9	1	1	1	1	1	1	1	1	1	1	1	1	1
1320	13	1	10	11	12	13	2	3	4	5	6	7	8	9	1	1	1	1	1	1	1	1	1	1	1	1	1
1321	13	1	10	11	12	13	2	3	4	5	6	7	8	9	1	1	1	1	1	1	1	1	1	1	1	1	1
1322	13	1	10	11	12	13	2	3	4	5	6	7	8	9	1	1	1	1	1	1	1	1	1	1	1	1	1
1323	13	1	10	11	12	13	2	3	4	5	6	7	8	9	1	1	1	1	1	1	1	1	1	1	1	1	1
1324	13	1	10	11	12	13	2	3	4	5	6	7	8	9	1	1	1	1	1	1	1	1	1	1	1	1	1
1325	13	1	10	11	12	13	2	3	4	5	6	7	8	9	1	1	1	1	1	1	1	1	1	1	1	1	1
1326	13	1	10	11	12	13	2	3	4	5	6	7	8	9	1	1	1	1	1	1	1	1	1	1	1	1	1
1327	13	1	10	11	12	13	2	3	4	5	6	7	8	9	1	1	1	1	1	1	1	1	1	1	1	1	1
1328	13	1	10	11	12	13	2	3	4	5	6	7	8	9	1	1	1	1	1	1	1	1	1	1	1	1	1
1329	13	1	10	11	12	13	2	3	4	5	6	7	8	9	1	1	1	1	1	1	1	1	1	1	1	1	1
1330	7	1	11	13	3	5	7	9							1	0	1	0	1	0	1	0	1	0	1	0	1
1331	13	1	10	11	12	13	2	3	4	5	6	7	8	9	1	1	1	1	1	1	1	1	1	1	1	1	1
1332	13	1	10	11	12	13	2	3	4	5	6	7	8	9	1	1	1	1	1	1	1	1	1	1	1	1	1
1333	13	1	10	11	12	13	2	3	4	5	6	7	8	9	1	1	1	1	1	1	1	1	1	1	1	1	1
1334	9	1	11	13	2	3	5	6	8	9					1	1	1	0	1	1	0	1	1	0	1	0	1
1335	12	10	11	12	13	2	3	4	5	6	7	8	9		0	1	1	1	1	1	1	1	1	1	1	1	1
1336	13	1	10	11	12	13	2	3	4	5	6	7	8	9	1	1	1	1	1	1	1	1	1	1	1	1	1
1337	13	1	10	11	12	13	2	3	4	5	6	7	8	9	1	1	1	1	1	1	1	1	1	1	1	1	1
1338	9	1	11	13	3	4	5	7	8	9					1	0	1	1	1	0	1	1	1	0	1	0	1
1339	13	1	10	11	12	13	2	3	4	5	6	7	8	9	1	1	1	1	1	1	1	1	1	1	1	1	1
1340	13	1	10	11	12	13	2	3	4	5	6	7	8	9	1	1	1	1	1	1	1	1	1	1	1	1	1
1341	13	1	10	11	12	13	2	3	4	5	6	7	8	9	1	1	1	1	1	1	1	1	1	1	1	1	1
1342	13	1	10	11	12	13	2	3	4	5	6	7	8	9	1	1	1	1	1	1	1	1	1	1	1	1	1
1343	13	1	10	11	12	13	2	3	4	5	6	7	8	9	1	1	1	1	1	1	1	1	1	1	1	1	1
1344	13	1	10	11	12	13	2	3	4	5	6	7	8	9	1	1	1	1	1	1	1	1	1	1	1	1	1
1345	13	1	10	11	12	13	2	3	4	5	6	7	8	9	1	1	1	1	1	1	1	1	1	1	1	1	1
1346															0	0	0	0	0	0	0	0	0	0	0	0	0
1347	4	11	13	3	5										0	0	1	0	1	0	0	0	0	0	1	0	1
1348															0	0	0	0	0	0	0	0	0	0	0	0	0
1349	13	1	10	11	12	13	2	3	4	5	6	7	8	9	1	1	1	1	1	1	1	1	1	1	1	1	1
1350	13	1	10	11	12	13	2	3	4	5	6	7	8	9	1	1	1	1	1	1	1	1	1	1	1	1	1
1351	3	12	2	6											0	1	0	0	0	1	0	0	0	0	0	1	0
1352	13	1	10	11	12	13	2	3	4	5	6	7	8	9	1	1	1	1	1	1	1	1	1	1	1	1	1
1353	13	1	10	11	12	13	2	3	4	5	6	7	8	9	1	1	1	1	1	1	1	1	1	1	1	1	1
1354	3	11	13	5											0	0	0	0	1	0	0	0	0	0	1	0	1
1355	1	5													0	0	0	0	1	0	0	0	0	0	0	0	0
1356	10	1	11	12	13	3	5	6	7	8	9				1	0	1	0	1	1	1	1	1	0	1	1	1
1357	1	3													0	0	1	0	0	0	0	0	0	0	0	0	0
1358	13	1	10	11	12	13	2	3	4	5	6	7	8	9	1	1	1	1	1	1	1	1	1	1	1	1	1
1359	13	1	10	11	12	13	2	3	4	5	6	7	8	9	1	1	1	1	1	1	1	1	1	1	1	1	1
1360	13	1	10	11	12	13	2	3	4	5	6	7	8	9	1	1	1	1	1	1	1	1	1	1	1	1	1
1361	13	1	10	11	12	13	2	3	4	5	6	7	8	9	1	1	1	1	1	1	1	1	1	1	1	1	1
1362	13	1	10	11	12	13	2	3	4	5	6	7	8	9	1	1	1	1	1	1	1	1	1	1	1	1	1
1363	13	1	10	11	12	13	2	3	4	5	6	7	8	9	1	1	1	1	1	1	1	1	1	1	1	1	1
1364	13	1	10	11	12	13	2	3	4	5	6	7	8	9	1	1	1	1	1	1	1	1	1	1	1	1	1
1365	13	1	10	11	12	13	2	3	4	5	6	7	8	9	1	1	1	1	1	1	1	1	1	1	1	1	1
1366	13	1	10	11	12	13	2	3	4	5	6	7	8	9	1	1	1	1	1	1	1	1	1	1	1	1	1
1367	13	1	10	11	12	13	2	3	4	5	6	7	8	9	1	1	1	1	1	1	1	1	1	1	1	1	1
1368															0	0	0	0	0	0	0	0	0	0	0	0	0
1369	7	1	11	13	3	5	7	9							1	0	1	0	1	0	1	0	1	0	1	0	1
1370	12	10	11	12	13	2	3	4	5	6	7	8	9		0	1	1	1	1	1	1	1	1	1	1	1	1
1371	13	1	10	11	12	13	2	3	4	5	6	7	8	9	1	1	1	1	1	1	1	1	1	1	1	1	1
1372	13	1	10	11	12	13	2	3	4	5	6	7	8	9	1	1	1	1	1	1	1	1	1	1	1	1	1
1373															0	0	0	0	0	0	0	0	0	0	0	0	0
1374	13	1	10	11	12	13	2	3	4	5	6	7	8	9	1	1	1	1	1	1	1	1	1	1	1	1	1
1375	12	1	10	11	12	13	2	4	5	6	7	8	9		1	1	0	1	1	1	1	1	1	1	1	1	1
1376	4	10	12	4	8										0	0	0	1	0	0	0	1	0	1	0	1	0
1377	13	1	10	11	12	13	2	3	4	5	6	7	8	9	1	1	1	1	1	1	1	1	1	1	1	1	1
1378	6	10	12	2	4	6	8								0	1	0	1	0	1	0	1	0	1	0	1	0
1379	13	1	10	11	12	13	2	3	4	5	6	7	8	9	1	1	1	1	1	1	1	1	1	1	1	1	1
1380	13	1	10	11	12	13	2	3	4	5	6	7	8	9	1	1	1	1	1	1	1	1	1	1	1	1	1
1381	13	1	10	11	12	13	2	3	4	5	6	7	8	9	1	1	1	1	1	1	1	1	1	1	1	1	1
1382	4	1	11	13	5										1	0	0	0	1	0	0	0	0	0	1	0	1
1383	13	1	10	11	12	13	2	3	4	5	6	7	8	9	1	1	1	1	1	1	1	1	1	1	1	1	1
1384	13	1	10	11	12	13	2	3	4	5	6	7	8	9	1	1	1	1	1	1	1	1	1	1	1	1	1
1385	13	1	10	11	12	13	2	3	4	5	6	7	8	9	1	1	1	1	1	1	1	1	1	1	1	1	1
1386	13	1	10	11	12	13	2	3	4	5	6	7	8	9	1	1	1	1	1	1	1	1	1	1	1	1	1
1387															0	0	0	0	0	0	0	0	0	0	0	0	0
1388	4	10	2	6	8										0	1	0	0	0	1	0	1	0	1	0	0	0
1389	4	10	12	6	8										0	0	0	0	0	1	0	1	0	1	0	1	0
1390	6	10	12	2	4	6	8								0	1	0	1	0	1	0	1	0	1	0	1	0
1391	6	10	12	2	4	6	8								0	1	0	1	0	1	0	1	0	1	0	1	0
1392	13	1	10	11	12	13	2	3	4	5	6	7	8	9	1	1	1	1	1	1	1	1	1	1	1	1	1
1393	13	1	10	11	12	13	2	3	4	5	6	7	8	9	1	1	1	1	1	1	1	1	1	1	1	1	1
1394	13	1	10	11	12	13	2	3	4	5	6	7	8	9	1	1	1	1	1	1	1	1	1	1	1	1	1
1395	12	1	10	11	12	13	2	4	5	6	7	8	9		1	1	0	1	1	1	1	1	1	1	1	1	1
1396	13	1	10	11	12	13	2	3	4	5	6	7	8	9	1	1	1	1	1	1	1	1	1	1	1	1	1
1397	13	1	10	11	12	13	2	3	4	5	6	7	8	9	1	1	1	1	1	1	1	1	1	1	1	1	1
1398	13	1	10	11	12	13	2	3	4	5	6	7	8	9	1	1	1	1	1	1	1	1	1	1	1	1	1
1399	6	10	12	2	4	6	8								0	1	0	1	0	1	0	1	0	1	0	1	0
1400	9	1	10	12	2	3	4	5	6	8					1	1	1	1	1	1	0	1	0	1	0	1	0
1401	13	1	10	11	12	13	2	3	4	5	6	7	8	9	1	1	1	1	1	1	1	1	1	1	1	1	1
1402	12	1	10	11	12	13	2	3	5	6	7	8	9		1	1	1	0	1	1	1	1	1	1	1	1	1
1403	6	1	11	13	3	5	9								1	0	1	0	1	0	0	0	1	0	1	0	1
1404	13	1	10	11	12	13	2	3	4	5	6	7	8	9	1	1	1	1	1	1	1	1	1	1	1	1	1
1405	13	1	10	11	12	13	2	3	4	5	6	7	8	9	1	1	1	1	1	1	1	1	1	1	1	1	1
1406	13	1	10	11	12	13	2	3	4	5	6	7	8	9	1	1	1	1	1	1	1	1	1	1	1	1	1
1407	1	8													0	0	0	0	0	0	0	1	0	0	0	0	0
1408	13	1	10	11	12	13	2	3	4	5	6	7	8	9	1	1	1	1	1	1	1	1	1	1	1	1	1
1409	13	1	10	11	12	13	2	3	4	5	6	7	8	9	1	1	1	1	1	1	1	1	1	1	1	1	1
1410	13	1	10	11	12	13	2	3	4	5	6	7	8	9	1	1	1	1	1	1	1	1	1	1	1	1	1
1411	12	1	10	11	12	13	2	3	5	6	7	8	9		1	1	1	0	1	1	1	1	1	1	1	1	1
1412	13	1	10	11	12	13	2	3	4	5	6	7	8	9	1	1	1	1	1	1	1	1	1	1	1	1	1
1413	13	1	10	11	12	13	2	3	4	5	6	7	8	9	1	1	1	1	1	1	1	1	1	1	1	1	1
1414															0	0	0	0	0	0	0	0	0	0	0	0	0
1415	13	1	10	11	12	13	2	3	4	5	6	7	8	9	1	1	1	1	1	1	1	1	1	1	1	1	1
1416	13	1	10	11	12	13	2	3	4	5	6	7	8	9	1	1	1	1	1	1	1	1	1	1	1	1	1
1417	13	1	10	11	12	13	2	3	4	5	6	7	8	9	1	1	1	1	1	1	1	1	1	1	1	1	1
1418	6	10	12	2	4	6	8								0	1	0	1	0	1	0	1	0	1	0	1	0
1419	13	1	10	11	12	13	2	3	4	5	6	7	8	9	1	1	1	1	1	1	1	1	1	1	1	1	1
1420	13	1	10	11	12	13	2	3	4	5	6	7	8	9	1	1	1	1	1	1	1	1	1	1	1	1	1
1421	3	2	5	8											0	1	0	0	1	0	0	1	0	0	0	0	0
1422	12	10	11	12	13	2	3	4	5	6	7	8	9		0	1	1	1	1	1	1	1	1	1	1	1	1
1423	13	1	10	11	12	13	2	3	4	5	6	7	8	9	1	1	1	1	1	1	1	1	1	1	1	1	1
1424	13	1	10	11	12	13	2	3	4	5	6	7	8	9	1	1	1	1	1	1	1	1	1	1	1	1	1
1425	13	1	10	11	12	13	2	3	4	5	6	7	8	9	1	1	1	1	1	1	1	1	1	1	1	1	1
1426	13	1	10	11	12	13	2	3	4	5	6	7	8	9	1	1	1	1	1	1	1	1	1	1	1	1	1
1427															0	0	0	0	0	0	0	0	0	0	0	0	0
1428	13	1	10	11	12	13	2	3	4	5	6	7	8	9	1	1	1	1	1	1	1	1	1	1	1	1	1
1429	13	1	10	11	12	13	2	3	4	5	6	7	8	9	1	1	1	1	1	1	1	1	1	1	1	1	1
1430	13	1	10	11	12	13	2	3	4	5	6	7	8	9	1	1	1	1	1	1	1	1	1	1	1	1	1
1431	13	1	10	11	12	13	2	3	4	5	6	7	8	9	1	1	1	1	1	1	1	1	1	1	1	1	1
1432	13	1	10	11	12	13	2	3	4	5	6	7	8	9	1	1	1	1	1	1	1	1	1	1	1	1	1
1433	13	1	10	11	12	13	2	3	4	5	6	7	8	9	1	1	1	1	1	1	1	1	1	1	1	1	1
1434	13	1	10	11	12	13	2	3	4	5	6	7	8	9	1	1	1	1	1	1	1	1	1	1	1	1	1
1435	13	1	10	11	12	13	2	3	4	5	6	7	8	9	1	1	1	1	1	1	1	1	1	1	1	1	1
1436	11	1	10	11	12	13	2	3	5	6	8	9			1	1	1	0	1	1	0	1	1	1	1	1	1
1437	13	1	10	11	12	13	2	3	4	5	6	7	8	9	1	1	1	1	1	1	1	1	1	1	1	1	1
1438	13	1	10	11	12	13	2	3	4	5	6	7	8	9	1	1	1	1	1	1	1	1	1	1	1	1	1
1439	13	1	10	11	12	13	2	3	4	5	6	7	8	9	1	1	1	1	1	1	1	1	1	1	1	1	1
1440															0	0	0	0	0	0	0	0	0	0	0	0	0
1441	2	2	5												0	1	0	0	1	0	0	0	0	0	0	0	0
1442	13	1	10	11	12	13	2	3	4	5	6	7	8	9	1	1	1	1	1	1	1	1	1	1	1	1	1
1443	13	1	10	11	12	13	2	3	4	5	6	7	8	9	1	1	1	1	1	1	1	1	1	1	1	1	1
1444	13	1	10	11	12	13	2	3	4	5	6	7	8	9	1	1	1	1	1	1	1	1	1	1	1	1	1
1445	13	1	10	11	12	13	2	3	4	5	6	7	8	9	1	1	1	1	1	1	1	1	1	1	1	1	1
1446	13	1	10	11	12	13	2	3	4	5	6	7	8	9	1	1	1	1	1	1	1	1	1	1	1	1	1
1447	13	1	10	11	12	13	2	3	4	5	6	7	8	9	1	1	1	1	1	1	1	1	1	1	1	1	1
1448	13	1	10	11	12	13	2	3	4	5	6	7	8	9	1	1	1	1	1	1	1	1	1	1	1	1	1
1449	6	11	13	3	5	8	9								0	0	1	0	1	0	0	1	1	0	1	0	1
1450	9	10	11	12	13	3	4	5	6	8					0	0	1	1	1	1	0	1	0	1	1	1	1
1451	13	1	10	11	12	13	2	3	4	5	6	7	8	9	1	1	1	1	1	1	1	1	1	1	1	1	1
1452	11	1	10	11	12	13	2	3	4	6	8	9			1	1	1	1	0	1	0	1	1	1	1	1	1
1453	13	1	10	11	12	13	2	3	4	5	6	7	8	9	1	1	1	1	1	1	1	1	1	1	1	1	1
1454	13	1	10	11	12	13	2	3	4	5	6	7	8	9	1	1	1	1	1	1	1	1	1	1	1	1	1
1455	13	1	10	11	12	13	2	3	4	5	6	7	8	9	1	1	1	1	1	1	1	1	1	1	1	1	1
1456	13	1	10	11	12	13	2	3	4	5	6	7	8	9	1	1	1	1	1	1	1	1	1	1	1	1	1
1457	13	1	10	11	12	13	2	3	4	5	6	7	8	9	1	1	1	1	1	1	1	1	1	1	1	1	1
1458	13	1	10	11	12	13	2	3	4	5	6	7	8	9	1	1	1	1	1	1	1	1	1	1	1	1	1
1459	13	1	10	11	12	13	2	3	4	5	6	7	8	9	1	1	1	1	1	1	1	1	1	1	1	1	1
1460	13	1	10	11	12	13	2	3	4	5	6	7	8	9	1	1	1	1	1	1	1	1	1	1	1	1	1
1461	13	1	10	11	12	13	2	3	4	5	6	7	8	9	1	1	1	1	1	1	1	1	1	1	1	1	1
1462	13	1	10	11	12	13	2	3	4	5	6	7	8	9	1	1	1	1	1	1	1	1	1	1	1	1	1
1463	13	1	10	11	12	13	2	3	4	5	6	7	8	9	1	1	1	1	1	1	1	1	1	1	1	1	1
1464	13	1	10	11	12	13	2	3	4	5	6	7	8	9	1	1	1	1	1	1	1	1	1	1	1	1	1
1465	7	1	10	11	13	3	5	9							1	0	1	0	1	0	0	0	1	1	1	0	1
1466	13	1	10	11	12	13	2	3	4	5	6	7	8	9	1	1	1	1	1	1	1	1	1	1	1	1	1
1467															0	0	0	0	0	0	0	0	0	0	0	0	0
1468	8	11	12	13	2	5	6	7	8						0	1	0	0	1	1	1	1	0	0	1	1	1
1469	13	1	10	11	12	13	2	3	4	5	6	7	8	9	1	1	1	1	1	1	1	1	1	1	1	1	1
1470	4	2	4	6	8										0	1	0	1	0	1	0	1	0	0	0	0	0
1471	13	1	10	11	12	13	2	3	4	5	6	7	8	9	1	1	1	1	1	1	1	1	1	1	1	1	1
1472	13	1	10	11	12	13	2	3	4	5	6	7	8	9	1	1	1	1	1	1	1	1	1	1	1	1	1
1473	13	1	10	11	12	13	2	3	4	5	6	7	8	9	1	1	1	1	1	1	1	1	1	1	1	1	1
1474	13	1	10	11	12	13	2	3	4	5	6	7	8	9	1	1	1	1	1	1	1	1	1	1	1	1	1
1475	13	1	10	11	12	13	2	3	4	5	6	7	8	9	1	1	1	1	1	1	1	1	1	1	1	1	1
1476	13	1	10	11	12	13	2	3	4	5	6	7	8	9	1	1	1	1	1	1	1	1	1	1	1	1	1
1477	13	1	10	11	12	13	2	3	4	5	6	7	8	9	1	1	1	1	1	1	1	1	1	1	1	1	1
1478	7	1	11	13	3	5	7	9							1	0	1	0	1	0	1	0	1	0	1	0	1
1479	13	1	10	11	12	13	2	3	4	5	6	7	8	9	1	1	1	1	1	1	1	1	1	1	1	1	1
1480	7	1	11	13	3	5	7	9							1	0	1	0	1	0	1	0	1	0	1	0	1
1481	8	1	11	13	2	3	5	6	8						1	1	1	0	1	1	0	1	0	0	1	0	1
1482	5	11	13	3	5	9									0	0	1	0	1	0	0	0	1	0	1	0	1
1483	13	1	10	11	12	13	2	3	4	5	6	7	8	9	1	1	1	1	1	1	1	1	1	1	1	1	1
1484	6	10	12	2	4	6	8								0	1	0	1	0	1	0	1	0	1	0	1	0
1485	13	1	10	11	12	13	2	3	4	5	6	7	8	9	1	1	1	1	1	1	1	1	1	1	1	1	1
1486	13	1	10	11	12	13	2	3	4	5	6	7	8	9	1	1	1	1	1	1	1	1	1	1	1	1	1
1487															0	0	0	0	0	0	0	0	0	0	0	0	0
1488	13	1	10	11	12	13	2	3	4	5	6	7	8	9	1	1	1	1	1	1	1	1	1	1	1	1	1
1489	13	1	10	11	12	13	2	3	4	5	6	7	8	9	1	1	1	1	1	1	1	1	1	1	1	1	1
1490	13	1	10	11	12	13	2	3	4	5	6	7	8	9	1	1	1	1	1	1	1	1	1	1	1	1	1
1491															0	0	0	0	0	0	0	0	0	0	0	0	0
1492	13	1	10	11	12	13	2	3	4	5	6	7	8	9	1	1	1	1	1	1	1	1	1	1	1	1	1
1493	3	2	3	8											0	1	1	0	0	0	0	1	0	0	0	0	0
1494															0	0	0	0	0	0	0	0	0	0	0	0	0
1495	2	10	8												0	0	0	0	0	0	0	1	0	1	0	0	0
1496	13	1	10	11	12	13	2	3	4	5	6	7	8	9	1	1	1	1	1	1	1	1	1	1	1	1	1
1497	3	11	13	3											0	0	1	0	0	0	0	0	0	0	1	0	1
1498															0	0	0	0	0	0	0	0	0	0	0	0	0
1499	4	11	13	5	8										0	0	0	0	1	0	0	1	0	0	1	0	1
1500															0	0	0	0	0	0	0	0	0	0	0	0	0
1501															0	0	0	0	0	0	0	0	0	0	0	0	0
1502															0	0	0	0	0	0	0	0	0	0	0	0	0
1503															0	0	0	0	0	0	0	0	0	0	0	0	0
1504															0	0	0	0	0	0	0	0	0	0	0	0	0
1505															0	0	0	0	0	0	0	0	0	0	0	0	0
1506															0	0	0	0	0	0	0	0	0	0	0	0	0
1507	13	1	10	11	12	13	2	3	4	5	6	7	8	9	1	1	1	1	1	1	1	1	1	1	1	1	1
1508	13	1	10	11	12	13	2	3	4	5	6	7	8	9	1	1	1	1	1	1	1	1	1	1	1	1	1
1509	13	1	10	11	12	13	2	3	4	5	6	7	8	9	1	1	1	1	1	1	1	1	1	1	1	1	1
1510	13	1	10	11	12	13	2	3	4	5	6	7	8	9	1	1	1	1	1	1	1	1	1	1	1	1	1
1511	13	1	10	11	12	13	2	3	4	5	6	7	8	9	1	1	1	1	1	1	1	1	1	1	1	1	1
1512	13	1	10	11	12	13	2	3	4	5	6	7	8	9	1	1	1	1	1	1	1	1	1	1	1	1	1
1513	13	1	10	11	12	13	2	3	4	5	6	7	8	9	1	1	1	1	1	1	1	1	1	1	1	1	1
1514	13	1	10	11	12	13	2	3	4	5	6	7	8	9	1	1	1	1	1	1	1	1	1	1	1	1	1
1515	13	1	10	11	12	13	2	3	4	5	6	7	8	9	1	1	1	1	1	1	1	1	1	1	1	1	1
1516	6	10	12	2	4	6	8								0	1	0	1	0	1	0	1	0	1	0	1	0
1517	13	1	10	11	12	13	2	3	4	5	6	7	8	9	1	1	1	1	1	1	1	1	1	1	1	1	1
1518	13	1	10	11	12	13	2	3	4	5	6	7	8	9	1	1	1	1	1	1	1	1	1	1	1	1	1
1519	13	1	10	11	12	13	2	3	4	5	6	7	8	9	1	1	1	1	1	1	1	1	1	1	1	1	1
1520	13	1	10	11	12	13	2	3	4	5	6	7	8	9	1	1	1	1	1	1	1	1	1	1	1	1	1
1521															0	0	0	0	0	0	0	0	0	0	0	0	0
1522	13	1	10	11	12	13	2	3	4	5	6	7	8	9	1	1	1	1	1	1	1	1	1	1	1	1	1
1523	7	1	11	13	3	5	7	9							1	0	1	0	1	0	1	0	1	0	1	0	1
1524	13	1	10	11	12	13	2	3	4	5	6	7	8	9	1	1	1	1	1	1	1	1	1	1	1	1	1
1525	13	1	10	11	12	13	2	3	4	5	6	7	8	9	1	1	1	1	1	1	1	1	1	1	1	1	1
1526															0	0	0	0	0	0	0	0	0	0	0	0	0
1527															0	0	0	0	0	0	0	0	0	0	0	0	0
1528	13	1	10	11	12	13	2	3	4	5	6	7	8	9	1	1	1	1	1	1	1	1	1	1	1	1	1
1529	13	1	10	11	12	13	2	3	4	5	6	7	8	9	1	1	1	1	1	1	1	1	1	1	1	1	1
1530	13	1	10	11	12	13	2	3	4	5	6	7	8	9	1	1	1	1	1	1	1	1	1	1	1	1	1
1531	13	1	10	11	12	13	2	3	4	5	6	7	8	9	1	1	1	1	1	1	1	1	1	1	1	1	1
1532	13	1	10	11	12	13	2	3	4	5	6	7	8	9	1	1	1	1	1	1	1	1	1	1	1	1	1
1533	13	1	10	11	12	13	2	3	4	5	6	7	8	9	1	1	1	1	1	1	1	1	1	1	1	1	1
1534	13	1	10	11	12	13	2	3	4	5	6	7	8	9	1	1	1	1	1	1	1	1	1	1	1	1	1
1535	13	1	10	11	12	13	2	3	4	5	6	7	8	9	1	1	1	1	1	1	1	1	1	1	1	1	1
1536	13	1	10	11	12	13	2	3	4	5	6	7	8	9	1	1	1	1	1	1	1	1	1	1	1	1	1
1537	13	1	10	11	12	13	2	3	4	5	6	7	8	9	1	1	1	1	1	1	1	1	1	1	1	1	1
1538	13	1	10	11	12	13	2	3	4	5	6	7	8	9	1	1	1	1	1	1	1	1	1	1	1	1	1
1539	13	1	10	11	12	13	2	3	4	5	6	7	8	9	1	1	1	1	1	1	1	1	1	1	1	1	1
1540	13	1	10	11	12	13	2	3	4	5	6	7	8	9	1	1	1	1	1	1	1	1	1	1	1	1	1
1541	13	1	10	11	12	13	2	3	4	5	6	7	8	9	1	1	1	1	1	1	1	1	1	1	1	1	1
1542	13	1	10	11	12	13	2	3	4	5	6	7	8	9	1	1	1	1	1	1	1	1	1	1	1	1	1
1543	13	1	10	11	12	13	2	3	4	5	6	7	8	9	1	1	1	1	1	1	1	1	1	1	1	1	1
1544	13	1	10	11	12	13	2	3	4	5	6	7	8	9	1	1	1	1	1	1	1	1	1	1	1	1	1
1545	13	1	10	11	12	13	2	3	4	5	6	7	8	9	1	1	1	1	1	1	1	1	1	1	1	1	1
1546	13	1	10	11	12	13	2	3	4	5	6	7	8	9	1	1	1	1	1	1	1	1	1	1	1	1	1
1547	13	1	10	11	12	13	2	3	4	5	6	7	8	9	1	1	1	1	1	1	1	1	1	1	1	1	1
1548	13	1	10	11	12	13	2	3	4	5	6	7	8	9	1	1	1	1	1	1	1	1	1	1	1	1	1
1549	13	1	10	11	12	13	2	3	4	5	6	7	8	9	1	1	1	1	1	1	1	1	1	1	1	1	1
1550	13	1	10	11	12	13	2	3	4	5	6	7	8	9	1	1	1	1	1	1	1	1	1	1	1	1	1
1551	13	1	10	11	12	13	2	3	4	5	6	7	8	9	1	1	1	1	1	1	1	1	1	1	1	1	1
1552	13	1	10	11	12	13	2	3	4	5	6	7	8	9	1	1	1	1	1	1	1	1	1	1	1	1	1
1553															0	0	0	0	0	0	0	0	0	0	0	0	0
1554	13	1	10	11	12	13	2	3	4	5	6	7	8	9	1	1	1	1	1	1	1	1	1	1	1	1	1
1555	13	1	10	11	12	13	2	3	4	5	6	7	8	9	1	1	1	1	1	1	1	1	1	1	1	1	1
1556	12	1	10	11	12	13	2	3	4	5	6	8	9		1	1	1	1	1	1	0	1	1	1	1	1	1
1557	13	1	10	11	12	13	2	3	4	5	6	7	8	9	1	1	1	1	1	1	1	1	1	1	1	1	1
1558	13	1	10	11	12	13	2	3	4	5	6	7	8	9	1	1	1	1	1	1	1	1	1	1	1	1	1
1559	13	1	10	11	12	13	2	3	4	5	6	7	8	9	1	1	1	1	1	1	1	1	1	1	1	1	1
1560	13	1	10	11	12	13	2	3	4	5	6	7	8	9	1	1	1	1	1	1	1	1	1	1	1	1	1
1561	13	1	10	11	12	13	2	3	4	5	6	7	8	9	1	1	1	1	1	1	1	1	1	1	1	1	1
1562	13	1	10	11	12	13	2	3	4	5	6	7	8	9	1	1	1	1	1	1	1	1	1	1	1	1	1
1563	13	1	10	11	12	13	2	3	4	5	6	7	8	9	1	1	1	1	1	1	1	1	1	1	1	1	1
1564	13	1	10	11	12	13	2	3	4	5	6	7	8	9	1	1	1	1	1	1	1	1	1	1	1	1	1
1565	13	1	10	11	12	13	2	3	4	5	6	7	8	9	1	1	1	1	1	1	1	1	1	1	1	1	1
1566	13	1	10	11	12	13	2	3	4	5	6	7	8	9	1	1	1	1	1	1	1	1	1	1	1	1	1
1567	13	1	10	11	12	13	2	3	4	5	6	7	8	9	1	1	1	1	1	1	1	1	1	1	1	1	1
1568	13	1	10	11	12	13	2	3	4	5	6	7	8	9	1	1	1	1	1	1	1	1	1	1	1	1	1
1569	13	1	10	11	12	13	2	3	4	5	6	7	8	9	1	1	1	1	1	1	1	1	1	1	1	1	1
1570	13	1	10	11	12	13	2	3	4	5	6	7	8	9	1	1	1	1	1	1	1	1	1	1	1	1	1
1571	13	1	10	11	12	13	2	3	4	5	6	7	8	9	1	1	1	1	1	1	1	1	1	1	1	1	1
1572	13	1	10	11	12	13	2	3	4	5	6	7	8	9	1	1	1	1	1	1	1	1	1	1	1	1	1
1573	13	1	10	11	12	13	2	3	4	5	6	7	8	9	1	1	1	1	1	1	1	1	1	1	1	1	1
1574	13	1	10	11	12	13	2	3	4	5	6	7	8	9	1	1	1	1	1	1	1	1	1	1	1	1	1
1575	13	1	10	11	12	13	2	3	4	5	6	7	8	9	1	1	1	1	1	1	1	1	1	1	1	1	1
1576	13	1	10	11	12	13	2	3	4	5	6	7	8	9	1	1	1	1	1	1	1	1	1	1	1	1	1
1577	6	10	12	2	4	6	8								0	1	0	1	0	1	0	1	0	1	0	1	0
1578	6	10	12	2	4	6	8								0	1	0	1	0	1	0	1	0	1	0	1	0
1579	13	1	10	11	12	13	2	3	4	5	6	7	8	9	1	1	1	1	1	1	1	1	1	1	1	1	1
1580	11	1	10	11	12	2	3	4	5	6	8	9			1	1	1	1	1	1	0	1	1	1	1	1	0
1581	13	1	10	11	12	13	2	3	4	5	6	7	8	9	1	1	1	1	1	1	1	1	1	1	1	1	1
1582	13	1	10	11	12	13	2	3	4	5	6	7	8	9	1	1	1	1	1	1	1	1	1	1	1	1	1
1583	12	1	10	11	12	13	2	3	5	6	7	8	9		1	1	1	0	1	1	1	1	1	1	1	1	1
1584															0	0	0	0	0	0	0	0	0	0	0	0	0
1585	13	1	10	11	12	13	2	3	4	5	6	7	8	9	1	1	1	1	1	1	1	1	1	1	1	1	1
1586	13	1	10	11	12	13	2	3	4	5	6	7	8	9	1	1	1	1	1	1	1	1	1	1	1	1	1
1587	13	1	10	11	12	13	2	3	4	5	6	7	8	9	1	1	1	1	1	1	1	1	1	1	1	1	1
1588	13	1	10	11	12	13	2	3	4	5	6	7	8	9	1	1	1	1	1	1	1	1	1	1	1	1	1
1589	13	1	10	11	12	13	2	3	4	5	6	7	8	9	1	1	1	1	1	1	1	1	1	1	1	1	1
1590	13	1	10	11	12	13	2	3	4	5	6	7	8	9	1	1	1	1	1	1	1	1	1	1	1	1	1
1591	13	1	10	11	12	13	2	3	4	5	6	7	8	9	1	1	1	1	1	1	1	1	1	1	1	1	1
1592	13	1	10	11	12	13	2	3	4	5	6	7	8	9	1	1	1	1	1	1	1	1	1	1	1	1	1
1593	13	1	10	11	12	13	2	3	4	5	6	7	8	9	1	1	1	1	1	1	1	1	1	1	1	1	1
1594	13	1	10	11	12	13	2	3	4	5	6	7	8	9	1	1	1	1	1	1	1	1	1	1	1	1	1
1595	12	1	10	11	12	13	2	3	4	5	6	8	9		1	1	1	1	1	1	0	1	1	1	1	1	1
1596	13	1	10	11	12	13	2	3	4	5	6	7	8	9	1	1	1	1	1	1	1	1	1	1	1	1	1
1597	13	1	10	11	12	13	2	3	4	5	6	7	8	9	1	1	1	1	1	1	1	1	1	1	1	1	1
1598	13	1	10	11	12	13	2	3	4	5	6	7	8	9	1	1	1	1	1	1	1	1	1	1	1	1	1
1599	13	1	10	11	12	13	2	3	4	5	6	7	8	9	1	1	1	1	1	1	1	1	1	1	1	1	1
1600	13	1	10	11	12	13	2	3	4	5	6	7	8	9	1	1	1	1	1	1	1	1	1	1	1	1	1
1601	13	1	10	11	12	13	2	3	4	5	6	7	8	9	1	1	1	1	1	1	1	1	1	1	1	1	1
1602	13	1	10	11	12	13	2	3	4	5	6	7	8	9	1	1	1	1	1	1	1	1	1	1	1	1	1
1603	13	1	10	11	12	13	2	3	4	5	6	7	8	9	1	1	1	1	1	1	1	1	1	1	1	1	1
1604	13	1	10	11	12	13	2	3	4	5	6	7	8	9	1	1	1	1	1	1	1	1	1	1	1	1	1
1605	13	1	10	11	12	13	2	3	4	5	6	7	8	9	1	1	1	1	1	1	1	1	1	1	1	1	1
1606	13	1	10	11	12	13	2	3	4	5	6	7	8	9	1	1	1	1	1	1	1	1	1	1	1	1	1
1607	13	1	10	11	12	13	2	3	4	5	6	7	8	9	1	1	1	1	1	1	1	1	1	1	1	1	1
1608	13	1	10	11	12	13	2	3	4	5	6	7	8	9	1	1	1	1	1	1	1	1	1	1	1	1	1
1609	13	1	10	11	12	13	2	3	4	5	6	7	8	9	1	1	1	1	1	1	1	1	1	1	1	1	1
1610	13	1	10	11	12	13	2	3	4	5	6	7	8	9	1	1	1	1	1	1	1	1	1	1	1	1	1
1611	13	1	10	11	12	13	2	3	4	5	6	7	8	9	1	1	1	1	1	1	1	1	1	1	1	1	1
1612	7	1	11	13	3	5	7	9							1	0	1	0	1	0	1	0	1	0	1	0	1
1613	13	1	10	11	12	13	2	3	4	5	6	7	8	9	1	1	1	1	1	1	1	1	1	1	1	1	1
1614	13	1	10	11	12	13	2	3	4	5	6	7	8	9	1	1	1	1	1	1	1	1	1	1	1	1	1
1615	13	1	10	11	12	13	2	3	4	5	6	7	8	9	1	1	1	1	1	1	1	1	1	1	1	1	1
1616	13	1	10	11	12	13	2	3	4	5	6	7	8	9	1	1	1	1	1	1	1	1	1	1	1	1	1
1617	13	1	10	11	12	13	2	3	4	5	6	7	8	9	1	1	1	1	1	1	1	1	1	1	1	1	1
1618	13	1	10	11	12	13	2	3	4	5	6	7	8	9	1	1	1	1	1	1	1	1	1	1	1	1	1
1619	13	1	10	11	12	13	2	3	4	5	6	7	8	9	1	1	1	1	1	1	1	1	1	1	1	1	1
1620	13	1	10	11	12	13	2	3	4	5	6	7	8	9	1	1	1	1	1	1	1	1	1	1	1	1	1
1621	13	1	10	11	12	13	2	3	4	5	6	7	8	9	1	1	1	1	1	1	1	1	1	1	1	1	1
1622	1	8													0	0	0	0	0	0	0	1	0	0	0	0	0
1623															0	0	0	0	0	0	0	0	0	0	0	0	0
1624	4	12	13	6	8										0	0	0	0	0	1	0	1	0	0	0	1	1
1625	4	11	3	5	9										0	0	1	0	1	0	0	0	1	0	1	0	0
1626															0	0	0	0	0	0	0	0	0	0	0	0	0
1627	13	1	10	11	12	13	2	3	4	5	6	7	8	9	1	1	1	1	1	1	1	1	1	1	1	1	1
1628	13	1	10	11	12	13	2	3	4	5	6	7	8	9	1	1	1	1	1	1	1	1	1	1	1	1	1
1629	13	1	10	11	12	13	2	3	4	5	6	7	8	9	1	1	1	1	1	1	1	1	1	1	1	1	1
1630	13	1	10	11	12	13	2	3	4	5	6	7	8	9	1	1	1	1	1	1	1	1	1	1	1	1	1
1631	13	1	10	11	12	13	2	3	4	5	6	7	8	9	1	1	1	1	1	1	1	1	1	1	1	1	1
1632	13	1	10	11	12	13	2	3	4	5	6	7	8	9	1	1	1	1	1	1	1	1	1	1	1	1	1
1633	13	1	10	11	12	13	2	3	4	5	6	7	8	9	1	1	1	1	1	1	1	1	1	1	1	1	1
1634	13	1	10	11	12	13	2	3	4	5	6	7	8	9	1	1	1	1	1	1	1	1	1	1	1	1	1
1635	13	1	10	11	12	13	2	3	4	5	6	7	8	9	1	1	1	1	1	1	1	1	1	1	1	1	1
1636	12	1	10	11	12	13	2	3	5	6	7	8	9		1	1	1	0	1	1	1	1	1	1	1	1	1
1637	12	1	10	11	12	13	2	3	5	6	7	8	9		1	1	1	0	1	1	1	1	1	1	1	1	1
1638	13	1	10	11	12	13	2	3	4	5	6	7	8	9	1	1	1	1	1	1	1	1	1	1	1	1	1
1639	13	1	10	11	12	13	2	3	4	5	6	7	8	9	1	1	1	1	1	1	1	1	1	1	1	1	1
1640	13	1	10	11	12	13	2	3	4	5	6	7	8	9	1	1	1	1	1	1	1	1	1	1	1	1	1
1641	13	1	10	11	12	13	2	3	4	5	6	7	8	9	1	1	1	1	1	1	1	1	1	1	1	1	1
1642	13	1	10	11	12	13	2	3	4	5	6	7	8	9	1	1	1	1	1	1	1	1	1	1	1	1	1
1643	13	1	10	11	12	13	2	3	4	5	6	7	8	9	1	1	1	1	1	1	1	1	1	1	1	1	1
1644	13	1	10	11	12	13	2	3	4	5	6	7	8	9	1	1	1	1	1	1	1	1	1	1	1	1	1
1645	6	10	12	2	4	6	8								0	1	0	1	0	1	0	1	0	1	0	1	0
1646	13	1	10	11	12	13	2	3	4	5	6	7	8	9	1	1	1	1	1	1	1	1	1	1	1	1	1
1647	13	1	10	11	12	13	2	3	4	5	6	7	8	9	1	1	1	1	1	1	1	1	1	1	1	1	1
1648	13	1	10	11	12	13	2	3	4	5	6	7	8	9	1	1	1	1	1	1	1	1	1	1	1	1	1
1649	13	1	10	11	12	13	2	3	4	5	6	7	8	9	1	1	1	1	1	1	1	1	1	1	1	1	1
1650	13	1	10	11	12	13	2	3	4	5	6	7	8	9	1	1	1	1	1	1	1	1	1	1	1	1	1
1651	13	1	10	11	12	13	2	3	4	5	6	7	8	9	1	1	1	1	1	1	1	1	1	1	1	1	1
1652	13	1	10	11	12	13	2	3	4	5	6	7	8	9	1	1	1	1	1	1	1	1	1	1	1	1	1
1653	13	1	10	11	12	13	2	3	4	5	6	7	8	9	1	1	1	1	1	1	1	1	1	1	1	1	1
1654	13	1	10	11	12	13	2	3	4	5	6	7	8	9	1	1	1	1	1	1	1	1	1	1	1	1	1
1655	6	10	12	2	4	6	8								0	1	0	1	0	1	0	1	0	1	0	1	0
1656	12	1	10	11	12	13	2	3	5	6	7	8	9		1	1	1	0	1	1	1	1	1	1	1	1	1
1657	13	1	10	11	12	13	2	3	4	5	6	7	8	9	1	1	1	1	1	1	1	1	1	1	1	1	1
1658															0	0	0	0	0	0	0	0	0	0	0	0	0
1659	13	1	10	11	12	13	2	3	4	5	6	7	8	9	1	1	1	1	1	1	1	1	1	1	1	1	1
1660	13	1	10	11	12	13	2	3	4	5	6	7	8	9	1	1	1	1	1	1	1	1	1	1	1	1	1
1661	13	1	10	11	12	13	2	3	4	5	6	7	8	9	1	1	1	1	1	1	1	1	1	1	1	1	1
1662	13	1	10	11	12	13	2	3	4	5	6	7	8	9	1	1	1	1	1	1	1	1	1	1	1	1	1
1663	13	1	10	11	12	13	2	3	4	5	6	7	8	9	1	1	1	1	1	1	1	1	1	1	1	1	1
1664	13	1	10	11	12	13	2	3	4	5	6	7	8	9	1	1	1	1	1	1	1	1	1	1	1	1	1
1665	6	10	12	2	4	6	8								0	1	0	1	0	1	0	1	0	1	0	1	0
1666	13	1	10	11	12	13	2	3	4	5	6	7	8	9	1	1	1	1	1	1	1	1	1	1	1	1	1
1667	13	1	10	11	12	13	2	3	4	5	6	7	8	9	1	1	1	1	1	1	1	1	1	1	1	1	1
1668	13	1	10	11	12	13	2	3	4	5	6	7	8	9	1	1	1	1	1	1	1	1	1	1	1	1	1
1669	13	1	10	11	12	13	2	3	4	5	6	7	8	9	1	1	1	1	1	1	1	1	1	1	1	1	1
1670	13	1	10	11	12	13	2	3	4	5	6	7	8	9	1	1	1	1	1	1	1	1	1	1	1	1	1
1671	13	1	10	11	12	13	2	3	4	5	6	7	8	9	1	1	1	1	1	1	1	1	1	1	1	1	1
1672	13	1	10	11	12	13	2	3	4	5	6	7	8	9	1	1	1	1	1	1	1	1	1	1	1	1	1
1673	13	1	10	11	12	13	2	3	4	5	6	7	8	9	1	1	1	1	1	1	1	1	1	1	1	1	1
1674	13	1	10	11	12	13	2	3	4	5	6	7	8	9	1	1	1	1	1	1	1	1	1	1	1	1	1
1675	13	1	10	11	12	13	2	3	4	5	6	7	8	9	1	1	1	1	1	1	1	1	1	1	1	1	1
1676	13	1	10	11	12	13	2	3	4	5	6	7	8	9	1	1	1	1	1	1	1	1	1	1	1	1	1
1677	13	1	10	11	12	13	2	3	4	5	6	7	8	9	1	1	1	1	1	1	1	1	1	1	1	1	1
1678	13	1	10	11	12	13	2	3	4	5	6	7	8	9	1	1	1	1	1	1	1	1	1	1	1	1	1
1679	13	1	10	11	12	13	2	3	4	5	6	7	8	9	1	1	1	1	1	1	1	1	1	1	1	1	1
1680	13	1	10	11	12	13	2	3	4	5	6	7	8	9	1	1	1	1	1	1	1	1	1	1	1	1	1
1681	13	1	10	11	12	13	2	3	4	5	6	7	8	9	1	1	1	1	1	1	1	1	1	1	1	1	1
1682	13	1	10	11	12	13	2	3	4	5	6	7	8	9	1	1	1	1	1	1	1	1	1	1	1	1	1
1683	7	1	11	13	3	5	8	9							1	0	1	0	1	0	0	1	1	0	1	0	1
1684	12	1	10	11	12	13	2	3	5	6	7	8	9		1	1	1	0	1	1	1	1	1	1	1	1	1
1685															0	0	0	0	0	0	0	0	0	0	0	0	0
1686	10	10	11	12	2	3	4	5	6	8	9				0	1	1	1	1	1	0	1	1	1	1	1	0
1687	1	12													0	0	0	0	0	0	0	0	0	0	0	1	0
1688															0	0	0	0	0	0	0	0	0	0	0	0	0
1689	1	2													0	1	0	0	0	0	0	0	0	0	0	0	0
1690															0	0	0	0	0	0	0	0	0	0	0	0	0
1691	1	12													0	0	0	0	0	0	0	0	0	0	0	1	0
1692	8	11	12	13	2	3	5	6	8						0	1	1	0	1	1	0	1	0	0	1	1	1
1693															0	0	0	0	0	0	0	0	0	0	0	0	0
1694	10	1	11	12	13	2	3	4	6	7	8				1	1	1	1	0	1	1	1	0	0	1	1	1
1695															0	0	0	0	0	0	0	0	0	0	0	0	0
1696															0	0	0	0	0	0	0	0	0	0	0	0	0
1697															0	0	0	0	0	0	0	0	0	0	0	0	0
1698	13	1	10	11	12	13	2	3	4	5	6	7	8	9	1	1	1	1	1	1	1	1	1	1	1	1	1
1699	8	11	12	13	2	3	5	8	9						0	1	1	0	1	0	0	1	1	0	1	1	1
1700															0	0	0	0	0	0	0	0	0	0	0	0	0
1701	13	1	10	11	12	13	2	3	4	5	6	7	8	9	1	1	1	1	1	1	1	1	1	1	1	1	1
1702	13	1	10	11	12	13	2	3	4	5	6	7	8	9	1	1	1	1	1	1	1	1	1	1	1	1	1
1703	13	1	10	11	12	13	2	3	4	5	6	7	8	9	1	1	1	1	1	1	1	1	1	1	1	1	1
1704	13	1	10	11	12	13	2	3	4	5	6	7	8	9	1	1	1	1	1	1	1	1	1	1	1	1	1
1705	13	1	10	11	12	13	2	3	4	5	6	7	8	9	1	1	1	1	1	1	1	1	1	1	1	1	1
1706	13	1	10	11	12	13	2	3	4	5	6	7	8	9	1	1	1	1	1	1	1	1	1	1	1	1	1
1707	13	1	10	11	12	13	2	3	4	5	6	7	8	9	1	1	1	1	1	1	1	1	1	1	1	1	1
1708	6	10	12	2	4	6	8								0	1	0	1	0	1	0	1	0	1	0	1	0
1709	6	10	12	2	4	6	8								0	1	0	1	0	1	0	1	0	1	0	1	0
1710	13	1	10	11	12	13	2	3	4	5	6	7	8	9	1	1	1	1	1	1	1	1	1	1	1	1	1
1711	13	1	10	11	12	13	2	3	4	5	6	7	8	9	1	1	1	1	1	1	1	1	1	1	1	1	1
1712	13	1	10	11	12	13	2	3	4	5	6	7	8	9	1	1	1	1	1	1	1	1	1	1	1	1	1
1713	13	1	10	11	12	13	2	3	4	5	6	7	8	9	1	1	1	1	1	1	1	1	1	1	1	1	1
1714	13	1	10	11	12	13	2	3	4	5	6	7	8	9	1	1	1	1	1	1	1	1	1	1	1	1	1
1715	13	1	10	11	12	13	2	3	4	5	6	7	8	9	1	1	1	1	1	1	1	1	1	1	1	1	1
1716	13	1	10	11	12	13	2	3	4	5	6	7	8	9	1	1	1	1	1	1	1	1	1	1	1	1	1
1717	13	1	10	11	12	13	2	3	4	5	6	7	8	9	1	1	1	1	1	1	1	1	1	1	1	1	1
1718	13	1	10	11	12	13	2	3	4	5	6	7	8	9	1	1	1	1	1	1	1	1	1	1	1	1	1
1719	13	1	10	11	12	13	2	3	4	5	6	7	8	9	1	1	1	1	1	1	1	1	1	1	1	1	1
1720	13	1	10	11	12	13	2	3	4	5	6	7	8	9	1	1	1	1	1	1	1	1	1	1	1	1	1
1721	13	1	10	11	12	13	2	3	4	5	6	7	8	9	1	1	1	1	1	1	1	1	1	1	1	1	1
1722	13	1	10	11	12	13	2	3	4	5	6	7	8	9	1	1	1	1	1	1	1	1	1	1	1	1	1
1723	13	1	10	11	12	13	2	3	4	5	6	7	8	9	1	1	1	1	1	1	1	1	1	1	1	1	1
1724	13	1	10	11	12	13	2	3	4	5	6	7	8	9	1	1	1	1	1	1	1	1	1	1	1	1	1
1725	13	1	10	11	12	13	2	3	4	5	6	7	8	9	1	1	1	1	1	1	1	1	1	1	1	1	1
1726	13	1	10	11	12	13	2	3	4	5	6	7	8	9	1	1	1	1	1	1	1	1	1	1	1	1	1
1727	13	1	10	11	12	13	2	3	4	5	6	7	8	9	1	1	1	1	1	1	1	1	1	1	1	1	1
1728	13	1	10	11	12	13	2	3	4	5	6	7	8	9	1	1	1	1	1	1	1	1	1	1	1	1	1
1729	13	1	10	11	12	13	2	3	4	5	6	7	8	9	1	1	1	1	1	1	1	1	1	1	1	1	1
1730	13	1	10	11	12	13	2	3	4	5	6	7	8	9	1	1	1	1	1	1	1	1	1	1	1	1	1
1731	13	1	10	11	12	13	2	3	4	5	6	7	8	9	1	1	1	1	1	1	1	1	1	1	1	1	1
1732	13	1	10	11	12	13	2	3	4	5	6	7	8	9	1	1	1	1	1	1	1	1	1	1	1	1	1
1733	13	1	10	11	12	13	2	3	4	5	6	7	8	9	1	1	1	1	1	1	1	1	1	1	1	1	1
1734	13	1	10	11	12	13	2	3	4	5	6	7	8	9	1	1	1	1	1	1	1	1	1	1	1	1	1
1735	13	1	10	11	12	13	2	3	4	5	6	7	8	9	1	1	1	1	1	1	1	1	1	1	1	1	1
1736	13	1	10	11	12	13	2	3	4	5	6	7	8	9	1	1	1	1	1	1	1	1	1	1	1	1	1
1737	13	1	10	11	12	13	2	3	4	5	6	7	8	9	1	1	1	1	1	1	1	1	1	1	1	1	1
1738	13	1	10	11	12	13	2	3	4	5	6	7	8	9	1	1	1	1	1	1	1	1	1	1	1	1	1
1739	7	1	11	13	3	5	7	9							1	0	1	0	1	0	1	0	1	0	1	0	1
1740	13	1	10	11	12	13	2	3	4	5	6	7	8	9	1	1	1	1	1	1	1	1	1	1	1	1	1
1741	13	1	10	11	12	13	2	3	4	5	6	7	8	9	1	1	1	1	1	1	1	1	1	1	1	1	1
1742	13	1	10	11	12	13	2	3	4	5	6	7	8	9	1	1	1	1	1	1	1	1	1	1	1	1	1
1743	13	1	10	11	12	13	2	3	4	5	6	7	8	9	1	1	1	1	1	1	1	1	1	1	1	1	1
1744	13	1	10	11	12	13	2	3	4	5	6	7	8	9	1	1	1	1	1	1	1	1	1	1	1	1	1
1745	13	1	10	11	12	13	2	3	4	5	6	7	8	9	1	1	1	1	1	1	1	1	1	1	1	1	1
1746	13	1	10	11	12	13	2	3	4	5	6	7	8	9	1	1	1	1	1	1	1	1	1	1	1	1	1
1747	13	1	10	11	12	13	2	3	4	5	6	7	8	9	1	1	1	1	1	1	1	1	1	1	1	1	1
1748	13	1	10	11	12	13	2	3	4	5	6	7	8	9	1	1	1	1	1	1	1	1	1	1	1	1	1
1749	13	1	10	11	12	13	2	3	4	5	6	7	8	9	1	1	1	1	1	1	1	1	1	1	1	1	1
1750	13	1	10	11	12	13	2	3	4	5	6	7	8	9	1	1	1	1	1	1	1	1	1	1	1	1	1
1751	7	10	12	2	3	4	6	8							0	1	1	1	0	1	0	1	0	1	0	1	0
1752	13	1	10	11	12	13	2	3	4	5	6	7	8	9	1	1	1	1	1	1	1	1	1	1	1	1	1
1753	13	1	10	11	12	13	2	3	4	5	6	7	8	9	1	1	1	1	1	1	1	1	1	1	1	1	1
1754	13	1	10	11	12	13	2	3	4	5	6	7	8	9	1	1	1	1	1	1	1	1	1	1	1	1	1
1755	13	1	10	11	12	13	2	3	4	5	6	7	8	9	1	1	1	1	1	1	1	1	1	1	1	1	1
1756	13	1	10	11	12	13	2	3	4	5	6	7	8	9	1	1	1	1	1	1	1	1	1	1	1	1	1
1757	13	1	10	11	12	13	2	3	4	5	6	7	8	9	1	1	1	1	1	1	1	1	1	1	1	1	1
1758	13	1	10	11	12	13	2	3	4	5	6	7	8	9	1	1	1	1	1	1	1	1	1	1	1	1	1
1759	13	1	10	11	12	13	2	3	4	5	6	7	8	9	1	1	1	1	1	1	1	1	1	1	1	1	1
1760	13	1	10	11	12	13	2	3	4	5	6	7	8	9	1	1	1	1	1	1	1	1	1	1	1	1	1
1761	12	1	10	11	12	13	2	3	4	5	6	8	9		1	1	1	1	1	1	0	1	1	1	1	1	1
1762	13	1	10	11	12	13	2	3	4	5	6	7	8	9	1	1	1	1	1	1	1	1	1	1	1	1	1
1763	12	1	10	11	12	13	2	3	5	6	7	8	9		1	1	1	0	1	1	1	1	1	1	1	1	1
1764	13	1	10	11	12	13	2	3	4	5	6	7	8	9	1	1	1	1	1	1	1	1	1	1	1	1	1
1765	13	1	10	11	12	13	2	3	4	5	6	7	8	9	1	1	1	1	1	1	1	1	1	1	1	1	1
1766	13	1	10	11	12	13	2	3	4	5	6	7	8	9	1	1	1	1	1	1	1	1	1	1	1	1	1
1767	13	1	10	11	12	13	2	3	4	5	6	7	8	9	1	1	1	1	1	1	1	1	1	1	1	1	1
1768	13	1	10	11	12	13	2	3	4	5	6	7	8	9	1	1	1	1	1	1	1	1	1	1	1	1	1
1769	13	1	10	11	12	13	2	3	4	5	6	7	8	9	1	1	1	1	1	1	1	1	1	1	1	1	1
1770	13	1	10	11	12	13	2	3	4	5	6	7	8	9	1	1	1	1	1	1	1	1	1	1	1	1	1
1771	13	1	10	11	12	13	2	3	4	5	6	7	8	9	1	1	1	1	1	1	1	1	1	1	1	1	1
1772	13	1	10	11	12	13	2	3	4	5	6	7	8	9	1	1	1	1	1	1	1	1	1	1	1	1	1
1773	13	1	10	11	12	13	2	3	4	5	6	7	8	9	1	1	1	1	1	1	1	1	1	1	1	1	1
1774	13	1	10	11	12	13	2	3	4	5	6	7	8	9	1	1	1	1	1	1	1	1	1	1	1	1	1
1775	13	1	10	11	12	13	2	3	4	5	6	7	8	9	1	1	1	1	1	1	1	1	1	1	1	1	1
1776	13	1	10	11	12	13	2	3	4	5	6	7	8	9	1	1	1	1	1	1	1	1	1	1	1	1	1
1777	13	1	10	11	12	13	2	3	4	5	6	7	8	9	1	1	1	1	1	1	1	1	1	1	1	1	1
1778	13	1	10	11	12	13	2	3	4	5	6	7	8	9	1	1	1	1	1	1	1	1	1	1	1	1	1
1779	13	1	10	11	12	13	2	3	4	5	6	7	8	9	1	1	1	1	1	1	1	1	1	1	1	1	1
1780	13	1	10	11	12	13	2	3	4	5	6	7	8	9	1	1	1	1	1	1	1	1	1	1	1	1	1
1781	13	1	10	11	12	13	2	3	4	5	6	7	8	9	1	1	1	1	1	1	1	1	1	1	1	1	1
1782	11	1	10	11	12	2	3	4	5	6	8	9			1	1	1	1	1	1	0	1	1	1	1	1	0
1783	13	1	10	11	12	13	2	3	4	5	6	7	8	9	1	1	1	1	1	1	1	1	1	1	1	1	1
1784	13	1	10	11	12	13	2	3	4	5	6	7	8	9	1	1	1	1	1	1	1	1	1	1	1	1	1
1785	13	1	10	11	12	13	2	3	4	5	6	7	8	9	1	1	1	1	1	1	1	1	1	1	1	1	1
1786	13	1	10	11	12	13	2	3	4	5	6	7	8	9	1	1	1	1	1	1	1	1	1	1	1	1	1
1787	13	1	10	11	12	13	2	3	4	5	6	7	8	9	1	1	1	1	1	1	1	1	1	1	1	1	1
1788	13	1	10	11	12	13	2	3	4	5	6	7	8	9	1	1	1	1	1	1	1	1	1	1	1	1	1
1789	13	1	10	11	12	13	2	3	4	5	6	7	8	9	1	1	1	1	1	1	1	1	1	1	1	1	1
1790	13	1	10	11	12	13	2	3	4	5	6	7	8	9	1	1	1	1	1	1	1	1	1	1	1	1	1
1791	12	1	10	11	12	13	2	4	5	6	7	8	9		1	1	0	1	1	1	1	1	1	1	1	1	1
1792	6	10	12	2	4	6	8								0	1	0	1	0	1	0	1	0	1	0	1	0
1793	13	1	10	11	12	13	2	3	4	5	6	7	8	9	1	1	1	1	1	1	1	1	1	1	1	1	1
1794	13	1	10	11	12	13	2	3	4	5	6	7	8	9	1	1	1	1	1	1	1	1	1	1	1	1	1
1795	13	1	10	11	12	13	2	3	4	5	6	7	8	9	1	1	1	1	1	1	1	1	1	1	1	1	1
1796	13	1	10	11	12	13	2	3	4	5	6	7	8	9	1	1	1	1	1	1	1	1	1	1	1	1	1
1797	13	1	10	11	12	13	2	3	4	5	6	7	8	9	1	1	1	1	1	1	1	1	1	1	1	1	1
1798	13	1	10	11	12	13	2	3	4	5	6	7	8	9	1	1	1	1	1	1	1	1	1	1	1	1	1
1799	13	1	10	11	12	13	2	3	4	5	6	7	8	9	1	1	1	1	1	1	1	1	1	1	1	1	1
1800	13	1	10	11	12	13	2	3	4	5	6	7	8	9	1	1	1	1	1	1	1	1	1	1	1	1	1
1801	13	1	10	11	12	13	2	3	4	5	6	7	8	9	1	1	1	1	1	1	1	1	1	1	1	1	1
1802	13	1	10	11	12	13	2	3	4	5	6	7	8	9	1	1	1	1	1	1	1	1	1	1	1	1	1
1803	13	1	10	11	12	13	2	3	4	5	6	7	8	9	1	1	1	1	1	1	1	1	1	1	1	1	1
1804	13	1	10	11	12	13	2	3	4	5	6	7	8	9	1	1	1	1	1	1	1	1	1	1	1	1	1
1805	13	1	10	11	12	13	2	3	4	5	6	7	8	9	1	1	1	1	1	1	1	1	1	1	1	1	1
1806	13	1	10	11	12	13	2	3	4	5	6	7	8	9	1	1	1	1	1	1	1	1	1	1	1	1	1
1807	13	1	10	11	12	13	2	3	4	5	6	7	8	9	1	1	1	1	1	1	1	1	1	1	1	1	1
1808	13	1	10	11	12	13	2	3	4	5	6	7	8	9	1	1	1	1	1	1	1	1	1	1	1	1	1
1809	13	1	10	11	12	13	2	3	4	5	6	7	8	9	1	1	1	1	1	1	1	1	1	1	1	1	1
1810	13	1	10	11	12	13	2	3	4	5	6	7	8	9	1	1	1	1	1	1	1	1	1	1	1	1	1
1811	13	1	10	11	12	13	2	3	4	5	6	7	8	9	1	1	1	1	1	1	1	1	1	1	1	1	1
1812	13	1	10	11	12	13	2	3	4	5	6	7	8	9	1	1	1	1	1	1	1	1	1	1	1	1	1
1813	13	1	10	11	12	13	2	3	4	5	6	7	8	9	1	1	1	1	1	1	1	1	1	1	1	1	1
1814	13	1	10	11	12	13	2	3	4	5	6	7	8	9	1	1	1	1	1	1	1	1	1	1	1	1	1
1815	13	1	10	11	12	13	2	3	4	5	6	7	8	9	1	1	1	1	1	1	1	1	1	1	1	1	1
1816	13	1	10	11	12	13	2	3	4	5	6	7	8	9	1	1	1	1	1	1	1	1	1	1	1	1	1
1817	13	1	10	11	12	13	2	3	4	5	6	7	8	9	1	1	1	1	1	1	1	1	1	1	1	1	1
1818	13	1	10	11	12	13	2	3	4	5	6	7	8	9	1	1	1	1	1	1	1	1	1	1	1	1	1
1819	13	1	10	11	12	13	2	3	4	5	6	7	8	9	1	1	1	1	1	1	1	1	1	1	1	1	1
1820	13	1	10	11	12	13	2	3	4	5	6	7	8	9	1	1	1	1	1	1	1	1	1	1	1	1	1
1821	13	1	10	11	12	13	2	3	4	5	6	7	8	9	1	1	1	1	1	1	1	1	1	1	1	1	1
1822	13	1	10	11	12	13	2	3	4	5	6	7	8	9	1	1	1	1	1	1	1	1	1	1	1	1	1
1823	13	1	10	11	12	13	2	3	4	5	6	7	8	9	1	1	1	1	1	1	1	1	1	1	1	1	1
1824	8	1	11	13	3	5	7	8	9						1	0	1	0	1	0	1	1	1	0	1	0	1
1825	13	1	10	11	12	13	2	3	4	5	6	7	8	9	1	1	1	1	1	1	1	1	1	1	1	1	1
1826	13	1	10	11	12	13	2	3	4	5	6	7	8	9	1	1	1	1	1	1	1	1	1	1	1	1	1
1827	13	1	10	11	12	13	2	3	4	5	6	7	8	9	1	1	1	1	1	1	1	1	1	1	1	1	1
1828	13	1	10	11	12	13	2	3	4	5	6	7	8	9	1	1	1	1	1	1	1	1	1	1	1	1	1
1829	13	1	10	11	12	13	2	3	4	5	6	7	8	9	1	1	1	1	1	1	1	1	1	1	1	1	1
1830	13	1	10	11	12	13	2	3	4	5	6	7	8	9	1	1	1	1	1	1	1	1	1	1	1	1	1
1831	13	1	10	11	12	13	2	3	4	5	6	7	8	9	1	1	1	1	1	1	1	1	1	1	1	1	1
1832	13	1	10	11	12	13	2	3	4	5	6	7	8	9	1	1	1	1	1	1	1	1	1	1	1	1	1
1833	13	1	10	11	12	13	2	3	4	5	6	7	8	9	1	1	1	1	1	1	1	1	1	1	1	1	1
1834	7	10	12	2	4	6	8	9							0	1	0	1	0	1	0	1	1	1	0	1	0
1835	13	1	10	11	12	13	2	3	4	5	6	7	8	9	1	1	1	1	1	1	1	1	1	1	1	1	1
1836	13	1	10	11	12	13	2	3	4	5	6	7	8	9	1	1	1	1	1	1	1	1	1	1	1	1	1
1837	11	10	11	12	13	2	3	4	5	6	8	9			0	1	1	1	1	1	0	1	1	1	1	1	1
1838	13	1	10	11	12	13	2	3	4	5	6	7	8	9	1	1	1	1	1	1	1	1	1	1	1	1	1
1839	13	1	10	11	12	13	2	3	4	5	6	7	8	9	1	1	1	1	1	1	1	1	1	1	1	1	1
1840	13	1	10	11	12	13	2	3	4	5	6	7	8	9	1	1	1	1	1	1	1	1	1	1	1	1	1
1841	13	1	10	11	12	13	2	3	4	5	6	7	8	9	1	1	1	1	1	1	1	1	1	1	1	1	1
1842	13	1	10	11	12	13	2	3	4	5	6	7	8	9	1	1	1	1	1	1	1	1	1	1	1	1	1
1843	13	1	10	11	12	13	2	3	4	5	6	7	8	9	1	1	1	1	1	1	1	1	1	1	1	1	1
1844	13	1	10	11	12	13	2	3	4	5	6	7	8	9	1	1	1	1	1	1	1	1	1	1	1	1	1
1845	13	1	10	11	12	13	2	3	4	5	6	7	8	9	1	1	1	1	1	1	1	1	1	1	1	1	1
1846	12	1	10	11	12	13	2	3	4	5	6	8	9		1	1	1	1	1	1	0	1	1	1	1	1	1
1847	13	1	10	11	12	13	2	3	4	5	6	7	8	9	1	1	1	1	1	1	1	1	1	1	1	1	1
1848	13	1	10	11	12	13	2	3	4	5	6	7	8	9	1	1	1	1	1	1	1	1	1	1	1	1	1
1849	13	1	10	11	12	13	2	3	4	5	6	7	8	9	1	1	1	1	1	1	1	1	1	1	1	1	1
1850	13	1	10	11	12	13	2	3	4	5	6	7	8	9	1	1	1	1	1	1	1	1	1	1	1	1	1
1851	13	1	10	11	12	13	2	3	4	5	6	7	8	9	1	1	1	1	1	1	1	1	1	1	1	1	1
1852	13	1	10	11	12	13	2	3	4	5	6	7	8	9	1	1	1	1	1	1	1	1	1	1	1	1	1
1853	13	1	10	11	12	13	2	3	4	5	6	7	8	9	1	1	1	1	1	1	1	1	1	1	1	1	1
1854	13	1	10	11	12	13	2	3	4	5	6	7	8	9	1	1	1	1	1	1	1	1	1	1	1	1	1
1855	13	1	10	11	12	13	2	3	4	5	6	7	8	9	1	1	1	1	1	1	1	1	1	1	1	1	1
1856	13	1	10	11	12	13	2	3	4	5	6	7	8	9	1	1	1	1	1	1	1	1	1	1	1	1	1
1857	13	1	10	11	12	13	2	3	4	5	6	7	8	9	1	1	1	1	1	1	1	1	1	1	1	1	1
1858	13	1	10	11	12	13	2	3	4	5	6	7	8	9	1	1	1	1	1	1	1	1	1	1	1	1	1
1859	13	1	10	11	12	13	2	3	4	5	6	7	8	9	1	1	1	1	1	1	1	1	1	1	1	1	1
1860	13	1	10	11	12	13	2	3	4	5	6	7	8	9	1	1	1	1	1	1	1	1	1	1	1	1	1
1861	6	1	11	13	3	5	9								1	0	1	0	1	0	0	0	1	0	1	0	1
1862	13	1	10	11	12	13	2	3	4	5	6	7	8	9	1	1	1	1	1	1	1	1	1	1	1	1	1
1863	13	1	10	11	12	13	2	3	4	5	6	7	8	9	1	1	1	1	1	1	1	1	1	1	1	1	1
1864	13	1	10	11	12	13	2	3	4	5	6	7	8	9	1	1	1	1	1	1	1	1	1	1	1	1	1
1865	13	1	10	11	12	13	2	3	4	5	6	7	8	9	1	1	1	1	1	1	1	1	1	1	1	1	1
1866	13	1	10	11	12	13	2	3	4	5	6	7	8	9	1	1	1	1	1	1	1	1	1	1	1	1	1
1867	13	1	10	11	12	13	2	3	4	5	6	7	8	9	1	1	1	1	1	1	1	1	1	1	1	1	1
1868	13	1	10	11	12	13	2	3	4	5	6	7	8	9	1	1	1	1	1	1	1	1	1	1	1	1	1
1869	13	1	10	11	12	13	2	3	4	5	6	7	8	9	1	1	1	1	1	1	1	1	1	1	1	1	1
1870	13	1	10	11	12	13	2	3	4	5	6	7	8	9	1	1	1	1	1	1	1	1	1	1	1	1	1
1871	13	1	10	11	12	13	2	3	4	5	6	7	8	9	1	1	1	1	1	1	1	1	1	1	1	1	1
1872	13	1	10	11	12	13	2	3	4	5	6	7	8	9	1	1	1	1	1	1	1	1	1	1	1	1	1
1873	13	1	10	11	12	13	2	3	4	5	6	7	8	9	1	1	1	1	1	1	1	1	1	1	1	1	1
1874	13	1	10	11	12	13	2	3	4	5	6	7	8	9	1	1	1	1	1	1	1	1	1	1	1	1	1
1875	13	1	10	11	12	13	2	3	4	5	6	7	8	9	1	1	1	1	1	1	1	1	1	1	1	1	1
1876	13	1	10	11	12	13	2	3	4	5	6	7	8	9	1	1	1	1	1	1	1	1	1	1	1	1	1
1877	13	1	10	11	12	13	2	3	4	5	6	7	8	9	1	1	1	1	1	1	1	1	1	1	1	1	1
1878	13	1	10	11	12	13	2	3	4	5	6	7	8	9	1	1	1	1	1	1	1	1	1	1	1	1	1
1879	13	1	10	11	12	13	2	3	4	5	6	7	8	9	1	1	1	1	1	1	1	1	1	1	1	1	1
1880	13	1	10	11	12	13	2	3	4	5	6	7	8	9	1	1	1	1	1	1	1	1	1	1	1	1	1
1881	7	10	12	2	3	4	6	8							0	1	1	1	0	1	0	1	0	1	0	1	0
1882	13	1	10	11	12	13	2	3	4	5	6	7	8	9	1	1	1	1	1	1	1	1	1	1	1	1	1
1883	13	1	10	11	12	13	2	3	4	5	6	7	8	9	1	1	1	1	1	1	1	1	1	1	1	1	1
1884															0	0	0	0	0	0	0	0	0	0	0	0	0
1885	12	1	10	11	12	13	2	3	5	6	7	8	9		1	1	1	0	1	1	1	1	1	1	1	1	1
1886	13	1	10	11	12	13	2	3	4	5	6	7	8	9	1	1	1	1	1	1	1	1	1	1	1	1	1
1887	13	1	10	11	12	13	2	3	4	5	6	7	8	9	1	1	1	1	1	1	1	1	1	1	1	1	1
1888	13	1	10	11	12	13	2	3	4	5	6	7	8	9	1	1	1	1	1	1	1	1	1	1	1	1	1
1889	6	10	12	2	4	6	8								0	1	0	1	0	1	0	1	0	1	0	1	0
1890	13	1	10	11	12	13	2	3	4	5	6	7	8	9	1	1	1	1	1	1	1	1	1	1	1	1	1
1891	5	10	12	4	6	8									0	0	0	1	0	1	0	1	0	1	0	1	0
1892	13	1	10	11	12	13	2	3	4	5	6	7	8	9	1	1	1	1	1	1	1	1	1	1	1	1	1
1893	8	1	10	12	2	3	4	6	8						1	1	1	1	0	1	0	1	0	1	0	1	0
1894	13	1	10	11	12	13	2	3	4	5	6	7	8	9	1	1	1	1	1	1	1	1	1	1	1	1	1
1895	13	1	10	11	12	13	2	3	4	5	6	7	8	9	1	1	1	1	1	1	1	1	1	1	1	1	1
1896	13	1	10	11	12	13	2	3	4	5	6	7	8	9	1	1	1	1	1	1	1	1	1	1	1	1	1
1897	9	1	10	11	12	2	4	6	8	9					1	1	0	1	0	1	0	1	1	1	1	1	0
1898	13	1	10	11	12	13	2	3	4	5	6	7	8	9	1	1	1	1	1	1	1	1	1	1	1	1	1
1899	13	1	10	11	12	13	2	3	4	5	6	7	8	9	1	1	1	1	1	1	1	1	1	1	1	1	1
1900	13	1	10	11	12	13	2	3	4	5	6	7	8	9	1	1	1	1	1	1	1	1	1	1	1	1	1
1901	13	1	10	11	12	13	2	3	4	5	6	7	8	9	1	1	1	1	1	1	1	1	1	1	1	1	1
1902	13	1	10	11	12	13	2	3	4	5	6	7	8	9	1	1	1	1	1	1	1	1	1	1	1	1	1
1903	13	1	10	11	12	13	2	3	4	5	6	7	8	9	1	1	1	1	1	1	1	1	1	1	1	1	1
1904	13	1	10	11	12	13	2	3	4	5	6	7	8	9	1	1	1	1	1	1	1	1	1	1	1	1	1
1905	13	1	10	11	12	13	2	3	4	5	6	7	8	9	1	1	1	1	1	1	1	1	1	1	1	1	1
1906	13	1	10	11	12	13	2	3	4	5	6	7	8	9	1	1	1	1	1	1	1	1	1	1	1	1	1
1907	13	1	10	11	12	13	2	3	4	5	6	7	8	9	1	1	1	1	1	1	1	1	1	1	1	1	1
1908	13	1	10	11	12	13	2	3	4	5	6	7	8	9	1	1	1	1	1	1	1	1	1	1	1	1	1
1909	13	1	10	11	12	13	2	3	4	5	6	7	8	9	1	1	1	1	1	1	1	1	1	1	1	1	1
1910	13	1	10	11	12	13	2	3	4	5	6	7	8	9	1	1	1	1	1	1	1	1	1	1	1	1	1
1911	13	1	10	11	12	13	2	3	4	5	6	7	8	9	1	1	1	1	1	1	1	1	1	1	1	1	1
1912	13	1	10	11	12	13	2	3	4	5	6	7	8	9	1	1	1	1	1	1	1	1	1	1	1	1	1
1913	13	1	10	11	12	13	2	3	4	5	6	7	8	9	1	1	1	1	1	1	1	1	1	1	1	1	1
1914	13	1	10	11	12	13	2	3	4	5	6	7	8	9	1	1	1	1	1	1	1	1	1	1	1	1	1
1915	13	1	10	11	12	13	2	3	4	5	6	7	8	9	1	1	1	1	1	1	1	1	1	1	1	1	1
1916	13	1	10	11	12	13	2	3	4	5	6	7	8	9	1	1	1	1	1	1	1	1	1	1	1	1	1
1917	13	1	10	11	12	13	2	3	4	5	6	7	8	9	1	1	1	1	1	1	1	1	1	1	1	1	1
1918	13	1	10	11	12	13	2	3	4	5	6	7	8	9	1	1	1	1	1	1	1	1	1	1	1	1	1
1919	13	1	10	11	12	13	2	3	4	5	6	7	8	9	1	1	1	1	1	1	1	1	1	1	1	1	1
1920	13	1	10	11	12	13	2	3	4	5	6	7	8	9	1	1	1	1	1	1	1	1	1	1	1	1	1
1921	13	1	10	11	12	13	2	3	4	5	6	7	8	9	1	1	1	1	1	1	1	1	1	1	1	1	1
1922	13	1	10	11	12	13	2	3	4	5	6	7	8	9	1	1	1	1	1	1	1	1	1	1	1	1	1
1923	13	1	10	11	12	13	2	3	4	5	6	7	8	9	1	1	1	1	1	1	1	1	1	1	1	1	1
1924	13	1	10	11	12	13	2	3	4	5	6	7	8	9	1	1	1	1	1	1	1	1	1	1	1	1	1
1925	13	1	10	11	12	13	2	3	4	5	6	7	8	9	1	1	1	1	1	1	1	1	1	1	1	1	1
1926	13	1	10	11	12	13	2	3	4	5	6	7	8	9	1	1	1	1	1	1	1	1	1	1	1	1	1
1927	13	1	10	11	12	13	2	3	4	5	6	7	8	9	1	1	1	1	1	1	1	1	1	1	1	1	1
1928	13	1	10	11	12	13	2	3	4	5	6	7	8	9	1	1	1	1	1	1	1	1	1	1	1	1	1
1929	13	1	10	11	12	13	2	3	4	5	6	7	8	9	1	1	1	1	1	1	1	1	1	1	1	1	1
1930	13	1	10	11	12	13	2	3	4	5	6	7	8	9	1	1	1	1	1	1	1	1	1	1	1	1	1
1931	13	1	10	11	12	13	2	3	4	5	6	7	8	9	1	1	1	1	1	1	1	1	1	1	1	1	1
1932	13	1	10	11	12	13	2	3	4	5	6	7	8	9	1	1	1	1	1	1	1	1	1	1	1	1	1
1933	13	1	10	11	12	13	2	3	4	5	6	7	8	9	1	1	1	1	1	1	1	1	1	1	1	1	1
1934	13	1	10	11	12	13	2	3	4	5	6	7	8	9	1	1	1	1	1	1	1	1	1	1	1	1	1
1935	13	1	10	11	12	13	2	3	4	5	6	7	8	9	1	1	1	1	1	1	1	1	1	1	1	1	1
1936	6	10	12	2	4	6	8								0	1	0	1	0	1	0	1	0	1	0	1	0
1937	13	1	10	11	12	13	2	3	4	5	6	7	8	9	1	1	1	1	1	1	1	1	1	1	1	1	1
1938	13	1	10	11	12	13	2	3	4	5	6	7	8	9	1	1	1	1	1	1	1	1	1	1	1	1	1
1939	13	1	10	11	12	13	2	3	4	5	6	7	8	9	1	1	1	1	1	1	1	1	1	1	1	1	1
1940	13	1	10	11	12	13	2	3	4	5	6	7	8	9	1	1	1	1	1	1	1	1	1	1	1	1	1
1941	13	1	10	11	12	13	2	3	4	5	6	7	8	9	1	1	1	1	1	1	1	1	1	1	1	1	1
1942	13	1	10	11	12	13	2	3	4	5	6	7	8	9	1	1	1	1	1	1	1	1	1	1	1	1	1
1943	13	1	10	11	12	13	2	3	4	5	6	7	8	9	1	1	1	1	1	1	1	1	1	1	1	1	1
1944	13	1	10	11	12	13	2	3	4	5	6	7	8	9	1	1	1	1	1	1	1	1	1	1	1	1	1
1945	13	1	10	11	12	13	2	3	4	5	6	7	8	9	1	1	1	1	1	1	1	1	1	1	1	1	1
1946	13	1	10	11	12	13	2	3	4	5	6	7	8	9	1	1	1	1	1	1	1	1	1	1	1	1	1
1947	13	1	10	11	12	13	2	3	4	5	6	7	8	9	1	1	1	1	1	1	1	1	1	1	1	1	1
1948	11	1	10	11	12	13	2	3	5	7	8	9			1	1	1	0	1	0	1	1	1	1	1	1	1
1949	13	1	10	11	12	13	2	3	4	5	6	7	8	9	1	1	1	1	1	1	1	1	1	1	1	1	1
1950	13	1	10	11	12	13	2	3	4	5	6	7	8	9	1	1	1	1	1	1	1	1	1	1	1	1	1
1951	13	1	10	11	12	13	2	3	4	5	6	7	8	9	1	1	1	1	1	1	1	1	1	1	1	1	1
1952	13	1	10	11	12	13	2	3	4	5	6	7	8	9	1	1	1	1	1	1	1	1	1	1	1	1	1
1953	13	1	10	11	12	13	2	3	4	5	6	7	8	9	1	1	1	1	1	1	1	1	1	1	1	1	1
1954	13	1	10	11	12	13	2	3	4	5	6	7	8	9	1	1	1	1	1	1	1	1	1	1	1	1	1
1955	13	1	10	11	12	13	2	3	4	5	6	7	8	9	1	1	1	1	1	1	1	1	1	1	1	1	1
1956	13	1	10	11	12	13	2	3	4	5	6	7	8	9	1	1	1	1	1	1	1	1	1	1	1	1	1
1957	13	1	10	11	12	13	2	3	4	5	6	7	8	9	1	1	1	1	1	1	1	1	1	1	1	1	1
1958	12	1	10	11	12	13	2	4	5	6	7	8	9		1	1	0	1	1	1	1	1	1	1	1	1	1
1959	13	1	10	11	12	13	2	3	4	5	6	7	8	9	1	1	1	1	1	1	1	1	1	1	1	1	1
1960															0	0	0	0	0	0	0	0	0	0	0	0	0
1961	6	10	12	2	4	6	8								0	1	0	1	0	1	0	1	0	1	0	1	0
1962	13	1	10	11	12	13	2	3	4	5	6	7	8	9	1	1	1	1	1	1	1	1	1	1	1	1	1
1963	2	11	13												0	0	0	0	0	0	0	0	0	0	1	0	1
1964	13	1	10	11	12	13	2	3	4	5	6	7	8	9	1	1	1	1	1	1	1	1	1	1	1	1	1
1965															0	0	0	0	0	0	0	0	0	0	0	0	0
1966															0	0	0	0	0	0	0	0	0	0	0	0	0
1967	13	1	10	11	12	13	2	3	4	5	6	7	8	9	1	1	1	1	1	1	1	1	1	1	1	1	1
1968	12	1	10	11	12	13	2	3	4	5	6	8	9		1	1	1	1	1	1	0	1	1	1	1	1	1
1969	6	10	12	2	4	6	8								0	1	0	1	0	1	0	1	0	1	0	1	0
1970	13	1	10	11	12	13	2	3	4	5	6	7	8	9	1	1	1	1	1	1	1	1	1	1	1	1	1
1971	13	1	10	11	12	13	2	3	4	5	6	7	8	9	1	1	1	1	1	1	1	1	1	1	1	1	1
1972															0	0	0	0	0	0	0	0	0	0	0	0	0
1973	13	1	10	11	12	13	2	3	4	5	6	7	8	9	1	1	1	1	1	1	1	1	1	1	1	1	1
1974	13	1	10	11	12	13	2	3	4	5	6	7	8	9	1	1	1	1	1	1	1	1	1	1	1	1	1
1975	13	1	10	11	12	13	2	3	4	5	6	7	8	9	1	1	1	1	1	1	1	1	1	1	1	1	1
1976															0	0	0	0	0	0	0	0	0	0	0	0	0
1977															0	0	0	0	0	0	0	0	0	0	0	0	0
1978	13	1	10	11	12	13	2	3	4	5	6	7	8	9	1	1	1	1	1	1	1	1	1	1	1	1	1
1979															0	0	0	0	0	0	0	0	0	0	0	0	0
1980															0	0	0	0	0	0	0	0	0	0	0	0	0
1981	13	1	10	11	12	13	2	3	4	5	6	7	8	9	1	1	1	1	1	1	1	1	1	1	1	1	1
1982															0	0	0	0	0	0	0	0	0	0	0	0	0
1983	1	5													0	0	0	0	1	0	0	0	0	0	0	0	0
1984															0	0	0	0	0	0	0	0	0	0	0	0	0
1985	13	1	10	11	12	13	2	3	4	5	6	7	8	9	1	1	1	1	1	1	1	1	1	1	1	1	1
1986															0	0	0	0	0	0	0	0	0	0	0	0	0
1987															0	0	0	0	0	0	0	0	0	0	0	0	0
1988															0	0	0	0	0	0	0	0	0	0	0	0	0
1989	13	1	10	11	12	13	2	3	4	5	6	7	8	9	1	1	1	1	1	1	1	1	1	1	1	1	1
1990	13	1	10	11	12	13	2	3	4	5	6	7	8	9	1	1	1	1	1	1	1	1	1	1	1	1	1
1991															0	0	0	0	0	0	0	0	0	0	0	0	0
1992	6	1	11	13	3	5	8								1	0	1	0	1	0	0	1	0	0	1	0	1
1993	9	1	11	12	13	2	3	6	8	9					1	1	1	0	0	1	0	1	1	0	1	1	1
1994	6	10	12	2	4	6	8								0	1	0	1	0	1	0	1	0	1	0	1	0
1995	13	1	10	11	12	13	2	3	4	5	6	7	8	9	1	1	1	1	1	1	1	1	1	1	1	1	1
1996															0	0	0	0	0	0	0	0	0	0	0	0	0
1997	13	1	10	11	12	13	2	3	4	5	6	7	8	9	1	1	1	1	1	1	1	1	1	1	1	1	1
1998															0	0	0	0	0	0	0	0	0	0	0	0	0
1999	13	1	10	11	12	13	2	3	4	5	6	7	8	9	1	1	1	1	1	1	1	1	1	1	1	1	1
2000	11	10	11	12	13	2	3	4	5	6	7	8			0	1	1	1	1	1	1	1	0	1	1	1	1
2001															0	0	0	0	0	0	0	0	0	0	0	0	0
2002	13	1	10	11	12	13	2	3	4	5	6	7	8	9	1	1	1	1	1	1	1	1	1	1	1	1	1
2003	13	1	10	11	12	13	2	3	4	5	6	7	8	9	1	1	1	1	1	1	1	1	1	1	1	1	1
2004															0	0	0	0	0	0	0	0	0	0	0	0	0
2005	6	10	12	2	4	6	8								0	1	0	1	0	1	0	1	0	1	0	1	0
2006	13	1	10	11	12	13	2	3	4	5	6	7	8	9	1	1	1	1	1	1	1	1	1	1	1	1	1
2007															0	0	0	0	0	0	0	0	0	0	0	0	0
2008	13	1	10	11	12	13	2	3	4	5	6	7	8	9	1	1	1	1	1	1	1	1	1	1	1	1	1
2009	4	11	12	3	6										0	0	1	0	0	1	0	0	0	0	1	1	0
2010	12	1	10	11	12	13	2	3	5	6	7	8	9		1	1	1	0	1	1	1	1	1	1	1	1	1
2011	13	1	10	11	12	13	2	3	4	5	6	7	8	9	1	1	1	1	1	1	1	1	1	1	1	1	1
2012	7	1	11	13	3	5	7	9							1	0	1	0	1	0	1	0	1	0	1	0	1
2013	13	1	10	11	12	13	2	3	4	5	6	7	8	9	1	1	1	1	1	1	1	1	1	1	1	1	1
2014	2	2	7												0	1	0	0	0	0	1	0	0	0	0	0	0
2015															0	0	0	0	0	0	0	0	0	0	0	0	0
2016															0	0	0	0	0	0	0	0	0	0	0	0	0
2017	13	1	10	11	12	13	2	3	4	5	6	7	8	9	1	1	1	1	1	1	1	1	1	1	1	1	1
2018	13	1	10	11	12	13	2	3	4	5	6	7	8	9	1	1	1	1	1	1	1	1	1	1	1	1	1
2019	12	1	10	11	12	13	2	3	5	6	7	8	9		1	1	1	0	1	1	1	1	1	1	1	1	1
2020	13	1	10	11	12	13	2	3	4	5	6	7	8	9	1	1	1	1	1	1	1	1	1	1	1	1	1
2021															0	0	0	0	0	0	0	0	0	0	0	0	0
2022	13	1	10	11	12	13	2	3	4	5	6	7	8	9	1	1	1	1	1	1	1	1	1	1	1	1	1
2023	13	1	10	11	12	13	2	3	4	5	6	7	8	9	1	1	1	1	1	1	1	1	1	1	1	1	1
2024	3	11	13	3											0	0	1	0	0	0	0	0	0	0	1	0	1
2025	13	1	10	11	12	13	2	3	4	5	6	7	8	9	1	1	1	1	1	1	1	1	1	1	1	1	1
2026	6	10	12	2	4	6	8								0	1	0	1	0	1	0	1	0	1	0	1	0
2027	13	1	10	11	12	13	2	3	4	5	6	7	8	9	1	1	1	1	1	1	1	1	1	1	1	1	1
2028															0	0	0	0	0	0	0	0	0	0	0	0	0
2029	13	1	10	11	12	13	2	3	4	5	6	7	8	9	1	1	1	1	1	1	1	1	1	1	1	1	1
2030															0	0	0	0	0	0	0	0	0	0	0	0	0
2031	13	1	10	11	12	13	2	3	4	5	6	7	8	9	1	1	1	1	1	1	1	1	1	1	1	1	1
2032	13	1	10	11	12	13	2	3	4	5	6	7	8	9	1	1	1	1	1	1	1	1	1	1	1	1	1
2033	3	11	3	5											0	0	1	0	1	0	0	0	0	0	1	0	0
2034	13	1	10	11	12	13	2	3	4	5	6	7	8	9	1	1	1	1	1	1	1	1	1	1	1	1	1
2035	13	1	10	11	12	13	2	3	4	5	6	7	8	9	1	1	1	1	1	1	1	1	1	1	1	1	1
2036	13	1	10	11	12	13	2	3	4	5	6	7	8	9	1	1	1	1	1	1	1	1	1	1	1	1	1
2037	6	10	12	2	4	6	8								0	1	0	1	0	1	0	1	0	1	0	1	0
2038															0	0	0	0	0	0	0	0	0	0	0	0	0
2039															0	0	0	0	0	0	0	0	0	0	0	0	0
2040	6	10	12	2	4	6	8								0	1	0	1	0	1	0	1	0	1	0	1	0
2041															0	0	0	0	0	0	0	0	0	0	0	0	0
2042	13	1	10	11	12	13	2	3	4	5	6	7	8	9	1	1	1	1	1	1	1	1	1	1	1	1	1
2043															0	0	0	0	0	0	0	0	0	0	0	0	0
2044															0	0	0	0	0	0	0	0	0	0	0	0	0
2045	9	1	11	12	13	2	3	5	6	8					1	1	1	0	1	1	0	1	0	0	1	1	1
2046															0	0	0	0	0	0	0	0	0	0	0	0	0
2047															0	0	0	0	0	0	0	0	0	0	0	0	0
2048															0	0	0	0	0	0	0	0	0	0	0	0	0
2049	13	1	10	11	12	13	2	3	4	5	6	7	8	9	1	1	1	1	1	1	1	1	1	1	1	1	1
2050	3	11	13	5											0	0	0	0	1	0	0	0	0	0	1	0	1
2051	13	1	10	11	12	13	2	3	4	5	6	7	8	9	1	1	1	1	1	1	1	1	1	1	1	1	1
2052	13	1	10	11	12	13	2	3	4	5	6	7	8	9	1	1	1	1	1	1	1	1	1	1	1	1	1
2053	13	1	10	11	12	13	2	3	4	5	6	7	8	9	1	1	1	1	1	1	1	1	1	1	1	1	1
2054	13	1	10	11	12	13	2	3	4	5	6	7	8	9	1	1	1	1	1	1	1	1	1	1	1	1	1
2055	13	1	10	11	12	13	2	3	4	5	6	7	8	9	1	1	1	1	1	1	1	1	1	1	1	1	1
2056	13	1	10	11	12	13	2	3	4	5	6	7	8	9	1	1	1	1	1	1	1	1	1	1	1	1	1
2057	13	1	10	11	12	13	2	3	4	5	6	7	8	9	1	1	1	1	1	1	1	1	1	1	1	1	1
2058															0	0	0	0	0	0	0	0	0	0	0	0	0
2059	2	11	2												0	1	0	0	0	0	0	0	0	0	1	0	0
2060	13	1	10	11	12	13	2	3	4	5	6	7	8	9	1	1	1	1	1	1	1	1	1	1	1	1	1
2061	11	1	11	12	13	2	3	5	6	7	8	9			1	1	1	0	1	1	1	1	1	0	1	1	1
2062	13	1	10	11	12	13	2	3	4	5	6	7	8	9	1	1	1	1	1	1	1	1	1	1	1	1	1
2063	13	1	10	11	12	13	2	3	4	5	6	7	8	9	1	1	1	1	1	1	1	1	1	1	1	1	1
2064	12	1	10	11	12	13	2	3	4	5	6	7	8		1	1	1	1	1	1	1	1	0	1	1	1	1
2065	12	1	11	12	13	2	3	4	5	6	7	8	9		1	1	1	1	1	1	1	1	1	0	1	1	1
2066	13	1	10	11	12	13	2	3	4	5	6	7	8	9	1	1	1	1	1	1	1	1	1	1	1	1	1
2067															0	0	0	0	0	0	0	0	0	0	0	0	0
2068															0	0	0	0	0	0	0	0	0	0	0	0	0
2069	11	10	11	12	13	2	3	4	5	6	8	9			0	1	1	1	1	1	0	1	1	1	1	1	1
2070	13	1	10	11	12	13	2	3	4	5	6	7	8	9	1	1	1	1	1	1	1	1	1	1	1	1	1
2071															0	0	0	0	0	0	0	0	0	0	0	0	0
2072	5	11	13	3	5	7									0	0	1	0	1	0	1	0	0	0	1	0	1
2073															0	0	0	0	0	0	0	0	0	0	0	0	0
2074															0	0	0	0	0	0	0	0	0	0	0	0	0
2075	13	1	10	11	12	13	2	3	4	5	6	7	8	9	1	1	1	1	1	1	1	1	1	1	1	1	1
2076															0	0	0	0	0	0	0	0	0	0	0	0	0
2077	6	10	12	2	4	6	8								0	1	0	1	0	1	0	1	0	1	0	1	0
2078	13	1	10	11	12	13	2	3	4	5	6	7	8	9	1	1	1	1	1	1	1	1	1	1	1	1	1
2079															0	0	0	0	0	0	0	0	0	0	0	0	0
2080															0	0	0	0	0	0	0	0	0	0	0	0	0
2081	2	12	2												0	1	0	0	0	0	0	0	0	0	0	1	0
2082	13	1	10	11	12	13	2	3	4	5	6	7	8	9	1	1	1	1	1	1	1	1	1	1	1	1	1
2083	10	1	10	11	12	13	2	3	5	6	8				1	1	1	0	1	1	0	1	0	1	1	1	1
2084	13	1	10	11	12	13	2	3	4	5	6	7	8	9	1	1	1	1	1	1	1	1	1	1	1	1	1
2085															0	0	0	0	0	0	0	0	0	0	0	0	0
2086	6	10	12	2	4	6	8								0	1	0	1	0	1	0	1	0	1	0	1	0
2087	13	1	10	11	12	13	2	3	4	5	6	7	8	9	1	1	1	1	1	1	1	1	1	1	1	1	1
2088	13	1	10	11	12	13	2	3	4	5	6	7	8	9	1	1	1	1	1	1	1	1	1	1	1	1	1
2089															0	0	0	0	0	0	0	0	0	0	0	0	0
2090	11	10	11	12	13	2	3	4	5	6	8	9			0	1	1	1	1	1	0	1	1	1	1	1	1
2091	13	1	10	11	12	13	2	3	4	5	6	7	8	9	1	1	1	1	1	1	1	1	1	1	1	1	1
2092	13	1	10	11	12	13	2	3	4	5	6	7	8	9	1	1	1	1	1	1	1	1	1	1	1	1	1
2093															0	0	0	0	0	0	0	0	0	0	0	0	0
2094	13	1	10	11	12	13	2	3	4	5	6	7	8	9	1	1	1	1	1	1	1	1	1	1	1	1	1
2095	5	10	12	2	6	8									0	1	0	0	0	1	0	1	0	1	0	1	0
2096	13	1	10	11	12	13	2	3	4	5	6	7	8	9	1	1	1	1	1	1	1	1	1	1	1	1	1
2097	2	13	3												0	0	1	0	0	0	0	0	0	0	0	0	1
2098															0	0	0	0	0	0	0	0	0	0	0	0	0
2099	13	1	10	11	12	13	2	3	4	5	6	7	8	9	1	1	1	1	1	1	1	1	1	1	1	1	1
2100	10	10	11	12	13	2	3	4	5	7	8				0	1	1	1	1	0	1	1	0	1	1	1	1
2101	13	1	10	11	12	13	2	3	4	5	6	7	8	9	1	1	1	1	1	1	1	1	1	1	1	1	1
2102	6	10	12	2	4	6	8								0	1	0	1	0	1	0	1	0	1	0	1	0
2103	13	1	10	11	12	13	2	3	4	5	6	7	8	9	1	1	1	1	1	1	1	1	1	1	1	1	1
2104	13	1	10	11	12	13	2	3	4	5	6	7	8	9	1	1	1	1	1	1	1	1	1	1	1	1	1
2105	13	1	10	11	12	13	2	3	4	5	6	7	8	9	1	1	1	1	1	1	1	1	1	1	1	1	1
2106	13	1	10	11	12	13	2	3	4	5	6	7	8	9	1	1	1	1	1	1	1	1	1	1	1	1	1
2107	12	10	11	12	13	2	3	4	5	6	7	8	9		0	1	1	1	1	1	1	1	1	1	1	1	1
2108															0	0	0	0	0	0	0	0	0	0	0	0	0
2109															0	0	0	0	0	0	0	0	0	0	0	0	0
2110	11	1	10	11	13	3	4	5	6	7	8	9			1	0	1	1	1	1	1	1	1	1	1	0	1
2111	6	10	12	2	4	6	8								0	1	0	1	0	1	0	1	0	1	0	1	0
2112	13	1	10	11	12	13	2	3	4	5	6	7	8	9	1	1	1	1	1	1	1	1	1	1	1	1	1
2113	13	1	10	11	12	13	2	3	4	5	6	7	8	9	1	1	1	1	1	1	1	1	1	1	1	1	1
2114	3	13	2	5											0	1	0	0	1	0	0	0	0	0	0	0	1
2115	13	1	10	11	12	13	2	3	4	5	6	7	8	9	1	1	1	1	1	1	1	1	1	1	1	1	1
2116	13	1	10	11	12	13	2	3	4	5	6	7	8	9	1	1	1	1	1	1	1	1	1	1	1	1	1
2117	6	10	12	2	4	6	8								0	1	0	1	0	1	0	1	0	1	0	1	0
2118	13	1	10	11	12	13	2	3	4	5	6	7	8	9	1	1	1	1	1	1	1	1	1	1	1	1	1
2119	13	1	10	11	12	13	2	3	4	5	6	7	8	9	1	1	1	1	1	1	1	1	1	1	1	1	1
2120	4	11	12	13	5										0	0	0	0	1	0	0	0	0	0	1	1	1
2121															0	0	0	0	0	0	0	0	0	0	0	0	0
2122	13	1	10	11	12	13	2	3	4	5	6	7	8	9	1	1	1	1	1	1	1	1	1	1	1	1	1
2123	3	11	13	5											0	0	0	0	1	0	0	0	0	0	1	0	1
2124															0	0	0	0	0	0	0	0	0	0	0	0	0
2125	10	1	11	12	13	2	3	5	6	7	8				1	1	1	0	1	1	1	1	0	0	1	1	1
2126	13	1	10	11	12	13	2	3	4	5	6	7	8	9	1	1	1	1	1	1	1	1	1	1	1	1	1
2127															0	0	0	0	0	0	0	0	0	0	0	0	0
2128	8	1	11	13	3	4	5	7	9						1	0	1	1	1	0	1	0	1	0	1	0	1
2129	13	1	10	11	12	13	2	3	4	5	6	7	8	9	1	1	1	1	1	1	1	1	1	1	1	1	1
2130	13	1	10	11	12	13	2	3	4	5	6	7	8	9	1	1	1	1	1	1	1	1	1	1	1	1	1
2131															0	0	0	0	0	0	0	0	0	0	0	0	0
2132	13	1	10	11	12	13	2	3	4	5	6	7	8	9	1	1	1	1	1	1	1	1	1	1	1	1	1
2133	12	1	10	11	12	13	2	3	5	6	7	8	9		1	1	1	0	1	1	1	1	1	1	1	1	1
2134	6	10	12	2	4	6	8								0	1	0	1	0	1	0	1	0	1	0	1	0
2135	13	1	10	11	12	13	2	3	4	5	6	7	8	9	1	1	1	1	1	1	1	1	1	1	1	1	1
2136	13	1	10	11	12	13	2	3	4	5	6	7	8	9	1	1	1	1	1	1	1	1	1	1	1	1	1
2137															0	0	0	0	0	0	0	0	0	0	0	0	0
2138															0	0	0	0	0	0	0	0	0	0	0	0	0
2139															0	0	0	0	0	0	0	0	0	0	0	0	0
2140															0	0	0	0	0	0	0	0	0	0	0	0	0
2141	11	1	11	12	13	2	3	4	5	6	7	8			1	1	1	1	1	1	1	1	0	0	1	1	1
2142															0	0	0	0	0	0	0	0	0	0	0	0	0
2143															0	0	0	0	0	0	0	0	0	0	0	0	0
2144	13	1	10	11	12	13	2	3	4	5	6	7	8	9	1	1	1	1	1	1	1	1	1	1	1	1	1
2145	13	1	10	11	12	13	2	3	4	5	6	7	8	9	1	1	1	1	1	1	1	1	1	1	1	1	1
2146	13	1	10	11	12	13	2	3	4	5	6	7	8	9	1	1	1	1	1	1	1	1	1	1	1	1	1
2147	9	10	11	12	13	2	4	5	6	8					0	1	0	1	1	1	0	1	0	1	1	1	1
2148	13	1	10	11	12	13	2	3	4	5	6	7	8	9	1	1	1	1	1	1	1	1	1	1	1	1	1
2149	6	10	12	2	4	6	8								0	1	0	1	0	1	0	1	0	1	0	1	0
2150	13	1	10	11	12	13	2	3	4	5	6	7	8	9	1	1	1	1	1	1	1	1	1	1	1	1	1
2151															0	0	0	0	0	0	0	0	0	0	0	0	0
2152	13	1	10	11	12	13	2	3	4	5	6	7	8	9	1	1	1	1	1	1	1	1	1	1	1	1	1
2153	13	1	10	11	12	13	2	3	4	5	6	7	8	9	1	1	1	1	1	1	1	1	1	1	1	1	1
2154	13	1	10	11	12	13	2	3	4	5	6	7	8	9	1	1	1	1	1	1	1	1	1	1	1	1	1
2155	13	1	10	11	12	13	2	3	4	5	6	7	8	9	1	1	1	1	1	1	1	1	1	1	1	1	1
2156															0	0	0	0	0	0	0	0	0	0	0	0	0
2157	12	1	10	11	12	13	2	3	5	6	7	8	9		1	1	1	0	1	1	1	1	1	1	1	1	1
2158	13	1	10	11	12	13	2	3	4	5	6	7	8	9	1	1	1	1	1	1	1	1	1	1	1	1	1
2159	13	1	10	11	12	13	2	3	4	5	6	7	8	9	1	1	1	1	1	1	1	1	1	1	1	1	1
2160	12	1	10	11	12	13	2	3	5	6	7	8	9		1	1	1	0	1	1	1	1	1	1	1	1	1
2161															0	0	0	0	0	0	0	0	0	0	0	0	0
2162	13	1	10	11	12	13	2	3	4	5	6	7	8	9	1	1	1	1	1	1	1	1	1	1	1	1	1
2163	13	1	10	11	12	13	2	3	4	5	6	7	8	9	1	1	1	1	1	1	1	1	1	1	1	1	1
2164	10	10	11	12	13	2	3	4	5	6	8				0	1	1	1	1	1	0	1	0	1	1	1	1
2165	13	1	10	11	12	13	2	3	4	5	6	7	8	9	1	1	1	1	1	1	1	1	1	1	1	1	1
2166	13	1	10	11	12	13	2	3	4	5	6	7	8	9	1	1	1	1	1	1	1	1	1	1	1	1	1
2167															0	0	0	0	0	0	0	0	0	0	0	0	0
														SUM:	1589	1735	1672	1658	1691	1743	1560	1765	1616	1700	1694	1736	1694
														Fraction	0.733272	0.800646	0.771574	0.765113	0.780341	0.804338	0.719889	0.81449	0.745731	0.784495	0.781726	0.801108	0.781726
														Percentage	73.3272	80.0646	77.1574	76.5113	78.0341	80.4338	71.9889	81.449	74.5731	78.4495	78.1726	80.1108	78.1726

### Sheet: Run18
Sample number	Number TilesAboveMedC	Tiles Above Med Cutoff													Tile 1	Tile 2	Tile 3	Tile 4	Tile 5	Tile 6	Tile 7	Tile 8	Tile 9	Tile 10	Tile 11	Tile 12	Tile 13
1															0	0	0	0	0	0	0	0	0	0	0	0	0
2	7	11	12	2	4	6	7	8							0	1	0	1	0	1	1	1	0	0	1	1	0
3	2	13	5												0	0	0	0	1	0	0	0	0	0	0	0	1
4	13	1	10	11	12	13	2	3	4	5	6	7	8	9	1	1	1	1	1	1	1	1	1	1	1	1	1
5	1	2													0	1	0	0	0	0	0	0	0	0	0	0	0
6	2	5	7												0	0	0	0	1	0	1	0	0	0	0	0	0
7	13	1	10	11	12	13	2	3	4	5	6	7	8	9	1	1	1	1	1	1	1	1	1	1	1	1	1		0 = Tile not covered
8	5	10	12	2	6	7									0	1	0	0	0	1	1	0	0	1	0	1	0		1 = Tile covered
9	3	1	11	5											1	0	0	0	1	0	0	0	0	0	1	0	0
10	13	1	10	11	12	13	2	3	4	5	6	7	8	9	1	1	1	1	1	1	1	1	1	1	1	1	1
11	9	1	11	12	13	2	3	5	6	7					1	1	1	0	1	1	1	0	0	0	1	1	1
12	13	1	10	11	12	13	2	3	4	5	6	7	8	9	1	1	1	1	1	1	1	1	1	1	1	1	1
13															0	0	0	0	0	0	0	0	0	0	0	0	0
14	13	1	10	11	12	13	2	3	4	5	6	7	8	9	1	1	1	1	1	1	1	1	1	1	1	1	1
15	2	3	7												0	0	1	0	0	0	1	0	0	0	0	0	0
16	3	11	12	5											0	0	0	0	1	0	0	0	0	0	1	1	0
17															0	0	0	0	0	0	0	0	0	0	0	0	0
18	11	1	10	11	12	13	2	3	5	6	7	8			1	1	1	0	1	1	1	1	0	1	1	1	1
19															0	0	0	0	0	0	0	0	0	0	0	0	0
20	12	1	10	11	12	13	2	3	5	6	7	8	9		1	1	1	0	1	1	1	1	1	1	1	1	1
21	13	1	10	11	12	13	2	3	4	5	6	7	8	9	1	1	1	1	1	1	1	1	1	1	1	1	1
22	13	1	10	11	12	13	2	3	4	5	6	7	8	9	1	1	1	1	1	1	1	1	1	1	1	1	1
23	13	1	10	11	12	13	2	3	4	5	6	7	8	9	1	1	1	1	1	1	1	1	1	1	1	1	1
24	13	1	10	11	12	13	2	3	4	5	6	7	8	9	1	1	1	1	1	1	1	1	1	1	1	1	1
25	13	1	10	11	12	13	2	3	4	5	6	7	8	9	1	1	1	1	1	1	1	1	1	1	1	1	1
26	13	1	10	11	12	13	2	3	4	5	6	7	8	9	1	1	1	1	1	1	1	1	1	1	1	1	1
27	13	1	10	11	12	13	2	3	4	5	6	7	8	9	1	1	1	1	1	1	1	1	1	1	1	1	1
28	13	1	10	11	12	13	2	3	4	5	6	7	8	9	1	1	1	1	1	1	1	1	1	1	1	1	1
29	13	1	10	11	12	13	2	3	4	5	6	7	8	9	1	1	1	1	1	1	1	1	1	1	1	1	1
30	13	1	10	11	12	13	2	3	4	5	6	7	8	9	1	1	1	1	1	1	1	1	1	1	1	1	1
31	13	1	10	11	12	13	2	3	4	5	6	7	8	9	1	1	1	1	1	1	1	1	1	1	1	1	1
32	13	1	10	11	12	13	2	3	4	5	6	7	8	9	1	1	1	1	1	1	1	1	1	1	1	1	1
33	13	1	10	11	12	13	2	3	4	5	6	7	8	9	1	1	1	1	1	1	1	1	1	1	1	1	1
34	13	1	10	11	12	13	2	3	4	5	6	7	8	9	1	1	1	1	1	1	1	1	1	1	1	1	1
35	13	1	10	11	12	13	2	3	4	5	6	7	8	9	1	1	1	1	1	1	1	1	1	1	1	1	1
36	13	1	10	11	12	13	2	3	4	5	6	7	8	9	1	1	1	1	1	1	1	1	1	1	1	1	1
37	6	10	12	2	4	6	8								0	1	0	1	0	1	0	1	0	1	0	1	0
38	13	1	10	11	12	13	2	3	4	5	6	7	8	9	1	1	1	1	1	1	1	1	1	1	1	1	1
39	13	1	10	11	12	13	2	3	4	5	6	7	8	9	1	1	1	1	1	1	1	1	1	1	1	1	1
40	13	1	10	11	12	13	2	3	4	5	6	7	8	9	1	1	1	1	1	1	1	1	1	1	1	1	1
41	13	1	10	11	12	13	2	3	4	5	6	7	8	9	1	1	1	1	1	1	1	1	1	1	1	1	1
42	12	1	10	11	12	13	2	3	5	6	7	8	9		1	1	1	0	1	1	1	1	1	1	1	1	1
43	13	1	10	11	12	13	2	3	4	5	6	7	8	9	1	1	1	1	1	1	1	1	1	1	1	1	1
44	13	1	10	11	12	13	2	3	4	5	6	7	8	9	1	1	1	1	1	1	1	1	1	1	1	1	1
45	13	1	10	11	12	13	2	3	4	5	6	7	8	9	1	1	1	1	1	1	1	1	1	1	1	1	1
46	13	1	10	11	12	13	2	3	4	5	6	7	8	9	1	1	1	1	1	1	1	1	1	1	1	1	1
47	7	1	11	13	3	5	7	9							1	0	1	0	1	0	1	0	1	0	1	0	1
48	13	1	10	11	12	13	2	3	4	5	6	7	8	9	1	1	1	1	1	1	1	1	1	1	1	1	1
49	13	1	10	11	12	13	2	3	4	5	6	7	8	9	1	1	1	1	1	1	1	1	1	1	1	1	1
50	13	1	10	11	12	13	2	3	4	5	6	7	8	9	1	1	1	1	1	1	1	1	1	1	1	1	1
51	13	1	10	11	12	13	2	3	4	5	6	7	8	9	1	1	1	1	1	1	1	1	1	1	1	1	1
52	8	1	11	13	3	4	5	7	9						1	0	1	1	1	0	1	0	1	0	1	0	1
53	12	1	10	11	13	2	3	4	5	6	7	8	9		1	1	1	1	1	1	1	1	1	1	1	0	1
54	13	1	10	11	12	13	2	3	4	5	6	7	8	9	1	1	1	1	1	1	1	1	1	1	1	1	1
55	13	1	10	11	12	13	2	3	4	5	6	7	8	9	1	1	1	1	1	1	1	1	1	1	1	1	1
56	13	1	10	11	12	13	2	3	4	5	6	7	8	9	1	1	1	1	1	1	1	1	1	1	1	1	1
57	13	1	10	11	12	13	2	3	4	5	6	7	8	9	1	1	1	1	1	1	1	1	1	1	1	1	1
58	13	1	10	11	12	13	2	3	4	5	6	7	8	9	1	1	1	1	1	1	1	1	1	1	1	1	1
59	13	1	10	11	12	13	2	3	4	5	6	7	8	9	1	1	1	1	1	1	1	1	1	1	1	1	1
60	13	1	10	11	12	13	2	3	4	5	6	7	8	9	1	1	1	1	1	1	1	1	1	1	1	1	1
61	13	1	10	11	12	13	2	3	4	5	6	7	8	9	1	1	1	1	1	1	1	1	1	1	1	1	1
62	13	1	10	11	12	13	2	3	4	5	6	7	8	9	1	1	1	1	1	1	1	1	1	1	1	1	1
63	13	1	10	11	12	13	2	3	4	5	6	7	8	9	1	1	1	1	1	1	1	1	1	1	1	1	1
64	13	1	10	11	12	13	2	3	4	5	6	7	8	9	1	1	1	1	1	1	1	1	1	1	1	1	1
65	13	1	10	11	12	13	2	3	4	5	6	7	8	9	1	1	1	1	1	1	1	1	1	1	1	1	1
66	13	1	10	11	12	13	2	3	4	5	6	7	8	9	1	1	1	1	1	1	1	1	1	1	1	1	1
67	13	1	10	11	12	13	2	3	4	5	6	7	8	9	1	1	1	1	1	1	1	1	1	1	1	1	1
68	7	1	11	13	3	5	7	9							1	0	1	0	1	0	1	0	1	0	1	0	1
69	13	1	10	11	12	13	2	3	4	5	6	7	8	9	1	1	1	1	1	1	1	1	1	1	1	1	1
70	13	1	10	11	12	13	2	3	4	5	6	7	8	9	1	1	1	1	1	1	1	1	1	1	1	1	1
71	7	1	11	13	3	5	7	9							1	0	1	0	1	0	1	0	1	0	1	0	1
72	13	1	10	11	12	13	2	3	4	5	6	7	8	9	1	1	1	1	1	1	1	1	1	1	1	1	1
73	12	1	10	11	12	13	2	3	5	6	7	8	9		1	1	1	0	1	1	1	1	1	1	1	1	1
74	13	1	10	11	12	13	2	3	4	5	6	7	8	9	1	1	1	1	1	1	1	1	1	1	1	1	1
75	13	1	10	11	12	13	2	3	4	5	6	7	8	9	1	1	1	1	1	1	1	1	1	1	1	1	1
76	13	1	10	11	12	13	2	3	4	5	6	7	8	9	1	1	1	1	1	1	1	1	1	1	1	1	1
77	13	1	10	11	12	13	2	3	4	5	6	7	8	9	1	1	1	1	1	1	1	1	1	1	1	1	1
78	13	1	10	11	12	13	2	3	4	5	6	7	8	9	1	1	1	1	1	1	1	1	1	1	1	1	1
79	13	1	10	11	12	13	2	3	4	5	6	7	8	9	1	1	1	1	1	1	1	1	1	1	1	1	1
80	13	1	10	11	12	13	2	3	4	5	6	7	8	9	1	1	1	1	1	1	1	1	1	1	1	1	1
81	13	1	10	11	12	13	2	3	4	5	6	7	8	9	1	1	1	1	1	1	1	1	1	1	1	1	1
82	13	1	10	11	12	13	2	3	4	5	6	7	8	9	1	1	1	1	1	1	1	1	1	1	1	1	1
83	13	1	10	11	12	13	2	3	4	5	6	7	8	9	1	1	1	1	1	1	1	1	1	1	1	1	1
84	13	1	10	11	12	13	2	3	4	5	6	7	8	9	1	1	1	1	1	1	1	1	1	1	1	1	1
85	13	1	10	11	12	13	2	3	4	5	6	7	8	9	1	1	1	1	1	1	1	1	1	1	1	1	1
86	13	1	10	11	12	13	2	3	4	5	6	7	8	9	1	1	1	1	1	1	1	1	1	1	1	1	1
87	13	1	10	11	12	13	2	3	4	5	6	7	8	9	1	1	1	1	1	1	1	1	1	1	1	1	1
88	10	1	10	11	12	13	3	5	6	8	9				1	0	1	0	1	1	0	1	1	1	1	1	1
89	13	1	10	11	12	13	2	3	4	5	6	7	8	9	1	1	1	1	1	1	1	1	1	1	1	1	1
90	13	1	10	11	12	13	2	3	4	5	6	7	8	9	1	1	1	1	1	1	1	1	1	1	1	1	1
91	13	1	10	11	12	13	2	3	4	5	6	7	8	9	1	1	1	1	1	1	1	1	1	1	1	1	1
92	13	1	10	11	12	13	2	3	4	5	6	7	8	9	1	1	1	1	1	1	1	1	1	1	1	1	1
93	13	1	10	11	12	13	2	3	4	5	6	7	8	9	1	1	1	1	1	1	1	1	1	1	1	1	1
94	13	1	10	11	12	13	2	3	4	5	6	7	8	9	1	1	1	1	1	1	1	1	1	1	1	1	1
95	13	1	10	11	12	13	2	3	4	5	6	7	8	9	1	1	1	1	1	1	1	1	1	1	1	1	1
96	13	1	10	11	12	13	2	3	4	5	6	7	8	9	1	1	1	1	1	1	1	1	1	1	1	1	1
97	13	1	10	11	12	13	2	3	4	5	6	7	8	9	1	1	1	1	1	1	1	1	1	1	1	1	1
98	13	1	10	11	12	13	2	3	4	5	6	7	8	9	1	1	1	1	1	1	1	1	1	1	1	1	1
99	7	1	11	13	3	5	7	9							1	0	1	0	1	0	1	0	1	0	1	0	1
100	13	1	10	11	12	13	2	3	4	5	6	7	8	9	1	1	1	1	1	1	1	1	1	1	1	1	1
101	13	1	10	11	12	13	2	3	4	5	6	7	8	9	1	1	1	1	1	1	1	1	1	1	1	1	1
102	13	1	10	11	12	13	2	3	4	5	6	7	8	9	1	1	1	1	1	1	1	1	1	1	1	1	1
103	13	1	10	11	12	13	2	3	4	5	6	7	8	9	1	1	1	1	1	1	1	1	1	1	1	1	1
104	13	1	10	11	12	13	2	3	4	5	6	7	8	9	1	1	1	1	1	1	1	1	1	1	1	1	1
105	13	1	10	11	12	13	2	3	4	5	6	7	8	9	1	1	1	1	1	1	1	1	1	1	1	1	1
106	13	1	10	11	12	13	2	3	4	5	6	7	8	9	1	1	1	1	1	1	1	1	1	1	1	1	1
107	13	1	10	11	12	13	2	3	4	5	6	7	8	9	1	1	1	1	1	1	1	1	1	1	1	1	1
108	13	1	10	11	12	13	2	3	4	5	6	7	8	9	1	1	1	1	1	1	1	1	1	1	1	1	1
109	13	1	10	11	12	13	2	3	4	5	6	7	8	9	1	1	1	1	1	1	1	1	1	1	1	1	1
110	13	1	10	11	12	13	2	3	4	5	6	7	8	9	1	1	1	1	1	1	1	1	1	1	1	1	1
111	13	1	10	11	12	13	2	3	4	5	6	7	8	9	1	1	1	1	1	1	1	1	1	1	1	1	1
112	13	1	10	11	12	13	2	3	4	5	6	7	8	9	1	1	1	1	1	1	1	1	1	1	1	1	1
113	13	1	10	11	12	13	2	3	4	5	6	7	8	9	1	1	1	1	1	1	1	1	1	1	1	1	1
114	13	1	10	11	12	13	2	3	4	5	6	7	8	9	1	1	1	1	1	1	1	1	1	1	1	1	1
115	13	1	10	11	12	13	2	3	4	5	6	7	8	9	1	1	1	1	1	1	1	1	1	1	1	1	1
116	13	1	10	11	12	13	2	3	4	5	6	7	8	9	1	1	1	1	1	1	1	1	1	1	1	1	1
117	13	1	10	11	12	13	2	3	4	5	6	7	8	9	1	1	1	1	1	1	1	1	1	1	1	1	1
118	13	1	10	11	12	13	2	3	4	5	6	7	8	9	1	1	1	1	1	1	1	1	1	1	1	1	1
119	13	1	10	11	12	13	2	3	4	5	6	7	8	9	1	1	1	1	1	1	1	1	1	1	1	1	1
120	13	1	10	11	12	13	2	3	4	5	6	7	8	9	1	1	1	1	1	1	1	1	1	1	1	1	1
121	13	1	10	11	12	13	2	3	4	5	6	7	8	9	1	1	1	1	1	1	1	1	1	1	1	1	1
122	13	1	10	11	12	13	2	3	4	5	6	7	8	9	1	1	1	1	1	1	1	1	1	1	1	1	1
123	12	1	10	11	12	13	2	3	5	6	7	8	9		1	1	1	0	1	1	1	1	1	1	1	1	1
124	13	1	10	11	12	13	2	3	4	5	6	7	8	9	1	1	1	1	1	1	1	1	1	1	1	1	1
125	13	1	10	11	12	13	2	3	4	5	6	7	8	9	1	1	1	1	1	1	1	1	1	1	1	1	1
126	13	1	10	11	12	13	2	3	4	5	6	7	8	9	1	1	1	1	1	1	1	1	1	1	1	1	1
127	13	1	10	11	12	13	2	3	4	5	6	7	8	9	1	1	1	1	1	1	1	1	1	1	1	1	1
128	13	1	10	11	12	13	2	3	4	5	6	7	8	9	1	1	1	1	1	1	1	1	1	1	1	1	1
129	13	1	10	11	12	13	2	3	4	5	6	7	8	9	1	1	1	1	1	1	1	1	1	1	1	1	1
130	13	1	10	11	12	13	2	3	4	5	6	7	8	9	1	1	1	1	1	1	1	1	1	1	1	1	1
131	13	1	10	11	12	13	2	3	4	5	6	7	8	9	1	1	1	1	1	1	1	1	1	1	1	1	1
132	13	1	10	11	12	13	2	3	4	5	6	7	8	9	1	1	1	1	1	1	1	1	1	1	1	1	1
133	13	1	10	11	12	13	2	3	4	5	6	7	8	9	1	1	1	1	1	1	1	1	1	1	1	1	1
134	13	1	10	11	12	13	2	3	4	5	6	7	8	9	1	1	1	1	1	1	1	1	1	1	1	1	1
135	13	1	10	11	12	13	2	3	4	5	6	7	8	9	1	1	1	1	1	1	1	1	1	1	1	1	1
136	13	1	10	11	12	13	2	3	4	5	6	7	8	9	1	1	1	1	1	1	1	1	1	1	1	1	1
137	13	1	10	11	12	13	2	3	4	5	6	7	8	9	1	1	1	1	1	1	1	1	1	1	1	1	1
138	13	1	10	11	12	13	2	3	4	5	6	7	8	9	1	1	1	1	1	1	1	1	1	1	1	1	1
139	13	1	10	11	12	13	2	3	4	5	6	7	8	9	1	1	1	1	1	1	1	1	1	1	1	1	1
140	13	1	10	11	12	13	2	3	4	5	6	7	8	9	1	1	1	1	1	1	1	1	1	1	1	1	1
141	13	1	10	11	12	13	2	3	4	5	6	7	8	9	1	1	1	1	1	1	1	1	1	1	1	1	1
142	7	1	11	13	3	5	7	9							1	0	1	0	1	0	1	0	1	0	1	0	1
143	11	1	11	13	2	3	4	5	6	7	8	9			1	1	1	1	1	1	1	1	1	0	1	0	1
144	13	1	10	11	12	13	2	3	4	5	6	7	8	9	1	1	1	1	1	1	1	1	1	1	1	1	1
145	13	1	10	11	12	13	2	3	4	5	6	7	8	9	1	1	1	1	1	1	1	1	1	1	1	1	1
146	13	1	10	11	12	13	2	3	4	5	6	7	8	9	1	1	1	1	1	1	1	1	1	1	1	1	1
147	13	1	10	11	12	13	2	3	4	5	6	7	8	9	1	1	1	1	1	1	1	1	1	1	1	1	1
148	13	1	10	11	12	13	2	3	4	5	6	7	8	9	1	1	1	1	1	1	1	1	1	1	1	1	1
149	12	1	10	11	12	13	2	3	5	6	7	8	9		1	1	1	0	1	1	1	1	1	1	1	1	1
150	13	1	10	11	12	13	2	3	4	5	6	7	8	9	1	1	1	1	1	1	1	1	1	1	1	1	1
151	13	1	10	11	12	13	2	3	4	5	6	7	8	9	1	1	1	1	1	1	1	1	1	1	1	1	1
152	13	1	10	11	12	13	2	3	4	5	6	7	8	9	1	1	1	1	1	1	1	1	1	1	1	1	1
153	13	1	10	11	12	13	2	3	4	5	6	7	8	9	1	1	1	1	1	1	1	1	1	1	1	1	1
154	7	1	11	13	3	5	7	9							1	0	1	0	1	0	1	0	1	0	1	0	1
155	13	1	10	11	12	13	2	3	4	5	6	7	8	9	1	1	1	1	1	1	1	1	1	1	1	1	1
156	13	1	10	11	12	13	2	3	4	5	6	7	8	9	1	1	1	1	1	1	1	1	1	1	1	1	1
157	7	1	11	13	3	5	7	9							1	0	1	0	1	0	1	0	1	0	1	0	1
158	13	1	10	11	12	13	2	3	4	5	6	7	8	9	1	1	1	1	1	1	1	1	1	1	1	1	1
159	13	1	10	11	12	13	2	3	4	5	6	7	8	9	1	1	1	1	1	1	1	1	1	1	1	1	1
160	13	1	10	11	12	13	2	3	4	5	6	7	8	9	1	1	1	1	1	1	1	1	1	1	1	1	1
161	13	1	10	11	12	13	2	3	4	5	6	7	8	9	1	1	1	1	1	1	1	1	1	1	1	1	1
162	13	1	10	11	12	13	2	3	4	5	6	7	8	9	1	1	1	1	1	1	1	1	1	1	1	1	1
163	13	1	10	11	12	13	2	3	4	5	6	7	8	9	1	1	1	1	1	1	1	1	1	1	1	1	1
164	13	1	10	11	12	13	2	3	4	5	6	7	8	9	1	1	1	1	1	1	1	1	1	1	1	1	1
165	13	1	10	11	12	13	2	3	4	5	6	7	8	9	1	1	1	1	1	1	1	1	1	1	1	1	1
166	13	1	10	11	12	13	2	3	4	5	6	7	8	9	1	1	1	1	1	1	1	1	1	1	1	1	1
167	13	1	10	11	12	13	2	3	4	5	6	7	8	9	1	1	1	1	1	1	1	1	1	1	1	1	1
168	13	1	10	11	12	13	2	3	4	5	6	7	8	9	1	1	1	1	1	1	1	1	1	1	1	1	1
169	13	1	10	11	12	13	2	3	4	5	6	7	8	9	1	1	1	1	1	1	1	1	1	1	1	1	1
170	13	1	10	11	12	13	2	3	4	5	6	7	8	9	1	1	1	1	1	1	1	1	1	1	1	1	1
171	13	1	10	11	12	13	2	3	4	5	6	7	8	9	1	1	1	1	1	1	1	1	1	1	1	1	1
172	13	1	10	11	12	13	2	3	4	5	6	7	8	9	1	1	1	1	1	1	1	1	1	1	1	1	1
173	13	1	10	11	12	13	2	3	4	5	6	7	8	9	1	1	1	1	1	1	1	1	1	1	1	1	1
174	13	1	10	11	12	13	2	3	4	5	6	7	8	9	1	1	1	1	1	1	1	1	1	1	1	1	1
175	13	1	10	11	12	13	2	3	4	5	6	7	8	9	1	1	1	1	1	1	1	1	1	1	1	1	1
176	13	1	10	11	12	13	2	3	4	5	6	7	8	9	1	1	1	1	1	1	1	1	1	1	1	1	1
177	13	1	10	11	12	13	2	3	4	5	6	7	8	9	1	1	1	1	1	1	1	1	1	1	1	1	1
178	13	1	10	11	12	13	2	3	4	5	6	7	8	9	1	1	1	1	1	1	1	1	1	1	1	1	1
179	13	1	10	11	12	13	2	3	4	5	6	7	8	9	1	1	1	1	1	1	1	1	1	1	1	1	1
180	13	1	10	11	12	13	2	3	4	5	6	7	8	9	1	1	1	1	1	1	1	1	1	1	1	1	1
181	13	1	10	11	12	13	2	3	4	5	6	7	8	9	1	1	1	1	1	1	1	1	1	1	1	1	1
182	13	1	10	11	12	13	2	3	4	5	6	7	8	9	1	1	1	1	1	1	1	1	1	1	1	1	1
183	13	1	10	11	12	13	2	3	4	5	6	7	8	9	1	1	1	1	1	1	1	1	1	1	1	1	1
184	13	1	10	11	12	13	2	3	4	5	6	7	8	9	1	1	1	1	1	1	1	1	1	1	1	1	1
185	13	1	10	11	12	13	2	3	4	5	6	7	8	9	1	1	1	1	1	1	1	1	1	1	1	1	1
186	11	1	11	13	2	3	4	5	6	7	8	9			1	1	1	1	1	1	1	1	1	0	1	0	1
187	13	1	10	11	12	13	2	3	4	5	6	7	8	9	1	1	1	1	1	1	1	1	1	1	1	1	1
188	13	1	10	11	12	13	2	3	4	5	6	7	8	9	1	1	1	1	1	1	1	1	1	1	1	1	1
189															0	0	0	0	0	0	0	0	0	0	0	0	0
190	13	1	10	11	12	13	2	3	4	5	6	7	8	9	1	1	1	1	1	1	1	1	1	1	1	1	1
191	13	1	10	11	12	13	2	3	4	5	6	7	8	9	1	1	1	1	1	1	1	1	1	1	1	1	1
192	13	1	10	11	12	13	2	3	4	5	6	7	8	9	1	1	1	1	1	1	1	1	1	1	1	1	1
193	13	1	10	11	12	13	2	3	4	5	6	7	8	9	1	1	1	1	1	1	1	1	1	1	1	1	1
194	13	1	10	11	12	13	2	3	4	5	6	7	8	9	1	1	1	1	1	1	1	1	1	1	1	1	1
195	13	1	10	11	12	13	2	3	4	5	6	7	8	9	1	1	1	1	1	1	1	1	1	1	1	1	1
196	13	1	10	11	12	13	2	3	4	5	6	7	8	9	1	1	1	1	1	1	1	1	1	1	1	1	1
197	13	1	10	11	12	13	2	3	4	5	6	7	8	9	1	1	1	1	1	1	1	1	1	1	1	1	1
198	13	1	10	11	12	13	2	3	4	5	6	7	8	9	1	1	1	1	1	1	1	1	1	1	1	1	1
199	13	1	10	11	12	13	2	3	4	5	6	7	8	9	1	1	1	1	1	1	1	1	1	1	1	1	1
200	13	1	10	11	12	13	2	3	4	5	6	7	8	9	1	1	1	1	1	1	1	1	1	1	1	1	1
201	13	1	10	11	12	13	2	3	4	5	6	7	8	9	1	1	1	1	1	1	1	1	1	1	1	1	1
202	13	1	10	11	12	13	2	3	4	5	6	7	8	9	1	1	1	1	1	1	1	1	1	1	1	1	1
203	13	1	10	11	12	13	2	3	4	5	6	7	8	9	1	1	1	1	1	1	1	1	1	1	1	1	1
204	13	1	10	11	12	13	2	3	4	5	6	7	8	9	1	1	1	1	1	1	1	1	1	1	1	1	1
205	13	1	10	11	12	13	2	3	4	5	6	7	8	9	1	1	1	1	1	1	1	1	1	1	1	1	1
206															0	0	0	0	0	0	0	0	0	0	0	0	0
207	13	1	10	11	12	13	2	3	4	5	6	7	8	9	1	1	1	1	1	1	1	1	1	1	1	1	1
208	13	1	10	11	12	13	2	3	4	5	6	7	8	9	1	1	1	1	1	1	1	1	1	1	1	1	1
209	13	1	10	11	12	13	2	3	4	5	6	7	8	9	1	1	1	1	1	1	1	1	1	1	1	1	1
210	13	1	10	11	12	13	2	3	4	5	6	7	8	9	1	1	1	1	1	1	1	1	1	1	1	1	1
211	6	1	11	13	3	4	5								1	0	1	1	1	0	0	0	0	0	1	0	1
212	13	1	10	11	12	13	2	3	4	5	6	7	8	9	1	1	1	1	1	1	1	1	1	1	1	1	1
213	13	1	10	11	12	13	2	3	4	5	6	7	8	9	1	1	1	1	1	1	1	1	1	1	1	1	1
214	13	1	10	11	12	13	2	3	4	5	6	7	8	9	1	1	1	1	1	1	1	1	1	1	1	1	1
215	11	1	10	11	12	13	2	4	5	6	8	9			1	1	0	1	1	1	0	1	1	1	1	1	1
216	2	1	5												1	0	0	0	1	0	0	0	0	0	0	0	0
217	13	1	10	11	12	13	2	3	4	5	6	7	8	9	1	1	1	1	1	1	1	1	1	1	1	1	1
218	13	1	10	11	12	13	2	3	4	5	6	7	8	9	1	1	1	1	1	1	1	1	1	1	1	1	1
219	13	1	10	11	12	13	2	3	4	5	6	7	8	9	1	1	1	1	1	1	1	1	1	1	1	1	1
220	13	1	10	11	12	13	2	3	4	5	6	7	8	9	1	1	1	1	1	1	1	1	1	1	1	1	1
221	13	1	10	11	12	13	2	3	4	5	6	7	8	9	1	1	1	1	1	1	1	1	1	1	1	1	1
222	13	1	10	11	12	13	2	3	4	5	6	7	8	9	1	1	1	1	1	1	1	1	1	1	1	1	1
223	13	1	10	11	12	13	2	3	4	5	6	7	8	9	1	1	1	1	1	1	1	1	1	1	1	1	1
224	13	1	10	11	12	13	2	3	4	5	6	7	8	9	1	1	1	1	1	1	1	1	1	1	1	1	1
225	13	1	10	11	12	13	2	3	4	5	6	7	8	9	1	1	1	1	1	1	1	1	1	1	1	1	1
226	13	1	10	11	12	13	2	3	4	5	6	7	8	9	1	1	1	1	1	1	1	1	1	1	1	1	1
227	13	1	10	11	12	13	2	3	4	5	6	7	8	9	1	1	1	1	1	1	1	1	1	1	1	1	1
228	13	1	10	11	12	13	2	3	4	5	6	7	8	9	1	1	1	1	1	1	1	1	1	1	1	1	1
229															0	0	0	0	0	0	0	0	0	0	0	0	0
230	13	1	10	11	12	13	2	3	4	5	6	7	8	9	1	1	1	1	1	1	1	1	1	1	1	1	1
231	13	1	10	11	12	13	2	3	4	5	6	7	8	9	1	1	1	1	1	1	1	1	1	1	1	1	1
232	5	1	12	4	6	8									1	0	0	1	0	1	0	1	0	0	0	1	0
233	13	1	10	11	12	13	2	3	4	5	6	7	8	9	1	1	1	1	1	1	1	1	1	1	1	1	1
234	13	1	10	11	12	13	2	3	4	5	6	7	8	9	1	1	1	1	1	1	1	1	1	1	1	1	1
235	13	1	10	11	12	13	2	3	4	5	6	7	8	9	1	1	1	1	1	1	1	1	1	1	1	1	1
236	13	1	10	11	12	13	2	3	4	5	6	7	8	9	1	1	1	1	1	1	1	1	1	1	1	1	1
237	13	1	10	11	12	13	2	3	4	5	6	7	8	9	1	1	1	1	1	1	1	1	1	1	1	1	1
238	13	1	10	11	12	13	2	3	4	5	6	7	8	9	1	1	1	1	1	1	1	1	1	1	1	1	1
239	13	1	10	11	12	13	2	3	4	5	6	7	8	9	1	1	1	1	1	1	1	1	1	1	1	1	1
240															0	0	0	0	0	0	0	0	0	0	0	0	0
241	13	1	10	11	12	13	2	3	4	5	6	7	8	9	1	1	1	1	1	1	1	1	1	1	1	1	1
242															0	0	0	0	0	0	0	0	0	0	0	0	0
243	7	1	11	13	3	5	7	9							1	0	1	0	1	0	1	0	1	0	1	0	1
244	13	1	10	11	12	13	2	3	4	5	6	7	8	9	1	1	1	1	1	1	1	1	1	1	1	1	1
245	13	1	10	11	12	13	2	3	4	5	6	7	8	9	1	1	1	1	1	1	1	1	1	1	1	1	1
246	11	1	11	13	2	3	4	5	6	7	8	9			1	1	1	1	1	1	1	1	1	0	1	0	1
247	13	1	10	11	12	13	2	3	4	5	6	7	8	9	1	1	1	1	1	1	1	1	1	1	1	1	1
248	13	1	10	11	12	13	2	3	4	5	6	7	8	9	1	1	1	1	1	1	1	1	1	1	1	1	1
249	13	1	10	11	12	13	2	3	4	5	6	7	8	9	1	1	1	1	1	1	1	1	1	1	1	1	1
250	2	12	8												0	0	0	0	0	0	0	1	0	0	0	1	0
251	13	1	10	11	12	13	2	3	4	5	6	7	8	9	1	1	1	1	1	1	1	1	1	1	1	1	1
252	13	1	10	11	12	13	2	3	4	5	6	7	8	9	1	1	1	1	1	1	1	1	1	1	1	1	1
253	13	1	10	11	12	13	2	3	4	5	6	7	8	9	1	1	1	1	1	1	1	1	1	1	1	1	1
254	7	1	11	13	3	5	7	9							1	0	1	0	1	0	1	0	1	0	1	0	1
255	13	1	10	11	12	13	2	3	4	5	6	7	8	9	1	1	1	1	1	1	1	1	1	1	1	1	1
256	13	1	10	11	12	13	2	3	4	5	6	7	8	9	1	1	1	1	1	1	1	1	1	1	1	1	1
257	13	1	10	11	12	13	2	3	4	5	6	7	8	9	1	1	1	1	1	1	1	1	1	1	1	1	1
258	13	1	10	11	12	13	2	3	4	5	6	7	8	9	1	1	1	1	1	1	1	1	1	1	1	1	1
259	12	1	10	11	12	13	2	3	5	6	7	8	9		1	1	1	0	1	1	1	1	1	1	1	1	1
260	13	1	10	11	12	13	2	3	4	5	6	7	8	9	1	1	1	1	1	1	1	1	1	1	1	1	1
261	13	1	10	11	12	13	2	3	4	5	6	7	8	9	1	1	1	1	1	1	1	1	1	1	1	1	1
262	13	1	10	11	12	13	2	3	4	5	6	7	8	9	1	1	1	1	1	1	1	1	1	1	1	1	1
263	13	1	10	11	12	13	2	3	4	5	6	7	8	9	1	1	1	1	1	1	1	1	1	1	1	1	1
264	1	2													0	1	0	0	0	0	0	0	0	0	0	0	0
265	13	1	10	11	12	13	2	3	4	5	6	7	8	9	1	1	1	1	1	1	1	1	1	1	1	1	1
266	13	1	10	11	12	13	2	3	4	5	6	7	8	9	1	1	1	1	1	1	1	1	1	1	1	1	1
267	13	1	10	11	12	13	2	3	4	5	6	7	8	9	1	1	1	1	1	1	1	1	1	1	1	1	1
268	7	1	11	13	3	5	7	9							1	0	1	0	1	0	1	0	1	0	1	0	1
269	12	10	11	12	13	2	3	4	5	6	7	8	9		0	1	1	1	1	1	1	1	1	1	1	1	1
270	13	1	10	11	12	13	2	3	4	5	6	7	8	9	1	1	1	1	1	1	1	1	1	1	1	1	1
271	13	1	10	11	12	13	2	3	4	5	6	7	8	9	1	1	1	1	1	1	1	1	1	1	1	1	1
272	13	1	10	11	12	13	2	3	4	5	6	7	8	9	1	1	1	1	1	1	1	1	1	1	1	1	1
273	13	1	10	11	12	13	2	3	4	5	6	7	8	9	1	1	1	1	1	1	1	1	1	1	1	1	1
274	13	1	10	11	12	13	2	3	4	5	6	7	8	9	1	1	1	1	1	1	1	1	1	1	1	1	1
275	1	12													0	0	0	0	0	0	0	0	0	0	0	1	0
276	1	8													0	0	0	0	0	0	0	1	0	0	0	0	0
277															0	0	0	0	0	0	0	0	0	0	0	0	0
278	13	1	10	11	12	13	2	3	4	5	6	7	8	9	1	1	1	1	1	1	1	1	1	1	1	1	1
279	13	1	10	11	12	13	2	3	4	5	6	7	8	9	1	1	1	1	1	1	1	1	1	1	1	1	1
280	1	8													0	0	0	0	0	0	0	1	0	0	0	0	0
281	13	1	10	11	12	13	2	3	4	5	6	7	8	9	1	1	1	1	1	1	1	1	1	1	1	1	1
282	13	1	10	11	12	13	2	3	4	5	6	7	8	9	1	1	1	1	1	1	1	1	1	1	1	1	1
283	13	1	10	11	12	13	2	3	4	5	6	7	8	9	1	1	1	1	1	1	1	1	1	1	1	1	1
284	13	1	10	11	12	13	2	3	4	5	6	7	8	9	1	1	1	1	1	1	1	1	1	1	1	1	1
285	13	1	10	11	12	13	2	3	4	5	6	7	8	9	1	1	1	1	1	1	1	1	1	1	1	1	1
286	13	1	10	11	12	13	2	3	4	5	6	7	8	9	1	1	1	1	1	1	1	1	1	1	1	1	1
287	13	1	10	11	12	13	2	3	4	5	6	7	8	9	1	1	1	1	1	1	1	1	1	1	1	1	1
288	13	1	10	11	12	13	2	3	4	5	6	7	8	9	1	1	1	1	1	1	1	1	1	1	1	1	1
289	13	1	10	11	12	13	2	3	4	5	6	7	8	9	1	1	1	1	1	1	1	1	1	1	1	1	1
290	13	1	10	11	12	13	2	3	4	5	6	7	8	9	1	1	1	1	1	1	1	1	1	1	1	1	1
291	13	1	10	11	12	13	2	3	4	5	6	7	8	9	1	1	1	1	1	1	1	1	1	1	1	1	1
292	11	1	10	12	13	2	4	5	6	7	8	9			1	1	0	1	1	1	1	1	1	1	0	1	1
293															0	0	0	0	0	0	0	0	0	0	0	0	0
294	13	1	10	11	12	13	2	3	4	5	6	7	8	9	1	1	1	1	1	1	1	1	1	1	1	1	1
295	3	12	6	8											0	0	0	0	0	1	0	1	0	0	0	1	0
296	13	1	10	11	12	13	2	3	4	5	6	7	8	9	1	1	1	1	1	1	1	1	1	1	1	1	1
297	13	1	10	11	12	13	2	3	4	5	6	7	8	9	1	1	1	1	1	1	1	1	1	1	1	1	1
298	13	1	10	11	12	13	2	3	4	5	6	7	8	9	1	1	1	1	1	1	1	1	1	1	1	1	1
299	13	1	10	11	12	13	2	3	4	5	6	7	8	9	1	1	1	1	1	1	1	1	1	1	1	1	1
300															0	0	0	0	0	0	0	0	0	0	0	0	0
301	1	8													0	0	0	0	0	0	0	1	0	0	0	0	0
302	13	1	10	11	12	13	2	3	4	5	6	7	8	9	1	1	1	1	1	1	1	1	1	1	1	1	1
303	13	1	10	11	12	13	2	3	4	5	6	7	8	9	1	1	1	1	1	1	1	1	1	1	1	1	1
304															0	0	0	0	0	0	0	0	0	0	0	0	0
305	13	1	10	11	12	13	2	3	4	5	6	7	8	9	1	1	1	1	1	1	1	1	1	1	1	1	1
306	13	1	10	11	12	13	2	3	4	5	6	7	8	9	1	1	1	1	1	1	1	1	1	1	1	1	1
307	13	1	10	11	12	13	2	3	4	5	6	7	8	9	1	1	1	1	1	1	1	1	1	1	1	1	1
308	4	12	2	6	8										0	1	0	0	0	1	0	1	0	0	0	1	0
309	13	1	10	11	12	13	2	3	4	5	6	7	8	9	1	1	1	1	1	1	1	1	1	1	1	1	1
310	13	1	10	11	12	13	2	3	4	5	6	7	8	9	1	1	1	1	1	1	1	1	1	1	1	1	1
311	7	1	11	13	3	5	7	9							1	0	1	0	1	0	1	0	1	0	1	0	1
312	2	1	8												1	0	0	0	0	0	0	1	0	0	0	0	0
313	12	1	10	11	12	13	3	4	5	6	7	8	9		1	0	1	1	1	1	1	1	1	1	1	1	1
314															0	0	0	0	0	0	0	0	0	0	0	0	0
315															0	0	0	0	0	0	0	0	0	0	0	0	0
316	12	1	10	12	13	2	3	4	5	6	7	8	9		1	1	1	1	1	1	1	1	1	1	0	1	1
317	13	1	10	11	12	13	2	3	4	5	6	7	8	9	1	1	1	1	1	1	1	1	1	1	1	1	1
318	13	1	10	11	12	13	2	3	4	5	6	7	8	9	1	1	1	1	1	1	1	1	1	1	1	1	1
319	13	1	10	11	12	13	2	3	4	5	6	7	8	9	1	1	1	1	1	1	1	1	1	1	1	1	1
320	13	1	10	11	12	13	2	3	4	5	6	7	8	9	1	1	1	1	1	1	1	1	1	1	1	1	1
321	13	1	10	11	12	13	2	3	4	5	6	7	8	9	1	1	1	1	1	1	1	1	1	1	1	1	1
322															0	0	0	0	0	0	0	0	0	0	0	0	0
323	13	1	10	11	12	13	2	3	4	5	6	7	8	9	1	1	1	1	1	1	1	1	1	1	1	1	1
324	13	1	10	11	12	13	2	3	4	5	6	7	8	9	1	1	1	1	1	1	1	1	1	1	1	1	1
325	13	1	10	11	12	13	2	3	4	5	6	7	8	9	1	1	1	1	1	1	1	1	1	1	1	1	1
326	6	10	12	2	4	6	8								0	1	0	1	0	1	0	1	0	1	0	1	0
327	13	1	10	11	12	13	2	3	4	5	6	7	8	9	1	1	1	1	1	1	1	1	1	1	1	1	1
328	13	1	10	11	12	13	2	3	4	5	6	7	8	9	1	1	1	1	1	1	1	1	1	1	1	1	1
329	13	1	10	11	12	13	2	3	4	5	6	7	8	9	1	1	1	1	1	1	1	1	1	1	1	1	1
330	13	1	10	11	12	13	2	3	4	5	6	7	8	9	1	1	1	1	1	1	1	1	1	1	1	1	1
331	13	1	10	11	12	13	2	3	4	5	6	7	8	9	1	1	1	1	1	1	1	1	1	1	1	1	1
332	13	1	10	11	12	13	2	3	4	5	6	7	8	9	1	1	1	1	1	1	1	1	1	1	1	1	1
333	13	1	10	11	12	13	2	3	4	5	6	7	8	9	1	1	1	1	1	1	1	1	1	1	1	1	1
334	9	10	11	12	13	2	4	6	8	9					0	1	0	1	0	1	0	1	1	1	1	1	1
335	13	1	10	11	12	13	2	3	4	5	6	7	8	9	1	1	1	1	1	1	1	1	1	1	1	1	1
336	1	9													0	0	0	0	0	0	0	0	1	0	0	0	0
337	13	1	10	11	12	13	2	3	4	5	6	7	8	9	1	1	1	1	1	1	1	1	1	1	1	1	1
338	13	1	10	11	12	13	2	3	4	5	6	7	8	9	1	1	1	1	1	1	1	1	1	1	1	1	1
339	6	10	12	2	4	6	8								0	1	0	1	0	1	0	1	0	1	0	1	0
340	13	1	10	11	12	13	2	3	4	5	6	7	8	9	1	1	1	1	1	1	1	1	1	1	1	1	1
341	13	1	10	11	12	13	2	3	4	5	6	7	8	9	1	1	1	1	1	1	1	1	1	1	1	1	1
342	13	1	10	11	12	13	2	3	4	5	6	7	8	9	1	1	1	1	1	1	1	1	1	1	1	1	1
343	13	1	10	11	12	13	2	3	4	5	6	7	8	9	1	1	1	1	1	1	1	1	1	1	1	1	1
344	13	1	10	11	12	13	2	3	4	5	6	7	8	9	1	1	1	1	1	1	1	1	1	1	1	1	1
345	13	1	10	11	12	13	2	3	4	5	6	7	8	9	1	1	1	1	1	1	1	1	1	1	1	1	1
346	13	1	10	11	12	13	2	3	4	5	6	7	8	9	1	1	1	1	1	1	1	1	1	1	1	1	1
347															0	0	0	0	0	0	0	0	0	0	0	0	0
348	10	1	11	13	3	4	5	6	7	8	9				1	0	1	1	1	1	1	1	1	0	1	0	1
349	13	1	10	11	12	13	2	3	4	5	6	7	8	9	1	1	1	1	1	1	1	1	1	1	1	1	1
350	13	1	10	11	12	13	2	3	4	5	6	7	8	9	1	1	1	1	1	1	1	1	1	1	1	1	1
351	13	1	10	11	12	13	2	3	4	5	6	7	8	9	1	1	1	1	1	1	1	1	1	1	1	1	1
352	13	1	10	11	12	13	2	3	4	5	6	7	8	9	1	1	1	1	1	1	1	1	1	1	1	1	1
353	13	1	10	11	12	13	2	3	4	5	6	7	8	9	1	1	1	1	1	1	1	1	1	1	1	1	1
354	13	1	10	11	12	13	2	3	4	5	6	7	8	9	1	1	1	1	1	1	1	1	1	1	1	1	1
355	13	1	10	11	12	13	2	3	4	5	6	7	8	9	1	1	1	1	1	1	1	1	1	1	1	1	1
356	13	1	10	11	12	13	2	3	4	5	6	7	8	9	1	1	1	1	1	1	1	1	1	1	1	1	1
357	13	1	10	11	12	13	2	3	4	5	6	7	8	9	1	1	1	1	1	1	1	1	1	1	1	1	1
358	13	1	10	11	12	13	2	3	4	5	6	7	8	9	1	1	1	1	1	1	1	1	1	1	1	1	1
359	13	1	10	11	12	13	2	3	4	5	6	7	8	9	1	1	1	1	1	1	1	1	1	1	1	1	1
360	13	1	10	11	12	13	2	3	4	5	6	7	8	9	1	1	1	1	1	1	1	1	1	1	1	1	1
361	13	1	10	11	12	13	2	3	4	5	6	7	8	9	1	1	1	1	1	1	1	1	1	1	1	1	1
362	13	1	10	11	12	13	2	3	4	5	6	7	8	9	1	1	1	1	1	1	1	1	1	1	1	1	1
363	13	1	10	11	12	13	2	3	4	5	6	7	8	9	1	1	1	1	1	1	1	1	1	1	1	1	1
364	13	1	10	11	12	13	2	3	4	5	6	7	8	9	1	1	1	1	1	1	1	1	1	1	1	1	1
365	13	1	10	11	12	13	2	3	4	5	6	7	8	9	1	1	1	1	1	1	1	1	1	1	1	1	1
366															0	0	0	0	0	0	0	0	0	0	0	0	0
367	13	1	10	11	12	13	2	3	4	5	6	7	8	9	1	1	1	1	1	1	1	1	1	1	1	1	1
368	13	1	10	11	12	13	2	3	4	5	6	7	8	9	1	1	1	1	1	1	1	1	1	1	1	1	1
369															0	0	0	0	0	0	0	0	0	0	0	0	0
370	13	1	10	11	12	13	2	3	4	5	6	7	8	9	1	1	1	1	1	1	1	1	1	1	1	1	1
371	13	1	10	11	12	13	2	3	4	5	6	7	8	9	1	1	1	1	1	1	1	1	1	1	1	1	1
372															0	0	0	0	0	0	0	0	0	0	0	0	0
373	13	1	10	11	12	13	2	3	4	5	6	7	8	9	1	1	1	1	1	1	1	1	1	1	1	1	1
374	13	1	10	11	12	13	2	3	4	5	6	7	8	9	1	1	1	1	1	1	1	1	1	1	1	1	1
375	13	1	10	11	12	13	2	3	4	5	6	7	8	9	1	1	1	1	1	1	1	1	1	1	1	1	1
376	8	10	12	13	2	4	5	6	8						0	1	0	1	1	1	0	1	0	1	0	1	1
377	13	1	10	11	12	13	2	3	4	5	6	7	8	9	1	1	1	1	1	1	1	1	1	1	1	1	1
378	13	1	10	11	12	13	2	3	4	5	6	7	8	9	1	1	1	1	1	1	1	1	1	1	1	1	1
379	13	1	10	11	12	13	2	3	4	5	6	7	8	9	1	1	1	1	1	1	1	1	1	1	1	1	1
380	7	1	11	13	3	5	7	9							1	0	1	0	1	0	1	0	1	0	1	0	1
381	13	1	10	11	12	13	2	3	4	5	6	7	8	9	1	1	1	1	1	1	1	1	1	1	1	1	1
382	13	1	10	11	12	13	2	3	4	5	6	7	8	9	1	1	1	1	1	1	1	1	1	1	1	1	1
383	13	1	10	11	12	13	2	3	4	5	6	7	8	9	1	1	1	1	1	1	1	1	1	1	1	1	1
384	13	1	10	11	12	13	2	3	4	5	6	7	8	9	1	1	1	1	1	1	1	1	1	1	1	1	1
385	13	1	10	11	12	13	2	3	4	5	6	7	8	9	1	1	1	1	1	1	1	1	1	1	1	1	1
386	13	1	10	11	12	13	2	3	4	5	6	7	8	9	1	1	1	1	1	1	1	1	1	1	1	1	1
387															0	0	0	0	0	0	0	0	0	0	0	0	0
388	13	1	10	11	12	13	2	3	4	5	6	7	8	9	1	1	1	1	1	1	1	1	1	1	1	1	1
389	13	1	10	11	12	13	2	3	4	5	6	7	8	9	1	1	1	1	1	1	1	1	1	1	1	1	1
390															0	0	0	0	0	0	0	0	0	0	0	0	0
391	13	1	10	11	12	13	2	3	4	5	6	7	8	9	1	1	1	1	1	1	1	1	1	1	1	1	1
392	13	1	10	11	12	13	2	3	4	5	6	7	8	9	1	1	1	1	1	1	1	1	1	1	1	1	1
393	13	1	10	11	12	13	2	3	4	5	6	7	8	9	1	1	1	1	1	1	1	1	1	1	1	1	1
394	13	1	10	11	12	13	2	3	4	5	6	7	8	9	1	1	1	1	1	1	1	1	1	1	1	1	1
395	13	1	10	11	12	13	2	3	4	5	6	7	8	9	1	1	1	1	1	1	1	1	1	1	1	1	1
396	13	1	10	11	12	13	2	3	4	5	6	7	8	9	1	1	1	1	1	1	1	1	1	1	1	1	1
397	5	1	11	5	7	9									1	0	0	0	1	0	1	0	1	0	1	0	0
398	6	1	11	13	7	8	9								1	0	0	0	0	0	1	1	1	0	1	0	1
399	12	1	10	11	12	13	2	3	5	6	7	8	9		1	1	1	0	1	1	1	1	1	1	1	1	1
400	13	1	10	11	12	13	2	3	4	5	6	7	8	9	1	1	1	1	1	1	1	1	1	1	1	1	1
401															0	0	0	0	0	0	0	0	0	0	0	0	0
402	13	1	10	11	12	13	2	3	4	5	6	7	8	9	1	1	1	1	1	1	1	1	1	1	1	1	1
403	13	1	10	11	12	13	2	3	4	5	6	7	8	9	1	1	1	1	1	1	1	1	1	1	1	1	1
404	13	1	10	11	12	13	2	3	4	5	6	7	8	9	1	1	1	1	1	1	1	1	1	1	1	1	1
405	13	1	10	11	12	13	2	3	4	5	6	7	8	9	1	1	1	1	1	1	1	1	1	1	1	1	1
406	13	1	10	11	12	13	2	3	4	5	6	7	8	9	1	1	1	1	1	1	1	1	1	1	1	1	1
407	13	1	10	11	12	13	2	3	4	5	6	7	8	9	1	1	1	1	1	1	1	1	1	1	1	1	1
408	13	1	10	11	12	13	2	3	4	5	6	7	8	9	1	1	1	1	1	1	1	1	1	1	1	1	1
409	13	1	10	11	12	13	2	3	4	5	6	7	8	9	1	1	1	1	1	1	1	1	1	1	1	1	1
410	13	1	10	11	12	13	2	3	4	5	6	7	8	9	1	1	1	1	1	1	1	1	1	1	1	1	1
411	13	1	10	11	12	13	2	3	4	5	6	7	8	9	1	1	1	1	1	1	1	1	1	1	1	1	1
412	13	1	10	11	12	13	2	3	4	5	6	7	8	9	1	1	1	1	1	1	1	1	1	1	1	1	1
413	13	1	10	11	12	13	2	3	4	5	6	7	8	9	1	1	1	1	1	1	1	1	1	1	1	1	1
414	13	1	10	11	12	13	2	3	4	5	6	7	8	9	1	1	1	1	1	1	1	1	1	1	1	1	1
415	13	1	10	11	12	13	2	3	4	5	6	7	8	9	1	1	1	1	1	1	1	1	1	1	1	1	1
416	13	1	10	11	12	13	2	3	4	5	6	7	8	9	1	1	1	1	1	1	1	1	1	1	1	1	1
417	13	1	10	11	12	13	2	3	4	5	6	7	8	9	1	1	1	1	1	1	1	1	1	1	1	1	1
418	13	1	10	11	12	13	2	3	4	5	6	7	8	9	1	1	1	1	1	1	1	1	1	1	1	1	1
419	13	1	10	11	12	13	2	3	4	5	6	7	8	9	1	1	1	1	1	1	1	1	1	1	1	1	1
420	12	1	10	11	12	13	2	3	5	6	7	8	9		1	1	1	0	1	1	1	1	1	1	1	1	1
421	13	1	10	11	12	13	2	3	4	5	6	7	8	9	1	1	1	1	1	1	1	1	1	1	1	1	1
422	13	1	10	11	12	13	2	3	4	5	6	7	8	9	1	1	1	1	1	1	1	1	1	1	1	1	1
423	13	1	10	11	12	13	2	3	4	5	6	7	8	9	1	1	1	1	1	1	1	1	1	1	1	1	1
424	13	1	10	11	12	13	2	3	4	5	6	7	8	9	1	1	1	1	1	1	1	1	1	1	1	1	1
425	13	1	10	11	12	13	2	3	4	5	6	7	8	9	1	1	1	1	1	1	1	1	1	1	1	1	1
426	13	1	10	11	12	13	2	3	4	5	6	7	8	9	1	1	1	1	1	1	1	1	1	1	1	1	1
427	2	12	6												0	0	0	0	0	1	0	0	0	0	0	1	0
428															0	0	0	0	0	0	0	0	0	0	0	0	0
429	13	1	10	11	12	13	2	3	4	5	6	7	8	9	1	1	1	1	1	1	1	1	1	1	1	1	1
430	13	1	10	11	12	13	2	3	4	5	6	7	8	9	1	1	1	1	1	1	1	1	1	1	1	1	1
431	13	1	10	11	12	13	2	3	4	5	6	7	8	9	1	1	1	1	1	1	1	1	1	1	1	1	1
432	6	10	12	2	4	6	8								0	1	0	1	0	1	0	1	0	1	0	1	0
433	13	1	10	11	12	13	2	3	4	5	6	7	8	9	1	1	1	1	1	1	1	1	1	1	1	1	1
434	4	10	12	6	8										0	0	0	0	0	1	0	1	0	1	0	1	0
435	13	1	10	11	12	13	2	3	4	5	6	7	8	9	1	1	1	1	1	1	1	1	1	1	1	1	1
436	13	1	10	11	12	13	2	3	4	5	6	7	8	9	1	1	1	1	1	1	1	1	1	1	1	1	1
437	13	1	10	11	12	13	2	3	4	5	6	7	8	9	1	1	1	1	1	1	1	1	1	1	1	1	1
438	13	1	10	11	12	13	2	3	4	5	6	7	8	9	1	1	1	1	1	1	1	1	1	1	1	1	1
439	13	1	10	11	12	13	2	3	4	5	6	7	8	9	1	1	1	1	1	1	1	1	1	1	1	1	1
440	6	10	12	2	4	6	8								0	1	0	1	0	1	0	1	0	1	0	1	0
441															0	0	0	0	0	0	0	0	0	0	0	0	0
442	13	1	10	11	12	13	2	3	4	5	6	7	8	9	1	1	1	1	1	1	1	1	1	1	1	1	1
443	13	1	10	11	12	13	2	3	4	5	6	7	8	9	1	1	1	1	1	1	1	1	1	1	1	1	1
444	13	1	10	11	12	13	2	3	4	5	6	7	8	9	1	1	1	1	1	1	1	1	1	1	1	1	1
445	2	6	8												0	0	0	0	0	1	0	1	0	0	0	0	0
446	4	10	12	2	6										0	1	0	0	0	1	0	0	0	1	0	1	0
447	6	10	12	2	4	6	8								0	1	0	1	0	1	0	1	0	1	0	1	0
448	13	1	10	11	12	13	2	3	4	5	6	7	8	9	1	1	1	1	1	1	1	1	1	1	1	1	1
449	13	1	10	11	12	13	2	3	4	5	6	7	8	9	1	1	1	1	1	1	1	1	1	1	1	1	1
450	13	1	10	11	12	13	2	3	4	5	6	7	8	9	1	1	1	1	1	1	1	1	1	1	1	1	1
451	13	1	10	11	12	13	2	3	4	5	6	7	8	9	1	1	1	1	1	1	1	1	1	1	1	1	1
452	13	1	10	11	12	13	2	3	4	5	6	7	8	9	1	1	1	1	1	1	1	1	1	1	1	1	1
453															0	0	0	0	0	0	0	0	0	0	0	0	0
454															0	0	0	0	0	0	0	0	0	0	0	0	0
455	13	1	10	11	12	13	2	3	4	5	6	7	8	9	1	1	1	1	1	1	1	1	1	1	1	1	1
456															0	0	0	0	0	0	0	0	0	0	0	0	0
457	13	1	10	11	12	13	2	3	4	5	6	7	8	9	1	1	1	1	1	1	1	1	1	1	1	1	1
458	13	1	10	11	12	13	2	3	4	5	6	7	8	9	1	1	1	1	1	1	1	1	1	1	1	1	1
459	13	1	10	11	12	13	2	3	4	5	6	7	8	9	1	1	1	1	1	1	1	1	1	1	1	1	1
460	1	12													0	0	0	0	0	0	0	0	0	0	0	1	0
461	13	1	10	11	12	13	2	3	4	5	6	7	8	9	1	1	1	1	1	1	1	1	1	1	1	1	1
462	13	1	10	11	12	13	2	3	4	5	6	7	8	9	1	1	1	1	1	1	1	1	1	1	1	1	1
463	13	1	10	11	12	13	2	3	4	5	6	7	8	9	1	1	1	1	1	1	1	1	1	1	1	1	1
464	13	1	10	11	12	13	2	3	4	5	6	7	8	9	1	1	1	1	1	1	1	1	1	1	1	1	1
465	13	1	10	11	12	13	2	3	4	5	6	7	8	9	1	1	1	1	1	1	1	1	1	1	1	1	1
466	13	1	10	11	12	13	2	3	4	5	6	7	8	9	1	1	1	1	1	1	1	1	1	1	1	1	1
467	13	1	10	11	12	13	2	3	4	5	6	7	8	9	1	1	1	1	1	1	1	1	1	1	1	1	1
468	10	10	11	12	13	2	4	5	6	7	8				0	1	0	1	1	1	1	1	0	1	1	1	1
469	13	1	10	11	12	13	2	3	4	5	6	7	8	9	1	1	1	1	1	1	1	1	1	1	1	1	1
470	13	1	10	11	12	13	2	3	4	5	6	7	8	9	1	1	1	1	1	1	1	1	1	1	1	1	1
471	13	1	10	11	12	13	2	3	4	5	6	7	8	9	1	1	1	1	1	1	1	1	1	1	1	1	1
472	13	1	10	11	12	13	2	3	4	5	6	7	8	9	1	1	1	1	1	1	1	1	1	1	1	1	1
473	13	1	10	11	12	13	2	3	4	5	6	7	8	9	1	1	1	1	1	1	1	1	1	1	1	1	1
474	7	1	10	12	2	4	6	8							1	1	0	1	0	1	0	1	0	1	0	1	0
475	13	1	10	11	12	13	2	3	4	5	6	7	8	9	1	1	1	1	1	1	1	1	1	1	1	1	1
476	13	1	10	11	12	13	2	3	4	5	6	7	8	9	1	1	1	1	1	1	1	1	1	1	1	1	1
477	13	1	10	11	12	13	2	3	4	5	6	7	8	9	1	1	1	1	1	1	1	1	1	1	1	1	1
478	13	1	10	11	12	13	2	3	4	5	6	7	8	9	1	1	1	1	1	1	1	1	1	1	1	1	1
479	12	10	11	12	13	2	3	4	5	6	7	8	9		0	1	1	1	1	1	1	1	1	1	1	1	1
480	13	1	10	11	12	13	2	3	4	5	6	7	8	9	1	1	1	1	1	1	1	1	1	1	1	1	1
481	13	1	10	11	12	13	2	3	4	5	6	7	8	9	1	1	1	1	1	1	1	1	1	1	1	1	1
482	13	1	10	11	12	13	2	3	4	5	6	7	8	9	1	1	1	1	1	1	1	1	1	1	1	1	1
483	13	1	10	11	12	13	2	3	4	5	6	7	8	9	1	1	1	1	1	1	1	1	1	1	1	1	1
484	13	1	10	11	12	13	2	3	4	5	6	7	8	9	1	1	1	1	1	1	1	1	1	1	1	1	1
485	13	1	10	11	12	13	2	3	4	5	6	7	8	9	1	1	1	1	1	1	1	1	1	1	1	1	1
486	13	1	10	11	12	13	2	3	4	5	6	7	8	9	1	1	1	1	1	1	1	1	1	1	1	1	1
487	13	1	10	11	12	13	2	3	4	5	6	7	8	9	1	1	1	1	1	1	1	1	1	1	1	1	1
488	13	1	10	11	12	13	2	3	4	5	6	7	8	9	1	1	1	1	1	1	1	1	1	1	1	1	1
489	13	1	10	11	12	13	2	3	4	5	6	7	8	9	1	1	1	1	1	1	1	1	1	1	1	1	1
490	13	1	10	11	12	13	2	3	4	5	6	7	8	9	1	1	1	1	1	1	1	1	1	1	1	1	1
491	13	1	10	11	12	13	2	3	4	5	6	7	8	9	1	1	1	1	1	1	1	1	1	1	1	1	1
492															0	0	0	0	0	0	0	0	0	0	0	0	0
493	13	1	10	11	12	13	2	3	4	5	6	7	8	9	1	1	1	1	1	1	1	1	1	1	1	1	1
494															0	0	0	0	0	0	0	0	0	0	0	0	0
495	13	1	10	11	12	13	2	3	4	5	6	7	8	9	1	1	1	1	1	1	1	1	1	1	1	1	1
496	13	1	10	11	12	13	2	3	4	5	6	7	8	9	1	1	1	1	1	1	1	1	1	1	1	1	1
497	13	1	10	11	12	13	2	3	4	5	6	7	8	9	1	1	1	1	1	1	1	1	1	1	1	1	1
498	13	1	10	11	12	13	2	3	4	5	6	7	8	9	1	1	1	1	1	1	1	1	1	1	1	1	1
499	13	1	10	11	12	13	2	3	4	5	6	7	8	9	1	1	1	1	1	1	1	1	1	1	1	1	1
500	13	1	10	11	12	13	2	3	4	5	6	7	8	9	1	1	1	1	1	1	1	1	1	1	1	1	1
501	13	1	10	11	12	13	2	3	4	5	6	7	8	9	1	1	1	1	1	1	1	1	1	1	1	1	1
502	13	1	10	11	12	13	2	3	4	5	6	7	8	9	1	1	1	1	1	1	1	1	1	1	1	1	1
503	13	1	10	11	12	13	2	3	4	5	6	7	8	9	1	1	1	1	1	1	1	1	1	1	1	1	1
504	13	1	10	11	12	13	2	3	4	5	6	7	8	9	1	1	1	1	1	1	1	1	1	1	1	1	1
505	13	1	10	11	12	13	2	3	4	5	6	7	8	9	1	1	1	1	1	1	1	1	1	1	1	1	1
506	13	1	10	11	12	13	2	3	4	5	6	7	8	9	1	1	1	1	1	1	1	1	1	1	1	1	1
507	13	1	10	11	12	13	2	3	4	5	6	7	8	9	1	1	1	1	1	1	1	1	1	1	1	1	1
508	13	1	10	11	12	13	2	3	4	5	6	7	8	9	1	1	1	1	1	1	1	1	1	1	1	1	1
509	13	1	10	11	12	13	2	3	4	5	6	7	8	9	1	1	1	1	1	1	1	1	1	1	1	1	1
510	13	1	10	11	12	13	2	3	4	5	6	7	8	9	1	1	1	1	1	1	1	1	1	1	1	1	1
511	13	1	10	11	12	13	2	3	4	5	6	7	8	9	1	1	1	1	1	1	1	1	1	1	1	1	1
512	13	1	10	11	12	13	2	3	4	5	6	7	8	9	1	1	1	1	1	1	1	1	1	1	1	1	1
513	13	1	10	11	12	13	2	3	4	5	6	7	8	9	1	1	1	1	1	1	1	1	1	1	1	1	1
514	12	10	11	12	13	2	3	4	5	6	7	8	9		0	1	1	1	1	1	1	1	1	1	1	1	1
515															0	0	0	0	0	0	0	0	0	0	0	0	0
516	5	10	12	2	6	8									0	1	0	0	0	1	0	1	0	1	0	1	0
517	13	1	10	11	12	13	2	3	4	5	6	7	8	9	1	1	1	1	1	1	1	1	1	1	1	1	1
518	13	1	10	11	12	13	2	3	4	5	6	7	8	9	1	1	1	1	1	1	1	1	1	1	1	1	1
519	13	1	10	11	12	13	2	3	4	5	6	7	8	9	1	1	1	1	1	1	1	1	1	1	1	1	1
520	13	1	10	11	12	13	2	3	4	5	6	7	8	9	1	1	1	1	1	1	1	1	1	1	1	1	1
521	13	1	10	11	12	13	2	3	4	5	6	7	8	9	1	1	1	1	1	1	1	1	1	1	1	1	1
522	13	1	10	11	12	13	2	3	4	5	6	7	8	9	1	1	1	1	1	1	1	1	1	1	1	1	1
523	13	1	10	11	12	13	2	3	4	5	6	7	8	9	1	1	1	1	1	1	1	1	1	1	1	1	1
524	13	1	10	11	12	13	2	3	4	5	6	7	8	9	1	1	1	1	1	1	1	1	1	1	1	1	1
525	13	1	10	11	12	13	2	3	4	5	6	7	8	9	1	1	1	1	1	1	1	1	1	1	1	1	1
526	13	1	10	11	12	13	2	3	4	5	6	7	8	9	1	1	1	1	1	1	1	1	1	1	1	1	1
527	13	1	10	11	12	13	2	3	4	5	6	7	8	9	1	1	1	1	1	1	1	1	1	1	1	1	1
528	13	1	10	11	12	13	2	3	4	5	6	7	8	9	1	1	1	1	1	1	1	1	1	1	1	1	1
529	13	1	10	11	12	13	2	3	4	5	6	7	8	9	1	1	1	1	1	1	1	1	1	1	1	1	1
530	13	1	10	11	12	13	2	3	4	5	6	7	8	9	1	1	1	1	1	1	1	1	1	1	1	1	1
531	13	1	10	11	12	13	2	3	4	5	6	7	8	9	1	1	1	1	1	1	1	1	1	1	1	1	1
532	13	1	10	11	12	13	2	3	4	5	6	7	8	9	1	1	1	1	1	1	1	1	1	1	1	1	1
533	13	1	10	11	12	13	2	3	4	5	6	7	8	9	1	1	1	1	1	1	1	1	1	1	1	1	1
534	13	1	10	11	12	13	2	3	4	5	6	7	8	9	1	1	1	1	1	1	1	1	1	1	1	1	1
535	13	1	10	11	12	13	2	3	4	5	6	7	8	9	1	1	1	1	1	1	1	1	1	1	1	1	1
536	13	1	10	11	12	13	2	3	4	5	6	7	8	9	1	1	1	1	1	1	1	1	1	1	1	1	1
537	13	1	10	11	12	13	2	3	4	5	6	7	8	9	1	1	1	1	1	1	1	1	1	1	1	1	1
538	13	1	10	11	12	13	2	3	4	5	6	7	8	9	1	1	1	1	1	1	1	1	1	1	1	1	1
539	13	1	10	11	12	13	2	3	4	5	6	7	8	9	1	1	1	1	1	1	1	1	1	1	1	1	1
540	13	1	10	11	12	13	2	3	4	5	6	7	8	9	1	1	1	1	1	1	1	1	1	1	1	1	1
541	13	1	10	11	12	13	2	3	4	5	6	7	8	9	1	1	1	1	1	1	1	1	1	1	1	1	1
542	13	1	10	11	12	13	2	3	4	5	6	7	8	9	1	1	1	1	1	1	1	1	1	1	1	1	1
543	13	1	10	11	12	13	2	3	4	5	6	7	8	9	1	1	1	1	1	1	1	1	1	1	1	1	1
544	13	1	10	11	12	13	2	3	4	5	6	7	8	9	1	1	1	1	1	1	1	1	1	1	1	1	1
545	13	1	10	11	12	13	2	3	4	5	6	7	8	9	1	1	1	1	1	1	1	1	1	1	1	1	1
546	13	1	10	11	12	13	2	3	4	5	6	7	8	9	1	1	1	1	1	1	1	1	1	1	1	1	1
547	13	1	10	11	12	13	2	3	4	5	6	7	8	9	1	1	1	1	1	1	1	1	1	1	1	1	1
548	13	1	10	11	12	13	2	3	4	5	6	7	8	9	1	1	1	1	1	1	1	1	1	1	1	1	1
549	10	1	10	12	13	2	3	4	6	8	9				1	1	1	1	0	1	0	1	1	1	0	1	1
550	8	10	12	13	4	5	6	7	8						0	0	0	1	1	1	1	1	0	1	0	1	1
551	9	10	12	13	2	3	4	5	6	8					0	1	1	1	1	1	0	1	0	1	0	1	1
552	13	1	10	11	12	13	2	3	4	5	6	7	8	9	1	1	1	1	1	1	1	1	1	1	1	1	1
553	13	1	10	11	12	13	2	3	4	5	6	7	8	9	1	1	1	1	1	1	1	1	1	1	1	1	1
554	13	1	10	11	12	13	2	3	4	5	6	7	8	9	1	1	1	1	1	1	1	1	1	1	1	1	1
555	13	1	10	11	12	13	2	3	4	5	6	7	8	9	1	1	1	1	1	1	1	1	1	1	1	1	1
556	13	1	10	11	12	13	2	3	4	5	6	7	8	9	1	1	1	1	1	1	1	1	1	1	1	1	1
557	13	1	10	11	12	13	2	3	4	5	6	7	8	9	1	1	1	1	1	1	1	1	1	1	1	1	1
558	13	1	10	11	12	13	2	3	4	5	6	7	8	9	1	1	1	1	1	1	1	1	1	1	1	1	1
559	13	1	10	11	12	13	2	3	4	5	6	7	8	9	1	1	1	1	1	1	1	1	1	1	1	1	1
560	13	1	10	11	12	13	2	3	4	5	6	7	8	9	1	1	1	1	1	1	1	1	1	1	1	1	1
561	13	1	10	11	12	13	2	3	4	5	6	7	8	9	1	1	1	1	1	1	1	1	1	1	1	1	1
562	13	1	10	11	12	13	2	3	4	5	6	7	8	9	1	1	1	1	1	1	1	1	1	1	1	1	1
563	13	1	10	11	12	13	2	3	4	5	6	7	8	9	1	1	1	1	1	1	1	1	1	1	1	1	1
564	13	1	10	11	12	13	2	3	4	5	6	7	8	9	1	1	1	1	1	1	1	1	1	1	1	1	1
565	13	1	10	11	12	13	2	3	4	5	6	7	8	9	1	1	1	1	1	1	1	1	1	1	1	1	1
566	13	1	10	11	12	13	2	3	4	5	6	7	8	9	1	1	1	1	1	1	1	1	1	1	1	1	1
567	13	1	10	11	12	13	2	3	4	5	6	7	8	9	1	1	1	1	1	1	1	1	1	1	1	1	1
568	13	1	10	11	12	13	2	3	4	5	6	7	8	9	1	1	1	1	1	1	1	1	1	1	1	1	1
569	13	1	10	11	12	13	2	3	4	5	6	7	8	9	1	1	1	1	1	1	1	1	1	1	1	1	1
570	11	1	10	11	12	2	3	4	5	6	7	8			1	1	1	1	1	1	1	1	0	1	1	1	0
571	13	1	10	11	12	13	2	3	4	5	6	7	8	9	1	1	1	1	1	1	1	1	1	1	1	1	1
572	13	1	10	11	12	13	2	3	4	5	6	7	8	9	1	1	1	1	1	1	1	1	1	1	1	1	1
573	13	1	10	11	12	13	2	3	4	5	6	7	8	9	1	1	1	1	1	1	1	1	1	1	1	1	1
574	13	1	10	11	12	13	2	3	4	5	6	7	8	9	1	1	1	1	1	1	1	1	1	1	1	1	1
575	13	1	10	11	12	13	2	3	4	5	6	7	8	9	1	1	1	1	1	1	1	1	1	1	1	1	1
576	5	2	3	4	6	8									0	1	1	1	0	1	0	1	0	0	0	0	0
577	2	2	8												0	1	0	0	0	0	0	1	0	0	0	0	0
578	13	1	10	11	12	13	2	3	4	5	6	7	8	9	1	1	1	1	1	1	1	1	1	1	1	1	1
579	13	1	10	11	12	13	2	3	4	5	6	7	8	9	1	1	1	1	1	1	1	1	1	1	1	1	1
580	13	1	10	11	12	13	2	3	4	5	6	7	8	9	1	1	1	1	1	1	1	1	1	1	1	1	1
581	13	1	10	11	12	13	2	3	4	5	6	7	8	9	1	1	1	1	1	1	1	1	1	1	1	1	1
582	13	1	10	11	12	13	2	3	4	5	6	7	8	9	1	1	1	1	1	1	1	1	1	1	1	1	1
583	13	1	10	11	12	13	2	3	4	5	6	7	8	9	1	1	1	1	1	1	1	1	1	1	1	1	1
584	13	1	10	11	12	13	2	3	4	5	6	7	8	9	1	1	1	1	1	1	1	1	1	1	1	1	1
585	13	1	10	11	12	13	2	3	4	5	6	7	8	9	1	1	1	1	1	1	1	1	1	1	1	1	1
586	13	1	10	11	12	13	2	3	4	5	6	7	8	9	1	1	1	1	1	1	1	1	1	1	1	1	1
587	13	1	10	11	12	13	2	3	4	5	6	7	8	9	1	1	1	1	1	1	1	1	1	1	1	1	1
588	13	1	10	11	12	13	2	3	4	5	6	7	8	9	1	1	1	1	1	1	1	1	1	1	1	1	1
589	13	1	10	11	12	13	2	3	4	5	6	7	8	9	1	1	1	1	1	1	1	1	1	1	1	1	1
590	13	1	10	11	12	13	2	3	4	5	6	7	8	9	1	1	1	1	1	1	1	1	1	1	1	1	1
591	13	1	10	11	12	13	2	3	4	5	6	7	8	9	1	1	1	1	1	1	1	1	1	1	1	1	1
592	8	10	11	12	2	4	6	8	9						0	1	0	1	0	1	0	1	1	1	1	1	0
593	13	1	10	11	12	13	2	3	4	5	6	7	8	9	1	1	1	1	1	1	1	1	1	1	1	1	1
594	13	1	10	11	12	13	2	3	4	5	6	7	8	9	1	1	1	1	1	1	1	1	1	1	1	1	1
595	13	1	10	11	12	13	2	3	4	5	6	7	8	9	1	1	1	1	1	1	1	1	1	1	1	1	1
596	13	1	10	11	12	13	2	3	4	5	6	7	8	9	1	1	1	1	1	1	1	1	1	1	1	1	1
597	13	1	10	11	12	13	2	3	4	5	6	7	8	9	1	1	1	1	1	1	1	1	1	1	1	1	1
598	13	1	10	11	12	13	2	3	4	5	6	7	8	9	1	1	1	1	1	1	1	1	1	1	1	1	1
599	13	1	10	11	12	13	2	3	4	5	6	7	8	9	1	1	1	1	1	1	1	1	1	1	1	1	1
600	12	1	10	11	12	13	2	3	5	6	7	8	9		1	1	1	0	1	1	1	1	1	1	1	1	1
601															0	0	0	0	0	0	0	0	0	0	0	0	0
602	13	1	10	11	12	13	2	3	4	5	6	7	8	9	1	1	1	1	1	1	1	1	1	1	1	1	1
603	13	1	10	11	12	13	2	3	4	5	6	7	8	9	1	1	1	1	1	1	1	1	1	1	1	1	1
604	13	1	10	11	12	13	2	3	4	5	6	7	8	9	1	1	1	1	1	1	1	1	1	1	1	1	1
605	13	1	10	11	12	13	2	3	4	5	6	7	8	9	1	1	1	1	1	1	1	1	1	1	1	1	1
606	13	1	10	11	12	13	2	3	4	5	6	7	8	9	1	1	1	1	1	1	1	1	1	1	1	1	1
607	13	1	10	11	12	13	2	3	4	5	6	7	8	9	1	1	1	1	1	1	1	1	1	1	1	1	1
608	13	1	10	11	12	13	2	3	4	5	6	7	8	9	1	1	1	1	1	1	1	1	1	1	1	1	1
609	13	1	10	11	12	13	2	3	4	5	6	7	8	9	1	1	1	1	1	1	1	1	1	1	1	1	1
610	13	1	10	11	12	13	2	3	4	5	6	7	8	9	1	1	1	1	1	1	1	1	1	1	1	1	1
611	13	1	10	11	12	13	2	3	4	5	6	7	8	9	1	1	1	1	1	1	1	1	1	1	1	1	1
612	12	1	10	11	13	2	3	4	5	6	7	8	9		1	1	1	1	1	1	1	1	1	1	1	0	1
613	13	1	10	11	12	13	2	3	4	5	6	7	8	9	1	1	1	1	1	1	1	1	1	1	1	1	1
614	13	1	10	11	12	13	2	3	4	5	6	7	8	9	1	1	1	1	1	1	1	1	1	1	1	1	1
615	13	1	10	11	12	13	2	3	4	5	6	7	8	9	1	1	1	1	1	1	1	1	1	1	1	1	1
616	13	1	10	11	12	13	2	3	4	5	6	7	8	9	1	1	1	1	1	1	1	1	1	1	1	1	1
617	13	1	10	11	12	13	2	3	4	5	6	7	8	9	1	1	1	1	1	1	1	1	1	1	1	1	1
618	13	1	10	11	12	13	2	3	4	5	6	7	8	9	1	1	1	1	1	1	1	1	1	1	1	1	1
619	13	1	10	11	12	13	2	3	4	5	6	7	8	9	1	1	1	1	1	1	1	1	1	1	1	1	1
620	13	1	10	11	12	13	2	3	4	5	6	7	8	9	1	1	1	1	1	1	1	1	1	1	1	1	1
621	13	1	10	11	12	13	2	3	4	5	6	7	8	9	1	1	1	1	1	1	1	1	1	1	1	1	1
622	2	11	7												0	0	0	0	0	0	1	0	0	0	1	0	0
623	13	1	10	11	12	13	2	3	4	5	6	7	8	9	1	1	1	1	1	1	1	1	1	1	1	1	1
624	13	1	10	11	12	13	2	3	4	5	6	7	8	9	1	1	1	1	1	1	1	1	1	1	1	1	1
625	13	1	10	11	12	13	2	3	4	5	6	7	8	9	1	1	1	1	1	1	1	1	1	1	1	1	1
626	13	1	10	11	12	13	2	3	4	5	6	7	8	9	1	1	1	1	1	1	1	1	1	1	1	1	1
627	13	1	10	11	12	13	2	3	4	5	6	7	8	9	1	1	1	1	1	1	1	1	1	1	1	1	1
628	13	1	10	11	12	13	2	3	4	5	6	7	8	9	1	1	1	1	1	1	1	1	1	1	1	1	1
629	13	1	10	11	12	13	2	3	4	5	6	7	8	9	1	1	1	1	1	1	1	1	1	1	1	1	1
630	13	1	10	11	12	13	2	3	4	5	6	7	8	9	1	1	1	1	1	1	1	1	1	1	1	1	1
631	13	1	10	11	12	13	2	3	4	5	6	7	8	9	1	1	1	1	1	1	1	1	1	1	1	1	1
632	13	1	10	11	12	13	2	3	4	5	6	7	8	9	1	1	1	1	1	1	1	1	1	1	1	1	1
633	13	1	10	11	12	13	2	3	4	5	6	7	8	9	1	1	1	1	1	1	1	1	1	1	1	1	1
634	13	1	10	11	12	13	2	3	4	5	6	7	8	9	1	1	1	1	1	1	1	1	1	1	1	1	1
635															0	0	0	0	0	0	0	0	0	0	0	0	0
636	13	1	10	11	12	13	2	3	4	5	6	7	8	9	1	1	1	1	1	1	1	1	1	1	1	1	1
637	13	1	10	11	12	13	2	3	4	5	6	7	8	9	1	1	1	1	1	1	1	1	1	1	1	1	1
638	13	1	10	11	12	13	2	3	4	5	6	7	8	9	1	1	1	1	1	1	1	1	1	1	1	1	1
639	13	1	10	11	12	13	2	3	4	5	6	7	8	9	1	1	1	1	1	1	1	1	1	1	1	1	1
640	13	1	10	11	12	13	2	3	4	5	6	7	8	9	1	1	1	1	1	1	1	1	1	1	1	1	1
641	12	1	10	11	12	13	2	3	4	5	6	7	9		1	1	1	1	1	1	1	0	1	1	1	1	1
642															0	0	0	0	0	0	0	0	0	0	0	0	0
643	13	1	10	11	12	13	2	3	4	5	6	7	8	9	1	1	1	1	1	1	1	1	1	1	1	1	1
644	13	1	10	11	12	13	2	3	4	5	6	7	8	9	1	1	1	1	1	1	1	1	1	1	1	1	1
645	13	1	10	11	12	13	2	3	4	5	6	7	8	9	1	1	1	1	1	1	1	1	1	1	1	1	1
646	13	1	10	11	12	13	2	3	4	5	6	7	8	9	1	1	1	1	1	1	1	1	1	1	1	1	1
647	13	1	10	11	12	13	2	3	4	5	6	7	8	9	1	1	1	1	1	1	1	1	1	1	1	1	1
648	13	1	10	11	12	13	2	3	4	5	6	7	8	9	1	1	1	1	1	1	1	1	1	1	1	1	1
649	13	1	10	11	12	13	2	3	4	5	6	7	8	9	1	1	1	1	1	1	1	1	1	1	1	1	1
650	13	1	10	11	12	13	2	3	4	5	6	7	8	9	1	1	1	1	1	1	1	1	1	1	1	1	1
651															0	0	0	0	0	0	0	0	0	0	0	0	0
652	13	1	10	11	12	13	2	3	4	5	6	7	8	9	1	1	1	1	1	1	1	1	1	1	1	1	1
653	13	1	10	11	12	13	2	3	4	5	6	7	8	9	1	1	1	1	1	1	1	1	1	1	1	1	1
654	13	1	10	11	12	13	2	3	4	5	6	7	8	9	1	1	1	1	1	1	1	1	1	1	1	1	1
655															0	0	0	0	0	0	0	0	0	0	0	0	0
656	13	1	10	11	12	13	2	3	4	5	6	7	8	9	1	1	1	1	1	1	1	1	1	1	1	1	1
657	13	1	10	11	12	13	2	3	4	5	6	7	8	9	1	1	1	1	1	1	1	1	1	1	1	1	1
658	13	1	10	11	12	13	2	3	4	5	6	7	8	9	1	1	1	1	1	1	1	1	1	1	1	1	1
659	13	1	10	11	12	13	2	3	4	5	6	7	8	9	1	1	1	1	1	1	1	1	1	1	1	1	1
660	8	1	11	13	3	5	7	8	9						1	0	1	0	1	0	1	1	1	0	1	0	1
661	13	1	10	11	12	13	2	3	4	5	6	7	8	9	1	1	1	1	1	1	1	1	1	1	1	1	1
662	13	1	10	11	12	13	2	3	4	5	6	7	8	9	1	1	1	1	1	1	1	1	1	1	1	1	1
663	13	1	10	11	12	13	2	3	4	5	6	7	8	9	1	1	1	1	1	1	1	1	1	1	1	1	1
664	13	1	10	11	12	13	2	3	4	5	6	7	8	9	1	1	1	1	1	1	1	1	1	1	1	1	1
665	13	1	10	11	12	13	2	3	4	5	6	7	8	9	1	1	1	1	1	1	1	1	1	1	1	1	1
666	13	1	10	11	12	13	2	3	4	5	6	7	8	9	1	1	1	1	1	1	1	1	1	1	1	1	1
667	13	1	10	11	12	13	2	3	4	5	6	7	8	9	1	1	1	1	1	1	1	1	1	1	1	1	1
668	13	1	10	11	12	13	2	3	4	5	6	7	8	9	1	1	1	1	1	1	1	1	1	1	1	1	1
669	13	1	10	11	12	13	2	3	4	5	6	7	8	9	1	1	1	1	1	1	1	1	1	1	1	1	1
670	13	1	10	11	12	13	2	3	4	5	6	7	8	9	1	1	1	1	1	1	1	1	1	1	1	1	1
671	6	10	12	2	4	6	8								0	1	0	1	0	1	0	1	0	1	0	1	0
672	13	1	10	11	12	13	2	3	4	5	6	7	8	9	1	1	1	1	1	1	1	1	1	1	1	1	1
673	13	1	10	11	12	13	2	3	4	5	6	7	8	9	1	1	1	1	1	1	1	1	1	1	1	1	1
674	13	1	10	11	12	13	2	3	4	5	6	7	8	9	1	1	1	1	1	1	1	1	1	1	1	1	1
675	13	1	10	11	12	13	2	3	4	5	6	7	8	9	1	1	1	1	1	1	1	1	1	1	1	1	1
676	13	1	10	11	12	13	2	3	4	5	6	7	8	9	1	1	1	1	1	1	1	1	1	1	1	1	1
677	13	1	10	11	12	13	2	3	4	5	6	7	8	9	1	1	1	1	1	1	1	1	1	1	1	1	1
678	13	1	10	11	12	13	2	3	4	5	6	7	8	9	1	1	1	1	1	1	1	1	1	1	1	1	1
679	13	1	10	11	12	13	2	3	4	5	6	7	8	9	1	1	1	1	1	1	1	1	1	1	1	1	1
680	13	1	10	11	12	13	2	3	4	5	6	7	8	9	1	1	1	1	1	1	1	1	1	1	1	1	1
681	13	1	10	11	12	13	2	3	4	5	6	7	8	9	1	1	1	1	1	1	1	1	1	1	1	1	1
682	13	1	10	11	12	13	2	3	4	5	6	7	8	9	1	1	1	1	1	1	1	1	1	1	1	1	1
683	13	1	10	11	12	13	2	3	4	5	6	7	8	9	1	1	1	1	1	1	1	1	1	1	1	1	1
684	6	10	12	2	4	6	8								0	1	0	1	0	1	0	1	0	1	0	1	0
685	13	1	10	11	12	13	2	3	4	5	6	7	8	9	1	1	1	1	1	1	1	1	1	1	1	1	1
686	13	1	10	11	12	13	2	3	4	5	6	7	8	9	1	1	1	1	1	1	1	1	1	1	1	1	1
687	13	1	10	11	12	13	2	3	4	5	6	7	8	9	1	1	1	1	1	1	1	1	1	1	1	1	1
688	13	1	10	11	12	13	2	3	4	5	6	7	8	9	1	1	1	1	1	1	1	1	1	1	1	1	1
689	13	1	10	11	12	13	2	3	4	5	6	7	8	9	1	1	1	1	1	1	1	1	1	1	1	1	1
690	13	1	10	11	12	13	2	3	4	5	6	7	8	9	1	1	1	1	1	1	1	1	1	1	1	1	1
691	13	1	10	11	12	13	2	3	4	5	6	7	8	9	1	1	1	1	1	1	1	1	1	1	1	1	1
692	13	1	10	11	12	13	2	3	4	5	6	7	8	9	1	1	1	1	1	1	1	1	1	1	1	1	1
693	13	1	10	11	12	13	2	3	4	5	6	7	8	9	1	1	1	1	1	1	1	1	1	1	1	1	1
694	13	1	10	11	12	13	2	3	4	5	6	7	8	9	1	1	1	1	1	1	1	1	1	1	1	1	1
695	13	1	10	11	12	13	2	3	4	5	6	7	8	9	1	1	1	1	1	1	1	1	1	1	1	1	1
696	13	1	10	11	12	13	2	3	4	5	6	7	8	9	1	1	1	1	1	1	1	1	1	1	1	1	1
697	13	1	10	11	12	13	2	3	4	5	6	7	8	9	1	1	1	1	1	1	1	1	1	1	1	1	1
698	13	1	10	11	12	13	2	3	4	5	6	7	8	9	1	1	1	1	1	1	1	1	1	1	1	1	1
699	13	1	10	11	12	13	2	3	4	5	6	7	8	9	1	1	1	1	1	1	1	1	1	1	1	1	1
700	8	1	10	12	2	4	5	6	8						1	1	0	1	1	1	0	1	0	1	0	1	0
701	13	1	10	11	12	13	2	3	4	5	6	7	8	9	1	1	1	1	1	1	1	1	1	1	1	1	1
702	13	1	10	11	12	13	2	3	4	5	6	7	8	9	1	1	1	1	1	1	1	1	1	1	1	1	1
703	13	1	10	11	12	13	2	3	4	5	6	7	8	9	1	1	1	1	1	1	1	1	1	1	1	1	1
704	13	1	10	11	12	13	2	3	4	5	6	7	8	9	1	1	1	1	1	1	1	1	1	1	1	1	1
705	13	1	10	11	12	13	2	3	4	5	6	7	8	9	1	1	1	1	1	1	1	1	1	1	1	1	1
706	13	1	10	11	12	13	2	3	4	5	6	7	8	9	1	1	1	1	1	1	1	1	1	1	1	1	1
707	13	1	10	11	12	13	2	3	4	5	6	7	8	9	1	1	1	1	1	1	1	1	1	1	1	1	1
708	13	1	10	11	12	13	2	3	4	5	6	7	8	9	1	1	1	1	1	1	1	1	1	1	1	1	1
709	13	1	10	11	12	13	2	3	4	5	6	7	8	9	1	1	1	1	1	1	1	1	1	1	1	1	1
710	13	1	10	11	12	13	2	3	4	5	6	7	8	9	1	1	1	1	1	1	1	1	1	1	1	1	1
711	13	1	10	11	12	13	2	3	4	5	6	7	8	9	1	1	1	1	1	1	1	1	1	1	1	1	1
712	13	1	10	11	12	13	2	3	4	5	6	7	8	9	1	1	1	1	1	1	1	1	1	1	1	1	1
713	13	1	10	11	12	13	2	3	4	5	6	7	8	9	1	1	1	1	1	1	1	1	1	1	1	1	1
714	13	1	10	11	12	13	2	3	4	5	6	7	8	9	1	1	1	1	1	1	1	1	1	1	1	1	1
715	13	1	10	11	12	13	2	3	4	5	6	7	8	9	1	1	1	1	1	1	1	1	1	1	1	1	1
716	13	1	10	11	12	13	2	3	4	5	6	7	8	9	1	1	1	1	1	1	1	1	1	1	1	1	1
717	13	1	10	11	12	13	2	3	4	5	6	7	8	9	1	1	1	1	1	1	1	1	1	1	1	1	1
718	5	10	12	4	6	8									0	0	0	1	0	1	0	1	0	1	0	1	0
719	13	1	10	11	12	13	2	3	4	5	6	7	8	9	1	1	1	1	1	1	1	1	1	1	1	1	1
720	13	1	10	11	12	13	2	3	4	5	6	7	8	9	1	1	1	1	1	1	1	1	1	1	1	1	1
721	13	1	10	11	12	13	2	3	4	5	6	7	8	9	1	1	1	1	1	1	1	1	1	1	1	1	1
722	13	1	10	11	12	13	2	3	4	5	6	7	8	9	1	1	1	1	1	1	1	1	1	1	1	1	1
723	13	1	10	11	12	13	2	3	4	5	6	7	8	9	1	1	1	1	1	1	1	1	1	1	1	1	1
724	13	1	10	11	12	13	2	3	4	5	6	7	8	9	1	1	1	1	1	1	1	1	1	1	1	1	1
725	13	1	10	11	12	13	2	3	4	5	6	7	8	9	1	1	1	1	1	1	1	1	1	1	1	1	1
726	13	1	10	11	12	13	2	3	4	5	6	7	8	9	1	1	1	1	1	1	1	1	1	1	1	1	1
727	13	1	10	11	12	13	2	3	4	5	6	7	8	9	1	1	1	1	1	1	1	1	1	1	1	1	1
728	13	1	10	11	12	13	2	3	4	5	6	7	8	9	1	1	1	1	1	1	1	1	1	1	1	1	1
729	13	1	10	11	12	13	2	3	4	5	6	7	8	9	1	1	1	1	1	1	1	1	1	1	1	1	1
730	13	1	10	11	12	13	2	3	4	5	6	7	8	9	1	1	1	1	1	1	1	1	1	1	1	1	1
731	1	12													0	0	0	0	0	0	0	0	0	0	0	1	0
732	13	1	10	11	12	13	2	3	4	5	6	7	8	9	1	1	1	1	1	1	1	1	1	1	1	1	1
733	8	1	11	12	13	3	5	7	9						1	0	1	0	1	0	1	0	1	0	1	1	1
734	13	1	10	11	12	13	2	3	4	5	6	7	8	9	1	1	1	1	1	1	1	1	1	1	1	1	1
735	13	1	10	11	12	13	2	3	4	5	6	7	8	9	1	1	1	1	1	1	1	1	1	1	1	1	1
736	13	1	10	11	12	13	2	3	4	5	6	7	8	9	1	1	1	1	1	1	1	1	1	1	1	1	1
737	13	1	10	11	12	13	2	3	4	5	6	7	8	9	1	1	1	1	1	1	1	1	1	1	1	1	1
738	13	1	10	11	12	13	2	3	4	5	6	7	8	9	1	1	1	1	1	1	1	1	1	1	1	1	1
739	13	1	10	11	12	13	2	3	4	5	6	7	8	9	1	1	1	1	1	1	1	1	1	1	1	1	1
740	13	1	10	11	12	13	2	3	4	5	6	7	8	9	1	1	1	1	1	1	1	1	1	1	1	1	1
741	13	1	10	11	12	13	2	3	4	5	6	7	8	9	1	1	1	1	1	1	1	1	1	1	1	1	1
742	13	1	10	11	12	13	2	3	4	5	6	7	8	9	1	1	1	1	1	1	1	1	1	1	1	1	1
743	13	1	10	11	12	13	2	3	4	5	6	7	8	9	1	1	1	1	1	1	1	1	1	1	1	1	1
744	13	1	10	11	12	13	2	3	4	5	6	7	8	9	1	1	1	1	1	1	1	1	1	1	1	1	1
745	13	1	10	11	12	13	2	3	4	5	6	7	8	9	1	1	1	1	1	1	1	1	1	1	1	1	1
746	13	1	10	11	12	13	2	3	4	5	6	7	8	9	1	1	1	1	1	1	1	1	1	1	1	1	1
747	13	1	10	11	12	13	2	3	4	5	6	7	8	9	1	1	1	1	1	1	1	1	1	1	1	1	1
748	13	1	10	11	12	13	2	3	4	5	6	7	8	9	1	1	1	1	1	1	1	1	1	1	1	1	1
749	13	1	10	11	12	13	2	3	4	5	6	7	8	9	1	1	1	1	1	1	1	1	1	1	1	1	1
750	13	1	10	11	12	13	2	3	4	5	6	7	8	9	1	1	1	1	1	1	1	1	1	1	1	1	1
751	6	10	12	2	4	6	8								0	1	0	1	0	1	0	1	0	1	0	1	0
752	13	1	10	11	12	13	2	3	4	5	6	7	8	9	1	1	1	1	1	1	1	1	1	1	1	1	1
753	13	1	10	11	12	13	2	3	4	5	6	7	8	9	1	1	1	1	1	1	1	1	1	1	1	1	1
754	13	1	10	11	12	13	2	3	4	5	6	7	8	9	1	1	1	1	1	1	1	1	1	1	1	1	1
755	13	1	10	11	12	13	2	3	4	5	6	7	8	9	1	1	1	1	1	1	1	1	1	1	1	1	1
756	13	1	10	11	12	13	2	3	4	5	6	7	8	9	1	1	1	1	1	1	1	1	1	1	1	1	1
757	13	1	10	11	12	13	2	3	4	5	6	7	8	9	1	1	1	1	1	1	1	1	1	1	1	1	1
758	13	1	10	11	12	13	2	3	4	5	6	7	8	9	1	1	1	1	1	1	1	1	1	1	1	1	1
759	1	8													0	0	0	0	0	0	0	1	0	0	0	0	0
760	12	1	10	11	12	13	2	3	4	5	6	8	9		1	1	1	1	1	1	0	1	1	1	1	1	1
761	13	1	10	11	12	13	2	3	4	5	6	7	8	9	1	1	1	1	1	1	1	1	1	1	1	1	1
762	13	1	10	11	12	13	2	3	4	5	6	7	8	9	1	1	1	1	1	1	1	1	1	1	1	1	1
763	13	1	10	11	12	13	2	3	4	5	6	7	8	9	1	1	1	1	1	1	1	1	1	1	1	1	1
764	13	1	10	11	12	13	2	3	4	5	6	7	8	9	1	1	1	1	1	1	1	1	1	1	1	1	1
765	13	1	10	11	12	13	2	3	4	5	6	7	8	9	1	1	1	1	1	1	1	1	1	1	1	1	1
766	13	1	10	11	12	13	2	3	4	5	6	7	8	9	1	1	1	1	1	1	1	1	1	1	1	1	1
767	12	1	10	11	12	13	3	4	5	6	7	8	9		1	0	1	1	1	1	1	1	1	1	1	1	1
768	13	1	10	11	12	13	2	3	4	5	6	7	8	9	1	1	1	1	1	1	1	1	1	1	1	1	1
769	12	1	10	11	12	13	2	3	4	5	6	7	8		1	1	1	1	1	1	1	1	0	1	1	1	1
770	13	1	10	11	12	13	2	3	4	5	6	7	8	9	1	1	1	1	1	1	1	1	1	1	1	1	1
771	13	1	10	11	12	13	2	3	4	5	6	7	8	9	1	1	1	1	1	1	1	1	1	1	1	1	1
772															0	0	0	0	0	0	0	0	0	0	0	0	0
773	13	1	10	11	12	13	2	3	4	5	6	7	8	9	1	1	1	1	1	1	1	1	1	1	1	1	1
774	8	10	11	12	2	4	6	7	8						0	1	0	1	0	1	1	1	0	1	1	1	0
775	13	1	10	11	12	13	2	3	4	5	6	7	8	9	1	1	1	1	1	1	1	1	1	1	1	1	1
776	13	1	10	11	12	13	2	3	4	5	6	7	8	9	1	1	1	1	1	1	1	1	1	1	1	1	1
777	13	1	10	11	12	13	2	3	4	5	6	7	8	9	1	1	1	1	1	1	1	1	1	1	1	1	1
778	13	1	10	11	12	13	2	3	4	5	6	7	8	9	1	1	1	1	1	1	1	1	1	1	1	1	1
779	13	1	10	11	12	13	2	3	4	5	6	7	8	9	1	1	1	1	1	1	1	1	1	1	1	1	1
780	13	1	10	11	12	13	2	3	4	5	6	7	8	9	1	1	1	1	1	1	1	1	1	1	1	1	1
781	13	1	10	11	12	13	2	3	4	5	6	7	8	9	1	1	1	1	1	1	1	1	1	1	1	1	1
782	13	1	10	11	12	13	2	3	4	5	6	7	8	9	1	1	1	1	1	1	1	1	1	1	1	1	1
783	13	1	10	11	12	13	2	3	4	5	6	7	8	9	1	1	1	1	1	1	1	1	1	1	1	1	1
784	13	1	10	11	12	13	2	3	4	5	6	7	8	9	1	1	1	1	1	1	1	1	1	1	1	1	1
785	13	1	10	11	12	13	2	3	4	5	6	7	8	9	1	1	1	1	1	1	1	1	1	1	1	1	1
786	13	1	10	11	12	13	2	3	4	5	6	7	8	9	1	1	1	1	1	1	1	1	1	1	1	1	1
787	13	1	10	11	12	13	2	3	4	5	6	7	8	9	1	1	1	1	1	1	1	1	1	1	1	1	1
788	13	1	10	11	12	13	2	3	4	5	6	7	8	9	1	1	1	1	1	1	1	1	1	1	1	1	1
789	13	1	10	11	12	13	2	3	4	5	6	7	8	9	1	1	1	1	1	1	1	1	1	1	1	1	1
790	13	1	10	11	12	13	2	3	4	5	6	7	8	9	1	1	1	1	1	1	1	1	1	1	1	1	1
791	13	1	10	11	12	13	2	3	4	5	6	7	8	9	1	1	1	1	1	1	1	1	1	1	1	1	1
792	12	10	11	12	13	2	3	4	5	6	7	8	9		0	1	1	1	1	1	1	1	1	1	1	1	1
793	13	1	10	11	12	13	2	3	4	5	6	7	8	9	1	1	1	1	1	1	1	1	1	1	1	1	1
794	13	1	10	11	12	13	2	3	4	5	6	7	8	9	1	1	1	1	1	1	1	1	1	1	1	1	1
795	4	10	12	6	8										0	0	0	0	0	1	0	1	0	1	0	1	0
796	13	1	10	11	12	13	2	3	4	5	6	7	8	9	1	1	1	1	1	1	1	1	1	1	1	1	1
797	13	1	10	11	12	13	2	3	4	5	6	7	8	9	1	1	1	1	1	1	1	1	1	1	1	1	1
798	13	1	10	11	12	13	2	3	4	5	6	7	8	9	1	1	1	1	1	1	1	1	1	1	1	1	1
799	13	1	10	11	12	13	2	3	4	5	6	7	8	9	1	1	1	1	1	1	1	1	1	1	1	1	1
800	13	1	10	11	12	13	2	3	4	5	6	7	8	9	1	1	1	1	1	1	1	1	1	1	1	1	1
801	13	1	10	11	12	13	2	3	4	5	6	7	8	9	1	1	1	1	1	1	1	1	1	1	1	1	1
802	13	1	10	11	12	13	2	3	4	5	6	7	8	9	1	1	1	1	1	1	1	1	1	1	1	1	1
803	13	1	10	11	12	13	2	3	4	5	6	7	8	9	1	1	1	1	1	1	1	1	1	1	1	1	1
804	13	1	10	11	12	13	2	3	4	5	6	7	8	9	1	1	1	1	1	1	1	1	1	1	1	1	1
805	13	1	10	11	12	13	2	3	4	5	6	7	8	9	1	1	1	1	1	1	1	1	1	1	1	1	1
806	13	1	10	11	12	13	2	3	4	5	6	7	8	9	1	1	1	1	1	1	1	1	1	1	1	1	1
807	13	1	10	11	12	13	2	3	4	5	6	7	8	9	1	1	1	1	1	1	1	1	1	1	1	1	1
808	13	1	10	11	12	13	2	3	4	5	6	7	8	9	1	1	1	1	1	1	1	1	1	1	1	1	1
809	13	1	10	11	12	13	2	3	4	5	6	7	8	9	1	1	1	1	1	1	1	1	1	1	1	1	1
810	13	1	10	11	12	13	2	3	4	5	6	7	8	9	1	1	1	1	1	1	1	1	1	1	1	1	1
811	13	1	10	11	12	13	2	3	4	5	6	7	8	9	1	1	1	1	1	1	1	1	1	1	1	1	1
812	13	1	10	11	12	13	2	3	4	5	6	7	8	9	1	1	1	1	1	1	1	1	1	1	1	1	1
813	13	1	10	11	12	13	2	3	4	5	6	7	8	9	1	1	1	1	1	1	1	1	1	1	1	1	1
814	12	10	11	12	13	2	3	4	5	6	7	8	9		0	1	1	1	1	1	1	1	1	1	1	1	1
815	8	10	11	12	13	2	4	6	8						0	1	0	1	0	1	0	1	0	1	1	1	1
816	13	1	10	11	12	13	2	3	4	5	6	7	8	9	1	1	1	1	1	1	1	1	1	1	1	1	1
817	13	1	10	11	12	13	2	3	4	5	6	7	8	9	1	1	1	1	1	1	1	1	1	1	1	1	1
818	13	1	10	11	12	13	2	3	4	5	6	7	8	9	1	1	1	1	1	1	1	1	1	1	1	1	1
819	13	1	10	11	12	13	2	3	4	5	6	7	8	9	1	1	1	1	1	1	1	1	1	1	1	1	1
820	13	1	10	11	12	13	2	3	4	5	6	7	8	9	1	1	1	1	1	1	1	1	1	1	1	1	1
821	13	1	10	11	12	13	2	3	4	5	6	7	8	9	1	1	1	1	1	1	1	1	1	1	1	1	1
822	13	1	10	11	12	13	2	3	4	5	6	7	8	9	1	1	1	1	1	1	1	1	1	1	1	1	1
823	13	1	10	11	12	13	2	3	4	5	6	7	8	9	1	1	1	1	1	1	1	1	1	1	1	1	1
824	13	1	10	11	12	13	2	3	4	5	6	7	8	9	1	1	1	1	1	1	1	1	1	1	1	1	1
825	13	1	10	11	12	13	2	3	4	5	6	7	8	9	1	1	1	1	1	1	1	1	1	1	1	1	1
826	13	1	10	11	12	13	2	3	4	5	6	7	8	9	1	1	1	1	1	1	1	1	1	1	1	1	1
827	13	1	10	11	12	13	2	3	4	5	6	7	8	9	1	1	1	1	1	1	1	1	1	1	1	1	1
828	13	1	10	11	12	13	2	3	4	5	6	7	8	9	1	1	1	1	1	1	1	1	1	1	1	1	1
829	13	1	10	11	12	13	2	3	4	5	6	7	8	9	1	1	1	1	1	1	1	1	1	1	1	1	1
830															0	0	0	0	0	0	0	0	0	0	0	0	0
831	13	1	10	11	12	13	2	3	4	5	6	7	8	9	1	1	1	1	1	1	1	1	1	1	1	1	1
832	13	1	10	11	12	13	2	3	4	5	6	7	8	9	1	1	1	1	1	1	1	1	1	1	1	1	1
833	13	1	10	11	12	13	2	3	4	5	6	7	8	9	1	1	1	1	1	1	1	1	1	1	1	1	1
834	13	1	10	11	12	13	2	3	4	5	6	7	8	9	1	1	1	1	1	1	1	1	1	1	1	1	1
835	13	1	10	11	12	13	2	3	4	5	6	7	8	9	1	1	1	1	1	1	1	1	1	1	1	1	1
836	13	1	10	11	12	13	2	3	4	5	6	7	8	9	1	1	1	1	1	1	1	1	1	1	1	1	1
837	13	1	10	11	12	13	2	3	4	5	6	7	8	9	1	1	1	1	1	1	1	1	1	1	1	1	1
838	13	1	10	11	12	13	2	3	4	5	6	7	8	9	1	1	1	1	1	1	1	1	1	1	1	1	1
839	13	1	10	11	12	13	2	3	4	5	6	7	8	9	1	1	1	1	1	1	1	1	1	1	1	1	1
840	13	1	10	11	12	13	2	3	4	5	6	7	8	9	1	1	1	1	1	1	1	1	1	1	1	1	1
841	13	1	10	11	12	13	2	3	4	5	6	7	8	9	1	1	1	1	1	1	1	1	1	1	1	1	1
842	13	1	10	11	12	13	2	3	4	5	6	7	8	9	1	1	1	1	1	1	1	1	1	1	1	1	1
843	13	1	10	11	12	13	2	3	4	5	6	7	8	9	1	1	1	1	1	1	1	1	1	1	1	1	1
844	13	1	10	11	12	13	2	3	4	5	6	7	8	9	1	1	1	1	1	1	1	1	1	1	1	1	1
845	13	1	10	11	12	13	2	3	4	5	6	7	8	9	1	1	1	1	1	1	1	1	1	1	1	1	1
846	13	1	10	11	12	13	2	3	4	5	6	7	8	9	1	1	1	1	1	1	1	1	1	1	1	1	1
847	13	1	10	11	12	13	2	3	4	5	6	7	8	9	1	1	1	1	1	1	1	1	1	1	1	1	1
848	13	1	10	11	12	13	2	3	4	5	6	7	8	9	1	1	1	1	1	1	1	1	1	1	1	1	1
849	13	1	10	11	12	13	2	3	4	5	6	7	8	9	1	1	1	1	1	1	1	1	1	1	1	1	1
850	13	1	10	11	12	13	2	3	4	5	6	7	8	9	1	1	1	1	1	1	1	1	1	1	1	1	1
851	13	1	10	11	12	13	2	3	4	5	6	7	8	9	1	1	1	1	1	1	1	1	1	1	1	1	1
852	13	1	10	11	12	13	2	3	4	5	6	7	8	9	1	1	1	1	1	1	1	1	1	1	1	1	1
853	13	1	10	11	12	13	2	3	4	5	6	7	8	9	1	1	1	1	1	1	1	1	1	1	1	1	1
854	13	1	10	11	12	13	2	3	4	5	6	7	8	9	1	1	1	1	1	1	1	1	1	1	1	1	1
855	10	10	11	12	13	2	3	4	6	7	8				0	1	1	1	0	1	1	1	0	1	1	1	1
856	13	1	10	11	12	13	2	3	4	5	6	7	8	9	1	1	1	1	1	1	1	1	1	1	1	1	1
857	13	1	10	11	12	13	2	3	4	5	6	7	8	9	1	1	1	1	1	1	1	1	1	1	1	1	1
858	13	1	10	11	12	13	2	3	4	5	6	7	8	9	1	1	1	1	1	1	1	1	1	1	1	1	1
859	13	1	10	11	12	13	2	3	4	5	6	7	8	9	1	1	1	1	1	1	1	1	1	1	1	1	1
860	13	1	10	11	12	13	2	3	4	5	6	7	8	9	1	1	1	1	1	1	1	1	1	1	1	1	1
861	13	1	10	11	12	13	2	3	4	5	6	7	8	9	1	1	1	1	1	1	1	1	1	1	1	1	1
862	13	1	10	11	12	13	2	3	4	5	6	7	8	9	1	1	1	1	1	1	1	1	1	1	1	1	1
863	13	1	10	11	12	13	2	3	4	5	6	7	8	9	1	1	1	1	1	1	1	1	1	1	1	1	1
864	13	1	10	11	12	13	2	3	4	5	6	7	8	9	1	1	1	1	1	1	1	1	1	1	1	1	1
865	13	1	10	11	12	13	2	3	4	5	6	7	8	9	1	1	1	1	1	1	1	1	1	1	1	1	1
866	13	1	10	11	12	13	2	3	4	5	6	7	8	9	1	1	1	1	1	1	1	1	1	1	1	1	1
867	13	1	10	11	12	13	2	3	4	5	6	7	8	9	1	1	1	1	1	1	1	1	1	1	1	1	1
868	13	1	10	11	12	13	2	3	4	5	6	7	8	9	1	1	1	1	1	1	1	1	1	1	1	1	1
869	13	1	10	11	12	13	2	3	4	5	6	7	8	9	1	1	1	1	1	1	1	1	1	1	1	1	1
870	13	1	10	11	12	13	2	3	4	5	6	7	8	9	1	1	1	1	1	1	1	1	1	1	1	1	1
871	13	1	10	11	12	13	2	3	4	5	6	7	8	9	1	1	1	1	1	1	1	1	1	1	1	1	1
872	13	1	10	11	12	13	2	3	4	5	6	7	8	9	1	1	1	1	1	1	1	1	1	1	1	1	1
873	13	1	10	11	12	13	2	3	4	5	6	7	8	9	1	1	1	1	1	1	1	1	1	1	1	1	1
874	13	1	10	11	12	13	2	3	4	5	6	7	8	9	1	1	1	1	1	1	1	1	1	1	1	1	1
875	13	1	10	11	12	13	2	3	4	5	6	7	8	9	1	1	1	1	1	1	1	1	1	1	1	1	1
876	13	1	10	11	12	13	2	3	4	5	6	7	8	9	1	1	1	1	1	1	1	1	1	1	1	1	1
877	13	1	10	11	12	13	2	3	4	5	6	7	8	9	1	1	1	1	1	1	1	1	1	1	1	1	1
878	13	1	10	11	12	13	2	3	4	5	6	7	8	9	1	1	1	1	1	1	1	1	1	1	1	1	1
879	13	1	10	11	12	13	2	3	4	5	6	7	8	9	1	1	1	1	1	1	1	1	1	1	1	1	1
880	13	1	10	11	12	13	2	3	4	5	6	7	8	9	1	1	1	1	1	1	1	1	1	1	1	1	1
881	12	10	11	12	13	2	3	4	5	6	7	8	9		0	1	1	1	1	1	1	1	1	1	1	1	1
882	13	1	10	11	12	13	2	3	4	5	6	7	8	9	1	1	1	1	1	1	1	1	1	1	1	1	1
883	13	1	10	11	12	13	2	3	4	5	6	7	8	9	1	1	1	1	1	1	1	1	1	1	1	1	1
884	13	1	10	11	12	13	2	3	4	5	6	7	8	9	1	1	1	1	1	1	1	1	1	1	1	1	1
885	13	1	10	11	12	13	2	3	4	5	6	7	8	9	1	1	1	1	1	1	1	1	1	1	1	1	1
886	13	1	10	11	12	13	2	3	4	5	6	7	8	9	1	1	1	1	1	1	1	1	1	1	1	1	1
887	13	1	10	11	12	13	2	3	4	5	6	7	8	9	1	1	1	1	1	1	1	1	1	1	1	1	1
888	13	1	10	11	12	13	2	3	4	5	6	7	8	9	1	1	1	1	1	1	1	1	1	1	1	1	1
889	13	1	10	11	12	13	2	3	4	5	6	7	8	9	1	1	1	1	1	1	1	1	1	1	1	1	1
890	13	1	10	11	12	13	2	3	4	5	6	7	8	9	1	1	1	1	1	1	1	1	1	1	1	1	1
891	13	1	10	11	12	13	2	3	4	5	6	7	8	9	1	1	1	1	1	1	1	1	1	1	1	1	1
892	13	1	10	11	12	13	2	3	4	5	6	7	8	9	1	1	1	1	1	1	1	1	1	1	1	1	1
893	13	1	10	11	12	13	2	3	4	5	6	7	8	9	1	1	1	1	1	1	1	1	1	1	1	1	1
894	13	1	10	11	12	13	2	3	4	5	6	7	8	9	1	1	1	1	1	1	1	1	1	1	1	1	1
895	13	1	10	11	12	13	2	3	4	5	6	7	8	9	1	1	1	1	1	1	1	1	1	1	1	1	1
896	13	1	10	11	12	13	2	3	4	5	6	7	8	9	1	1	1	1	1	1	1	1	1	1	1	1	1
897	13	1	10	11	12	13	2	3	4	5	6	7	8	9	1	1	1	1	1	1	1	1	1	1	1	1	1
898	13	1	10	11	12	13	2	3	4	5	6	7	8	9	1	1	1	1	1	1	1	1	1	1	1	1	1
899	13	1	10	11	12	13	2	3	4	5	6	7	8	9	1	1	1	1	1	1	1	1	1	1	1	1	1
900	13	1	10	11	12	13	2	3	4	5	6	7	8	9	1	1	1	1	1	1	1	1	1	1	1	1	1
901	13	1	10	11	12	13	2	3	4	5	6	7	8	9	1	1	1	1	1	1	1	1	1	1	1	1	1
902	13	1	10	11	12	13	2	3	4	5	6	7	8	9	1	1	1	1	1	1	1	1	1	1	1	1	1
903	13	1	10	11	12	13	2	3	4	5	6	7	8	9	1	1	1	1	1	1	1	1	1	1	1	1	1
904	13	1	10	11	12	13	2	3	4	5	6	7	8	9	1	1	1	1	1	1	1	1	1	1	1	1	1
905	13	1	10	11	12	13	2	3	4	5	6	7	8	9	1	1	1	1	1	1	1	1	1	1	1	1	1
906	13	1	10	11	12	13	2	3	4	5	6	7	8	9	1	1	1	1	1	1	1	1	1	1	1	1	1
907	13	1	10	11	12	13	2	3	4	5	6	7	8	9	1	1	1	1	1	1	1	1	1	1	1	1	1
908	13	1	10	11	12	13	2	3	4	5	6	7	8	9	1	1	1	1	1	1	1	1	1	1	1	1	1
909	13	1	10	11	12	13	2	3	4	5	6	7	8	9	1	1	1	1	1	1	1	1	1	1	1	1	1
910	13	1	10	11	12	13	2	3	4	5	6	7	8	9	1	1	1	1	1	1	1	1	1	1	1	1	1
911	13	1	10	11	12	13	2	3	4	5	6	7	8	9	1	1	1	1	1	1	1	1	1	1	1	1	1
912	13	1	10	11	12	13	2	3	4	5	6	7	8	9	1	1	1	1	1	1	1	1	1	1	1	1	1
913	13	1	10	11	12	13	2	3	4	5	6	7	8	9	1	1	1	1	1	1	1	1	1	1	1	1	1
914	13	1	10	11	12	13	2	3	4	5	6	7	8	9	1	1	1	1	1	1	1	1	1	1	1	1	1
915	13	1	10	11	12	13	2	3	4	5	6	7	8	9	1	1	1	1	1	1	1	1	1	1	1	1	1
916	13	1	10	11	12	13	2	3	4	5	6	7	8	9	1	1	1	1	1	1	1	1	1	1	1	1	1
917	13	1	10	11	12	13	2	3	4	5	6	7	8	9	1	1	1	1	1	1	1	1	1	1	1	1	1
918	13	1	10	11	12	13	2	3	4	5	6	7	8	9	1	1	1	1	1	1	1	1	1	1	1	1	1
919	13	1	10	11	12	13	2	3	4	5	6	7	8	9	1	1	1	1	1	1	1	1	1	1	1	1	1
920	13	1	10	11	12	13	2	3	4	5	6	7	8	9	1	1	1	1	1	1	1	1	1	1	1	1	1
921	13	1	10	11	12	13	2	3	4	5	6	7	8	9	1	1	1	1	1	1	1	1	1	1	1	1	1
922	13	1	10	11	12	13	2	3	4	5	6	7	8	9	1	1	1	1	1	1	1	1	1	1	1	1	1
923	13	1	10	11	12	13	2	3	4	5	6	7	8	9	1	1	1	1	1	1	1	1	1	1	1	1	1
924	13	1	10	11	12	13	2	3	4	5	6	7	8	9	1	1	1	1	1	1	1	1	1	1	1	1	1
925	13	1	10	11	12	13	2	3	4	5	6	7	8	9	1	1	1	1	1	1	1	1	1	1	1	1	1
926	13	1	10	11	12	13	2	3	4	5	6	7	8	9	1	1	1	1	1	1	1	1	1	1	1	1	1
927	13	1	10	11	12	13	2	3	4	5	6	7	8	9	1	1	1	1	1	1	1	1	1	1	1	1	1
928	7	1	11	13	3	5	7	9							1	0	1	0	1	0	1	0	1	0	1	0	1
929	13	1	10	11	12	13	2	3	4	5	6	7	8	9	1	1	1	1	1	1	1	1	1	1	1	1	1
930	13	1	10	11	12	13	2	3	4	5	6	7	8	9	1	1	1	1	1	1	1	1	1	1	1	1	1
931	13	1	10	11	12	13	2	3	4	5	6	7	8	9	1	1	1	1	1	1	1	1	1	1	1	1	1
932	13	1	10	11	12	13	2	3	4	5	6	7	8	9	1	1	1	1	1	1	1	1	1	1	1	1	1
933	13	1	10	11	12	13	2	3	4	5	6	7	8	9	1	1	1	1	1	1	1	1	1	1	1	1	1
934	13	1	10	11	12	13	2	3	4	5	6	7	8	9	1	1	1	1	1	1	1	1	1	1	1	1	1
935	13	1	10	11	12	13	2	3	4	5	6	7	8	9	1	1	1	1	1	1	1	1	1	1	1	1	1
936	8	1	11	13	3	5	7	8	9						1	0	1	0	1	0	1	1	1	0	1	0	1
937	13	1	10	11	12	13	2	3	4	5	6	7	8	9	1	1	1	1	1	1	1	1	1	1	1	1	1
938	13	1	10	11	12	13	2	3	4	5	6	7	8	9	1	1	1	1	1	1	1	1	1	1	1	1	1
939	13	1	10	11	12	13	2	3	4	5	6	7	8	9	1	1	1	1	1	1	1	1	1	1	1	1	1
940	13	1	10	11	12	13	2	3	4	5	6	7	8	9	1	1	1	1	1	1	1	1	1	1	1	1	1
941	13	1	10	11	12	13	2	3	4	5	6	7	8	9	1	1	1	1	1	1	1	1	1	1	1	1	1
942	13	1	10	11	12	13	2	3	4	5	6	7	8	9	1	1	1	1	1	1	1	1	1	1	1	1	1
943	13	1	10	11	12	13	2	3	4	5	6	7	8	9	1	1	1	1	1	1	1	1	1	1	1	1	1
944	13	1	10	11	12	13	2	3	4	5	6	7	8	9	1	1	1	1	1	1	1	1	1	1	1	1	1
945	13	1	10	11	12	13	2	3	4	5	6	7	8	9	1	1	1	1	1	1	1	1	1	1	1	1	1
946	13	1	10	11	12	13	2	3	4	5	6	7	8	9	1	1	1	1	1	1	1	1	1	1	1	1	1
947	13	1	10	11	12	13	2	3	4	5	6	7	8	9	1	1	1	1	1	1	1	1	1	1	1	1	1
948	13	1	10	11	12	13	2	3	4	5	6	7	8	9	1	1	1	1	1	1	1	1	1	1	1	1	1
949	13	1	10	11	12	13	2	3	4	5	6	7	8	9	1	1	1	1	1	1	1	1	1	1	1	1	1
950	13	1	10	11	12	13	2	3	4	5	6	7	8	9	1	1	1	1	1	1	1	1	1	1	1	1	1
951															0	0	0	0	0	0	0	0	0	0	0	0	0
952	13	1	10	11	12	13	2	3	4	5	6	7	8	9	1	1	1	1	1	1	1	1	1	1	1	1	1
953	13	1	10	11	12	13	2	3	4	5	6	7	8	9	1	1	1	1	1	1	1	1	1	1	1	1	1
954	13	1	10	11	12	13	2	3	4	5	6	7	8	9	1	1	1	1	1	1	1	1	1	1	1	1	1
955	13	1	10	11	12	13	2	3	4	5	6	7	8	9	1	1	1	1	1	1	1	1	1	1	1	1	1
956	13	1	10	11	12	13	2	3	4	5	6	7	8	9	1	1	1	1	1	1	1	1	1	1	1	1	1
957	13	1	10	11	12	13	2	3	4	5	6	7	8	9	1	1	1	1	1	1	1	1	1	1	1	1	1
958															0	0	0	0	0	0	0	0	0	0	0	0	0
959	13	1	10	11	12	13	2	3	4	5	6	7	8	9	1	1	1	1	1	1	1	1	1	1	1	1	1
960	13	1	10	11	12	13	2	3	4	5	6	7	8	9	1	1	1	1	1	1	1	1	1	1	1	1	1
961	13	1	10	11	12	13	2	3	4	5	6	7	8	9	1	1	1	1	1	1	1	1	1	1	1	1	1
962	13	1	10	11	12	13	2	3	4	5	6	7	8	9	1	1	1	1	1	1	1	1	1	1	1	1	1
963	13	1	10	11	12	13	2	3	4	5	6	7	8	9	1	1	1	1	1	1	1	1	1	1	1	1	1
964	13	1	10	11	12	13	2	3	4	5	6	7	8	9	1	1	1	1	1	1	1	1	1	1	1	1	1
965	12	1	10	11	12	13	2	3	4	5	6	8	9		1	1	1	1	1	1	0	1	1	1	1	1	1
966	13	1	10	11	12	13	2	3	4	5	6	7	8	9	1	1	1	1	1	1	1	1	1	1	1	1	1
967	13	1	10	11	12	13	2	3	4	5	6	7	8	9	1	1	1	1	1	1	1	1	1	1	1	1	1
968	12	1	10	11	12	13	2	3	4	5	6	8	9		1	1	1	1	1	1	0	1	1	1	1	1	1
969	1	8													0	0	0	0	0	0	0	1	0	0	0	0	0
970	13	1	10	11	12	13	2	3	4	5	6	7	8	9	1	1	1	1	1	1	1	1	1	1	1	1	1
971															0	0	0	0	0	0	0	0	0	0	0	0	0
972	13	1	10	11	12	13	2	3	4	5	6	7	8	9	1	1	1	1	1	1	1	1	1	1	1	1	1
973	6	10	12	2	4	6	8								0	1	0	1	0	1	0	1	0	1	0	1	0
974															0	0	0	0	0	0	0	0	0	0	0	0	0
975	13	1	10	11	12	13	2	3	4	5	6	7	8	9	1	1	1	1	1	1	1	1	1	1	1	1	1
976	13	1	10	11	12	13	2	3	4	5	6	7	8	9	1	1	1	1	1	1	1	1	1	1	1	1	1
977	10	10	11	12	13	2	4	5	6	8	9				0	1	0	1	1	1	0	1	1	1	1	1	1
978	9	1	10	11	12	2	4	6	8	9					1	1	0	1	0	1	0	1	1	1	1	1	0
979	9	10	11	12	2	4	6	7	8	9					0	1	0	1	0	1	1	1	1	1	1	1	0
980	13	1	10	11	12	13	2	3	4	5	6	7	8	9	1	1	1	1	1	1	1	1	1	1	1	1	1
981	12	1	10	11	12	13	2	3	5	6	7	8	9		1	1	1	0	1	1	1	1	1	1	1	1	1
982	10	1	10	11	12	13	2	4	6	8	9				1	1	0	1	0	1	0	1	1	1	1	1	1
983	12	1	10	11	12	13	2	3	5	6	7	8	9		1	1	1	0	1	1	1	1	1	1	1	1	1
984	13	1	10	11	12	13	2	3	4	5	6	7	8	9	1	1	1	1	1	1	1	1	1	1	1	1	1
985	13	1	10	11	12	13	2	3	4	5	6	7	8	9	1	1	1	1	1	1	1	1	1	1	1	1	1
986	13	1	10	11	12	13	2	3	4	5	6	7	8	9	1	1	1	1	1	1	1	1	1	1	1	1	1
987	13	1	10	11	12	13	2	3	4	5	6	7	8	9	1	1	1	1	1	1	1	1	1	1	1	1	1
988	12	1	10	11	13	2	3	4	5	6	7	8	9		1	1	1	1	1	1	1	1	1	1	1	0	1
989	6	10	12	2	4	6	8								0	1	0	1	0	1	0	1	0	1	0	1	0
990	13	1	10	11	12	13	2	3	4	5	6	7	8	9	1	1	1	1	1	1	1	1	1	1	1	1	1
991	13	1	10	11	12	13	2	3	4	5	6	7	8	9	1	1	1	1	1	1	1	1	1	1	1	1	1
992	13	1	10	11	12	13	2	3	4	5	6	7	8	9	1	1	1	1	1	1	1	1	1	1	1	1	1
993	13	1	10	11	12	13	2	3	4	5	6	7	8	9	1	1	1	1	1	1	1	1	1	1	1	1	1
994	13	1	10	11	12	13	2	3	4	5	6	7	8	9	1	1	1	1	1	1	1	1	1	1	1	1	1
995	13	1	10	11	12	13	2	3	4	5	6	7	8	9	1	1	1	1	1	1	1	1	1	1	1	1	1
996	13	1	10	11	12	13	2	3	4	5	6	7	8	9	1	1	1	1	1	1	1	1	1	1	1	1	1
997	12	1	10	11	12	13	2	3	5	6	7	8	9		1	1	1	0	1	1	1	1	1	1	1	1	1
998	13	1	10	11	12	13	2	3	4	5	6	7	8	9	1	1	1	1	1	1	1	1	1	1	1	1	1
999	13	1	10	11	12	13	2	3	4	5	6	7	8	9	1	1	1	1	1	1	1	1	1	1	1	1	1
1000	13	1	10	11	12	13	2	3	4	5	6	7	8	9	1	1	1	1	1	1	1	1	1	1	1	1	1
1001	13	1	10	11	12	13	2	3	4	5	6	7	8	9	1	1	1	1	1	1	1	1	1	1	1	1	1
1002	13	1	10	11	12	13	2	3	4	5	6	7	8	9	1	1	1	1	1	1	1	1	1	1	1	1	1
1003	13	1	10	11	12	13	2	3	4	5	6	7	8	9	1	1	1	1	1	1	1	1	1	1	1	1	1
1004	13	1	10	11	12	13	2	3	4	5	6	7	8	9	1	1	1	1	1	1	1	1	1	1	1	1	1
1005	13	1	10	11	12	13	2	3	4	5	6	7	8	9	1	1	1	1	1	1	1	1	1	1	1	1	1
1006	13	1	10	11	12	13	2	3	4	5	6	7	8	9	1	1	1	1	1	1	1	1	1	1	1	1	1
1007	13	1	10	11	12	13	2	3	4	5	6	7	8	9	1	1	1	1	1	1	1	1	1	1	1	1	1
1008	13	1	10	11	12	13	2	3	4	5	6	7	8	9	1	1	1	1	1	1	1	1	1	1	1	1	1
1009	13	1	10	11	12	13	2	3	4	5	6	7	8	9	1	1	1	1	1	1	1	1	1	1	1	1	1
1010															0	0	0	0	0	0	0	0	0	0	0	0	0
1011	13	1	10	11	12	13	2	3	4	5	6	7	8	9	1	1	1	1	1	1	1	1	1	1	1	1	1
1012	13	1	10	11	12	13	2	3	4	5	6	7	8	9	1	1	1	1	1	1	1	1	1	1	1	1	1
1013	13	1	10	11	12	13	2	3	4	5	6	7	8	9	1	1	1	1	1	1	1	1	1	1	1	1	1
1014	13	1	10	11	12	13	2	3	4	5	6	7	8	9	1	1	1	1	1	1	1	1	1	1	1	1	1
1015	13	1	10	11	12	13	2	3	4	5	6	7	8	9	1	1	1	1	1	1	1	1	1	1	1	1	1
1016	13	1	10	11	12	13	2	3	4	5	6	7	8	9	1	1	1	1	1	1	1	1	1	1	1	1	1
1017	13	1	10	11	12	13	2	3	4	5	6	7	8	9	1	1	1	1	1	1	1	1	1	1	1	1	1
1018	13	1	10	11	12	13	2	3	4	5	6	7	8	9	1	1	1	1	1	1	1	1	1	1	1	1	1
1019	13	1	10	11	12	13	2	3	4	5	6	7	8	9	1	1	1	1	1	1	1	1	1	1	1	1	1
1020	13	1	10	11	12	13	2	3	4	5	6	7	8	9	1	1	1	1	1	1	1	1	1	1	1	1	1
1021	13	1	10	11	12	13	2	3	4	5	6	7	8	9	1	1	1	1	1	1	1	1	1	1	1	1	1
1022	11	1	10	11	12	13	2	3	5	7	8	9			1	1	1	0	1	0	1	1	1	1	1	1	1
1023	13	1	10	11	12	13	2	3	4	5	6	7	8	9	1	1	1	1	1	1	1	1	1	1	1	1	1
1024	12	1	10	11	12	13	2	3	5	6	7	8	9		1	1	1	0	1	1	1	1	1	1	1	1	1
1025	13	1	10	11	12	13	2	3	4	5	6	7	8	9	1	1	1	1	1	1	1	1	1	1	1	1	1
1026	7	1	11	13	3	5	7	9							1	0	1	0	1	0	1	0	1	0	1	0	1
1027	13	1	10	11	12	13	2	3	4	5	6	7	8	9	1	1	1	1	1	1	1	1	1	1	1	1	1
1028	13	1	10	11	12	13	2	3	4	5	6	7	8	9	1	1	1	1	1	1	1	1	1	1	1	1	1
1029	13	1	10	11	12	13	2	3	4	5	6	7	8	9	1	1	1	1	1	1	1	1	1	1	1	1	1
1030	13	1	10	11	12	13	2	3	4	5	6	7	8	9	1	1	1	1	1	1	1	1	1	1	1	1	1
1031	13	1	10	11	12	13	2	3	4	5	6	7	8	9	1	1	1	1	1	1	1	1	1	1	1	1	1
1032	13	1	10	11	12	13	2	3	4	5	6	7	8	9	1	1	1	1	1	1	1	1	1	1	1	1	1
1033	13	1	10	11	12	13	2	3	4	5	6	7	8	9	1	1	1	1	1	1	1	1	1	1	1	1	1
1034	13	1	10	11	12	13	2	3	4	5	6	7	8	9	1	1	1	1	1	1	1	1	1	1	1	1	1
1035	2	4	8												0	0	0	1	0	0	0	1	0	0	0	0	0
1036	8	10	11	12	13	2	4	6	8						0	1	0	1	0	1	0	1	0	1	1	1	1
1037	13	1	10	11	12	13	2	3	4	5	6	7	8	9	1	1	1	1	1	1	1	1	1	1	1	1	1
1038	6	10	12	2	4	6	8								0	1	0	1	0	1	0	1	0	1	0	1	0
1039	13	1	10	11	12	13	2	3	4	5	6	7	8	9	1	1	1	1	1	1	1	1	1	1	1	1	1
1040	13	1	10	11	12	13	2	3	4	5	6	7	8	9	1	1	1	1	1	1	1	1	1	1	1	1	1
1041	13	1	10	11	12	13	2	3	4	5	6	7	8	9	1	1	1	1	1	1	1	1	1	1	1	1	1
1042	13	1	10	11	12	13	2	3	4	5	6	7	8	9	1	1	1	1	1	1	1	1	1	1	1	1	1
1043	13	1	10	11	12	13	2	3	4	5	6	7	8	9	1	1	1	1	1	1	1	1	1	1	1	1	1
1044	6	10	12	2	4	6	8								0	1	0	1	0	1	0	1	0	1	0	1	0
1045	2	4	8												0	0	0	1	0	0	0	1	0	0	0	0	0
1046	13	1	10	11	12	13	2	3	4	5	6	7	8	9	1	1	1	1	1	1	1	1	1	1	1	1	1
1047															0	0	0	0	0	0	0	0	0	0	0	0	0
1048	13	1	10	11	12	13	2	3	4	5	6	7	8	9	1	1	1	1	1	1	1	1	1	1	1	1	1
1049	13	1	10	11	12	13	2	3	4	5	6	7	8	9	1	1	1	1	1	1	1	1	1	1	1	1	1
1050	8	10	11	12	2	4	6	8	9						0	1	0	1	0	1	0	1	1	1	1	1	0
1051	13	1	10	11	12	13	2	3	4	5	6	7	8	9	1	1	1	1	1	1	1	1	1	1	1	1	1
1052	13	1	10	11	12	13	2	3	4	5	6	7	8	9	1	1	1	1	1	1	1	1	1	1	1	1	1
1053	12	1	10	11	12	13	2	3	4	5	6	8	9		1	1	1	1	1	1	0	1	1	1	1	1	1
1054	13	1	10	11	12	13	2	3	4	5	6	7	8	9	1	1	1	1	1	1	1	1	1	1	1	1	1
1055	8	10	11	12	2	4	6	7	8						0	1	0	1	0	1	1	1	0	1	1	1	0
1056	13	1	10	11	12	13	2	3	4	5	6	7	8	9	1	1	1	1	1	1	1	1	1	1	1	1	1
1057	5	10	12	4	6	8									0	0	0	1	0	1	0	1	0	1	0	1	0
1058	13	1	10	11	12	13	2	3	4	5	6	7	8	9	1	1	1	1	1	1	1	1	1	1	1	1	1
1059	13	1	10	11	12	13	2	3	4	5	6	7	8	9	1	1	1	1	1	1	1	1	1	1	1	1	1
1060	13	1	10	11	12	13	2	3	4	5	6	7	8	9	1	1	1	1	1	1	1	1	1	1	1	1	1
1061	7	1	11	13	3	5	7	9							1	0	1	0	1	0	1	0	1	0	1	0	1
1062	7	1	11	13	3	5	7	9							1	0	1	0	1	0	1	0	1	0	1	0	1
1063	13	1	10	11	12	13	2	3	4	5	6	7	8	9	1	1	1	1	1	1	1	1	1	1	1	1	1
1064	7	1	11	13	3	5	7	9							1	0	1	0	1	0	1	0	1	0	1	0	1
1065	13	1	10	11	12	13	2	3	4	5	6	7	8	9	1	1	1	1	1	1	1	1	1	1	1	1	1
1066	13	1	10	11	12	13	2	3	4	5	6	7	8	9	1	1	1	1	1	1	1	1	1	1	1	1	1
1067	13	1	10	11	12	13	2	3	4	5	6	7	8	9	1	1	1	1	1	1	1	1	1	1	1	1	1
1068	13	1	10	11	12	13	2	3	4	5	6	7	8	9	1	1	1	1	1	1	1	1	1	1	1	1	1
1069	7	1	11	13	3	5	7	9							1	0	1	0	1	0	1	0	1	0	1	0	1
1070	13	1	10	11	12	13	2	3	4	5	6	7	8	9	1	1	1	1	1	1	1	1	1	1	1	1	1
1071	13	1	10	11	12	13	2	3	4	5	6	7	8	9	1	1	1	1	1	1	1	1	1	1	1	1	1
1072	13	1	10	11	12	13	2	3	4	5	6	7	8	9	1	1	1	1	1	1	1	1	1	1	1	1	1
1073	13	1	10	11	12	13	2	3	4	5	6	7	8	9	1	1	1	1	1	1	1	1	1	1	1	1	1
1074	13	1	10	11	12	13	2	3	4	5	6	7	8	9	1	1	1	1	1	1	1	1	1	1	1	1	1
1075	13	1	10	11	12	13	2	3	4	5	6	7	8	9	1	1	1	1	1	1	1	1	1	1	1	1	1
1076	3	11	3	5											0	0	1	0	1	0	0	0	0	0	1	0	0
1077	13	1	10	11	12	13	2	3	4	5	6	7	8	9	1	1	1	1	1	1	1	1	1	1	1	1	1
1078	13	1	10	11	12	13	2	3	4	5	6	7	8	9	1	1	1	1	1	1	1	1	1	1	1	1	1
1079	13	1	10	11	12	13	2	3	4	5	6	7	8	9	1	1	1	1	1	1	1	1	1	1	1	1	1
1080	13	1	10	11	12	13	2	3	4	5	6	7	8	9	1	1	1	1	1	1	1	1	1	1	1	1	1
1081	11	1	10	11	12	13	3	5	6	7	8	9			1	0	1	0	1	1	1	1	1	1	1	1	1
1082	13	1	10	11	12	13	2	3	4	5	6	7	8	9	1	1	1	1	1	1	1	1	1	1	1	1	1
1083	13	1	10	11	12	13	2	3	4	5	6	7	8	9	1	1	1	1	1	1	1	1	1	1	1	1	1
1084	13	1	10	11	12	13	2	3	4	5	6	7	8	9	1	1	1	1	1	1	1	1	1	1	1	1	1
1085	13	1	10	11	12	13	2	3	4	5	6	7	8	9	1	1	1	1	1	1	1	1	1	1	1	1	1
1086															0	0	0	0	0	0	0	0	0	0	0	0	0
1087	13	1	10	11	12	13	2	3	4	5	6	7	8	9	1	1	1	1	1	1	1	1	1	1	1	1	1
1088	13	1	10	11	12	13	2	3	4	5	6	7	8	9	1	1	1	1	1	1	1	1	1	1	1	1	1
1089	13	1	10	11	12	13	2	3	4	5	6	7	8	9	1	1	1	1	1	1	1	1	1	1	1	1	1
1090	13	1	10	11	12	13	2	3	4	5	6	7	8	9	1	1	1	1	1	1	1	1	1	1	1	1	1
1091	7	1	11	13	3	5	7	9							1	0	1	0	1	0	1	0	1	0	1	0	1
1092	13	1	10	11	12	13	2	3	4	5	6	7	8	9	1	1	1	1	1	1	1	1	1	1	1	1	1
1093	13	1	10	11	12	13	2	3	4	5	6	7	8	9	1	1	1	1	1	1	1	1	1	1	1	1	1
1094	13	1	10	11	12	13	2	3	4	5	6	7	8	9	1	1	1	1	1	1	1	1	1	1	1	1	1
1095	13	1	10	11	12	13	2	3	4	5	6	7	8	9	1	1	1	1	1	1	1	1	1	1	1	1	1
1096	13	1	10	11	12	13	2	3	4	5	6	7	8	9	1	1	1	1	1	1	1	1	1	1	1	1	1
1097	13	1	10	11	12	13	2	3	4	5	6	7	8	9	1	1	1	1	1	1	1	1	1	1	1	1	1
1098	13	1	10	11	12	13	2	3	4	5	6	7	8	9	1	1	1	1	1	1	1	1	1	1	1	1	1
1099	13	1	10	11	12	13	2	3	4	5	6	7	8	9	1	1	1	1	1	1	1	1	1	1	1	1	1
1100	13	1	10	11	12	13	2	3	4	5	6	7	8	9	1	1	1	1	1	1	1	1	1	1	1	1	1
1101	13	1	10	11	12	13	2	3	4	5	6	7	8	9	1	1	1	1	1	1	1	1	1	1	1	1	1
1102	13	1	10	11	12	13	2	3	4	5	6	7	8	9	1	1	1	1	1	1	1	1	1	1	1	1	1
1103	13	1	10	11	12	13	2	3	4	5	6	7	8	9	1	1	1	1	1	1	1	1	1	1	1	1	1
1104	13	1	10	11	12	13	2	3	4	5	6	7	8	9	1	1	1	1	1	1	1	1	1	1	1	1	1
1105	13	1	10	11	12	13	2	3	4	5	6	7	8	9	1	1	1	1	1	1	1	1	1	1	1	1	1
1106	13	1	10	11	12	13	2	3	4	5	6	7	8	9	1	1	1	1	1	1	1	1	1	1	1	1	1
1107	13	1	10	11	12	13	2	3	4	5	6	7	8	9	1	1	1	1	1	1	1	1	1	1	1	1	1
1108	13	1	10	11	12	13	2	3	4	5	6	7	8	9	1	1	1	1	1	1	1	1	1	1	1	1	1
1109	13	1	10	11	12	13	2	3	4	5	6	7	8	9	1	1	1	1	1	1	1	1	1	1	1	1	1
1110	13	1	10	11	12	13	2	3	4	5	6	7	8	9	1	1	1	1	1	1	1	1	1	1	1	1	1
1111	6	10	12	2	4	6	8								0	1	0	1	0	1	0	1	0	1	0	1	0
1112	13	1	10	11	12	13	2	3	4	5	6	7	8	9	1	1	1	1	1	1	1	1	1	1	1	1	1
1113	13	1	10	11	12	13	2	3	4	5	6	7	8	9	1	1	1	1	1	1	1	1	1	1	1	1	1
1114	13	1	10	11	12	13	2	3	4	5	6	7	8	9	1	1	1	1	1	1	1	1	1	1	1	1	1
1115	13	1	10	11	12	13	2	3	4	5	6	7	8	9	1	1	1	1	1	1	1	1	1	1	1	1	1
1116	13	1	10	11	12	13	2	3	4	5	6	7	8	9	1	1	1	1	1	1	1	1	1	1	1	1	1
1117	13	1	10	11	12	13	2	3	4	5	6	7	8	9	1	1	1	1	1	1	1	1	1	1	1	1	1
1118	7	1	11	13	3	5	7	9							1	0	1	0	1	0	1	0	1	0	1	0	1
1119	13	1	10	11	12	13	2	3	4	5	6	7	8	9	1	1	1	1	1	1	1	1	1	1	1	1	1
1120	13	1	10	11	12	13	2	3	4	5	6	7	8	9	1	1	1	1	1	1	1	1	1	1	1	1	1
1121	13	1	10	11	12	13	2	3	4	5	6	7	8	9	1	1	1	1	1	1	1	1	1	1	1	1	1
1122	13	1	10	11	12	13	2	3	4	5	6	7	8	9	1	1	1	1	1	1	1	1	1	1	1	1	1
1123	13	1	10	11	12	13	2	3	4	5	6	7	8	9	1	1	1	1	1	1	1	1	1	1	1	1	1
1124	13	1	10	11	12	13	2	3	4	5	6	7	8	9	1	1	1	1	1	1	1	1	1	1	1	1	1
1125	13	1	10	11	12	13	2	3	4	5	6	7	8	9	1	1	1	1	1	1	1	1	1	1	1	1	1
1126	13	1	10	11	12	13	2	3	4	5	6	7	8	9	1	1	1	1	1	1	1	1	1	1	1	1	1
1127	13	1	10	11	12	13	2	3	4	5	6	7	8	9	1	1	1	1	1	1	1	1	1	1	1	1	1
1128	13	1	10	11	12	13	2	3	4	5	6	7	8	9	1	1	1	1	1	1	1	1	1	1	1	1	1
1129	13	1	10	11	12	13	2	3	4	5	6	7	8	9	1	1	1	1	1	1	1	1	1	1	1	1	1
1130	13	1	10	11	12	13	2	3	4	5	6	7	8	9	1	1	1	1	1	1	1	1	1	1	1	1	1
1131	13	1	10	11	12	13	2	3	4	5	6	7	8	9	1	1	1	1	1	1	1	1	1	1	1	1	1
1132	13	1	10	11	12	13	2	3	4	5	6	7	8	9	1	1	1	1	1	1	1	1	1	1	1	1	1
1133	13	1	10	11	12	13	2	3	4	5	6	7	8	9	1	1	1	1	1	1	1	1	1	1	1	1	1
1134	13	1	10	11	12	13	2	3	4	5	6	7	8	9	1	1	1	1	1	1	1	1	1	1	1	1	1
1135															0	0	0	0	0	0	0	0	0	0	0	0	0
1136	13	1	10	11	12	13	2	3	4	5	6	7	8	9	1	1	1	1	1	1	1	1	1	1	1	1	1
1137	13	1	10	11	12	13	2	3	4	5	6	7	8	9	1	1	1	1	1	1	1	1	1	1	1	1	1
1138	12	1	10	11	12	13	2	3	4	5	6	8	9		1	1	1	1	1	1	0	1	1	1	1	1	1
1139	13	1	10	11	12	13	2	3	4	5	6	7	8	9	1	1	1	1	1	1	1	1	1	1	1	1	1
1140	13	1	10	11	12	13	2	3	4	5	6	7	8	9	1	1	1	1	1	1	1	1	1	1	1	1	1
1141	13	1	10	11	12	13	2	3	4	5	6	7	8	9	1	1	1	1	1	1	1	1	1	1	1	1	1
1142	6	11	13	3	5	7	9								0	0	1	0	1	0	1	0	1	0	1	0	1
1143	13	1	10	11	12	13	2	3	4	5	6	7	8	9	1	1	1	1	1	1	1	1	1	1	1	1	1
1144	13	1	10	11	12	13	2	3	4	5	6	7	8	9	1	1	1	1	1	1	1	1	1	1	1	1	1
1145	13	1	10	11	12	13	2	3	4	5	6	7	8	9	1	1	1	1	1	1	1	1	1	1	1	1	1
1146	13	1	10	11	12	13	2	3	4	5	6	7	8	9	1	1	1	1	1	1	1	1	1	1	1	1	1
1147	13	1	10	11	12	13	2	3	4	5	6	7	8	9	1	1	1	1	1	1	1	1	1	1	1	1	1
1148	13	1	10	11	12	13	2	3	4	5	6	7	8	9	1	1	1	1	1	1	1	1	1	1	1	1	1
1149	13	1	10	11	12	13	2	3	4	5	6	7	8	9	1	1	1	1	1	1	1	1	1	1	1	1	1
1150	13	1	10	11	12	13	2	3	4	5	6	7	8	9	1	1	1	1	1	1	1	1	1	1	1	1	1
1151	13	1	10	11	12	13	2	3	4	5	6	7	8	9	1	1	1	1	1	1	1	1	1	1	1	1	1
1152	13	1	10	11	12	13	2	3	4	5	6	7	8	9	1	1	1	1	1	1	1	1	1	1	1	1	1
1153	13	1	10	11	12	13	2	3	4	5	6	7	8	9	1	1	1	1	1	1	1	1	1	1	1	1	1
1154	2	11	8												0	0	0	0	0	0	0	1	0	0	1	0	0
1155	12	1	10	11	12	13	3	4	5	6	7	8	9		1	0	1	1	1	1	1	1	1	1	1	1	1
1156	13	1	10	11	12	13	2	3	4	5	6	7	8	9	1	1	1	1	1	1	1	1	1	1	1	1	1
1157															0	0	0	0	0	0	0	0	0	0	0	0	0
1158	13	1	10	11	12	13	2	3	4	5	6	7	8	9	1	1	1	1	1	1	1	1	1	1	1	1	1
1159	13	1	10	11	12	13	2	3	4	5	6	7	8	9	1	1	1	1	1	1	1	1	1	1	1	1	1
1160	7	1	11	13	3	5	7	9							1	0	1	0	1	0	1	0	1	0	1	0	1
1161	13	1	10	11	12	13	2	3	4	5	6	7	8	9	1	1	1	1	1	1	1	1	1	1	1	1	1
1162															0	0	0	0	0	0	0	0	0	0	0	0	0
1163	10	10	11	12	13	2	3	4	6	7	8				0	1	1	1	0	1	1	1	0	1	1	1	1
1164	13	1	10	11	12	13	2	3	4	5	6	7	8	9	1	1	1	1	1	1	1	1	1	1	1	1	1
1165	13	1	10	11	12	13	2	3	4	5	6	7	8	9	1	1	1	1	1	1	1	1	1	1	1	1	1
1166	13	1	10	11	12	13	2	3	4	5	6	7	8	9	1	1	1	1	1	1	1	1	1	1	1	1	1
1167	13	1	10	11	12	13	2	3	4	5	6	7	8	9	1	1	1	1	1	1	1	1	1	1	1	1	1
1168	4	11	3	7	9										0	0	1	0	0	0	1	0	1	0	1	0	0
1169	13	1	10	11	12	13	2	3	4	5	6	7	8	9	1	1	1	1	1	1	1	1	1	1	1	1	1
1170	13	1	10	11	12	13	2	3	4	5	6	7	8	9	1	1	1	1	1	1	1	1	1	1	1	1	1
1171	13	1	10	11	12	13	2	3	4	5	6	7	8	9	1	1	1	1	1	1	1	1	1	1	1	1	1
1172	13	1	10	11	12	13	2	3	4	5	6	7	8	9	1	1	1	1	1	1	1	1	1	1	1	1	1
1173	13	1	10	11	12	13	2	3	4	5	6	7	8	9	1	1	1	1	1	1	1	1	1	1	1	1	1
1174	13	1	10	11	12	13	2	3	4	5	6	7	8	9	1	1	1	1	1	1	1	1	1	1	1	1	1
1175	13	1	10	11	12	13	2	3	4	5	6	7	8	9	1	1	1	1	1	1	1	1	1	1	1	1	1
1176	13	1	10	11	12	13	2	3	4	5	6	7	8	9	1	1	1	1	1	1	1	1	1	1	1	1	1
1177	12	1	10	11	12	13	2	3	5	6	7	8	9		1	1	1	0	1	1	1	1	1	1	1	1	1
1178	13	1	10	11	12	13	2	3	4	5	6	7	8	9	1	1	1	1	1	1	1	1	1	1	1	1	1
1179	13	1	10	11	12	13	2	3	4	5	6	7	8	9	1	1	1	1	1	1	1	1	1	1	1	1	1
1180	13	1	10	11	12	13	2	3	4	5	6	7	8	9	1	1	1	1	1	1	1	1	1	1	1	1	1
1181	13	1	10	11	12	13	2	3	4	5	6	7	8	9	1	1	1	1	1	1	1	1	1	1	1	1	1
1182	13	1	10	11	12	13	2	3	4	5	6	7	8	9	1	1	1	1	1	1	1	1	1	1	1	1	1
1183	13	1	10	11	12	13	2	3	4	5	6	7	8	9	1	1	1	1	1	1	1	1	1	1	1	1	1
1184	13	1	10	11	12	13	2	3	4	5	6	7	8	9	1	1	1	1	1	1	1	1	1	1	1	1	1
1185	13	1	10	11	12	13	2	3	4	5	6	7	8	9	1	1	1	1	1	1	1	1	1	1	1	1	1
1186	13	1	10	11	12	13	2	3	4	5	6	7	8	9	1	1	1	1	1	1	1	1	1	1	1	1	1
1187	13	1	10	11	12	13	2	3	4	5	6	7	8	9	1	1	1	1	1	1	1	1	1	1	1	1	1
1188	13	1	10	11	12	13	2	3	4	5	6	7	8	9	1	1	1	1	1	1	1	1	1	1	1	1	1
1189	13	1	10	11	12	13	2	3	4	5	6	7	8	9	1	1	1	1	1	1	1	1	1	1	1	1	1
1190	13	1	10	11	12	13	2	3	4	5	6	7	8	9	1	1	1	1	1	1	1	1	1	1	1	1	1
1191	13	1	10	11	12	13	2	3	4	5	6	7	8	9	1	1	1	1	1	1	1	1	1	1	1	1	1
1192	13	1	10	11	12	13	2	3	4	5	6	7	8	9	1	1	1	1	1	1	1	1	1	1	1	1	1
1193	13	1	10	11	12	13	2	3	4	5	6	7	8	9	1	1	1	1	1	1	1	1	1	1	1	1	1
1194	6	10	12	2	4	6	8								0	1	0	1	0	1	0	1	0	1	0	1	0
1195	13	1	10	11	12	13	2	3	4	5	6	7	8	9	1	1	1	1	1	1	1	1	1	1	1	1	1
1196	13	1	10	11	12	13	2	3	4	5	6	7	8	9	1	1	1	1	1	1	1	1	1	1	1	1	1
1197	13	1	10	11	12	13	2	3	4	5	6	7	8	9	1	1	1	1	1	1	1	1	1	1	1	1	1
1198	13	1	10	11	12	13	2	3	4	5	6	7	8	9	1	1	1	1	1	1	1	1	1	1	1	1	1
1199															0	0	0	0	0	0	0	0	0	0	0	0	0
1200	13	1	10	11	12	13	2	3	4	5	6	7	8	9	1	1	1	1	1	1	1	1	1	1	1	1	1
1201	13	1	10	11	12	13	2	3	4	5	6	7	8	9	1	1	1	1	1	1	1	1	1	1	1	1	1
1202	12	10	11	12	13	2	3	4	5	6	7	8	9		0	1	1	1	1	1	1	1	1	1	1	1	1
1203	13	1	10	11	12	13	2	3	4	5	6	7	8	9	1	1	1	1	1	1	1	1	1	1	1	1	1
1204	6	10	12	2	4	6	8								0	1	0	1	0	1	0	1	0	1	0	1	0
1205	7	11	12	13	3	4	5	8							0	0	1	1	1	0	0	1	0	0	1	1	1
1206	13	1	10	11	12	13	2	3	4	5	6	7	8	9	1	1	1	1	1	1	1	1	1	1	1	1	1
1207	13	1	10	11	12	13	2	3	4	5	6	7	8	9	1	1	1	1	1	1	1	1	1	1	1	1	1
1208	13	1	10	11	12	13	2	3	4	5	6	7	8	9	1	1	1	1	1	1	1	1	1	1	1	1	1
1209	13	1	10	11	12	13	2	3	4	5	6	7	8	9	1	1	1	1	1	1	1	1	1	1	1	1	1
1210	5	10	12	2	6	8									0	1	0	0	0	1	0	1	0	1	0	1	0
1211	13	1	10	11	12	13	2	3	4	5	6	7	8	9	1	1	1	1	1	1	1	1	1	1	1	1	1
1212	13	1	10	11	12	13	2	3	4	5	6	7	8	9	1	1	1	1	1	1	1	1	1	1	1	1	1
1213	13	1	10	11	12	13	2	3	4	5	6	7	8	9	1	1	1	1	1	1	1	1	1	1	1	1	1
1214	13	1	10	11	12	13	2	3	4	5	6	7	8	9	1	1	1	1	1	1	1	1	1	1	1	1	1
1215	13	1	10	11	12	13	2	3	4	5	6	7	8	9	1	1	1	1	1	1	1	1	1	1	1	1	1
1216	13	1	10	11	12	13	2	3	4	5	6	7	8	9	1	1	1	1	1	1	1	1	1	1	1	1	1
1217	13	1	10	11	12	13	2	3	4	5	6	7	8	9	1	1	1	1	1	1	1	1	1	1	1	1	1
1218	13	1	10	11	12	13	2	3	4	5	6	7	8	9	1	1	1	1	1	1	1	1	1	1	1	1	1
1219	13	1	10	11	12	13	2	3	4	5	6	7	8	9	1	1	1	1	1	1	1	1	1	1	1	1	1
1220	13	1	10	11	12	13	2	3	4	5	6	7	8	9	1	1	1	1	1	1	1	1	1	1	1	1	1
1221	4	11	12	4	8										0	0	0	1	0	0	0	1	0	0	1	1	0
1222	13	1	10	11	12	13	2	3	4	5	6	7	8	9	1	1	1	1	1	1	1	1	1	1	1	1	1
1223	13	1	10	11	12	13	2	3	4	5	6	7	8	9	1	1	1	1	1	1	1	1	1	1	1	1	1
1224	13	1	10	11	12	13	2	3	4	5	6	7	8	9	1	1	1	1	1	1	1	1	1	1	1	1	1
1225	13	1	10	11	12	13	2	3	4	5	6	7	8	9	1	1	1	1	1	1	1	1	1	1	1	1	1
1226	13	1	10	11	12	13	2	3	4	5	6	7	8	9	1	1	1	1	1	1	1	1	1	1	1	1	1
1227	13	1	10	11	12	13	2	3	4	5	6	7	8	9	1	1	1	1	1	1	1	1	1	1	1	1	1
1228	13	1	10	11	12	13	2	3	4	5	6	7	8	9	1	1	1	1	1	1	1	1	1	1	1	1	1
1229	13	1	10	11	12	13	2	3	4	5	6	7	8	9	1	1	1	1	1	1	1	1	1	1	1	1	1
1230	6	10	12	2	4	6	8								0	1	0	1	0	1	0	1	0	1	0	1	0
1231	10	10	11	12	13	2	3	4	5	6	8				0	1	1	1	1	1	0	1	0	1	1	1	1
1232															0	0	0	0	0	0	0	0	0	0	0	0	0
1233	13	1	10	11	12	13	2	3	4	5	6	7	8	9	1	1	1	1	1	1	1	1	1	1	1	1	1
1234	3	12	6	8											0	0	0	0	0	1	0	1	0	0	0	1	0
1235	13	1	10	11	12	13	2	3	4	5	6	7	8	9	1	1	1	1	1	1	1	1	1	1	1	1	1
1236	13	1	10	11	12	13	2	3	4	5	6	7	8	9	1	1	1	1	1	1	1	1	1	1	1	1	1
1237	13	1	10	11	12	13	2	3	4	5	6	7	8	9	1	1	1	1	1	1	1	1	1	1	1	1	1
1238	13	1	10	11	12	13	2	3	4	5	6	7	8	9	1	1	1	1	1	1	1	1	1	1	1	1	1
1239	13	1	10	11	12	13	2	3	4	5	6	7	8	9	1	1	1	1	1	1	1	1	1	1	1	1	1
1240	7	10	11	12	13	2	6	8							0	1	0	0	0	1	0	1	0	1	1	1	1
1241	13	1	10	11	12	13	2	3	4	5	6	7	8	9	1	1	1	1	1	1	1	1	1	1	1	1	1
1242	13	1	10	11	12	13	2	3	4	5	6	7	8	9	1	1	1	1	1	1	1	1	1	1	1	1	1
1243	13	1	10	11	12	13	2	3	4	5	6	7	8	9	1	1	1	1	1	1	1	1	1	1	1	1	1
1244	13	1	10	11	12	13	2	3	4	5	6	7	8	9	1	1	1	1	1	1	1	1	1	1	1	1	1
1245	13	1	10	11	12	13	2	3	4	5	6	7	8	9	1	1	1	1	1	1	1	1	1	1	1	1	1
1246	13	1	10	11	12	13	2	3	4	5	6	7	8	9	1	1	1	1	1	1	1	1	1	1	1	1	1
1247															0	0	0	0	0	0	0	0	0	0	0	0	0
1248	13	1	10	11	12	13	2	3	4	5	6	7	8	9	1	1	1	1	1	1	1	1	1	1	1	1	1
1249	13	1	10	11	12	13	2	3	4	5	6	7	8	9	1	1	1	1	1	1	1	1	1	1	1	1	1
1250	13	1	10	11	12	13	2	3	4	5	6	7	8	9	1	1	1	1	1	1	1	1	1	1	1	1	1
1251	13	1	10	11	12	13	2	3	4	5	6	7	8	9	1	1	1	1	1	1	1	1	1	1	1	1	1
1252	13	1	10	11	12	13	2	3	4	5	6	7	8	9	1	1	1	1	1	1	1	1	1	1	1	1	1
1253	13	1	10	11	12	13	2	3	4	5	6	7	8	9	1	1	1	1	1	1	1	1	1	1	1	1	1
1254	13	1	10	11	12	13	2	3	4	5	6	7	8	9	1	1	1	1	1	1	1	1	1	1	1	1	1
1255	13	1	10	11	12	13	2	3	4	5	6	7	8	9	1	1	1	1	1	1	1	1	1	1	1	1	1
1256	13	1	10	11	12	13	2	3	4	5	6	7	8	9	1	1	1	1	1	1	1	1	1	1	1	1	1
1257	12	1	10	11	12	13	2	3	4	6	7	8	9		1	1	1	1	0	1	1	1	1	1	1	1	1
1258	13	1	10	11	12	13	2	3	4	5	6	7	8	9	1	1	1	1	1	1	1	1	1	1	1	1	1
1259	13	1	10	11	12	13	2	3	4	5	6	7	8	9	1	1	1	1	1	1	1	1	1	1	1	1	1
1260	13	1	10	11	12	13	2	3	4	5	6	7	8	9	1	1	1	1	1	1	1	1	1	1	1	1	1
1261	13	1	10	11	12	13	2	3	4	5	6	7	8	9	1	1	1	1	1	1	1	1	1	1	1	1	1
1262	13	1	10	11	12	13	2	3	4	5	6	7	8	9	1	1	1	1	1	1	1	1	1	1	1	1	1
1263	9	10	11	12	2	3	4	6	8	9					0	1	1	1	0	1	0	1	1	1	1	1	0
1264	13	1	10	11	12	13	2	3	4	5	6	7	8	9	1	1	1	1	1	1	1	1	1	1	1	1	1
1265	13	1	10	11	12	13	2	3	4	5	6	7	8	9	1	1	1	1	1	1	1	1	1	1	1	1	1
1266	13	1	10	11	12	13	2	3	4	5	6	7	8	9	1	1	1	1	1	1	1	1	1	1	1	1	1
1267	13	1	10	11	12	13	2	3	4	5	6	7	8	9	1	1	1	1	1	1	1	1	1	1	1	1	1
1268	13	1	10	11	12	13	2	3	4	5	6	7	8	9	1	1	1	1	1	1	1	1	1	1	1	1	1
1269	13	1	10	11	12	13	2	3	4	5	6	7	8	9	1	1	1	1	1	1	1	1	1	1	1	1	1
1270	13	1	10	11	12	13	2	3	4	5	6	7	8	9	1	1	1	1	1	1	1	1	1	1	1	1	1
1271	13	1	10	11	12	13	2	3	4	5	6	7	8	9	1	1	1	1	1	1	1	1	1	1	1	1	1
1272	13	1	10	11	12	13	2	3	4	5	6	7	8	9	1	1	1	1	1	1	1	1	1	1	1	1	1
1273	13	1	10	11	12	13	2	3	4	5	6	7	8	9	1	1	1	1	1	1	1	1	1	1	1	1	1
1274	13	1	10	11	12	13	2	3	4	5	6	7	8	9	1	1	1	1	1	1	1	1	1	1	1	1	1
1275															0	0	0	0	0	0	0	0	0	0	0	0	0
1276	13	1	10	11	12	13	2	3	4	5	6	7	8	9	1	1	1	1	1	1	1	1	1	1	1	1	1
1277	13	1	10	11	12	13	2	3	4	5	6	7	8	9	1	1	1	1	1	1	1	1	1	1	1	1	1
1278	13	1	10	11	12	13	2	3	4	5	6	7	8	9	1	1	1	1	1	1	1	1	1	1	1	1	1
1279	13	1	10	11	12	13	2	3	4	5	6	7	8	9	1	1	1	1	1	1	1	1	1	1	1	1	1
1280	13	1	10	11	12	13	2	3	4	5	6	7	8	9	1	1	1	1	1	1	1	1	1	1	1	1	1
1281	13	1	10	11	12	13	2	3	4	5	6	7	8	9	1	1	1	1	1	1	1	1	1	1	1	1	1
1282	13	1	10	11	12	13	2	3	4	5	6	7	8	9	1	1	1	1	1	1	1	1	1	1	1	1	1
1283	13	1	10	11	12	13	2	3	4	5	6	7	8	9	1	1	1	1	1	1	1	1	1	1	1	1	1
1284	13	1	10	11	12	13	2	3	4	5	6	7	8	9	1	1	1	1	1	1	1	1	1	1	1	1	1
1285	13	1	10	11	12	13	2	3	4	5	6	7	8	9	1	1	1	1	1	1	1	1	1	1	1	1	1
1286	13	1	10	11	12	13	2	3	4	5	6	7	8	9	1	1	1	1	1	1	1	1	1	1	1	1	1
1287	13	1	10	11	12	13	2	3	4	5	6	7	8	9	1	1	1	1	1	1	1	1	1	1	1	1	1
1288	13	1	10	11	12	13	2	3	4	5	6	7	8	9	1	1	1	1	1	1	1	1	1	1	1	1	1
1289	13	1	10	11	12	13	2	3	4	5	6	7	8	9	1	1	1	1	1	1	1	1	1	1	1	1	1
1290	13	1	10	11	12	13	2	3	4	5	6	7	8	9	1	1	1	1	1	1	1	1	1	1	1	1	1
1291	13	1	10	11	12	13	2	3	4	5	6	7	8	9	1	1	1	1	1	1	1	1	1	1	1	1	1
1292	13	1	10	11	12	13	2	3	4	5	6	7	8	9	1	1	1	1	1	1	1	1	1	1	1	1	1
1293	13	1	10	11	12	13	2	3	4	5	6	7	8	9	1	1	1	1	1	1	1	1	1	1	1	1	1
1294	13	1	10	11	12	13	2	3	4	5	6	7	8	9	1	1	1	1	1	1	1	1	1	1	1	1	1
1295	13	1	10	11	12	13	2	3	4	5	6	7	8	9	1	1	1	1	1	1	1	1	1	1	1	1	1
1296	13	1	10	11	12	13	2	3	4	5	6	7	8	9	1	1	1	1	1	1	1	1	1	1	1	1	1
1297	13	1	10	11	12	13	2	3	4	5	6	7	8	9	1	1	1	1	1	1	1	1	1	1	1	1	1
1298	13	1	10	11	12	13	2	3	4	5	6	7	8	9	1	1	1	1	1	1	1	1	1	1	1	1	1
1299	13	1	10	11	12	13	2	3	4	5	6	7	8	9	1	1	1	1	1	1	1	1	1	1	1	1	1
1300	13	1	10	11	12	13	2	3	4	5	6	7	8	9	1	1	1	1	1	1	1	1	1	1	1	1	1
1301	13	1	10	11	12	13	2	3	4	5	6	7	8	9	1	1	1	1	1	1	1	1	1	1	1	1	1
1302	13	1	10	11	12	13	2	3	4	5	6	7	8	9	1	1	1	1	1	1	1	1	1	1	1	1	1
1303	13	1	10	11	12	13	2	3	4	5	6	7	8	9	1	1	1	1	1	1	1	1	1	1	1	1	1
1304	13	1	10	11	12	13	2	3	4	5	6	7	8	9	1	1	1	1	1	1	1	1	1	1	1	1	1
1305	13	1	10	11	12	13	2	3	4	5	6	7	8	9	1	1	1	1	1	1	1	1	1	1	1	1	1
1306	13	1	10	11	12	13	2	3	4	5	6	7	8	9	1	1	1	1	1	1	1	1	1	1	1	1	1
1307	13	1	10	11	12	13	2	3	4	5	6	7	8	9	1	1	1	1	1	1	1	1	1	1	1	1	1
1308	13	1	10	11	12	13	2	3	4	5	6	7	8	9	1	1	1	1	1	1	1	1	1	1	1	1	1
1309	13	1	10	11	12	13	2	3	4	5	6	7	8	9	1	1	1	1	1	1	1	1	1	1	1	1	1
1310	13	1	10	11	12	13	2	3	4	5	6	7	8	9	1	1	1	1	1	1	1	1	1	1	1	1	1
1311	13	1	10	11	12	13	2	3	4	5	6	7	8	9	1	1	1	1	1	1	1	1	1	1	1	1	1
1312	13	1	10	11	12	13	2	3	4	5	6	7	8	9	1	1	1	1	1	1	1	1	1	1	1	1	1
1313	13	1	10	11	12	13	2	3	4	5	6	7	8	9	1	1	1	1	1	1	1	1	1	1	1	1	1
1314	13	1	10	11	12	13	2	3	4	5	6	7	8	9	1	1	1	1	1	1	1	1	1	1	1	1	1
1315	13	1	10	11	12	13	2	3	4	5	6	7	8	9	1	1	1	1	1	1	1	1	1	1	1	1	1
1316	13	1	10	11	12	13	2	3	4	5	6	7	8	9	1	1	1	1	1	1	1	1	1	1	1	1	1
1317	13	1	10	11	12	13	2	3	4	5	6	7	8	9	1	1	1	1	1	1	1	1	1	1	1	1	1
1318	13	1	10	11	12	13	2	3	4	5	6	7	8	9	1	1	1	1	1	1	1	1	1	1	1	1	1
1319	13	1	10	11	12	13	2	3	4	5	6	7	8	9	1	1	1	1	1	1	1	1	1	1	1	1	1
1320	13	1	10	11	12	13	2	3	4	5	6	7	8	9	1	1	1	1	1	1	1	1	1	1	1	1	1
1321	13	1	10	11	12	13	2	3	4	5	6	7	8	9	1	1	1	1	1	1	1	1	1	1	1	1	1
1322	13	1	10	11	12	13	2	3	4	5	6	7	8	9	1	1	1	1	1	1	1	1	1	1	1	1	1
1323	13	1	10	11	12	13	2	3	4	5	6	7	8	9	1	1	1	1	1	1	1	1	1	1	1	1	1
1324	13	1	10	11	12	13	2	3	4	5	6	7	8	9	1	1	1	1	1	1	1	1	1	1	1	1	1
1325	13	1	10	11	12	13	2	3	4	5	6	7	8	9	1	1	1	1	1	1	1	1	1	1	1	1	1
1326	13	1	10	11	12	13	2	3	4	5	6	7	8	9	1	1	1	1	1	1	1	1	1	1	1	1	1
1327	13	1	10	11	12	13	2	3	4	5	6	7	8	9	1	1	1	1	1	1	1	1	1	1	1	1	1
1328	13	1	10	11	12	13	2	3	4	5	6	7	8	9	1	1	1	1	1	1	1	1	1	1	1	1	1
1329	13	1	10	11	12	13	2	3	4	5	6	7	8	9	1	1	1	1	1	1	1	1	1	1	1	1	1
1330	13	1	10	11	12	13	2	3	4	5	6	7	8	9	1	1	1	1	1	1	1	1	1	1	1	1	1
1331	13	1	10	11	12	13	2	3	4	5	6	7	8	9	1	1	1	1	1	1	1	1	1	1	1	1	1
1332	13	1	10	11	12	13	2	3	4	5	6	7	8	9	1	1	1	1	1	1	1	1	1	1	1	1	1
1333	12	1	11	12	13	2	3	4	5	6	7	8	9		1	1	1	1	1	1	1	1	1	0	1	1	1
1334	13	1	10	11	12	13	2	3	4	5	6	7	8	9	1	1	1	1	1	1	1	1	1	1	1	1	1
1335	13	1	10	11	12	13	2	3	4	5	6	7	8	9	1	1	1	1	1	1	1	1	1	1	1	1	1
1336	13	1	10	11	12	13	2	3	4	5	6	7	8	9	1	1	1	1	1	1	1	1	1	1	1	1	1
1337	13	1	10	11	12	13	2	3	4	5	6	7	8	9	1	1	1	1	1	1	1	1	1	1	1	1	1
1338															0	0	0	0	0	0	0	0	0	0	0	0	0
1339															0	0	0	0	0	0	0	0	0	0	0	0	0
1340															0	0	0	0	0	0	0	0	0	0	0	0	0
1341															0	0	0	0	0	0	0	0	0	0	0	0	0
1342	11	1	10	11	12	13	2	5	6	7	8	9			1	1	0	0	1	1	1	1	1	1	1	1	1
1343	13	1	10	11	12	13	2	3	4	5	6	7	8	9	1	1	1	1	1	1	1	1	1	1	1	1	1
1344															0	0	0	0	0	0	0	0	0	0	0	0	0
1345															0	0	0	0	0	0	0	0	0	0	0	0	0
1346	13	1	10	11	12	13	2	3	4	5	6	7	8	9	1	1	1	1	1	1	1	1	1	1	1	1	1
1347															0	0	0	0	0	0	0	0	0	0	0	0	0
1348	13	1	10	11	12	13	2	3	4	5	6	7	8	9	1	1	1	1	1	1	1	1	1	1	1	1	1
1349	13	1	10	11	12	13	2	3	4	5	6	7	8	9	1	1	1	1	1	1	1	1	1	1	1	1	1
1350	13	1	10	11	12	13	2	3	4	5	6	7	8	9	1	1	1	1	1	1	1	1	1	1	1	1	1
1351															0	0	0	0	0	0	0	0	0	0	0	0	0
1352	13	1	10	11	12	13	2	3	4	5	6	7	8	9	1	1	1	1	1	1	1	1	1	1	1	1	1
1353	4	1	11	13	7										1	0	0	0	0	0	1	0	0	0	1	0	1
1354	13	1	10	11	12	13	2	3	4	5	6	7	8	9	1	1	1	1	1	1	1	1	1	1	1	1	1
1355	6	1	11	13	5	7	9								1	0	0	0	1	0	1	0	1	0	1	0	1
1356	13	1	10	11	12	13	2	3	4	5	6	7	8	9	1	1	1	1	1	1	1	1	1	1	1	1	1
1357	13	1	10	11	12	13	2	3	4	5	6	7	8	9	1	1	1	1	1	1	1	1	1	1	1	1	1
1358	13	1	10	11	12	13	2	3	4	5	6	7	8	9	1	1	1	1	1	1	1	1	1	1	1	1	1
1359															0	0	0	0	0	0	0	0	0	0	0	0	0
1360															0	0	0	0	0	0	0	0	0	0	0	0	0
1361	13	1	10	11	12	13	2	3	4	5	6	7	8	9	1	1	1	1	1	1	1	1	1	1	1	1	1
1362															0	0	0	0	0	0	0	0	0	0	0	0	0
1363	3	2	5	7											0	1	0	0	1	0	1	0	0	0	0	0	0
1364	13	1	10	11	12	13	2	3	4	5	6	7	8	9	1	1	1	1	1	1	1	1	1	1	1	1	1
1365	13	1	10	11	12	13	2	3	4	5	6	7	8	9	1	1	1	1	1	1	1	1	1	1	1	1	1
1366															0	0	0	0	0	0	0	0	0	0	0	0	0
1367															0	0	0	0	0	0	0	0	0	0	0	0	0
1368															0	0	0	0	0	0	0	0	0	0	0	0	0
1369	13	1	10	11	12	13	2	3	4	5	6	7	8	9	1	1	1	1	1	1	1	1	1	1	1	1	1
1370															0	0	0	0	0	0	0	0	0	0	0	0	0
1371															0	0	0	0	0	0	0	0	0	0	0	0	0
1372	1	5													0	0	0	0	1	0	0	0	0	0	0	0	0
1373	13	1	10	11	12	13	2	3	4	5	6	7	8	9	1	1	1	1	1	1	1	1	1	1	1	1	1
1374															0	0	0	0	0	0	0	0	0	0	0	0	0
1375	13	1	10	11	12	13	2	3	4	5	6	7	8	9	1	1	1	1	1	1	1	1	1	1	1	1	1
1376															0	0	0	0	0	0	0	0	0	0	0	0	0
1377	13	1	10	11	12	13	2	3	4	5	6	7	8	9	1	1	1	1	1	1	1	1	1	1	1	1	1
1378	13	1	10	11	12	13	2	3	4	5	6	7	8	9	1	1	1	1	1	1	1	1	1	1	1	1	1
1379															0	0	0	0	0	0	0	0	0	0	0	0	0
1380															0	0	0	0	0	0	0	0	0	0	0	0	0
1381															0	0	0	0	0	0	0	0	0	0	0	0	0
1382															0	0	0	0	0	0	0	0	0	0	0	0	0
1383	13	1	10	11	12	13	2	3	4	5	6	7	8	9	1	1	1	1	1	1	1	1	1	1	1	1	1
1384	3	11	5	7											0	0	0	0	1	0	1	0	0	0	1	0	0
1385															0	0	0	0	0	0	0	0	0	0	0	0	0
1386															0	0	0	0	0	0	0	0	0	0	0	0	0
1387															0	0	0	0	0	0	0	0	0	0	0	0	0
1388	13	1	10	11	12	13	2	3	4	5	6	7	8	9	1	1	1	1	1	1	1	1	1	1	1	1	1
1389	13	1	10	11	12	13	2	3	4	5	6	7	8	9	1	1	1	1	1	1	1	1	1	1	1	1	1
1390	13	1	10	11	12	13	2	3	4	5	6	7	8	9	1	1	1	1	1	1	1	1	1	1	1	1	1
1391	11	1	11	12	13	2	3	4	5	6	7	9			1	1	1	1	1	1	1	0	1	0	1	1	1
1392															0	0	0	0	0	0	0	0	0	0	0	0	0
1393															0	0	0	0	0	0	0	0	0	0	0	0	0
1394	12	1	10	11	12	13	2	3	4	5	6	7	9		1	1	1	1	1	1	1	0	1	1	1	1	1
1395	6	1	11	13	3	5	7								1	0	1	0	1	0	1	0	0	0	1	0	1
1396															0	0	0	0	0	0	0	0	0	0	0	0	0
1397	7	1	11	13	3	5	7	9							1	0	1	0	1	0	1	0	1	0	1	0	1
1398															0	0	0	0	0	0	0	0	0	0	0	0	0
1399															0	0	0	0	0	0	0	0	0	0	0	0	0
1400	5	12	2	4	6	8									0	1	0	1	0	1	0	1	0	0	0	1	0
1401	5	11	13	3	5	7									0	0	1	0	1	0	1	0	0	0	1	0	1
1402	13	1	10	11	12	13	2	3	4	5	6	7	8	9	1	1	1	1	1	1	1	1	1	1	1	1	1
1403															0	0	0	0	0	0	0	0	0	0	0	0	0
1404	5	11	3	5	6	7									0	0	1	0	1	1	1	0	0	0	1	0	0
1405	7	1	11	13	3	5	7	9							1	0	1	0	1	0	1	0	1	0	1	0	1
1406	13	1	10	11	12	13	2	3	4	5	6	7	8	9	1	1	1	1	1	1	1	1	1	1	1	1	1
1407	12	1	10	11	12	13	2	3	5	6	7	8	9		1	1	1	0	1	1	1	1	1	1	1	1	1
1408															0	0	0	0	0	0	0	0	0	0	0	0	0
1409	11	1	10	11	12	13	2	3	5	6	7	8			1	1	1	0	1	1	1	1	0	1	1	1	1
1410	6	1	11	13	5	6	7								1	0	0	0	1	1	1	0	0	0	1	0	1
1411															0	0	0	0	0	0	0	0	0	0	0	0	0
1412	13	1	10	11	12	13	2	3	4	5	6	7	8	9	1	1	1	1	1	1	1	1	1	1	1	1	1
1413															0	0	0	0	0	0	0	0	0	0	0	0	0
1414															0	0	0	0	0	0	0	0	0	0	0	0	0
1415	13	1	10	11	12	13	2	3	4	5	6	7	8	9	1	1	1	1	1	1	1	1	1	1	1	1	1
1416															0	0	0	0	0	0	0	0	0	0	0	0	0
1417	13	1	10	11	12	13	2	3	4	5	6	7	8	9	1	1	1	1	1	1	1	1	1	1	1	1	1
1418	4	11	5	7	9										0	0	0	0	1	0	1	0	1	0	1	0	0
1419															0	0	0	0	0	0	0	0	0	0	0	0	0
1420	13	1	10	11	12	13	2	3	4	5	6	7	8	9	1	1	1	1	1	1	1	1	1	1	1	1	1
1421															0	0	0	0	0	0	0	0	0	0	0	0	0
1422	13	1	10	11	12	13	2	3	4	5	6	7	8	9	1	1	1	1	1	1	1	1	1	1	1	1	1
1423															0	0	0	0	0	0	0	0	0	0	0	0	0
1424	9	1	12	13	2	3	4	5	6	7					1	1	1	1	1	1	1	0	0	0	0	1	1
1425															0	0	0	0	0	0	0	0	0	0	0	0	0
1426															0	0	0	0	0	0	0	0	0	0	0	0	0
1427															0	0	0	0	0	0	0	0	0	0	0	0	0
1428															0	0	0	0	0	0	0	0	0	0	0	0	0
1429															0	0	0	0	0	0	0	0	0	0	0	0	0
1430	13	1	10	11	12	13	2	3	4	5	6	7	8	9	1	1	1	1	1	1	1	1	1	1	1	1	1
1431															0	0	0	0	0	0	0	0	0	0	0	0	0
1432															0	0	0	0	0	0	0	0	0	0	0	0	0
1433															0	0	0	0	0	0	0	0	0	0	0	0	0
1434															0	0	0	0	0	0	0	0	0	0	0	0	0
1435															0	0	0	0	0	0	0	0	0	0	0	0	0
1436															0	0	0	0	0	0	0	0	0	0	0	0	0
1437															0	0	0	0	0	0	0	0	0	0	0	0	0
1438															0	0	0	0	0	0	0	0	0	0	0	0	0
1439	13	1	10	11	12	13	2	3	4	5	6	7	8	9	1	1	1	1	1	1	1	1	1	1	1	1	1
1440															0	0	0	0	0	0	0	0	0	0	0	0	0
1441															0	0	0	0	0	0	0	0	0	0	0	0	0
1442															0	0	0	0	0	0	0	0	0	0	0	0	0
1443															0	0	0	0	0	0	0	0	0	0	0	0	0
1444	6	1	11	13	5	7	9								1	0	0	0	1	0	1	0	1	0	1	0	1
1445															0	0	0	0	0	0	0	0	0	0	0	0	0
1446	2	13	5												0	0	0	0	1	0	0	0	0	0	0	0	1
1447	8	1	11	13	2	3	5	7	8						1	1	1	0	1	0	1	1	0	0	1	0	1
1448															0	0	0	0	0	0	0	0	0	0	0	0	0
1449	6	12	2	3	5	6	7								0	1	1	0	1	1	1	0	0	0	0	1	0
1450	13	1	10	11	12	13	2	3	4	5	6	7	8	9	1	1	1	1	1	1	1	1	1	1	1	1	1
1451															0	0	0	0	0	0	0	0	0	0	0	0	0
1452															0	0	0	0	0	0	0	0	0	0	0	0	0
1453	1	12													0	0	0	0	0	0	0	0	0	0	0	1	0
1454															0	0	0	0	0	0	0	0	0	0	0	0	0
1455															0	0	0	0	0	0	0	0	0	0	0	0	0
1456															0	0	0	0	0	0	0	0	0	0	0	0	0
1457															0	0	0	0	0	0	0	0	0	0	0	0	0
1458															0	0	0	0	0	0	0	0	0	0	0	0	0
1459															0	0	0	0	0	0	0	0	0	0	0	0	0
1460															0	0	0	0	0	0	0	0	0	0	0	0	0
1461	9	1	11	12	13	2	3	5	6	7					1	1	1	0	1	1	1	0	0	0	1	1	1
1462															0	0	0	0	0	0	0	0	0	0	0	0	0
1463	1	1													1	0	0	0	0	0	0	0	0	0	0	0	0
1464	9	1	11	12	13	2	3	5	6	7					1	1	1	0	1	1	1	0	0	0	1	1	1
1465	13	1	10	11	12	13	2	3	4	5	6	7	8	9	1	1	1	1	1	1	1	1	1	1	1	1	1
1466	13	1	10	11	12	13	2	3	4	5	6	7	8	9	1	1	1	1	1	1	1	1	1	1	1	1	1
1467															0	0	0	0	0	0	0	0	0	0	0	0	0
1468															0	0	0	0	0	0	0	0	0	0	0	0	0
1469	13	1	10	11	12	13	2	3	4	5	6	7	8	9	1	1	1	1	1	1	1	1	1	1	1	1	1
1470															0	0	0	0	0	0	0	0	0	0	0	0	0
1471															0	0	0	0	0	0	0	0	0	0	0	0	0
1472	13	1	10	11	12	13	2	3	4	5	6	7	8	9	1	1	1	1	1	1	1	1	1	1	1	1	1
1473															0	0	0	0	0	0	0	0	0	0	0	0	0
1474	13	1	10	11	12	13	2	3	4	5	6	7	8	9	1	1	1	1	1	1	1	1	1	1	1	1	1
1475															0	0	0	0	0	0	0	0	0	0	0	0	0
1476															0	0	0	0	0	0	0	0	0	0	0	0	0
1477	13	1	10	11	12	13	2	3	4	5	6	7	8	9	1	1	1	1	1	1	1	1	1	1	1	1	1
1478															0	0	0	0	0	0	0	0	0	0	0	0	0
1479	13	1	10	11	12	13	2	3	4	5	6	7	8	9	1	1	1	1	1	1	1	1	1	1	1	1	1
1480															0	0	0	0	0	0	0	0	0	0	0	0	0
1481	12	1	10	11	12	13	2	3	5	6	7	8	9		1	1	1	0	1	1	1	1	1	1	1	1	1
1482															0	0	0	0	0	0	0	0	0	0	0	0	0
1483	13	1	10	11	12	13	2	3	4	5	6	7	8	9	1	1	1	1	1	1	1	1	1	1	1	1	1
1484															0	0	0	0	0	0	0	0	0	0	0	0	0
1485	13	1	10	11	12	13	2	3	4	5	6	7	8	9	1	1	1	1	1	1	1	1	1	1	1	1	1
1486	13	1	10	11	12	13	2	3	4	5	6	7	8	9	1	1	1	1	1	1	1	1	1	1	1	1	1
1487	13	1	10	11	12	13	2	3	4	5	6	7	8	9	1	1	1	1	1	1	1	1	1	1	1	1	1
1488															0	0	0	0	0	0	0	0	0	0	0	0	0
1489	1	5													0	0	0	0	1	0	0	0	0	0	0	0	0
1490															0	0	0	0	0	0	0	0	0	0	0	0	0
1491	13	1	10	11	12	13	2	3	4	5	6	7	8	9	1	1	1	1	1	1	1	1	1	1	1	1	1
1492															0	0	0	0	0	0	0	0	0	0	0	0	0
1493															0	0	0	0	0	0	0	0	0	0	0	0	0
1494															0	0	0	0	0	0	0	0	0	0	0	0	0
1495															0	0	0	0	0	0	0	0	0	0	0	0	0
1496															0	0	0	0	0	0	0	0	0	0	0	0	0
1497	13	1	10	11	12	13	2	3	4	5	6	7	8	9	1	1	1	1	1	1	1	1	1	1	1	1	1
1498	7	11	12	13	3	5	6	7							0	0	1	0	1	1	1	0	0	0	1	1	1
1499															0	0	0	0	0	0	0	0	0	0	0	0	0
1500	3	1	5	7											1	0	0	0	1	0	1	0	0	0	0	0	0
1501	12	1	10	11	12	13	2	4	5	6	7	8	9		1	1	0	1	1	1	1	1	1	1	1	1	1
1502															0	0	0	0	0	0	0	0	0	0	0	0	0
1503															0	0	0	0	0	0	0	0	0	0	0	0	0
1504															0	0	0	0	0	0	0	0	0	0	0	0	0
1505															0	0	0	0	0	0	0	0	0	0	0	0	0
1506	9	1	11	12	13	2	3	5	6	7					1	1	1	0	1	1	1	0	0	0	1	1	1
1507	12	1	10	11	12	13	2	3	5	6	7	8	9		1	1	1	0	1	1	1	1	1	1	1	1	1
1508	9	1	11	12	13	2	3	5	7	9					1	1	1	0	1	0	1	0	1	0	1	1	1
1509	4	12	2	4	6										0	1	0	1	0	1	0	0	0	0	0	1	0
1510															0	0	0	0	0	0	0	0	0	0	0	0	0
1511															0	0	0	0	0	0	0	0	0	0	0	0	0
1512															0	0	0	0	0	0	0	0	0	0	0	0	0
1513	4	12	2	6	8										0	1	0	0	0	1	0	1	0	0	0	1	0
1514	3	1	12	6											1	0	0	0	0	1	0	0	0	0	0	1	0
1515															0	0	0	0	0	0	0	0	0	0	0	0	0
1516															0	0	0	0	0	0	0	0	0	0	0	0	0
1517	13	1	10	11	12	13	2	3	4	5	6	7	8	9	1	1	1	1	1	1	1	1	1	1	1	1	1
1518															0	0	0	0	0	0	0	0	0	0	0	0	0
1519	13	1	10	11	12	13	2	3	4	5	6	7	8	9	1	1	1	1	1	1	1	1	1	1	1	1	1
1520	11	1	11	12	13	2	3	4	5	6	7	9			1	1	1	1	1	1	1	0	1	0	1	1	1
1521	13	1	10	11	12	13	2	3	4	5	6	7	8	9	1	1	1	1	1	1	1	1	1	1	1	1	1
1522															0	0	0	0	0	0	0	0	0	0	0	0	0
1523	1	13													0	0	0	0	0	0	0	0	0	0	0	0	1
1524	13	1	10	11	12	13	2	3	4	5	6	7	8	9	1	1	1	1	1	1	1	1	1	1	1	1	1
1525	12	1	10	11	12	13	2	3	4	5	6	7	8		1	1	1	1	1	1	1	1	0	1	1	1	1
1526	11	1	10	11	12	13	2	3	5	6	7	8			1	1	1	0	1	1	1	1	0	1	1	1	1
1527															0	0	0	0	0	0	0	0	0	0	0	0	0
1528															0	0	0	0	0	0	0	0	0	0	0	0	0
1529															0	0	0	0	0	0	0	0	0	0	0	0	0
1530	13	1	10	11	12	13	2	3	4	5	6	7	8	9	1	1	1	1	1	1	1	1	1	1	1	1	1
1531															0	0	0	0	0	0	0	0	0	0	0	0	0
1532															0	0	0	0	0	0	0	0	0	0	0	0	0
1533	2	1	12												1	0	0	0	0	0	0	0	0	0	0	1	0
1534															0	0	0	0	0	0	0	0	0	0	0	0	0
1535	13	1	10	11	12	13	2	3	4	5	6	7	8	9	1	1	1	1	1	1	1	1	1	1	1	1	1
1536	13	1	10	11	12	13	2	3	4	5	6	7	8	9	1	1	1	1	1	1	1	1	1	1	1	1	1
1537															0	0	0	0	0	0	0	0	0	0	0	0	0
1538															0	0	0	0	0	0	0	0	0	0	0	0	0
1539	13	1	10	11	12	13	2	3	4	5	6	7	8	9	1	1	1	1	1	1	1	1	1	1	1	1	1
1540	13	1	10	11	12	13	2	3	4	5	6	7	8	9	1	1	1	1	1	1	1	1	1	1	1	1	1
1541	13	1	10	11	12	13	2	3	4	5	6	7	8	9	1	1	1	1	1	1	1	1	1	1	1	1	1
1542	13	1	10	11	12	13	2	3	4	5	6	7	8	9	1	1	1	1	1	1	1	1	1	1	1	1	1
1543	13	1	10	11	12	13	2	3	4	5	6	7	8	9	1	1	1	1	1	1	1	1	1	1	1	1	1
1544	13	1	10	11	12	13	2	3	4	5	6	7	8	9	1	1	1	1	1	1	1	1	1	1	1	1	1
1545	13	1	10	11	12	13	2	3	4	5	6	7	8	9	1	1	1	1	1	1	1	1	1	1	1	1	1
1546	13	1	10	11	12	13	2	3	4	5	6	7	8	9	1	1	1	1	1	1	1	1	1	1	1	1	1
1547	13	1	10	11	12	13	2	3	4	5	6	7	8	9	1	1	1	1	1	1	1	1	1	1	1	1	1
1548	12	1	10	11	12	13	2	3	4	5	6	7	9		1	1	1	1	1	1	1	0	1	1	1	1	1
1549	13	1	10	11	12	13	2	3	4	5	6	7	8	9	1	1	1	1	1	1	1	1	1	1	1	1	1
1550	13	1	10	11	12	13	2	3	4	5	6	7	8	9	1	1	1	1	1	1	1	1	1	1	1	1	1
1551	13	1	10	11	12	13	2	3	4	5	6	7	8	9	1	1	1	1	1	1	1	1	1	1	1	1	1
1552	13	1	10	11	12	13	2	3	4	5	6	7	8	9	1	1	1	1	1	1	1	1	1	1	1	1	1
1553	13	1	10	11	12	13	2	3	4	5	6	7	8	9	1	1	1	1	1	1	1	1	1	1	1	1	1
1554	13	1	10	11	12	13	2	3	4	5	6	7	8	9	1	1	1	1	1	1	1	1	1	1	1	1	1
1555	13	1	10	11	12	13	2	3	4	5	6	7	8	9	1	1	1	1	1	1	1	1	1	1	1	1	1
1556	13	1	10	11	12	13	2	3	4	5	6	7	8	9	1	1	1	1	1	1	1	1	1	1	1	1	1
1557	13	1	10	11	12	13	2	3	4	5	6	7	8	9	1	1	1	1	1	1	1	1	1	1	1	1	1
1558	13	1	10	11	12	13	2	3	4	5	6	7	8	9	1	1	1	1	1	1	1	1	1	1	1	1	1
1559	13	1	10	11	12	13	2	3	4	5	6	7	8	9	1	1	1	1	1	1	1	1	1	1	1	1	1
1560	13	1	10	11	12	13	2	3	4	5	6	7	8	9	1	1	1	1	1	1	1	1	1	1	1	1	1
1561	13	1	10	11	12	13	2	3	4	5	6	7	8	9	1	1	1	1	1	1	1	1	1	1	1	1	1
1562	13	1	10	11	12	13	2	3	4	5	6	7	8	9	1	1	1	1	1	1	1	1	1	1	1	1	1
1563	13	1	10	11	12	13	2	3	4	5	6	7	8	9	1	1	1	1	1	1	1	1	1	1	1	1	1
1564	13	1	10	11	12	13	2	3	4	5	6	7	8	9	1	1	1	1	1	1	1	1	1	1	1	1	1
1565	13	1	10	11	12	13	2	3	4	5	6	7	8	9	1	1	1	1	1	1	1	1	1	1	1	1	1
1566	13	1	10	11	12	13	2	3	4	5	6	7	8	9	1	1	1	1	1	1	1	1	1	1	1	1	1
1567	4	13	2	5	6										0	1	0	0	1	1	0	0	0	0	0	0	1
1568	10	1	11	12	13	2	3	5	7	8	9				1	1	1	0	1	0	1	1	1	0	1	1	1
1569	7	10	11	12	13	3	5	7							0	0	1	0	1	0	1	0	0	1	1	1	1
1570	13	1	10	11	12	13	2	3	4	5	6	7	8	9	1	1	1	1	1	1	1	1	1	1	1	1	1
1571	13	1	10	11	12	13	2	3	4	5	6	7	8	9	1	1	1	1	1	1	1	1	1	1	1	1	1
1572	12	1	11	12	13	2	3	4	5	6	7	8	9		1	1	1	1	1	1	1	1	1	0	1	1	1
1573															0	0	0	0	0	0	0	0	0	0	0	0	0
1574															0	0	0	0	0	0	0	0	0	0	0	0	0
1575															0	0	0	0	0	0	0	0	0	0	0	0	0
1576															0	0	0	0	0	0	0	0	0	0	0	0	0
1577															0	0	0	0	0	0	0	0	0	0	0	0	0
1578															0	0	0	0	0	0	0	0	0	0	0	0	0
1579															0	0	0	0	0	0	0	0	0	0	0	0	0
1580	13	1	10	11	12	13	2	3	4	5	6	7	8	9	1	1	1	1	1	1	1	1	1	1	1	1	1
1581	13	1	10	11	12	13	2	3	4	5	6	7	8	9	1	1	1	1	1	1	1	1	1	1	1	1	1
1582	13	1	10	11	12	13	2	3	4	5	6	7	8	9	1	1	1	1	1	1	1	1	1	1	1	1	1
1583	13	1	10	11	12	13	2	3	4	5	6	7	8	9	1	1	1	1	1	1	1	1	1	1	1	1	1
1584															0	0	0	0	0	0	0	0	0	0	0	0	0
1585	8	11	12	13	2	3	5	7	9						0	1	1	0	1	0	1	0	1	0	1	1	1
1586	13	1	10	11	12	13	2	3	4	5	6	7	8	9	1	1	1	1	1	1	1	1	1	1	1	1	1
1587	13	1	10	11	12	13	2	3	4	5	6	7	8	9	1	1	1	1	1	1	1	1	1	1	1	1	1
1588															0	0	0	0	0	0	0	0	0	0	0	0	0
1589	13	1	10	11	12	13	2	3	4	5	6	7	8	9	1	1	1	1	1	1	1	1	1	1	1	1	1
1590	7	1	11	13	3	5	7	9							1	0	1	0	1	0	1	0	1	0	1	0	1
1591	13	1	10	11	12	13	2	3	4	5	6	7	8	9	1	1	1	1	1	1	1	1	1	1	1	1	1
1592	2	5	9												0	0	0	0	1	0	0	0	1	0	0	0	0
1593															0	0	0	0	0	0	0	0	0	0	0	0	0
1594															0	0	0	0	0	0	0	0	0	0	0	0	0
1595															0	0	0	0	0	0	0	0	0	0	0	0	0
1596															0	0	0	0	0	0	0	0	0	0	0	0	0
1597	13	1	10	11	12	13	2	3	4	5	6	7	8	9	1	1	1	1	1	1	1	1	1	1	1	1	1
1598	13	1	10	11	12	13	2	3	4	5	6	7	8	9	1	1	1	1	1	1	1	1	1	1	1	1	1
1599	13	1	10	11	12	13	2	3	4	5	6	7	8	9	1	1	1	1	1	1	1	1	1	1	1	1	1
1600	13	1	10	11	12	13	2	3	4	5	6	7	8	9	1	1	1	1	1	1	1	1	1	1	1	1	1
1601	13	1	10	11	12	13	2	3	4	5	6	7	8	9	1	1	1	1	1	1	1	1	1	1	1	1	1
1602	13	1	10	11	12	13	2	3	4	5	6	7	8	9	1	1	1	1	1	1	1	1	1	1	1	1	1
1603	13	1	10	11	12	13	2	3	4	5	6	7	8	9	1	1	1	1	1	1	1	1	1	1	1	1	1
1604	13	1	10	11	12	13	2	3	4	5	6	7	8	9	1	1	1	1	1	1	1	1	1	1	1	1	1
1605	13	1	10	11	12	13	2	3	4	5	6	7	8	9	1	1	1	1	1	1	1	1	1	1	1	1	1
1606	13	1	10	11	12	13	2	3	4	5	6	7	8	9	1	1	1	1	1	1	1	1	1	1	1	1	1
1607	13	1	10	11	12	13	2	3	4	5	6	7	8	9	1	1	1	1	1	1	1	1	1	1	1	1	1
1608	13	1	10	11	12	13	2	3	4	5	6	7	8	9	1	1	1	1	1	1	1	1	1	1	1	1	1
1609	13	1	10	11	12	13	2	3	4	5	6	7	8	9	1	1	1	1	1	1	1	1	1	1	1	1	1
1610	10	1	11	13	3	4	5	6	7	8	9				1	0	1	1	1	1	1	1	1	0	1	0	1
1611	13	1	10	11	12	13	2	3	4	5	6	7	8	9	1	1	1	1	1	1	1	1	1	1	1	1	1
1612	13	1	10	11	12	13	2	3	4	5	6	7	8	9	1	1	1	1	1	1	1	1	1	1	1	1	1
1613	13	1	10	11	12	13	2	3	4	5	6	7	8	9	1	1	1	1	1	1	1	1	1	1	1	1	1
1614	8	1	11	13	3	5	7	8	9						1	0	1	0	1	0	1	1	1	0	1	0	1
1615	13	1	10	11	12	13	2	3	4	5	6	7	8	9	1	1	1	1	1	1	1	1	1	1	1	1	1
1616	13	1	10	11	12	13	2	3	4	5	6	7	8	9	1	1	1	1	1	1	1	1	1	1	1	1	1
1617	13	1	10	11	12	13	2	3	4	5	6	7	8	9	1	1	1	1	1	1	1	1	1	1	1	1	1
1618	12	1	10	11	12	13	2	3	5	6	7	8	9		1	1	1	0	1	1	1	1	1	1	1	1	1
1619	13	1	10	11	12	13	2	3	4	5	6	7	8	9	1	1	1	1	1	1	1	1	1	1	1	1	1
1620	6	1	11	13	3	5	9								1	0	1	0	1	0	0	0	1	0	1	0	1
1621	13	1	10	11	12	13	2	3	4	5	6	7	8	9	1	1	1	1	1	1	1	1	1	1	1	1	1
1622	13	1	10	11	12	13	2	3	4	5	6	7	8	9	1	1	1	1	1	1	1	1	1	1	1	1	1
1623	13	1	10	11	12	13	2	3	4	5	6	7	8	9	1	1	1	1	1	1	1	1	1	1	1	1	1
1624	13	1	10	11	12	13	2	3	4	5	6	7	8	9	1	1	1	1	1	1	1	1	1	1	1	1	1
1625	13	1	10	11	12	13	2	3	4	5	6	7	8	9	1	1	1	1	1	1	1	1	1	1	1	1	1
1626	13	1	10	11	12	13	2	3	4	5	6	7	8	9	1	1	1	1	1	1	1	1	1	1	1	1	1
1627	12	1	10	11	12	13	2	3	5	6	7	8	9		1	1	1	0	1	1	1	1	1	1	1	1	1
1628	3	1	12	13											1	0	0	0	0	0	0	0	0	0	0	1	1
1629	4	12	2	6	7										0	1	0	0	0	1	1	0	0	0	0	1	0
1630															0	0	0	0	0	0	0	0	0	0	0	0	0
1631															0	0	0	0	0	0	0	0	0	0	0	0	0
1632															0	0	0	0	0	0	0	0	0	0	0	0	0
1633															0	0	0	0	0	0	0	0	0	0	0	0	0
1634															0	0	0	0	0	0	0	0	0	0	0	0	0
1635															0	0	0	0	0	0	0	0	0	0	0	0	0
1636															0	0	0	0	0	0	0	0	0	0	0	0	0
1637															0	0	0	0	0	0	0	0	0	0	0	0	0
1638	5	11	13	3	5	7									0	0	1	0	1	0	1	0	0	0	1	0	1
1639															0	0	0	0	0	0	0	0	0	0	0	0	0
1640															0	0	0	0	0	0	0	0	0	0	0	0	0
1641															0	0	0	0	0	0	0	0	0	0	0	0	0
1642															0	0	0	0	0	0	0	0	0	0	0	0	0
1643															0	0	0	0	0	0	0	0	0	0	0	0	0
1644	7	1	11	13	3	5	7	9							1	0	1	0	1	0	1	0	1	0	1	0	1
1645	5	11	13	3	5	7									0	0	1	0	1	0	1	0	0	0	1	0	1
1646															0	0	0	0	0	0	0	0	0	0	0	0	0
1647	11	1	10	11	13	2	3	4	5	6	7	8			1	1	1	1	1	1	1	1	0	1	1	0	1
1648															0	0	0	0	0	0	0	0	0	0	0	0	0
1649	6	11	13	3	5	7	8								0	0	1	0	1	0	1	1	0	0	1	0	1
1650															0	0	0	0	0	0	0	0	0	0	0	0	0
1651															0	0	0	0	0	0	0	0	0	0	0	0	0
1652	13	1	10	11	12	13	2	3	4	5	6	7	8	9	1	1	1	1	1	1	1	1	1	1	1	1	1
1653															0	0	0	0	0	0	0	0	0	0	0	0	0
1654															0	0	0	0	0	0	0	0	0	0	0	0	0
1655															0	0	0	0	0	0	0	0	0	0	0	0	0
1656	13	1	10	11	12	13	2	3	4	5	6	7	8	9	1	1	1	1	1	1	1	1	1	1	1	1	1
1657	12	1	10	11	12	2	3	4	5	6	7	8	9		1	1	1	1	1	1	1	1	1	1	1	1	0
1658	13	1	10	11	12	13	2	3	4	5	6	7	8	9	1	1	1	1	1	1	1	1	1	1	1	1	1
1659	7	1	10	2	3	4	6	8							1	1	1	1	0	1	0	1	0	1	0	0	0
1660	13	1	10	11	12	13	2	3	4	5	6	7	8	9	1	1	1	1	1	1	1	1	1	1	1	1	1
1661	13	1	10	11	12	13	2	3	4	5	6	7	8	9	1	1	1	1	1	1	1	1	1	1	1	1	1
1662	13	1	10	11	12	13	2	3	4	5	6	7	8	9	1	1	1	1	1	1	1	1	1	1	1	1	1
1663	13	1	10	11	12	13	2	3	4	5	6	7	8	9	1	1	1	1	1	1	1	1	1	1	1	1	1
1664	13	1	10	11	12	13	2	3	4	5	6	7	8	9	1	1	1	1	1	1	1	1	1	1	1	1	1
1665	13	1	10	11	12	13	2	3	4	5	6	7	8	9	1	1	1	1	1	1	1	1	1	1	1	1	1
1666	13	1	10	11	12	13	2	3	4	5	6	7	8	9	1	1	1	1	1	1	1	1	1	1	1	1	1
1667	13	1	10	11	12	13	2	3	4	5	6	7	8	9	1	1	1	1	1	1	1	1	1	1	1	1	1
1668	13	1	10	11	12	13	2	3	4	5	6	7	8	9	1	1	1	1	1	1	1	1	1	1	1	1	1
1669	13	1	10	11	12	13	2	3	4	5	6	7	8	9	1	1	1	1	1	1	1	1	1	1	1	1	1
1670	13	1	10	11	12	13	2	3	4	5	6	7	8	9	1	1	1	1	1	1	1	1	1	1	1	1	1
1671	7	1	10	12	2	4	6	8							1	1	0	1	0	1	0	1	0	1	0	1	0
1672	13	1	10	11	12	13	2	3	4	5	6	7	8	9	1	1	1	1	1	1	1	1	1	1	1	1	1
1673	13	1	10	11	12	13	2	3	4	5	6	7	8	9	1	1	1	1	1	1	1	1	1	1	1	1	1
1674	13	1	10	11	12	13	2	3	4	5	6	7	8	9	1	1	1	1	1	1	1	1	1	1	1	1	1
1675	13	1	10	11	12	13	2	3	4	5	6	7	8	9	1	1	1	1	1	1	1	1	1	1	1	1	1
1676	13	1	10	11	12	13	2	3	4	5	6	7	8	9	1	1	1	1	1	1	1	1	1	1	1	1	1
1677	13	1	10	11	12	13	2	3	4	5	6	7	8	9	1	1	1	1	1	1	1	1	1	1	1	1	1
1678	13	1	10	11	12	13	2	3	4	5	6	7	8	9	1	1	1	1	1	1	1	1	1	1	1	1	1
1679	13	1	10	11	12	13	2	3	4	5	6	7	8	9	1	1	1	1	1	1	1	1	1	1	1	1	1
1680	13	1	10	11	12	13	2	3	4	5	6	7	8	9	1	1	1	1	1	1	1	1	1	1	1	1	1
1681	13	1	10	11	12	13	2	3	4	5	6	7	8	9	1	1	1	1	1	1	1	1	1	1	1	1	1
1682	13	1	10	11	12	13	2	3	4	5	6	7	8	9	1	1	1	1	1	1	1	1	1	1	1	1	1
1683	13	1	10	11	12	13	2	3	4	5	6	7	8	9	1	1	1	1	1	1	1	1	1	1	1	1	1
1684	13	1	10	11	12	13	2	3	4	5	6	7	8	9	1	1	1	1	1	1	1	1	1	1	1	1	1
1685	13	1	10	11	12	13	2	3	4	5	6	7	8	9	1	1	1	1	1	1	1	1	1	1	1	1	1
1686	13	1	10	11	12	13	2	3	4	5	6	7	8	9	1	1	1	1	1	1	1	1	1	1	1	1	1
1687	13	1	10	11	12	13	2	3	4	5	6	7	8	9	1	1	1	1	1	1	1	1	1	1	1	1	1
1688	13	1	10	11	12	13	2	3	4	5	6	7	8	9	1	1	1	1	1	1	1	1	1	1	1	1	1
1689	13	1	10	11	12	13	2	3	4	5	6	7	8	9	1	1	1	1	1	1	1	1	1	1	1	1	1
1690	7	1	11	13	3	5	7	9							1	0	1	0	1	0	1	0	1	0	1	0	1
1691	13	1	10	11	12	13	2	3	4	5	6	7	8	9	1	1	1	1	1	1	1	1	1	1	1	1	1
1692	13	1	10	11	12	13	2	3	4	5	6	7	8	9	1	1	1	1	1	1	1	1	1	1	1	1	1
1693	13	1	10	11	12	13	2	3	4	5	6	7	8	9	1	1	1	1	1	1	1	1	1	1	1	1	1
1694	13	1	10	11	12	13	2	3	4	5	6	7	8	9	1	1	1	1	1	1	1	1	1	1	1	1	1
1695	13	1	10	11	12	13	2	3	4	5	6	7	8	9	1	1	1	1	1	1	1	1	1	1	1	1	1
1696	13	1	10	11	12	13	2	3	4	5	6	7	8	9	1	1	1	1	1	1	1	1	1	1	1	1	1
1697	13	1	10	11	12	13	2	3	4	5	6	7	8	9	1	1	1	1	1	1	1	1	1	1	1	1	1
1698	9	1	11	13	3	5	6	7	8	9					1	0	1	0	1	1	1	1	1	0	1	0	1
1699	13	1	10	11	12	13	2	3	4	5	6	7	8	9	1	1	1	1	1	1	1	1	1	1	1	1	1
1700	13	1	10	11	12	13	2	3	4	5	6	7	8	9	1	1	1	1	1	1	1	1	1	1	1	1	1
1701	13	1	10	11	12	13	2	3	4	5	6	7	8	9	1	1	1	1	1	1	1	1	1	1	1	1	1
1702	13	1	10	11	12	13	2	3	4	5	6	7	8	9	1	1	1	1	1	1	1	1	1	1	1	1	1
1703	13	1	10	11	12	13	2	3	4	5	6	7	8	9	1	1	1	1	1	1	1	1	1	1	1	1	1
1704	13	1	10	11	12	13	2	3	4	5	6	7	8	9	1	1	1	1	1	1	1	1	1	1	1	1	1
1705	13	1	10	11	12	13	2	3	4	5	6	7	8	9	1	1	1	1	1	1	1	1	1	1	1	1	1
1706	13	1	10	11	12	13	2	3	4	5	6	7	8	9	1	1	1	1	1	1	1	1	1	1	1	1	1
1707	13	1	10	11	12	13	2	3	4	5	6	7	8	9	1	1	1	1	1	1	1	1	1	1	1	1	1
1708	13	1	10	11	12	13	2	3	4	5	6	7	8	9	1	1	1	1	1	1	1	1	1	1	1	1	1
1709	13	1	10	11	12	13	2	3	4	5	6	7	8	9	1	1	1	1	1	1	1	1	1	1	1	1	1
1710	13	1	10	11	12	13	2	3	4	5	6	7	8	9	1	1	1	1	1	1	1	1	1	1	1	1	1
1711	13	1	10	11	12	13	2	3	4	5	6	7	8	9	1	1	1	1	1	1	1	1	1	1	1	1	1
1712	13	1	10	11	12	13	2	3	4	5	6	7	8	9	1	1	1	1	1	1	1	1	1	1	1	1	1
1713	9	1	11	13	3	4	5	7	8	9					1	0	1	1	1	0	1	1	1	0	1	0	1
1714	13	1	10	11	12	13	2	3	4	5	6	7	8	9	1	1	1	1	1	1	1	1	1	1	1	1	1
1715	13	1	10	11	12	13	2	3	4	5	6	7	8	9	1	1	1	1	1	1	1	1	1	1	1	1	1
1716	13	1	10	11	12	13	2	3	4	5	6	7	8	9	1	1	1	1	1	1	1	1	1	1	1	1	1
1717	13	1	10	11	12	13	2	3	4	5	6	7	8	9	1	1	1	1	1	1	1	1	1	1	1	1	1
1718	13	1	10	11	12	13	2	3	4	5	6	7	8	9	1	1	1	1	1	1	1	1	1	1	1	1	1
1719	13	1	10	11	12	13	2	3	4	5	6	7	8	9	1	1	1	1	1	1	1	1	1	1	1	1	1
1720	13	1	10	11	12	13	2	3	4	5	6	7	8	9	1	1	1	1	1	1	1	1	1	1	1	1	1
1721	13	1	10	11	12	13	2	3	4	5	6	7	8	9	1	1	1	1	1	1	1	1	1	1	1	1	1
1722	12	1	10	11	12	13	2	3	5	6	7	8	9		1	1	1	0	1	1	1	1	1	1	1	1	1
1723	13	1	10	11	12	13	2	3	4	5	6	7	8	9	1	1	1	1	1	1	1	1	1	1	1	1	1
1724	13	1	10	11	12	13	2	3	4	5	6	7	8	9	1	1	1	1	1	1	1	1	1	1	1	1	1
1725	13	1	10	11	12	13	2	3	4	5	6	7	8	9	1	1	1	1	1	1	1	1	1	1	1	1	1
1726	13	1	10	11	12	13	2	3	4	5	6	7	8	9	1	1	1	1	1	1	1	1	1	1	1	1	1
1727	8	1	10	12	2	4	6	8	9						1	1	0	1	0	1	0	1	1	1	0	1	0
1728	13	1	10	11	12	13	2	3	4	5	6	7	8	9	1	1	1	1	1	1	1	1	1	1	1	1	1
1729	13	1	10	11	12	13	2	3	4	5	6	7	8	9	1	1	1	1	1	1	1	1	1	1	1	1	1
1730	13	1	10	11	12	13	2	3	4	5	6	7	8	9	1	1	1	1	1	1	1	1	1	1	1	1	1
1731	13	1	10	11	12	13	2	3	4	5	6	7	8	9	1	1	1	1	1	1	1	1	1	1	1	1	1
1732	13	1	10	11	12	13	2	3	4	5	6	7	8	9	1	1	1	1	1	1	1	1	1	1	1	1	1
1733	7	1	10	12	2	4	6	8							1	1	0	1	0	1	0	1	0	1	0	1	0
1734	13	1	10	11	12	13	2	3	4	5	6	7	8	9	1	1	1	1	1	1	1	1	1	1	1	1	1
1735	13	1	10	11	12	13	2	3	4	5	6	7	8	9	1	1	1	1	1	1	1	1	1	1	1	1	1
1736	13	1	10	11	12	13	2	3	4	5	6	7	8	9	1	1	1	1	1	1	1	1	1	1	1	1	1
1737	13	1	10	11	12	13	2	3	4	5	6	7	8	9	1	1	1	1	1	1	1	1	1	1	1	1	1
1738	13	1	10	11	12	13	2	3	4	5	6	7	8	9	1	1	1	1	1	1	1	1	1	1	1	1	1
1739	13	1	10	11	12	13	2	3	4	5	6	7	8	9	1	1	1	1	1	1	1	1	1	1	1	1	1
1740	13	1	10	11	12	13	2	3	4	5	6	7	8	9	1	1	1	1	1	1	1	1	1	1	1	1	1
1741	13	1	10	11	12	13	2	3	4	5	6	7	8	9	1	1	1	1	1	1	1	1	1	1	1	1	1
1742	13	1	10	11	12	13	2	3	4	5	6	7	8	9	1	1	1	1	1	1	1	1	1	1	1	1	1
1743	13	1	10	11	12	13	2	3	4	5	6	7	8	9	1	1	1	1	1	1	1	1	1	1	1	1	1
1744	13	1	10	11	12	13	2	3	4	5	6	7	8	9	1	1	1	1	1	1	1	1	1	1	1	1	1
1745	13	1	10	11	12	13	2	3	4	5	6	7	8	9	1	1	1	1	1	1	1	1	1	1	1	1	1
1746	13	1	10	11	12	13	2	3	4	5	6	7	8	9	1	1	1	1	1	1	1	1	1	1	1	1	1
1747	13	1	10	11	12	13	2	3	4	5	6	7	8	9	1	1	1	1	1	1	1	1	1	1	1	1	1
1748	13	1	10	11	12	13	2	3	4	5	6	7	8	9	1	1	1	1	1	1	1	1	1	1	1	1	1
1749	13	1	10	11	12	13	2	3	4	5	6	7	8	9	1	1	1	1	1	1	1	1	1	1	1	1	1
1750	13	1	10	11	12	13	2	3	4	5	6	7	8	9	1	1	1	1	1	1	1	1	1	1	1	1	1
1751	13	1	10	11	12	13	2	3	4	5	6	7	8	9	1	1	1	1	1	1	1	1	1	1	1	1	1
1752	13	1	10	11	12	13	2	3	4	5	6	7	8	9	1	1	1	1	1	1	1	1	1	1	1	1	1
1753	13	1	10	11	12	13	2	3	4	5	6	7	8	9	1	1	1	1	1	1	1	1	1	1	1	1	1
1754	13	1	10	11	12	13	2	3	4	5	6	7	8	9	1	1	1	1	1	1	1	1	1	1	1	1	1
1755	13	1	10	11	12	13	2	3	4	5	6	7	8	9	1	1	1	1	1	1	1	1	1	1	1	1	1
1756	13	1	10	11	12	13	2	3	4	5	6	7	8	9	1	1	1	1	1	1	1	1	1	1	1	1	1
1757	13	1	10	11	12	13	2	3	4	5	6	7	8	9	1	1	1	1	1	1	1	1	1	1	1	1	1
1758	13	1	10	11	12	13	2	3	4	5	6	7	8	9	1	1	1	1	1	1	1	1	1	1	1	1	1
1759	13	1	10	11	12	13	2	3	4	5	6	7	8	9	1	1	1	1	1	1	1	1	1	1	1	1	1
1760	13	1	10	11	12	13	2	3	4	5	6	7	8	9	1	1	1	1	1	1	1	1	1	1	1	1	1
1761	13	1	10	11	12	13	2	3	4	5	6	7	8	9	1	1	1	1	1	1	1	1	1	1	1	1	1
1762	13	1	10	11	12	13	2	3	4	5	6	7	8	9	1	1	1	1	1	1	1	1	1	1	1	1	1
1763	13	1	10	11	12	13	2	3	4	5	6	7	8	9	1	1	1	1	1	1	1	1	1	1	1	1	1
1764	13	1	10	11	12	13	2	3	4	5	6	7	8	9	1	1	1	1	1	1	1	1	1	1	1	1	1
1765	13	1	10	11	12	13	2	3	4	5	6	7	8	9	1	1	1	1	1	1	1	1	1	1	1	1	1
1766	13	1	10	11	12	13	2	3	4	5	6	7	8	9	1	1	1	1	1	1	1	1	1	1	1	1	1
1767	13	1	10	11	12	13	2	3	4	5	6	7	8	9	1	1	1	1	1	1	1	1	1	1	1	1	1
1768	13	1	10	11	12	13	2	3	4	5	6	7	8	9	1	1	1	1	1	1	1	1	1	1	1	1	1
1769	13	1	10	11	12	13	2	3	4	5	6	7	8	9	1	1	1	1	1	1	1	1	1	1	1	1	1
1770	13	1	10	11	12	13	2	3	4	5	6	7	8	9	1	1	1	1	1	1	1	1	1	1	1	1	1
1771	13	1	10	11	12	13	2	3	4	5	6	7	8	9	1	1	1	1	1	1	1	1	1	1	1	1	1
1772	6	10	12	2	4	6	8								0	1	0	1	0	1	0	1	0	1	0	1	0
1773	13	1	10	11	12	13	2	3	4	5	6	7	8	9	1	1	1	1	1	1	1	1	1	1	1	1	1
1774	13	1	10	11	12	13	2	3	4	5	6	7	8	9	1	1	1	1	1	1	1	1	1	1	1	1	1
1775	6	10	12	2	4	6	8								0	1	0	1	0	1	0	1	0	1	0	1	0
1776	6	10	12	2	4	6	8								0	1	0	1	0	1	0	1	0	1	0	1	0
1777	13	1	10	11	12	13	2	3	4	5	6	7	8	9	1	1	1	1	1	1	1	1	1	1	1	1	1
1778	13	1	10	11	12	13	2	3	4	5	6	7	8	9	1	1	1	1	1	1	1	1	1	1	1	1	1
1779	13	1	10	11	12	13	2	3	4	5	6	7	8	9	1	1	1	1	1	1	1	1	1	1	1	1	1
1780	13	1	10	11	12	13	2	3	4	5	6	7	8	9	1	1	1	1	1	1	1	1	1	1	1	1	1
1781	13	1	10	11	12	13	2	3	4	5	6	7	8	9	1	1	1	1	1	1	1	1	1	1	1	1	1
1782	13	1	10	11	12	13	2	3	4	5	6	7	8	9	1	1	1	1	1	1	1	1	1	1	1	1	1
1783	13	1	10	11	12	13	2	3	4	5	6	7	8	9	1	1	1	1	1	1	1	1	1	1	1	1	1
1784	13	1	10	11	12	13	2	3	4	5	6	7	8	9	1	1	1	1	1	1	1	1	1	1	1	1	1
1785	13	1	10	11	12	13	2	3	4	5	6	7	8	9	1	1	1	1	1	1	1	1	1	1	1	1	1
1786	13	1	10	11	12	13	2	3	4	5	6	7	8	9	1	1	1	1	1	1	1	1	1	1	1	1	1
1787	13	1	10	11	12	13	2	3	4	5	6	7	8	9	1	1	1	1	1	1	1	1	1	1	1	1	1
1788	13	1	10	11	12	13	2	3	4	5	6	7	8	9	1	1	1	1	1	1	1	1	1	1	1	1	1
1789	13	1	10	11	12	13	2	3	4	5	6	7	8	9	1	1	1	1	1	1	1	1	1	1	1	1	1
1790	13	1	10	11	12	13	2	3	4	5	6	7	8	9	1	1	1	1	1	1	1	1	1	1	1	1	1
1791	13	1	10	11	12	13	2	3	4	5	6	7	8	9	1	1	1	1	1	1	1	1	1	1	1	1	1
1792	13	1	10	11	12	13	2	3	4	5	6	7	8	9	1	1	1	1	1	1	1	1	1	1	1	1	1
1793	13	1	10	11	12	13	2	3	4	5	6	7	8	9	1	1	1	1	1	1	1	1	1	1	1	1	1
1794	13	1	10	11	12	13	2	3	4	5	6	7	8	9	1	1	1	1	1	1	1	1	1	1	1	1	1
1795	13	1	10	11	12	13	2	3	4	5	6	7	8	9	1	1	1	1	1	1	1	1	1	1	1	1	1
1796	13	1	10	11	12	13	2	3	4	5	6	7	8	9	1	1	1	1	1	1	1	1	1	1	1	1	1
1797	13	1	10	11	12	13	2	3	4	5	6	7	8	9	1	1	1	1	1	1	1	1	1	1	1	1	1
1798	12	1	10	11	13	2	3	4	5	6	7	8	9		1	1	1	1	1	1	1	1	1	1	1	0	1
1799	13	1	10	11	12	13	2	3	4	5	6	7	8	9	1	1	1	1	1	1	1	1	1	1	1	1	1
1800	13	1	10	11	12	13	2	3	4	5	6	7	8	9	1	1	1	1	1	1	1	1	1	1	1	1	1
1801	13	1	10	11	12	13	2	3	4	5	6	7	8	9	1	1	1	1	1	1	1	1	1	1	1	1	1
1802	13	1	10	11	12	13	2	3	4	5	6	7	8	9	1	1	1	1	1	1	1	1	1	1	1	1	1
1803	13	1	10	11	12	13	2	3	4	5	6	7	8	9	1	1	1	1	1	1	1	1	1	1	1	1	1
1804	13	1	10	11	12	13	2	3	4	5	6	7	8	9	1	1	1	1	1	1	1	1	1	1	1	1	1
1805	13	1	10	11	12	13	2	3	4	5	6	7	8	9	1	1	1	1	1	1	1	1	1	1	1	1	1
1806	12	1	10	11	12	13	2	4	5	6	7	8	9		1	1	0	1	1	1	1	1	1	1	1	1	1
1807	13	1	10	11	12	13	2	3	4	5	6	7	8	9	1	1	1	1	1	1	1	1	1	1	1	1	1
1808	13	1	10	11	12	13	2	3	4	5	6	7	8	9	1	1	1	1	1	1	1	1	1	1	1	1	1
1809	13	1	10	11	12	13	2	3	4	5	6	7	8	9	1	1	1	1	1	1	1	1	1	1	1	1	1
1810	13	1	10	11	12	13	2	3	4	5	6	7	8	9	1	1	1	1	1	1	1	1	1	1	1	1	1
1811	13	1	10	11	12	13	2	3	4	5	6	7	8	9	1	1	1	1	1	1	1	1	1	1	1	1	1
1812	13	1	10	11	12	13	2	3	4	5	6	7	8	9	1	1	1	1	1	1	1	1	1	1	1	1	1
1813	13	1	10	11	12	13	2	3	4	5	6	7	8	9	1	1	1	1	1	1	1	1	1	1	1	1	1
1814	13	1	10	11	12	13	2	3	4	5	6	7	8	9	1	1	1	1	1	1	1	1	1	1	1	1	1
1815	13	1	10	11	12	13	2	3	4	5	6	7	8	9	1	1	1	1	1	1	1	1	1	1	1	1	1
1816	13	1	10	11	12	13	2	3	4	5	6	7	8	9	1	1	1	1	1	1	1	1	1	1	1	1	1
1817	13	1	10	11	12	13	2	3	4	5	6	7	8	9	1	1	1	1	1	1	1	1	1	1	1	1	1
1818	13	1	10	11	12	13	2	3	4	5	6	7	8	9	1	1	1	1	1	1	1	1	1	1	1	1	1
1819	13	1	10	11	12	13	2	3	4	5	6	7	8	9	1	1	1	1	1	1	1	1	1	1	1	1	1
1820	13	1	10	11	12	13	2	3	4	5	6	7	8	9	1	1	1	1	1	1	1	1	1	1	1	1	1
1821	13	1	10	11	12	13	2	3	4	5	6	7	8	9	1	1	1	1	1	1	1	1	1	1	1	1	1
1822	13	1	10	11	12	13	2	3	4	5	6	7	8	9	1	1	1	1	1	1	1	1	1	1	1	1	1
1823	13	1	10	11	12	13	2	3	4	5	6	7	8	9	1	1	1	1	1	1	1	1	1	1	1	1	1
1824	13	1	10	11	12	13	2	3	4	5	6	7	8	9	1	1	1	1	1	1	1	1	1	1	1	1	1
1825	13	1	10	11	12	13	2	3	4	5	6	7	8	9	1	1	1	1	1	1	1	1	1	1	1	1	1
1826	13	1	10	11	12	13	2	3	4	5	6	7	8	9	1	1	1	1	1	1	1	1	1	1	1	1	1
1827	13	1	10	11	12	13	2	3	4	5	6	7	8	9	1	1	1	1	1	1	1	1	1	1	1	1	1
1828	13	1	10	11	12	13	2	3	4	5	6	7	8	9	1	1	1	1	1	1	1	1	1	1	1	1	1
1829	13	1	10	11	12	13	2	3	4	5	6	7	8	9	1	1	1	1	1	1	1	1	1	1	1	1	1
1830	13	1	10	11	12	13	2	3	4	5	6	7	8	9	1	1	1	1	1	1	1	1	1	1	1	1	1
1831	13	1	10	11	12	13	2	3	4	5	6	7	8	9	1	1	1	1	1	1	1	1	1	1	1	1	1
1832	13	1	10	11	12	13	2	3	4	5	6	7	8	9	1	1	1	1	1	1	1	1	1	1	1	1	1
1833	13	1	10	11	12	13	2	3	4	5	6	7	8	9	1	1	1	1	1	1	1	1	1	1	1	1	1
1834	13	1	10	11	12	13	2	3	4	5	6	7	8	9	1	1	1	1	1	1	1	1	1	1	1	1	1
1835	13	1	10	11	12	13	2	3	4	5	6	7	8	9	1	1	1	1	1	1	1	1	1	1	1	1	1
1836	13	1	10	11	12	13	2	3	4	5	6	7	8	9	1	1	1	1	1	1	1	1	1	1	1	1	1
1837	13	1	10	11	12	13	2	3	4	5	6	7	8	9	1	1	1	1	1	1	1	1	1	1	1	1	1
1838															0	0	0	0	0	0	0	0	0	0	0	0	0
1839	13	1	10	11	12	13	2	3	4	5	6	7	8	9	1	1	1	1	1	1	1	1	1	1	1	1	1
1840															0	0	0	0	0	0	0	0	0	0	0	0	0
1841	1	5													0	0	0	0	1	0	0	0	0	0	0	0	0
1842															0	0	0	0	0	0	0	0	0	0	0	0	0
1843	13	1	10	11	12	13	2	3	4	5	6	7	8	9	1	1	1	1	1	1	1	1	1	1	1	1	1
1844	13	1	10	11	12	13	2	3	4	5	6	7	8	9	1	1	1	1	1	1	1	1	1	1	1	1	1
1845	13	1	10	11	12	13	2	3	4	5	6	7	8	9	1	1	1	1	1	1	1	1	1	1	1	1	1
1846															0	0	0	0	0	0	0	0	0	0	0	0	0
1847	13	1	10	11	12	13	2	3	4	5	6	7	8	9	1	1	1	1	1	1	1	1	1	1	1	1	1
1848	13	1	10	11	12	13	2	3	4	5	6	7	8	9	1	1	1	1	1	1	1	1	1	1	1	1	1
1849															0	0	0	0	0	0	0	0	0	0	0	0	0
1850															0	0	0	0	0	0	0	0	0	0	0	0	0
1851	13	1	10	11	12	13	2	3	4	5	6	7	8	9	1	1	1	1	1	1	1	1	1	1	1	1	1
1852	13	1	10	11	12	13	2	3	4	5	6	7	8	9	1	1	1	1	1	1	1	1	1	1	1	1	1
1853															0	0	0	0	0	0	0	0	0	0	0	0	0
1854	13	1	10	11	12	13	2	3	4	5	6	7	8	9	1	1	1	1	1	1	1	1	1	1	1	1	1
1855															0	0	0	0	0	0	0	0	0	0	0	0	0
1856	9	10	11	12	2	3	4	6	7	8					0	1	1	1	0	1	1	1	0	1	1	1	0
1857	13	1	10	11	12	13	2	3	4	5	6	7	8	9	1	1	1	1	1	1	1	1	1	1	1	1	1
1858															0	0	0	0	0	0	0	0	0	0	0	0	0
1859	13	1	10	11	12	13	2	3	4	5	6	7	8	9	1	1	1	1	1	1	1	1	1	1	1	1	1
1860	1	12													0	0	0	0	0	0	0	0	0	0	0	1	0
1861															0	0	0	0	0	0	0	0	0	0	0	0	0
1862															0	0	0	0	0	0	0	0	0	0	0	0	0
1863															0	0	0	0	0	0	0	0	0	0	0	0	0
1864															0	0	0	0	0	0	0	0	0	0	0	0	0
1865															0	0	0	0	0	0	0	0	0	0	0	0	0
1866															0	0	0	0	0	0	0	0	0	0	0	0	0
1867															0	0	0	0	0	0	0	0	0	0	0	0	0
1868															0	0	0	0	0	0	0	0	0	0	0	0	0
1869	3	1	11	5											1	0	0	0	1	0	0	0	0	0	1	0	0
1870															0	0	0	0	0	0	0	0	0	0	0	0	0
1871	3	2	5	6											0	1	0	0	1	1	0	0	0	0	0	0	0
1872															0	0	0	0	0	0	0	0	0	0	0	0	0
1873															0	0	0	0	0	0	0	0	0	0	0	0	0
1874															0	0	0	0	0	0	0	0	0	0	0	0	0
1875															0	0	0	0	0	0	0	0	0	0	0	0	0
1876															0	0	0	0	0	0	0	0	0	0	0	0	0
1877															0	0	0	0	0	0	0	0	0	0	0	0	0
1878															0	0	0	0	0	0	0	0	0	0	0	0	0
1879															0	0	0	0	0	0	0	0	0	0	0	0	0
1880															0	0	0	0	0	0	0	0	0	0	0	0	0
1881															0	0	0	0	0	0	0	0	0	0	0	0	0
1882															0	0	0	0	0	0	0	0	0	0	0	0	0
1883	6	1	11	13	3	5	7								1	0	1	0	1	0	1	0	0	0	1	0	1
1884	9	10	11	12	13	2	5	6	7	8					0	1	0	0	1	1	1	1	0	1	1	1	1
1885															0	0	0	0	0	0	0	0	0	0	0	0	0
1886															0	0	0	0	0	0	0	0	0	0	0	0	0
1887															0	0	0	0	0	0	0	0	0	0	0	0	0
1888															0	0	0	0	0	0	0	0	0	0	0	0	0
1889	13	1	10	11	12	13	2	3	4	5	6	7	8	9	1	1	1	1	1	1	1	1	1	1	1	1	1
1890															0	0	0	0	0	0	0	0	0	0	0	0	0
1891															0	0	0	0	0	0	0	0	0	0	0	0	0
1892															0	0	0	0	0	0	0	0	0	0	0	0	0
1893															0	0	0	0	0	0	0	0	0	0	0	0	0
1894															0	0	0	0	0	0	0	0	0	0	0	0	0
1895															0	0	0	0	0	0	0	0	0	0	0	0	0
1896															0	0	0	0	0	0	0	0	0	0	0	0	0
1897	2	12	7												0	0	0	0	0	0	1	0	0	0	0	1	0
1898	11	1	10	11	12	13	2	3	5	6	7	9			1	1	1	0	1	1	1	0	1	1	1	1	1
1899															0	0	0	0	0	0	0	0	0	0	0	0	0
1900															0	0	0	0	0	0	0	0	0	0	0	0	0
1901															0	0	0	0	0	0	0	0	0	0	0	0	0
1902															0	0	0	0	0	0	0	0	0	0	0	0	0
1903															0	0	0	0	0	0	0	0	0	0	0	0	0
1904	13	1	10	11	12	13	2	3	4	5	6	7	8	9	1	1	1	1	1	1	1	1	1	1	1	1	1
1905															0	0	0	0	0	0	0	0	0	0	0	0	0
1906	5	1	13	5	7	9									1	0	0	0	1	0	1	0	1	0	0	0	1
1907															0	0	0	0	0	0	0	0	0	0	0	0	0
1908															0	0	0	0	0	0	0	0	0	0	0	0	0
1909	3	11	5	7											0	0	0	0	1	0	1	0	0	0	1	0	0
1910	13	1	10	11	12	13	2	3	4	5	6	7	8	9	1	1	1	1	1	1	1	1	1	1	1	1	1
1911	13	1	10	11	12	13	2	3	4	5	6	7	8	9	1	1	1	1	1	1	1	1	1	1	1	1	1
1912	13	1	10	11	12	13	2	3	4	5	6	7	8	9	1	1	1	1	1	1	1	1	1	1	1	1	1
1913	12	10	11	12	13	2	3	4	5	6	7	8	9		0	1	1	1	1	1	1	1	1	1	1	1	1
1914	11	1	10	11	12	13	2	3	5	6	7	9			1	1	1	0	1	1	1	0	1	1	1	1	1
1915	13	1	10	11	12	13	2	3	4	5	6	7	8	9	1	1	1	1	1	1	1	1	1	1	1	1	1
1916	12	1	10	11	12	13	2	3	5	6	7	8	9		1	1	1	0	1	1	1	1	1	1	1	1	1
1917															0	0	0	0	0	0	0	0	0	0	0	0	0
1918	13	1	10	11	12	13	2	3	4	5	6	7	8	9	1	1	1	1	1	1	1	1	1	1	1	1	1
1919															0	0	0	0	0	0	0	0	0	0	0	0	0
1920	1	7													0	0	0	0	0	0	1	0	0	0	0	0	0
1921	13	1	10	11	12	13	2	3	4	5	6	7	8	9	1	1	1	1	1	1	1	1	1	1	1	1	1
1922	6	1	11	13	3	5	7								1	0	1	0	1	0	1	0	0	0	1	0	1
1923															0	0	0	0	0	0	0	0	0	0	0	0	0
1924															0	0	0	0	0	0	0	0	0	0	0	0	0
1925															0	0	0	0	0	0	0	0	0	0	0	0	0
1926	13	1	10	11	12	13	2	3	4	5	6	7	8	9	1	1	1	1	1	1	1	1	1	1	1	1	1
1927	13	1	10	11	12	13	2	3	4	5	6	7	8	9	1	1	1	1	1	1	1	1	1	1	1	1	1
1928															0	0	0	0	0	0	0	0	0	0	0	0	0
1929															0	0	0	0	0	0	0	0	0	0	0	0	0
1930	13	1	10	11	12	13	2	3	4	5	6	7	8	9	1	1	1	1	1	1	1	1	1	1	1	1	1
1931	13	1	10	11	12	13	2	3	4	5	6	7	8	9	1	1	1	1	1	1	1	1	1	1	1	1	1
1932	13	1	10	11	12	13	2	3	4	5	6	7	8	9	1	1	1	1	1	1	1	1	1	1	1	1	1
1933	13	1	10	11	12	13	2	3	4	5	6	7	8	9	1	1	1	1	1	1	1	1	1	1	1	1	1
1934	11	10	11	12	13	2	3	4	5	6	7	8			0	1	1	1	1	1	1	1	0	1	1	1	1
1935	13	1	10	11	12	13	2	3	4	5	6	7	8	9	1	1	1	1	1	1	1	1	1	1	1	1	1
1936	7	1	11	13	3	5	7	9							1	0	1	0	1	0	1	0	1	0	1	0	1
1937	13	1	10	11	12	13	2	3	4	5	6	7	8	9	1	1	1	1	1	1	1	1	1	1	1	1	1
1938	13	1	10	11	12	13	2	3	4	5	6	7	8	9	1	1	1	1	1	1	1	1	1	1	1	1	1
1939	1	6													0	0	0	0	0	1	0	0	0	0	0	0	0
1940	13	1	10	11	12	13	2	3	4	5	6	7	8	9	1	1	1	1	1	1	1	1	1	1	1	1	1
1941															0	0	0	0	0	0	0	0	0	0	0	0	0
1942															0	0	0	0	0	0	0	0	0	0	0	0	0
1943	2	3	5												0	0	1	0	1	0	0	0	0	0	0	0	0
1944															0	0	0	0	0	0	0	0	0	0	0	0	0
1945															0	0	0	0	0	0	0	0	0	0	0	0	0
1946	13	1	10	11	12	13	2	3	4	5	6	7	8	9	1	1	1	1	1	1	1	1	1	1	1	1	1
1947	12	10	11	12	13	2	3	4	5	6	7	8	9		0	1	1	1	1	1	1	1	1	1	1	1	1
1948	13	1	10	11	12	13	2	3	4	5	6	7	8	9	1	1	1	1	1	1	1	1	1	1	1	1	1
1949															0	0	0	0	0	0	0	0	0	0	0	0	0
1950	13	1	10	11	12	13	2	3	4	5	6	7	8	9	1	1	1	1	1	1	1	1	1	1	1	1	1
1951															0	0	0	0	0	0	0	0	0	0	0	0	0
1952	13	1	10	11	12	13	2	3	4	5	6	7	8	9	1	1	1	1	1	1	1	1	1	1	1	1	1
1953	13	1	10	11	12	13	2	3	4	5	6	7	8	9	1	1	1	1	1	1	1	1	1	1	1	1	1
1954	13	1	10	11	12	13	2	3	4	5	6	7	8	9	1	1	1	1	1	1	1	1	1	1	1	1	1
1955	5	11	13	3	5	6									0	0	1	0	1	1	0	0	0	0	1	0	1
1956															0	0	0	0	0	0	0	0	0	0	0	0	0
1957															0	0	0	0	0	0	0	0	0	0	0	0	0
1958	11	10	11	12	13	2	3	4	5	6	7	8			0	1	1	1	1	1	1	1	0	1	1	1	1
1959	4	12	2	4	7										0	1	0	1	0	0	1	0	0	0	0	1	0
1960															0	0	0	0	0	0	0	0	0	0	0	0	0
1961	13	1	10	11	12	13	2	3	4	5	6	7	8	9	1	1	1	1	1	1	1	1	1	1	1	1	1
1962	13	1	10	11	12	13	2	3	4	5	6	7	8	9	1	1	1	1	1	1	1	1	1	1	1	1	1
1963	13	1	10	11	12	13	2	3	4	5	6	7	8	9	1	1	1	1	1	1	1	1	1	1	1	1	1
1964															0	0	0	0	0	0	0	0	0	0	0	0	0
1965															0	0	0	0	0	0	0	0	0	0	0	0	0
1966															0	0	0	0	0	0	0	0	0	0	0	0	0
1967															0	0	0	0	0	0	0	0	0	0	0	0	0
1968	5	11	13	5	7	9									0	0	0	0	1	0	1	0	1	0	1	0	1
1969	1	4													0	0	0	1	0	0	0	0	0	0	0	0	0
1970	7	1	11	13	3	5	7	8							1	0	1	0	1	0	1	1	0	0	1	0	1
1971															0	0	0	0	0	0	0	0	0	0	0	0	0
1972	13	1	10	11	12	13	2	3	4	5	6	7	8	9	1	1	1	1	1	1	1	1	1	1	1	1	1
1973	13	1	10	11	12	13	2	3	4	5	6	7	8	9	1	1	1	1	1	1	1	1	1	1	1	1	1
1974	8	10	12	13	2	4	6	7	8						0	1	0	1	0	1	1	1	0	1	0	1	1
1975	10	1	10	11	12	13	2	3	5	7	9				1	1	1	0	1	0	1	0	1	1	1	1	1
1976	13	1	10	11	12	13	2	3	4	5	6	7	8	9	1	1	1	1	1	1	1	1	1	1	1	1	1
1977	13	1	10	11	12	13	2	3	4	5	6	7	8	9	1	1	1	1	1	1	1	1	1	1	1	1	1
1978	13	1	10	11	12	13	2	3	4	5	6	7	8	9	1	1	1	1	1	1	1	1	1	1	1	1	1
1979	9	10	12	13	2	5	6	7	8	9					0	1	0	0	1	1	1	1	1	1	0	1	1
1980	13	1	10	11	12	13	2	3	4	5	6	7	8	9	1	1	1	1	1	1	1	1	1	1	1	1	1
1981	13	1	10	11	12	13	2	3	4	5	6	7	8	9	1	1	1	1	1	1	1	1	1	1	1	1	1
1982	13	1	10	11	12	13	2	3	4	5	6	7	8	9	1	1	1	1	1	1	1	1	1	1	1	1	1
1983	13	1	10	11	12	13	2	3	4	5	6	7	8	9	1	1	1	1	1	1	1	1	1	1	1	1	1
1984	13	1	10	11	12	13	2	3	4	5	6	7	8	9	1	1	1	1	1	1	1	1	1	1	1	1	1
1985	10	1	11	12	13	2	3	5	6	7	9				1	1	1	0	1	1	1	0	1	0	1	1	1
1986	11	1	10	11	12	13	2	3	5	6	7	8			1	1	1	0	1	1	1	1	0	1	1	1	1
1987															0	0	0	0	0	0	0	0	0	0	0	0	0
1988															0	0	0	0	0	0	0	0	0	0	0	0	0
1989	13	1	10	11	12	13	2	3	4	5	6	7	8	9	1	1	1	1	1	1	1	1	1	1	1	1	1
1990															0	0	0	0	0	0	0	0	0	0	0	0	0
1991	13	1	10	11	12	13	2	3	4	5	6	7	8	9	1	1	1	1	1	1	1	1	1	1	1	1	1
1992	8	1	11	13	3	5	6	7	9						1	0	1	0	1	1	1	0	1	0	1	0	1
1993	13	1	10	11	12	13	2	3	4	5	6	7	8	9	1	1	1	1	1	1	1	1	1	1	1	1	1
1994	13	1	10	11	12	13	2	3	4	5	6	7	8	9	1	1	1	1	1	1	1	1	1	1	1	1	1
1995	13	1	10	11	12	13	2	3	4	5	6	7	8	9	1	1	1	1	1	1	1	1	1	1	1	1	1
1996	13	1	10	11	12	13	2	3	4	5	6	7	8	9	1	1	1	1	1	1	1	1	1	1	1	1	1
1997															0	0	0	0	0	0	0	0	0	0	0	0	0
1998															0	0	0	0	0	0	0	0	0	0	0	0	0
1999	13	1	10	11	12	13	2	3	4	5	6	7	8	9	1	1	1	1	1	1	1	1	1	1	1	1	1
2000															0	0	0	0	0	0	0	0	0	0	0	0	0
2001															0	0	0	0	0	0	0	0	0	0	0	0	0
2002															0	0	0	0	0	0	0	0	0	0	0	0	0
2003															0	0	0	0	0	0	0	0	0	0	0	0	0
2004															0	0	0	0	0	0	0	0	0	0	0	0	0
2005															0	0	0	0	0	0	0	0	0	0	0	0	0
2006															0	0	0	0	0	0	0	0	0	0	0	0	0
2007															0	0	0	0	0	0	0	0	0	0	0	0	0
2008	4	11	13	5	7										0	0	0	0	1	0	1	0	0	0	1	0	1
2009															0	0	0	0	0	0	0	0	0	0	0	0	0
2010															0	0	0	0	0	0	0	0	0	0	0	0	0
2011															0	0	0	0	0	0	0	0	0	0	0	0	0
2012															0	0	0	0	0	0	0	0	0	0	0	0	0
2013	13	1	10	11	12	13	2	3	4	5	6	7	8	9	1	1	1	1	1	1	1	1	1	1	1	1	1
2014															0	0	0	0	0	0	0	0	0	0	0	0	0
2015															0	0	0	0	0	0	0	0	0	0	0	0	0
2016															0	0	0	0	0	0	0	0	0	0	0	0	0
2017	1	4													0	0	0	1	0	0	0	0	0	0	0	0	0
2018															0	0	0	0	0	0	0	0	0	0	0	0	0
2019															0	0	0	0	0	0	0	0	0	0	0	0	0
2020															0	0	0	0	0	0	0	0	0	0	0	0	0
2021															0	0	0	0	0	0	0	0	0	0	0	0	0
2022	5	11	13	3	5	7									0	0	1	0	1	0	1	0	0	0	1	0	1
2023															0	0	0	0	0	0	0	0	0	0	0	0	0
2024															0	0	0	0	0	0	0	0	0	0	0	0	0
2025															0	0	0	0	0	0	0	0	0	0	0	0	0
2026	13	1	10	11	12	13	2	3	4	5	6	7	8	9	1	1	1	1	1	1	1	1	1	1	1	1	1
2027															0	0	0	0	0	0	0	0	0	0	0	0	0
2028															0	0	0	0	0	0	0	0	0	0	0	0	0
2029	2	12	2												0	1	0	0	0	0	0	0	0	0	0	1	0
2030	7	1	11	13	3	5	7	9							1	0	1	0	1	0	1	0	1	0	1	0	1
2031	13	1	10	11	12	13	2	3	4	5	6	7	8	9	1	1	1	1	1	1	1	1	1	1	1	1	1
2032															0	0	0	0	0	0	0	0	0	0	0	0	0
2033	13	1	10	11	12	13	2	3	4	5	6	7	8	9	1	1	1	1	1	1	1	1	1	1	1	1	1
2034	13	1	10	11	12	13	2	3	4	5	6	7	8	9	1	1	1	1	1	1	1	1	1	1	1	1	1
2035	11	1	10	11	12	13	2	3	5	6	7	8			1	1	1	0	1	1	1	1	0	1	1	1	1
2036															0	0	0	0	0	0	0	0	0	0	0	0	0
2037	12	1	11	12	13	2	3	4	5	6	7	8	9		1	1	1	1	1	1	1	1	1	0	1	1	1
2038	13	1	10	11	12	13	2	3	4	5	6	7	8	9	1	1	1	1	1	1	1	1	1	1	1	1	1
2039	13	1	10	11	12	13	2	3	4	5	6	7	8	9	1	1	1	1	1	1	1	1	1	1	1	1	1
2040	13	1	10	11	12	13	2	3	4	5	6	7	8	9	1	1	1	1	1	1	1	1	1	1	1	1	1
2041	10	1	11	12	13	2	3	5	6	7	9				1	1	1	0	1	1	1	0	1	0	1	1	1
2042	13	1	10	11	12	13	2	3	4	5	6	7	8	9	1	1	1	1	1	1	1	1	1	1	1	1	1
2043															0	0	0	0	0	0	0	0	0	0	0	0	0
2044	6	1	11	13	3	5	7								1	0	1	0	1	0	1	0	0	0	1	0	1
2045	13	1	10	11	12	13	2	3	4	5	6	7	8	9	1	1	1	1	1	1	1	1	1	1	1	1	1
2046	13	1	10	11	12	13	2	3	4	5	6	7	8	9	1	1	1	1	1	1	1	1	1	1	1	1	1
2047	13	1	10	11	12	13	2	3	4	5	6	7	8	9	1	1	1	1	1	1	1	1	1	1	1	1	1
2048	11	1	10	11	12	13	2	3	5	6	7	8			1	1	1	0	1	1	1	1	0	1	1	1	1
2049	13	1	10	11	12	13	2	3	4	5	6	7	8	9	1	1	1	1	1	1	1	1	1	1	1	1	1
2050															0	0	0	0	0	0	0	0	0	0	0	0	0
2051															0	0	0	0	0	0	0	0	0	0	0	0	0
2052	7	1	11	13	3	5	7	9							1	0	1	0	1	0	1	0	1	0	1	0	1
2053	12	1	10	11	12	13	2	3	5	6	7	8	9		1	1	1	0	1	1	1	1	1	1	1	1	1
2054															0	0	0	0	0	0	0	0	0	0	0	0	0
2055	13	1	10	11	12	13	2	3	4	5	6	7	8	9	1	1	1	1	1	1	1	1	1	1	1	1	1
2056	7	1	11	13	3	5	7	9							1	0	1	0	1	0	1	0	1	0	1	0	1
2057	13	1	10	11	12	13	2	3	4	5	6	7	8	9	1	1	1	1	1	1	1	1	1	1	1	1	1
2058															0	0	0	0	0	0	0	0	0	0	0	0	0
2059															0	0	0	0	0	0	0	0	0	0	0	0	0
2060															0	0	0	0	0	0	0	0	0	0	0	0	0
2061															0	0	0	0	0	0	0	0	0	0	0	0	0
2062															0	0	0	0	0	0	0	0	0	0	0	0	0
2063															0	0	0	0	0	0	0	0	0	0	0	0	0
2064															0	0	0	0	0	0	0	0	0	0	0	0	0
2065															0	0	0	0	0	0	0	0	0	0	0	0	0
2066															0	0	0	0	0	0	0	0	0	0	0	0	0
2067															0	0	0	0	0	0	0	0	0	0	0	0	0
2068															0	0	0	0	0	0	0	0	0	0	0	0	0
2069															0	0	0	0	0	0	0	0	0	0	0	0	0
2070															0	0	0	0	0	0	0	0	0	0	0	0	0
2071															0	0	0	0	0	0	0	0	0	0	0	0	0
2072															0	0	0	0	0	0	0	0	0	0	0	0	0
2073															0	0	0	0	0	0	0	0	0	0	0	0	0
2074															0	0	0	0	0	0	0	0	0	0	0	0	0
2075															0	0	0	0	0	0	0	0	0	0	0	0	0
2076															0	0	0	0	0	0	0	0	0	0	0	0	0
2077															0	0	0	0	0	0	0	0	0	0	0	0	0
2078															0	0	0	0	0	0	0	0	0	0	0	0	0
2079															0	0	0	0	0	0	0	0	0	0	0	0	0
2080	5	1	11	13	3	5									1	0	1	0	1	0	0	0	0	0	1	0	1
2081															0	0	0	0	0	0	0	0	0	0	0	0	0
2082															0	0	0	0	0	0	0	0	0	0	0	0	0
2083															0	0	0	0	0	0	0	0	0	0	0	0	0
2084															0	0	0	0	0	0	0	0	0	0	0	0	0
2085	13	1	10	11	12	13	2	3	4	5	6	7	8	9	1	1	1	1	1	1	1	1	1	1	1	1	1
2086															0	0	0	0	0	0	0	0	0	0	0	0	0
2087															0	0	0	0	0	0	0	0	0	0	0	0	0
2088	7	1	11	13	3	5	7	9							1	0	1	0	1	0	1	0	1	0	1	0	1
2089															0	0	0	0	0	0	0	0	0	0	0	0	0
2090	13	1	10	11	12	13	2	3	4	5	6	7	8	9	1	1	1	1	1	1	1	1	1	1	1	1	1
2091															0	0	0	0	0	0	0	0	0	0	0	0	0
2092															0	0	0	0	0	0	0	0	0	0	0	0	0
2093															0	0	0	0	0	0	0	0	0	0	0	0	0
2094															0	0	0	0	0	0	0	0	0	0	0	0	0
2095															0	0	0	0	0	0	0	0	0	0	0	0	0
2096															0	0	0	0	0	0	0	0	0	0	0	0	0
2097															0	0	0	0	0	0	0	0	0	0	0	0	0
2098															0	0	0	0	0	0	0	0	0	0	0	0	0
2099	13	1	10	11	12	13	2	3	4	5	6	7	8	9	1	1	1	1	1	1	1	1	1	1	1	1	1
2100															0	0	0	0	0	0	0	0	0	0	0	0	0
2101	1	5													0	0	0	0	1	0	0	0	0	0	0	0	0
2102															0	0	0	0	0	0	0	0	0	0	0	0	0
2103	2	2	6												0	1	0	0	0	1	0	0	0	0	0	0	0
2104	7	1	11	13	3	5	7	9							1	0	1	0	1	0	1	0	1	0	1	0	1
2105	13	1	10	11	12	13	2	3	4	5	6	7	8	9	1	1	1	1	1	1	1	1	1	1	1	1	1
2106															0	0	0	0	0	0	0	0	0	0	0	0	0
2107	4	11	3	5	9										0	0	1	0	1	0	0	0	1	0	1	0	0
2108	13	1	10	11	12	13	2	3	4	5	6	7	8	9	1	1	1	1	1	1	1	1	1	1	1	1	1
2109	13	1	10	11	12	13	2	3	4	5	6	7	8	9	1	1	1	1	1	1	1	1	1	1	1	1	1
2110															0	0	0	0	0	0	0	0	0	0	0	0	0
2111															0	0	0	0	0	0	0	0	0	0	0	0	0
2112															0	0	0	0	0	0	0	0	0	0	0	0	0
2113															0	0	0	0	0	0	0	0	0	0	0	0	0
2114															0	0	0	0	0	0	0	0	0	0	0	0	0
2115	7	1	11	13	3	5	7	9							1	0	1	0	1	0	1	0	1	0	1	0	1
2116															0	0	0	0	0	0	0	0	0	0	0	0	0
2117	12	1	10	11	12	13	2	3	4	5	6	7	8		1	1	1	1	1	1	1	1	0	1	1	1	1
2118															0	0	0	0	0	0	0	0	0	0	0	0	0
2119															0	0	0	0	0	0	0	0	0	0	0	0	0
2120															0	0	0	0	0	0	0	0	0	0	0	0	0
2121															0	0	0	0	0	0	0	0	0	0	0	0	0
2122															0	0	0	0	0	0	0	0	0	0	0	0	0
2123															0	0	0	0	0	0	0	0	0	0	0	0	0
2124															0	0	0	0	0	0	0	0	0	0	0	0	0
2125															0	0	0	0	0	0	0	0	0	0	0	0	0
2126															0	0	0	0	0	0	0	0	0	0	0	0	0
2127															0	0	0	0	0	0	0	0	0	0	0	0	0
2128															0	0	0	0	0	0	0	0	0	0	0	0	0
2129	6	1	13	2	5	8	9								1	1	0	0	1	0	0	1	1	0	0	0	1
2130															0	0	0	0	0	0	0	0	0	0	0	0	0
2131															0	0	0	0	0	0	0	0	0	0	0	0	0
2132															0	0	0	0	0	0	0	0	0	0	0	0	0
2133	13	1	10	11	12	13	2	3	4	5	6	7	8	9	1	1	1	1	1	1	1	1	1	1	1	1	1
2134	12	1	10	11	12	13	2	3	4	5	6	7	8		1	1	1	1	1	1	1	1	0	1	1	1	1
2135	13	1	10	11	12	13	2	3	4	5	6	7	8	9	1	1	1	1	1	1	1	1	1	1	1	1	1
2136	13	1	10	11	12	13	2	3	4	5	6	7	8	9	1	1	1	1	1	1	1	1	1	1	1	1	1
2137	4	12	5	7	8										0	0	0	0	1	0	1	1	0	0	0	1	0
2138	13	1	10	11	12	13	2	3	4	5	6	7	8	9	1	1	1	1	1	1	1	1	1	1	1	1	1
2139	5	10	12	2	6	8									0	1	0	0	0	1	0	1	0	1	0	1	0
2140	13	1	10	11	12	13	2	3	4	5	6	7	8	9	1	1	1	1	1	1	1	1	1	1	1	1	1
2141	13	1	10	11	12	13	2	3	4	5	6	7	8	9	1	1	1	1	1	1	1	1	1	1	1	1	1
2142															0	0	0	0	0	0	0	0	0	0	0	0	0
2143	13	1	10	11	12	13	2	3	4	5	6	7	8	9	1	1	1	1	1	1	1	1	1	1	1	1	1
2144	13	1	10	11	12	13	2	3	4	5	6	7	8	9	1	1	1	1	1	1	1	1	1	1	1	1	1
2145	13	1	10	11	12	13	2	3	4	5	6	7	8	9	1	1	1	1	1	1	1	1	1	1	1	1	1
2146	13	1	10	11	12	13	2	3	4	5	6	7	8	9	1	1	1	1	1	1	1	1	1	1	1	1	1
2147	13	1	10	11	12	13	2	3	4	5	6	7	8	9	1	1	1	1	1	1	1	1	1	1	1	1	1
2148	13	1	10	11	12	13	2	3	4	5	6	7	8	9	1	1	1	1	1	1	1	1	1	1	1	1	1
2149															0	0	0	0	0	0	0	0	0	0	0	0	0
2150	13	1	10	11	12	13	2	3	4	5	6	7	8	9	1	1	1	1	1	1	1	1	1	1	1	1	1
2151	13	1	10	11	12	13	2	3	4	5	6	7	8	9	1	1	1	1	1	1	1	1	1	1	1	1	1
2152	10	1	10	11	12	13	2	4	5	6	8				1	1	0	1	1	1	0	1	0	1	1	1	1
2153	13	1	10	11	12	13	2	3	4	5	6	7	8	9	1	1	1	1	1	1	1	1	1	1	1	1	1
2154	13	1	10	11	12	13	2	3	4	5	6	7	8	9	1	1	1	1	1	1	1	1	1	1	1	1	1
2155	1	12													0	0	0	0	0	0	0	0	0	0	0	1	0
2156	13	1	10	11	12	13	2	3	4	5	6	7	8	9	1	1	1	1	1	1	1	1	1	1	1	1	1
2157															0	0	0	0	0	0	0	0	0	0	0	0	0
2158															0	0	0	0	0	0	0	0	0	0	0	0	0
2159	13	1	10	11	12	13	2	3	4	5	6	7	8	9	1	1	1	1	1	1	1	1	1	1	1	1	1
														SUM:	1661	1663	1666	1617	1697	1675	1681	1670	1642	1637	1694	1676	1685
														Fraction	0.769338	0.770264	0.771654	0.748958	0.786012	0.775822	0.778601	0.773506	0.760537	0.758221	0.784623	0.776285	0.780454
														Percentage	76.9338	77.0264	77.1654	74.8958	78.6012	77.5822	77.8601	77.3506	76.0537	75.8221	78.4623	77.6285	78.0454
