## Supplementary Table 2 for "High-throughput Mutational Surveillance of the SARS-CoV-2 Spike Gene"

### Sheet: Data
Spike aa Pos	Tile	NT Position	Coverage	Ref nt	Coverage Ref	% Ref	%A (non-ref)	%C (non-ref)	%G (non-ref)	%T (non-ref)	% deletion	% insertion	bestNonRefPerc	bestNonRef NT	Sample	SampleName	tileCovCutoff	ct	SApct	UKpct	B.1.1.7	B.1.351	Percentage SA - measured		Fxn_SA_corrected	%B.1.351	Fxn_B.1.1.7_corrected	%B1.1.7
38	1	149	6	G	0	0	0	0.17	0	0	0	0	1	C	349-116	SA1 (0) UK1 (100)_ct 32	10	32	0	100	C	G (ref)	0		0	0	1	100
38	1	149	29	G	0	0	0	0.03	0	0	0	0	1	C	349-115	SA1 (0) UK1 (100)_ct 30	10	30	0	100	C	G (ref)	0		0	0	1	100
38	1	149	179	G	0	0	0	0.01	0	0	0	0	1	C	349-114	SA1 (0) UK1 (100)_ct 28	10	28	0	100	C	G (ref)	0		0	0	1	100
38	1	149	92	G	0	0	0	0.01	0	0	0	0	1	C	349-113	SA1 (0) UK1 (100)_ct 26	10	26	0	100	C	G (ref)	0		0	0	1	100
38	1	149	131	G	0	0	0	0.01	0	0	0	0	1	C	349-112	SA1 (0) UK1 (100)_ct 24	10	24	0	100	C	G (ref)	0		0	0	1	100
38	1	149	13	G	0	0	0	0.08	0	0	0	0	1	C	350-129	SA1 (1) UK1 (99)_ct32	10	32	1	99	C	G (ref)	0		0	0	1	100
38	1	149	13	G	0	0	0	0.08	0	0	0	0	1	C	350-128	SA1 (1) UK1 (99)_ct30	10	30	1	99	C	G (ref)	0		0	0	1	100
38	1	149	250	G	0	0	0	0	0	0	0	0	1	C	350-127	SA1 (1) UK1 (99)_ct28	10	28	1	99	C	G (ref)	0		0	0	1	100
38	1	149	324	G	3	0.01	0	0	0	0	0	0	0.9907	C	350-126	SA1 (1) UK1 (99)_ct26	10	26	1	99	C	G (ref)	0.01		0.01	1	0.9907	99.07
38	1	149	426	G	0	0	0	0	0	0	0	0	1	C	350-125	SA1 (1) UK1 (99)_ct24	10	24	1	99	C	G (ref)	0		0	0	1	100
38	1	149	20	G	0	0	0	0.05	0	0	0	0	1	C	351-116	SA1 (5) UK1 (95)_ct32	10	32	5	95	C	G (ref)	0		0	0	1	100
38	1	149	50	G	0	0	0	0.02	0	0	0	0	1	C	351-115	SA1 (5) UK1 (95)_ct30	10	30	5	95	C	G (ref)	0		0	0	1	100
38	1	149	111	G	4	0.04	0	0.01	0	0	0	0	0.964	C	351-114	SA1 (5) UK1 (95)_ct28	10	28	5	95	C	G (ref)	0.04		0.04	4	0.964	96.4
38	1	149	179	G	13	0.07	0	0.01	0	0	0	0	0.9274	C	351-113	SA1 (5) UK1 (95)_ct26	10	26	5	95	C	G (ref)	0.07		0.07	7	0.9274	92.74
38	1	149	540	G	16	0.03	0	0	0	0	0	0	0.9704	C	351-112	SA1 (5) UK1 (95)_ct24	10	24	5	95	C	G (ref)	0.03		0.03	3	0.9704	97.04
38	1	149	2	G	0	0	0	0.5	0	0	0	0	1	C	352-129	SA1 (30) UK1 (70)_ct32	10	32	30	70	C	G (ref)	0		0	0	1	100
38	1	149	59	G	23	0.39	0	0.01	0	0	0	0	0.6102	C	352-128	SA1 (30) UK1 (70)_ct30	10	30	30	70	C	G (ref)	0.39		0.39	39	0.6102	61.02
38	1	149	239	G	39	0.16	0	0	0	0	0	0	0.8368	C	352-127	SA1 (30) UK1 (70)_ct28	10	28	30	70	C	G (ref)	0.16		0.16	16	0.8368	83.68
38	1	149	487	G	88	0.18	0	0	0	0	0	0	0.8193	C	352-126	SA1 (30) UK1 (70)_ct26	10	26	30	70	C	G (ref)	0.18		0.18	18	0.8193	81.93
38	1	149	788	G	195	0.25	0	0	0	0	0	0	0.75	C	352-125	SA1 (30) UK1 (70)_ct24	10	24	30	70	C	G (ref)	0.25		0.25	25	0.75	75
38	1	149	9	G	0	0	0	0.11	0	0	0	0	1	C	353-116	SA1 (70) UK1 (30)_ct32	10	32	70	30	C	G (ref)	0		0	0	1	100
38	1	149	22	G	22	1	0	0	0	0	0	0	0		353-115	SA1 (70) UK1 (30)_ct30	10	30	70	30	C	G (ref)	1		1	100	0	0
38	1	149	166	G	102	0.61	0	0	0	0	0	0	0.3855	C	353-114	SA1 (70) UK1 (30)_ct28	10	28	70	30	C	G (ref)	0.61		0.61	61	0.3855	38.55
38	1	149	109	G	58	0.53	0	0	0	0	0	0	0.4679	C	353-113	SA1 (70) UK1 (30)_ct26	10	26	70	30	C	G (ref)	0.53		0.53	53	0.4679	46.79
38	1	149	534	G	316	0.59	0	0	0	0	0	0	0.4064	C	353-112	SA1 (70) UK1 (30)_ct24	10	24	70	30	C	G (ref)	0.59		0.59	59	0.4064	40.64
38	1	149	26	G	21	0.81	0	0.01	0	0	0	0	0.1923	C	354-128	SA1 (95) UK1 (5)_ct30	10	30	95	5	C	G (ref)	0.81		0.81	81	0.1923	19.23
38	1	149	373	G	344	0.92	0	0	0	0	0	0	0.0777	C	354-127	SA1 (95) UK1 (5)_ct28	10	28	95	5	C	G (ref)	0.92		0.92	92	0.0777	7.77
38	1	149	622	G	560	0.9	0	0	0	0	0	0	0.0997	C	354-126	SA1 (95) UK1 (5)_ct26	10	26	95	5	C	G (ref)	0.9		0.9	90	0.0997	9.97
38	1	149	905	G	849	0.94	0	0	0	0	0	0	0.0619	C	354-125	SA1 (95) UK1 (5)_ct24	10	24	95	5	C	G (ref)	0.94		0.94	94	0.0619	6.19
38	1	149	12	G	12	1	0	0	0	0	0	0	0		355-115	SA1 (99) UK1 (1)_ct30	10	30	99	1	C	G (ref)	1		1	100	0	0
38	1	149	163	G	157	0.96	0	0	0	0	0	0	0.0368	C	355-114	SA1 (99) UK1 (1)_ct28	10	28	99	1	C	G (ref)	0.96		0.96	96	0.0368	3.68
38	1	149	161	G	160	0.99	0	0	0	0	0	0	0.0062	A	355-113	SA1 (99) UK1 (1)_ct26	10	26	99	1	C	G (ref)	0.99		0.99	99	0	0
38	1	149	546	G	535	0.98	0	0	0	0	0	0	0.0183	C	355-112	SA1 (99) UK1 (1)_ct24	10	24	99	1	C	G (ref)	0.98		0.98	98	0.0183	1.83
38	1	149	4	G	4	1	0	0	0	0	0	0	0		356-129	SA1 (100) UK1 (0)_ct32	10	32	100	0	C	G (ref)	1		1	100	0	0
38	1	149	19	G	19	1	0	0	0	0	0	0	0		356-128	SA1 (100) UK1 (0)_ct30	10	30	100	0	C	G (ref)	1		1	100	0	0
38	1	149	231	G	231	1	0	0	0	0	0	0	0		356-127	SA1 (100) UK1 (0)_ct28	10	28	100	0	C	G (ref)	1		1	100	0	0
38	1	149	223	G	223	1	0	0	0	0	0	0	0		356-126	SA1 (100) UK1 (0)_ct26	10	26	100	0	C	G (ref)	1		1	100	0	0
38	1	149	395	G	393	0.99	0	0	0	0	0	0	0.0051	A	356-125	SA1 (100) UK1 (0)_ct24	10	24	100	0	C	G (ref)	0.99		0.99	99	0	0
203	2	98	29	T	0	0	0	0	0	0	0.03	0	1	-	349-116	SA1 (0) UK1 (100)_ct 32	29	32	0	100	-	T (ref)	0		0	0	1	100
203	2	98	136	T	0	0	0	0	0	0	0.01	0	1	-	349-115	SA1 (0) UK1 (100)_ct 30	29	30	0	100	-	T (ref)	0		0	0	1	100
203	2	98	208	T	1	0	0	0	0	0	0	0	0.9952	-	349-114	SA1 (0) UK1 (100)_ct 28	29	28	0	100	-	T (ref)	0		0	0	0.9952	99.52
203	2	98	714	T	0	0	0	0	0	0	0	0	1	-	349-113	SA1 (0) UK1 (100)_ct 26	29	26	0	100	-	T (ref)	0		0	0	1	100
203	2	98	967	T	2	0	0	0	0	0	0	0	0.9979	-	349-112	SA1 (0) UK1 (100)_ct 24	29	24	0	100	-	T (ref)	0		0	0	0.9979	99.79
203	2	98	52	T	0	0	0	0	0	0	0.02	0	1	-	350-129	SA1 (1) UK1 (99)_ct32	29	32	1	99	-	T (ref)	0		0	0	1	100
203	2	98	257	T	2	0.01	0	0	0	0	0	0	0.9921	-	350-128	SA1 (1) UK1 (99)_ct30	29	30	1	99	-	T (ref)	0.01		0.01	1	0.9921	99.21
203	2	98	287	T	1	0	0	0	0	0	0	0	0.9965	-	350-127	SA1 (1) UK1 (99)_ct28	29	28	1	99	-	T (ref)	0		0	0	0.9965	99.65
203	2	98	507	T	3	0.01	0	0	0	0	0	0	0.994	-	350-126	SA1 (1) UK1 (99)_ct26	29	26	1	99	-	T (ref)	0.01		0.01	1	0.994	99.4
203	2	98	632	T	3	0	0	0	0	0	0	0	0.9952	-	350-125	SA1 (1) UK1 (99)_ct24	29	24	1	99	-	T (ref)	0		0	0	0.9952	99.52
203	2	98	51	T	1	0.02	0	0	0	0	0.02	0	0.98	-	351-116	SA1 (5) UK1 (95)_ct32	29	32	5	95	-	T (ref)	0.02		0.02	2	0.98	98
203	2	98	280	T	8	0.03	0	0	0	0	0	0	0.9711	-	351-115	SA1 (5) UK1 (95)_ct30	29	30	5	95	-	T (ref)	0.03		0.03	3	0.9711	97.11
203	2	98	445	T	9	0.02	0	0	0	0	0	0	0.9796	-	351-114	SA1 (5) UK1 (95)_ct28	29	28	5	95	-	T (ref)	0.02		0.02	2	0.9796	97.96
203	2	98	1311	T	25	0.02	0	0	0	0	0	0	0.9808	-	351-113	SA1 (5) UK1 (95)_ct26	29	26	5	95	-	T (ref)	0.02		0.02	2	0.9808	98.08
203	2	98	2269	T	71	0.03	0	0	0	0	0	0	0.9686	-	351-112	SA1 (5) UK1 (95)_ct24	29	24	5	95	-	T (ref)	0.03		0.03	3	0.9686	96.86
203	2	98	75	T	0	0	0	0	0	0	0.01	0	1	-	352-129	SA1 (30) UK1 (70)_ct32	29	32	30	70	-	T (ref)	0		0	0	1	100
203	2	98	493	T	37	0.08	0	0	0	0	0	0	0.9249	-	352-128	SA1 (30) UK1 (70)_ct30	29	30	30	70	-	T (ref)	0.08		0.08	8	0.9249	92.49
203	2	98	603	T	104	0.17	0	0	0	0	0	0	0.827	-	352-127	SA1 (30) UK1 (70)_ct28	29	28	30	70	-	T (ref)	0.17		0.17	17	0.827	82.7
203	2	98	924	T	107	0.12	0	0	0	0	0	0	0.8832	-	352-126	SA1 (30) UK1 (70)_ct26	29	26	30	70	-	T (ref)	0.12		0.12	12	0.8832	88.32
203	2	98	2153	T	274	0.13	0	0	0	0	0	0	0.8704	-	352-125	SA1 (30) UK1 (70)_ct24	29	24	30	70	-	T (ref)	0.13		0.13	13	0.8704	87.04
203	2	98	5	T	2	0.4	0	0	0	0	0.12	0	0.6	-	353-116	SA1 (70) UK1 (30)_ct32	29	32	70	30	-	T (ref)	0.4		0.4	40	0.6	60
203	2	98	207	T	73	0.35	0	0	0	0	0	0	0.6408	-	353-115	SA1 (70) UK1 (30)_ct30	29	30	70	30	-	T (ref)	0.35		0.35	35	0.6408	64.08
203	2	98	509	T	204	0.4	0	0	0	0	0	0	0.5889	-	353-114	SA1 (70) UK1 (30)_ct28	29	28	70	30	-	T (ref)	0.4		0.4	40	0.5889	58.89
203	2	98	1361	T	583	0.43	0	0	0	0	0	0	0.5697	-	353-113	SA1 (70) UK1 (30)_ct26	29	26	70	30	-	T (ref)	0.43		0.43	43	0.5697	56.97
203	2	98	2074	T	867	0.42	0	0	0	0	0	0	0.5797	-	353-112	SA1 (70) UK1 (30)_ct24	29	24	70	30	-	T (ref)	0.42		0.42	42	0.5797	57.97
203	2	98	21	T	20	0.95	0	0	0	0	0	0	0.0476	C	354-129	SA1 (95) UK1 (5)_ct32	29	32	95	5	-	T (ref)	0.95		0.95	95	0	0
203	2	98	195	T	169	0.87	0	0	0	0	0	0	0.1333	-	354-128	SA1 (95) UK1 (5)_ct30	29	30	95	5	-	T (ref)	0.87		0.87	87	0.1333	13.33
203	2	98	286	T	249	0.87	0	0	0	0	0	0	0.1259	-	354-127	SA1 (95) UK1 (5)_ct28	29	28	95	5	-	T (ref)	0.87		0.87	87	0.1259	12.59
203	2	98	441	T	374	0.84	0	0	0	0	0	0	0.1512	-	354-126	SA1 (95) UK1 (5)_ct26	29	26	95	5	-	T (ref)	0.84		0.84	84	0.1512	15.12
203	2	98	1091	T	935	0.86	0	0	0	0	0	0	0.1402	-	354-125	SA1 (95) UK1 (5)_ct24	29	24	95	5	-	T (ref)	0.86		0.86	86	0.1402	14.02
203	2	98	46	T	46	1	0	0	0	0	0	0	0		355-116	SA1 (99) UK1 (1)_ct32	29	32	99	1	-	T (ref)	1		1	100	0	0
203	2	98	109	T	109	1	0	0	0	0	0	0	0		355-115	SA1 (99) UK1 (1)_ct30	29	30	99	1	-	T (ref)	1		1	100	0	0
203	2	98	229	T	227	0.99	0	0	0	0	0	0	0.0087	-	355-114	SA1 (99) UK1 (1)_ct28	29	28	99	1	-	T (ref)	0.99		0.99	99	0.0087	0.87
203	2	98	830	T	789	0.95	0	0	0	0	0	0	0.0482	-	355-113	SA1 (99) UK1 (1)_ct26	29	26	99	1	-	T (ref)	0.95		0.95	95	0.0482	4.82
203	2	98	1440	T	1405	0.98	0	0	0	0	0	0	0.0236	-	355-112	SA1 (99) UK1 (1)_ct24	29	24	99	1	-	T (ref)	0.98		0.98	98	0.0236	2.36
203	2	98	5	T	5	1	0	0	0	0	0	0	0		356-129	SA1 (100) UK1 (0)_ct32	29	32	100	0	-	T (ref)	1		1	100	0	0
203	2	98	219	T	219	1	0	0	0	0	0	0	0		356-128	SA1 (100) UK1 (0)_ct30	29	30	100	0	-	T (ref)	1		1	100	0	0
203	2	98	382	T	382	1	0	0	0	0	0	0	0		356-127	SA1 (100) UK1 (0)_ct28	29	28	100	0	-	T (ref)	1		1	100	0	0
203	2	98	629	T	629	1	0	0	0	0	0	0	0		356-126	SA1 (100) UK1 (0)_ct26	29	26	100	0	-	T (ref)	1		1	100	0	0
203	2	98	1107	T	1106	1	0	0	0	0	0	0	0.0009	C	356-125	SA1 (100) UK1 (0)_ct24	29	24	100	0	-	T (ref)	1		1	100	0	0
204	2	99	29	A	0	0	0	0	0	0	0.03	0	1	-	349-116	SA1 (0) UK1 (100)_ct 32	29	32	0	100	-	A (ref)	0		0	0	1	100
204	2	99	136	A	0	0	0	0	0	0	0.01	0	1	-	349-115	SA1 (0) UK1 (100)_ct 30	29	30	0	100	-	A (ref)	0		0	0	1	100
204	2	99	207	A	0	0	0	0	0	0	0	0	1	-	349-114	SA1 (0) UK1 (100)_ct 28	29	28	0	100	-	A (ref)	0		0	0	1	100
204	2	99	714	A	0	0	0	0	0	0	0	0	1	-	349-113	SA1 (0) UK1 (100)_ct 26	29	26	0	100	-	A (ref)	0		0	0	1	100
204	2	99	965	A	0	0	0	0	0	0	0	0	1	-	349-112	SA1 (0) UK1 (100)_ct 24	29	24	0	100	-	A (ref)	0		0	0	1	100
204	2	99	52	A	0	0	0	0	0	0	0.02	0	1	-	350-129	SA1 (1) UK1 (99)_ct32	29	32	1	99	-	A (ref)	0		0	0	1	100
204	2	99	256	A	1	0	0	0	0	0	0	0	0.996	-	350-128	SA1 (1) UK1 (99)_ct30	29	30	1	99	-	A (ref)	0		0	0	0.996	99.6
204	2	99	286	A	0	0	0	0	0	0	0	0	1	-	350-127	SA1 (1) UK1 (99)_ct28	29	28	1	99	-	A (ref)	0		0	0	1	100
204	2	99	505	A	1	0	0	0	0	0	0	0	0.998	-	350-126	SA1 (1) UK1 (99)_ct26	29	26	1	99	-	A (ref)	0		0	0	0.998	99.8
204	2	99	631	A	2	0	0	0	0	0	0	0	0.9968	-	350-125	SA1 (1) UK1 (99)_ct24	29	24	1	99	-	A (ref)	0		0	0	0.9968	99.68
204	2	99	50	A	0	0	0	0	0	0	0.02	0	1	-	351-116	SA1 (5) UK1 (95)_ct32	29	32	5	95	-	A (ref)	0		0	0	1	100
204	2	99	280	A	8	0.03	0	0	0	0	0	0	0.9711	-	351-115	SA1 (5) UK1 (95)_ct30	29	30	5	95	-	A (ref)	0.03		0.03	3	0.9711	97.11
204	2	99	444	A	8	0.02	0	0	0	0	0	0	0.9818	-	351-114	SA1 (5) UK1 (95)_ct28	29	28	5	95	-	A (ref)	0.02		0.02	2	0.9818	98.18
204	2	99	1306	A	20	0.02	0	0	0	0	0	0	0.9846	-	351-113	SA1 (5) UK1 (95)_ct26	29	26	5	95	-	A (ref)	0.02		0.02	2	0.9846	98.46
204	2	99	2260	A	62	0.03	0	0	0	0	0	0	0.9724	-	351-112	SA1 (5) UK1 (95)_ct24	29	24	5	95	-	A (ref)	0.03		0.03	3	0.9724	97.24
204	2	99	75	A	0	0	0	0	0	0	0.01	0	1	-	352-129	SA1 (30) UK1 (70)_ct32	29	32	30	70	-	A (ref)	0		0	0	1	100
204	2	99	490	A	34	0.07	0	0	0	0	0	0	0.9306	-	352-128	SA1 (30) UK1 (70)_ct30	29	30	30	70	-	A (ref)	0.07		0.07	7	0.9306	93.06
204	2	99	603	A	104	0.17	0	0	0	0	0	0	0.827	-	352-127	SA1 (30) UK1 (70)_ct28	29	28	30	70	-	A (ref)	0.17		0.17	17	0.827	82.7
204	2	99	923	A	106	0.12	0	0	0	0	0	0	0.8842	-	352-126	SA1 (30) UK1 (70)_ct26	29	26	30	70	-	A (ref)	0.12		0.12	12	0.8842	88.42
204	2	99	2150	A	275	0.13	0	0	0	0	0	0	0.8716	-	352-125	SA1 (30) UK1 (70)_ct24	29	24	30	70	-	A (ref)	0.13		0.13	13	0.8716	87.16
204	2	99	5	A	2	0.4	0	0	0	0	0.12	0	0.6	-	353-116	SA1 (70) UK1 (30)_ct32	29	32	70	30	-	A (ref)	0.4		0.4	40	0.6	60
204	2	99	206	A	72	0.35	0	0	0	0	0	0	0.6439	-	353-115	SA1 (70) UK1 (30)_ct30	29	30	70	30	-	A (ref)	0.35		0.35	35	0.6439	64.39
204	2	99	509	A	207	0.41	0	0	0	0	0	0	0.5889	-	353-114	SA1 (70) UK1 (30)_ct28	29	28	70	30	-	A (ref)	0.41		0.41	41	0.5889	58.89
204	2	99	1360	A	582	0.43	0	0	0	0	0	0	0.5702	-	353-113	SA1 (70) UK1 (30)_ct26	29	26	70	30	-	A (ref)	0.43		0.43	43	0.5702	57.02
204	2	99	2071	A	864	0.42	0	0	0	0	0	0	0.5806	-	353-112	SA1 (70) UK1 (30)_ct24	29	24	70	30	-	A (ref)	0.42		0.42	42	0.5806	58.06
204	2	99	21	A	21	1	0	0	0	0	0	0	0		354-129	SA1 (95) UK1 (5)_ct32	29	32	95	5	-	A (ref)	1		1	100	0	0
204	2	99	195	A	169	0.87	0	0	0	0	0	0	0.1333	-	354-128	SA1 (95) UK1 (5)_ct30	29	30	95	5	-	A (ref)	0.87		0.87	87	0.1333	13.33
204	2	99	286	A	249	0.87	0	0	0	0	0	0	0.1259	-	354-127	SA1 (95) UK1 (5)_ct28	29	28	95	5	-	A (ref)	0.87		0.87	87	0.1259	12.59
204	2	99	441	A	376	0.85	0	0	0	0	0	0	0.1512	-	354-126	SA1 (95) UK1 (5)_ct26	29	26	95	5	-	A (ref)	0.85		0.85	85	0.1512	15.12
204	2	99	1091	A	938	0.86	0	0	0	0	0	0	0.1402	-	354-125	SA1 (95) UK1 (5)_ct24	29	24	95	5	-	A (ref)	0.86		0.86	86	0.1402	14.02
204	2	99	46	A	46	1	0	0	0	0	0	0	0		355-116	SA1 (99) UK1 (1)_ct32	29	32	99	1	-	A (ref)	1		1	100	0	0
204	2	99	109	A	109	1	0	0	0	0	0	0	0		355-115	SA1 (99) UK1 (1)_ct30	29	30	99	1	-	A (ref)	1		1	100	0	0
204	2	99	229	A	227	0.99	0	0	0	0	0	0	0.0087	-	355-114	SA1 (99) UK1 (1)_ct28	29	28	99	1	-	A (ref)	0.99		0.99	99	0.0087	0.87
204	2	99	833	A	792	0.95	0	0	0	0	0	0	0.048	-	355-113	SA1 (99) UK1 (1)_ct26	29	26	99	1	-	A (ref)	0.95		0.95	95	0.048	4.8
204	2	99	1439	A	1401	0.97	0	0	0	0	0	0	0.0236	-	355-112	SA1 (99) UK1 (1)_ct24	29	24	99	1	-	A (ref)	0.97		0.97	97	0.0236	2.36
204	2	99	5	A	5	1	0	0	0	0	0	0	0		356-129	SA1 (100) UK1 (0)_ct32	29	32	100	0	-	A (ref)	1		1	100	0	0
204	2	99	219	A	219	1	0	0	0	0	0	0	0		356-128	SA1 (100) UK1 (0)_ct30	29	30	100	0	-	A (ref)	1		1	100	0	0
204	2	99	382	A	382	1	0	0	0	0	0	0	0		356-127	SA1 (100) UK1 (0)_ct28	29	28	100	0	-	A (ref)	1		1	100	0	0
204	2	99	629	A	629	1	0	0	0	0	0	0	0		356-126	SA1 (100) UK1 (0)_ct26	29	26	100	0	-	A (ref)	1		1	100	0	0
204	2	99	1109	A	1108	1	0	0	0	0	0	0	0.0009	G	356-125	SA1 (100) UK1 (0)_ct24	29	24	100	0	-	A (ref)	1		1	100	0	0
205	2	100	29	C	0	0	0	0	0	0	0.03	0	1	-	349-116	SA1 (0) UK1 (100)_ct 32	29	32	0	100	-	C (ref)	0		0	0	1	100
205	2	100	136	C	0	0	0	0	0	0	0.01	0	1	-	349-115	SA1 (0) UK1 (100)_ct 30	29	30	0	100	-	C (ref)	0		0	0	1	100
205	2	100	208	C	0	0	0	0	0	0	0	0	1	-	349-114	SA1 (0) UK1 (100)_ct 28	29	28	0	100	-	C (ref)	0		0	0	1	100
205	2	100	714	C	0	0	0	0	0	0	0	0	1	-	349-113	SA1 (0) UK1 (100)_ct 26	29	26	0	100	-	C (ref)	0		0	0	1	100
205	2	100	967	C	0	0	0	0	0	0	0	0	1	-	349-112	SA1 (0) UK1 (100)_ct 24	29	24	0	100	-	C (ref)	0		0	0	1	100
205	2	100	52	C	0	0	0	0	0	0	0.02	0	1	-	350-129	SA1 (1) UK1 (99)_ct32	29	32	1	99	-	C (ref)	0		0	0	1	100
205	2	100	256	C	1	0	0	0	0	0	0	0	0.996	-	350-128	SA1 (1) UK1 (99)_ct30	29	30	1	99	-	C (ref)	0		0	0	0.996	99.6
205	2	100	286	C	0	0	0	0	0	0	0	0	1	-	350-127	SA1 (1) UK1 (99)_ct28	29	28	1	99	-	C (ref)	0		0	0	1	100
205	2	100	507	C	1	0	0	0	0	0	0	0	0.998	-	350-126	SA1 (1) UK1 (99)_ct26	29	26	1	99	-	C (ref)	0		0	0	0.998	99.8
205	2	100	631	C	2	0	0	0	0	0	0	0	0.9968	-	350-125	SA1 (1) UK1 (99)_ct24	29	24	1	99	-	C (ref)	0		0	0	0.9968	99.68
205	2	100	50	C	0	0	0	0	0	0	0.02	0	1	-	351-116	SA1 (5) UK1 (95)_ct32	29	32	5	95	-	C (ref)	0		0	0	1	100
205	2	100	280	C	8	0.03	0	0	0	0	0	0	0.9711	-	351-115	SA1 (5) UK1 (95)_ct30	29	30	5	95	-	C (ref)	0.03		0.03	3	0.9711	97.11
205	2	100	445	C	8	0.02	0	0	0	0	0	0	0.9818	-	351-114	SA1 (5) UK1 (95)_ct28	29	28	5	95	-	C (ref)	0.02		0.02	2	0.9818	98.18
205	2	100	1309	C	20	0.02	0	0	0	0	0	0	0.9846	-	351-113	SA1 (5) UK1 (95)_ct26	29	26	5	95	-	C (ref)	0.02		0.02	2	0.9846	98.46
205	2	100	2268	C	62	0.03	0	0	0	0	0	0	0.9724	-	351-112	SA1 (5) UK1 (95)_ct24	29	24	5	95	-	C (ref)	0.03		0.03	3	0.9724	97.24
205	2	100	75	C	0	0	0	0	0	0	0.01	0	1	-	352-129	SA1 (30) UK1 (70)_ct32	29	32	30	70	-	C (ref)	0		0	0	1	100
205	2	100	491	C	34	0.07	0	0	0	0	0	0	0.9306	-	352-128	SA1 (30) UK1 (70)_ct30	29	30	30	70	-	C (ref)	0.07		0.07	7	0.9306	93.06
205	2	100	603	C	104	0.17	0	0	0	0	0	0	0.827	-	352-127	SA1 (30) UK1 (70)_ct28	29	28	30	70	-	C (ref)	0.17		0.17	17	0.827	82.7
205	2	100	924	C	106	0.12	0	0	0	0	0	0	0.8842	-	352-126	SA1 (30) UK1 (70)_ct26	29	26	30	70	-	C (ref)	0.12		0.12	12	0.8842	88.42
205	2	100	2152	C	273	0.13	0	0	0	0	0	0	0.8725	-	352-125	SA1 (30) UK1 (70)_ct24	29	24	30	70	-	C (ref)	0.13		0.13	13	0.8725	87.25
205	2	100	5	C	2	0.4	0	0	0	0	0.12	0	0.6	-	353-116	SA1 (70) UK1 (30)_ct32	29	32	70	30	-	C (ref)	0.4		0.4	40	0.6	60
205	2	100	207	C	73	0.36	0	0	0	0	0	0	0.6439	-	353-115	SA1 (70) UK1 (30)_ct30	29	30	70	30	-	C (ref)	0.36		0.36	36	0.6439	64.39
205	2	100	509	C	208	0.41	0	0	0	0	0	0	0.5889	-	353-114	SA1 (70) UK1 (30)_ct28	29	28	70	30	-	C (ref)	0.41		0.41	41	0.5889	58.89
205	2	100	1360	C	581	0.43	0	0	0	0	0	0	0.5702	-	353-113	SA1 (70) UK1 (30)_ct26	29	26	70	30	-	C (ref)	0.43		0.43	43	0.5702	57.02
205	2	100	2074	C	866	0.42	0	0	0	0	0	0	0.5808	-	353-112	SA1 (70) UK1 (30)_ct24	29	24	70	30	-	C (ref)	0.42		0.42	42	0.5808	58.08
205	2	100	21	C	21	1	0	0	0	0	0	0	0		354-129	SA1 (95) UK1 (5)_ct32	29	32	95	5	-	C (ref)	1		1	100	0	0
205	2	100	195	C	169	0.87	0	0	0	0	0	0	0.1333	-	354-128	SA1 (95) UK1 (5)_ct30	29	30	95	5	-	C (ref)	0.87		0.87	87	0.1333	13.33
205	2	100	285	C	249	0.87	0	0	0	0	0	0	0.1263	-	354-127	SA1 (95) UK1 (5)_ct28	29	28	95	5	-	C (ref)	0.87		0.87	87	0.1263	12.63
205	2	100	440	C	375	0.85	0	0	0	0	0	0	0.1516	-	354-126	SA1 (95) UK1 (5)_ct26	29	26	95	5	-	C (ref)	0.85		0.85	85	0.1516	15.16
205	2	100	1091	C	938	0.86	0	0	0	0	0	0	0.1402	-	354-125	SA1 (95) UK1 (5)_ct24	29	24	95	5	-	C (ref)	0.86		0.86	86	0.1402	14.02
205	2	100	46	C	46	1	0	0	0	0	0	0	0		355-116	SA1 (99) UK1 (1)_ct32	29	32	99	1	-	C (ref)	1		1	100	0	0
205	2	100	109	C	109	1	0	0	0	0	0	0	0		355-115	SA1 (99) UK1 (1)_ct30	29	30	99	1	-	C (ref)	1		1	100	0	0
205	2	100	229	C	227	0.99	0	0	0	0	0	0	0.0087	-	355-114	SA1 (99) UK1 (1)_ct28	29	28	99	1	-	C (ref)	0.99		0.99	99	0.0087	0.87
205	2	100	833	C	792	0.95	0	0	0	0	0	0	0.048	-	355-113	SA1 (99) UK1 (1)_ct26	29	26	99	1	-	C (ref)	0.95		0.95	95	0.048	4.8
205	2	100	1440	C	1406	0.98	0	0	0	0	0	0	0.0236	-	355-112	SA1 (99) UK1 (1)_ct24	29	24	99	1	-	C (ref)	0.98		0.98	98	0.0236	2.36
205	2	100	5	C	5	1	0	0	0	0	0	0	0		356-129	SA1 (100) UK1 (0)_ct32	29	32	100	0	-	C (ref)	1		1	100	0	0
205	2	100	219	C	219	1	0	0	0	0	0	0	0		356-128	SA1 (100) UK1 (0)_ct30	29	30	100	0	-	C (ref)	1		1	100	0	0
205	2	100	382	C	382	1	0	0	0	0	0	0	0		356-127	SA1 (100) UK1 (0)_ct28	29	28	100	0	-	C (ref)	1		1	100	0	0
205	2	100	629	C	627	1	0	0	0	0	0	0	0.0032	T	356-126	SA1 (100) UK1 (0)_ct26	29	26	100	0	-	C (ref)	1		1	100	0	0
205	2	100	1109	C	1108	1	0	0	0	0	0	0	0.0009	T	356-125	SA1 (100) UK1 (0)_ct24	29	24	100	0	-	C (ref)	1		1	100	0	0
206	2	101	29	A	0	0	0	0	0	0	0.03	0	1	-	349-116	SA1 (0) UK1 (100)_ct 32	29	32	0	100	-	A (ref)	0		0	0	1	100
206	2	101	136	A	0	0	0	0	0	0	0.01	0	1	-	349-115	SA1 (0) UK1 (100)_ct 30	29	30	0	100	-	A (ref)	0		0	0	1	100
206	2	101	208	A	0	0	0	0	0	0	0	0	1	-	349-114	SA1 (0) UK1 (100)_ct 28	29	28	0	100	-	A (ref)	0		0	0	1	100
206	2	101	714	A	0	0	0	0	0	0	0	0	1	-	349-113	SA1 (0) UK1 (100)_ct 26	29	26	0	100	-	A (ref)	0		0	0	1	100
206	2	101	967	A	0	0	0	0	0	0	0	0	1	-	349-112	SA1 (0) UK1 (100)_ct 24	29	24	0	100	-	A (ref)	0		0	0	1	100
206	2	101	52	A	0	0	0	0	0	0	0.02	0	1	-	350-129	SA1 (1) UK1 (99)_ct32	29	32	1	99	-	A (ref)	0		0	0	1	100
206	2	101	256	A	1	0	0	0	0	0	0	0	0.996	-	350-128	SA1 (1) UK1 (99)_ct30	29	30	1	99	-	A (ref)	0		0	0	0.996	99.6
206	2	101	286	A	0	0	0	0	0	0	0	0	1	-	350-127	SA1 (1) UK1 (99)_ct28	29	28	1	99	-	A (ref)	0		0	0	1	100
206	2	101	507	A	1	0	0	0	0	0	0	0	0.998	-	350-126	SA1 (1) UK1 (99)_ct26	29	26	1	99	-	A (ref)	0		0	0	0.998	99.8
206	2	101	631	A	2	0	0	0	0	0	0	0	0.9968	-	350-125	SA1 (1) UK1 (99)_ct24	29	24	1	99	-	A (ref)	0		0	0	0.9968	99.68
206	2	101	50	A	0	0	0	0	0	0	0.02	0	1	-	351-116	SA1 (5) UK1 (95)_ct32	29	32	5	95	-	A (ref)	0		0	0	1	100
206	2	101	280	A	8	0.03	0	0	0	0	0	0	0.9711	-	351-115	SA1 (5) UK1 (95)_ct30	29	30	5	95	-	A (ref)	0.03		0.03	3	0.9711	97.11
206	2	101	445	A	8	0.02	0	0	0	0	0	0	0.9818	-	351-114	SA1 (5) UK1 (95)_ct28	29	28	5	95	-	A (ref)	0.02		0.02	2	0.9818	98.18
206	2	101	1309	A	20	0.02	0	0	0	0	0	0	0.9846	-	351-113	SA1 (5) UK1 (95)_ct26	29	26	5	95	-	A (ref)	0.02		0.02	2	0.9846	98.46
206	2	101	2268	A	62	0.03	0	0	0	0	0	0	0.9724	-	351-112	SA1 (5) UK1 (95)_ct24	29	24	5	95	-	A (ref)	0.03		0.03	3	0.9724	97.24
206	2	101	75	A	0	0	0	0	0	0	0.01	0	1	-	352-129	SA1 (30) UK1 (70)_ct32	29	32	30	70	-	A (ref)	0		0	0	1	100
206	2	101	491	A	34	0.07	0	0	0	0	0	0	0.9306	-	352-128	SA1 (30) UK1 (70)_ct30	29	30	30	70	-	A (ref)	0.07		0.07	7	0.9306	93.06
206	2	101	603	A	104	0.17	0	0	0	0	0	0	0.8267	-	352-127	SA1 (30) UK1 (70)_ct28	29	28	30	70	-	A (ref)	0.17		0.17	17	0.8267	82.67
206	2	101	924	A	104	0.11	0	0	0	0	0	0	0.884	-	352-126	SA1 (30) UK1 (70)_ct26	29	26	30	70	-	A (ref)	0.11		0.11	11	0.884	88.4
206	2	101	2152	A	272	0.13	0	0	0	0	0	0	0.8725	-	352-125	SA1 (30) UK1 (70)_ct24	29	24	30	70	-	A (ref)	0.13		0.13	13	0.8725	87.25
206	2	101	5	A	2	0.4	0	0	0	0	0.12	0	0.6	-	353-116	SA1 (70) UK1 (30)_ct32	29	32	70	30	-	A (ref)	0.4		0.4	40	0.6	60
206	2	101	207	A	73	0.36	0	0	0	0	0	0	0.6439	-	353-115	SA1 (70) UK1 (30)_ct30	29	30	70	30	-	A (ref)	0.36		0.36	36	0.6439	64.39
206	2	101	509	A	208	0.41	0	0	0	0	0	0	0.5889	-	353-114	SA1 (70) UK1 (30)_ct28	29	28	70	30	-	A (ref)	0.41		0.41	41	0.5889	58.89
206	2	101	1360	A	581	0.43	0	0	0	0	0	0	0.5698	-	353-113	SA1 (70) UK1 (30)_ct26	29	26	70	30	-	A (ref)	0.43		0.43	43	0.5698	56.98
206	2	101	2075	A	866	0.42	0	0	0	0	0	0	0.5801	-	353-112	SA1 (70) UK1 (30)_ct24	29	24	70	30	-	A (ref)	0.42		0.42	42	0.5801	58.01
206	2	101	21	A	20	0.95	0	0	0	0	0	0	0.0476	G	354-129	SA1 (95) UK1 (5)_ct32	29	32	95	5	-	A (ref)	0.95		0.95	95	0.0024	0.24
206	2	101	195	A	169	0.87	0	0	0	0	0	0	0.1333	-	354-128	SA1 (95) UK1 (5)_ct30	29	30	95	5	-	A (ref)	0.87		0.87	87	0.1333	13.33
206	2	101	286	A	250	0.87	0	0	0	0	0	0	0.1259	-	354-127	SA1 (95) UK1 (5)_ct28	29	28	95	5	-	A (ref)	0.87		0.87	87	0.1259	12.59
206	2	101	441	A	376	0.85	0	0	0	0	0	0	0.1493	-	354-126	SA1 (95) UK1 (5)_ct26	29	26	95	5	-	A (ref)	0.85		0.85	85	0.1493	14.93
206	2	101	1091	A	937	0.86	0	0	0	0	0	0	0.1402	-	354-125	SA1 (95) UK1 (5)_ct24	29	24	95	5	-	A (ref)	0.86		0.86	86	0.1402	14.02
206	2	101	46	A	46	1	0	0	0	0	0	0	0		355-116	SA1 (99) UK1 (1)_ct32	29	32	99	1	-	A (ref)	1		1	100	0	0
206	2	101	109	A	109	1	0	0	0	0	0	0	0		355-115	SA1 (99) UK1 (1)_ct30	29	30	99	1	-	A (ref)	1		1	100	0	0
206	2	101	229	A	227	0.99	0	0	0	0	0	0	0.0087	-	355-114	SA1 (99) UK1 (1)_ct28	29	28	99	1	-	A (ref)	0.99		0.99	99	0.0087	0.87
206	2	101	832	A	792	0.95	0	0	0	0	0	0	0.0481	-	355-113	SA1 (99) UK1 (1)_ct26	29	26	99	1	-	A (ref)	0.95		0.95	95	0.0481	4.81
206	2	101	1440	A	1405	0.98	0	0	0	0	0	0	0.0236	-	355-112	SA1 (99) UK1 (1)_ct24	29	24	99	1	-	A (ref)	0.98		0.98	98	0.0236	2.36
206	2	101	5	A	5	1	0	0	0	0	0	0	0		356-129	SA1 (100) UK1 (0)_ct32	29	32	100	0	-	A (ref)	1		1	100	0	0
206	2	101	219	A	217	0.99	0	0	0	0	0	0	0.0091	G	356-128	SA1 (100) UK1 (0)_ct30	29	30	100	0	-	A (ref)	0.99		0.99	99	0	0
206	2	101	382	A	381	1	0	0	0	0	0	0	0.0026	C	356-127	SA1 (100) UK1 (0)_ct28	29	28	100	0	-	A (ref)	1		1	100	0	0
206	2	101	630	A	629	1	0	0	0	0	0	0	0.0016	G	356-126	SA1 (100) UK1 (0)_ct26	29	26	100	0	-	A (ref)	1		1	100	0	0
206	2	101	1109	A	1109	1	0	0	0	0	0	0	0		356-125	SA1 (100) UK1 (0)_ct24	29	24	100	0	-	A (ref)	1		1	100	0	0
207	2	102	29	T	1	0.03	0	0	0	0	0.03	0	0.9655	-	349-116	SA1 (0) UK1 (100)_ct 32	29	32	0	100	-	T (ref)	0.03		0.03	3	0.9655	96.55
207	2	102	138	T	2	0.01	0	0	0	0	0.01	0	0.9854	-	349-115	SA1 (0) UK1 (100)_ct 30	29	30	0	100	-	T (ref)	0.01		0.01	1	0.9854	98.54
207	2	102	208	T	0	0	0	0	0	0	0	0	1	-	349-114	SA1 (0) UK1 (100)_ct 28	29	28	0	100	-	T (ref)	0		0	0	1	100
207	2	102	715	T	6	0.01	0	0	0	0	0	0	0.9916	-	349-113	SA1 (0) UK1 (100)_ct 26	29	26	0	100	-	T (ref)	0.01		0.01	1	0.9916	99.16
207	2	102	968	T	8	0.01	0	0	0	0	0	0	0.9917	-	349-112	SA1 (0) UK1 (100)_ct 24	29	24	0	100	-	T (ref)	0.01		0.01	1	0.9917	99.17
207	2	102	52	T	0	0	0	0	0	0	0.02	0	1	-	350-129	SA1 (1) UK1 (99)_ct32	29	32	1	99	-	T (ref)	0		0	0	1	100
207	2	102	256	T	2	0.01	0	0	0	0	0	0	0.9921	-	350-128	SA1 (1) UK1 (99)_ct30	29	30	1	99	-	T (ref)	0.01		0.01	1	0.9921	99.21
207	2	102	287	T	1	0	0	0	0	0	0	0	0.9965	-	350-127	SA1 (1) UK1 (99)_ct28	29	28	1	99	-	T (ref)	0		0	0	0.9965	99.65
207	2	102	508	T	6	0.01	0	0	0	0	0	0	0.9881	-	350-126	SA1 (1) UK1 (99)_ct26	29	26	1	99	-	T (ref)	0.01		0.01	1	0.9881	98.81
207	2	102	631	T	7	0.01	0	0	0	0	0	0	0.9889	-	350-125	SA1 (1) UK1 (99)_ct24	29	24	1	99	-	T (ref)	0.01		0.01	1	0.9889	98.89
207	2	102	50	T	0	0	0	0	0	0	0.02	0	1	-	351-116	SA1 (5) UK1 (95)_ct32	29	32	5	95	-	T (ref)	0		0	0	1	100
207	2	102	280	T	10	0.04	0	0	0	0	0	0	0.9642	-	351-115	SA1 (5) UK1 (95)_ct30	29	30	5	95	-	T (ref)	0.04		0.04	4	0.9642	96.42
207	2	102	445	T	10	0.02	0	0	0	0	0	0	0.9773	-	351-114	SA1 (5) UK1 (95)_ct28	29	28	5	95	-	T (ref)	0.02		0.02	2	0.9773	97.73
207	2	102	1310	T	28	0.02	0	0	0	0	0	0	0.9785	-	351-113	SA1 (5) UK1 (95)_ct26	29	26	5	95	-	T (ref)	0.02		0.02	2	0.9785	97.85
207	2	102	2275	T	83	0.04	0	0	0	0	0	0	0.9633	-	351-112	SA1 (5) UK1 (95)_ct24	29	24	5	95	-	T (ref)	0.04		0.04	4	0.9633	96.33
207	2	102	75	T	0	0	0	0	0	0	0.01	0	1	-	352-129	SA1 (30) UK1 (70)_ct32	29	32	30	70	-	T (ref)	0		0	0	1	100
207	2	102	491	T	36	0.07	0	0	0	0	0	0	0.9267	-	352-128	SA1 (30) UK1 (70)_ct30	29	30	30	70	-	T (ref)	0.07		0.07	7	0.9267	92.67
207	2	102	605	T	110	0.18	0	0	0	0	0	0	0.8179	-	352-127	SA1 (30) UK1 (70)_ct28	29	28	30	70	-	T (ref)	0.18		0.18	18	0.8179	81.79
207	2	102	928	T	117	0.13	0	0	0	0	0	0	0.8732	-	352-126	SA1 (30) UK1 (70)_ct26	29	26	30	70	-	T (ref)	0.13		0.13	13	0.8732	87.32
207	2	102	2155	T	288	0.13	0	0	0	0	0	0	0.8657	-	352-125	SA1 (30) UK1 (70)_ct24	29	24	30	70	-	T (ref)	0.13		0.13	13	0.8657	86.57
207	2	102	5	T	2	0.4	0	0	0	0	0.12	0	0.6	-	353-116	SA1 (70) UK1 (30)_ct32	29	32	70	30	-	T (ref)	0.4		0.4	40	0.6	60
207	2	102	207	T	73	0.36	0	0	0	0	0	0	0.6439	-	353-115	SA1 (70) UK1 (30)_ct30	29	30	70	30	-	T (ref)	0.36		0.36	36	0.6439	64.39
207	2	102	509	T	211	0.42	0	0	0	0	0	0	0.5846	-	353-114	SA1 (70) UK1 (30)_ct28	29	28	70	30	-	T (ref)	0.42		0.42	42	0.5846	58.46
207	2	102	1362	T	589	0.43	0	0	0	0	0	0	0.5659	-	353-113	SA1 (70) UK1 (30)_ct26	29	26	70	30	-	T (ref)	0.43		0.43	43	0.5659	56.59
207	2	102	2078	T	876	0.42	0	0	0	0	0	0	0.5765	-	353-112	SA1 (70) UK1 (30)_ct24	29	24	70	30	-	T (ref)	0.42		0.42	42	0.5765	57.65
207	2	102	21	T	21	1	0	0	0	0	0	0	0		354-129	SA1 (95) UK1 (5)_ct32	29	32	95	5	-	T (ref)	1		1	100	0	0
207	2	102	195	T	169	0.87	0	0	0	0	0	0	0.1333	-	354-128	SA1 (95) UK1 (5)_ct30	29	30	95	5	-	T (ref)	0.87		0.87	87	0.1333	13.33
207	2	102	286	T	250	0.87	0	0	0	0	0	0	0.1259	-	354-127	SA1 (95) UK1 (5)_ct28	29	28	95	5	-	T (ref)	0.87		0.87	87	0.1259	12.59
207	2	102	442	T	377	0.85	0	0	0	0	0	0	0.149	-	354-126	SA1 (95) UK1 (5)_ct26	29	26	95	5	-	T (ref)	0.85		0.85	85	0.149	14.9
207	2	102	1092	T	939	0.86	0	0	0	0	0	0	0.1401	-	354-125	SA1 (95) UK1 (5)_ct24	29	24	95	5	-	T (ref)	0.86		0.86	86	0.1401	14.01
207	2	102	46	T	46	1	0	0	0	0	0	0	0		355-116	SA1 (99) UK1 (1)_ct32	29	32	99	1	-	T (ref)	1		1	100	0	0
207	2	102	109	T	109	1	0	0	0	0	0	0	0		355-115	SA1 (99) UK1 (1)_ct30	29	30	99	1	-	T (ref)	1		1	100	0	0
207	2	102	229	T	226	0.99	0	0	0	0	0	0	0.0087	-	355-114	SA1 (99) UK1 (1)_ct28	29	28	99	1	-	T (ref)	0.99		0.99	99	0.0087	0.87
207	2	102	833	T	789	0.95	0	0	0	0	0	0	0.048	-	355-113	SA1 (99) UK1 (1)_ct26	29	26	99	1	-	T (ref)	0.95		0.95	95	0.048	4.8
207	2	102	1440	T	1404	0.97	0	0	0	0	0	0	0.0229	-	355-112	SA1 (99) UK1 (1)_ct24	29	24	99	1	-	T (ref)	0.97		0.97	97	0.0229	2.29
207	2	102	5	T	5	1	0	0	0	0	0	0	0		356-129	SA1 (100) UK1 (0)_ct32	29	32	100	0	-	T (ref)	1		1	100	0	0
207	2	102	219	T	219	1	0	0	0	0	0	0	0		356-128	SA1 (100) UK1 (0)_ct30	29	30	100	0	-	T (ref)	1		1	100	0	0
207	2	102	382	T	380	0.99	0	0	0	0	0	0	0.0026	C	356-127	SA1 (100) UK1 (0)_ct28	29	28	100	0	-	T (ref)	0.99		0.99	99	0	0
207	2	102	630	T	629	1	0	0	0	0	0	0	0.0016	C	356-126	SA1 (100) UK1 (0)_ct26	29	26	100	0	-	T (ref)	1		1	100	0	0
207	2	102	1109	T	1109	1	0	0	0	0	0	0	0		356-125	SA1 (100) UK1 (0)_ct24	29	24	100	0	-	T (ref)	1		1	100	0	0
208	2	103	28	G	0	0	0	0	0	0	0.04	0	1	-	349-116	SA1 (0) UK1 (100)_ct 32	29	32	0	100	-	G (ref)	0		0	0	1	100
208	2	103	139	G	0	0	0	0	0	0	0.01	0	0.9783	-	349-115	SA1 (0) UK1 (100)_ct 30	29	30	0	100	-	G (ref)	0		0	0	0.9783	97.83
208	2	103	208	G	0	0	0	0	0	0	0	0	1	-	349-114	SA1 (0) UK1 (100)_ct 28	29	28	0	100	-	G (ref)	0		0	0	1	100
208	2	103	712	G	1	0	0	0	0	0	0	0	0.9958	-	349-113	SA1 (0) UK1 (100)_ct 26	29	26	0	100	-	G (ref)	0		0	0	0.9958	99.58
208	2	103	963	G	1	0	0	0	0	0	0	0	0.9969	-	349-112	SA1 (0) UK1 (100)_ct 24	29	24	0	100	-	G (ref)	0		0	0	0.9969	99.69
208	2	103	52	G	0	0	0	0	0	0	0.02	0	1	-	350-129	SA1 (1) UK1 (99)_ct32	29	32	1	99	-	G (ref)	0		0	0	1	100
208	2	103	255	G	1	0	0	0	0	0	0	0	0.996	-	350-128	SA1 (1) UK1 (99)_ct30	29	30	1	99	-	G (ref)	0		0	0	0.996	99.6
208	2	103	287	G	0	0	0	0	0	0	0	0	0.9965	-	350-127	SA1 (1) UK1 (99)_ct28	29	28	1	99	-	G (ref)	0		0	0	0.9965	99.65
208	2	103	504	G	1	0	0	0	0	0	0	0	0.996	-	350-126	SA1 (1) UK1 (99)_ct26	29	26	1	99	-	G (ref)	0		0	0	0.996	99.6
208	2	103	627	G	2	0	0	0	0	0	0	0	0.9952	-	350-125	SA1 (1) UK1 (99)_ct24	29	24	1	99	-	G (ref)	0		0	0	0.9952	99.52
208	2	103	50	G	0	0	0	0	0	0	0.02	0	1	-	351-116	SA1 (5) UK1 (95)_ct32	29	32	5	95	-	G (ref)	0		0	0	1	100
208	2	103	278	G	8	0.03	0	0	0	0	0	0	0.9711	-	351-115	SA1 (5) UK1 (95)_ct30	29	30	5	95	-	G (ref)	0.03		0.03	3	0.9711	97.11
208	2	103	443	G	8	0.02	0	0	0	0	0	0	0.9818	-	351-114	SA1 (5) UK1 (95)_ct28	29	28	5	95	-	G (ref)	0.02		0.02	2	0.9818	98.18
208	2	103	1306	G	21	0.02	0	0	0	0	0	0	0.9815	-	351-113	SA1 (5) UK1 (95)_ct26	29	26	5	95	-	G (ref)	0.02		0.02	2	0.9815	98.15
208	2	103	2266	G	66	0.03	0	0	0	0	0	0	0.9671	-	351-112	SA1 (5) UK1 (95)_ct24	29	24	5	95	-	G (ref)	0.03		0.03	3	0.9671	96.71
208	2	103	75	G	0	0	0	0	0	0	0.01	0	1	-	352-129	SA1 (30) UK1 (70)_ct32	29	32	30	70	-	G (ref)	0		0	0	1	100
208	2	103	489	G	34	0.07	0	0	0	0	0	0	0.9305	-	352-128	SA1 (30) UK1 (70)_ct30	29	30	30	70	-	G (ref)	0.07		0.07	7	0.9305	93.05
208	2	103	600	G	104	0.17	0	0	0	0	0	0	0.8247	-	352-127	SA1 (30) UK1 (70)_ct28	29	28	30	70	-	G (ref)	0.17		0.17	17	0.8247	82.47
208	2	103	920	G	106	0.12	0	0	0	0	0	0	0.8809	-	352-126	SA1 (30) UK1 (70)_ct26	29	26	30	70	-	G (ref)	0.12		0.12	12	0.8809	88.09
208	2	103	2146	G	276	0.13	0	0	0	0	0	0	0.8693	-	352-125	SA1 (30) UK1 (70)_ct24	29	24	30	70	-	G (ref)	0.13		0.13	13	0.8693	86.93
208	2	103	5	G	2	0.4	0	0	0	0	0.12	0	0.6	-	353-116	SA1 (70) UK1 (30)_ct32	29	32	70	30	-	G (ref)	0.4		0.4	40	0.6	60
208	2	103	207	G	73	0.36	0	0	0	0	0	0	0.6439	-	353-115	SA1 (70) UK1 (30)_ct30	29	30	70	30	-	G (ref)	0.36		0.36	36	0.6439	64.39
208	2	103	504	G	206	0.41	0	0	0	0	0	0	0.5905	-	353-114	SA1 (70) UK1 (30)_ct28	29	28	70	30	-	G (ref)	0.41		0.41	41	0.5905	59.05
208	2	103	1356	G	581	0.43	0	0	0	0	0	0	0.5684	-	353-113	SA1 (70) UK1 (30)_ct26	29	26	70	30	-	G (ref)	0.43		0.43	43	0.5684	56.84
208	2	103	2073	G	869	0.42	0	0	0	0	0	0	0.5779	-	353-112	SA1 (70) UK1 (30)_ct24	29	24	70	30	-	G (ref)	0.42		0.42	42	0.5779	57.79
208	2	103	21	G	21	1	0	0	0	0	0	0	0		354-129	SA1 (95) UK1 (5)_ct32	29	32	95	5	-	G (ref)	1		1	100	0	0
208	2	103	195	G	169	0.87	0	0	0	0	0	0	0.1333	-	354-128	SA1 (95) UK1 (5)_ct30	29	30	95	5	-	G (ref)	0.87		0.87	87	0.1333	13.33
208	2	103	286	G	250	0.87	0	0	0	0	0	0	0.1259	-	354-127	SA1 (95) UK1 (5)_ct28	29	28	95	5	-	G (ref)	0.87		0.87	87	0.1259	12.59
208	2	103	442	G	376	0.85	0	0	0	0	0	0	0.149	-	354-126	SA1 (95) UK1 (5)_ct26	29	26	95	5	-	G (ref)	0.85		0.85	85	0.149	14.9
208	2	103	1091	G	936	0.86	0	0	0	0	0	0	0.1402	-	354-125	SA1 (95) UK1 (5)_ct24	29	24	95	5	-	G (ref)	0.86		0.86	86	0.1402	14.02
208	2	103	46	G	46	1	0	0	0	0	0	0	0		355-116	SA1 (99) UK1 (1)_ct32	29	32	99	1	-	G (ref)	1		1	100	0	0
208	2	103	109	G	108	0.99	0	0	0	0	0	0	0.0092	T	355-115	SA1 (99) UK1 (1)_ct30	29	30	99	1	-	G (ref)	0.99		0.99	99	0	0
208	2	103	229	G	227	0.99	0	0	0	0	0	0	0.0087	-	355-114	SA1 (99) UK1 (1)_ct28	29	28	99	1	-	G (ref)	0.99		0.99	99	0.0087	0.87
208	2	103	833	G	793	0.95	0	0	0	0	0	0	0.048	-	355-113	SA1 (99) UK1 (1)_ct26	29	26	99	1	-	G (ref)	0.95		0.95	95	0.048	4.8
208	2	103	1438	G	1403	0.98	0	0	0	0	0	0	0.0229	-	355-112	SA1 (99) UK1 (1)_ct24	29	24	99	1	-	G (ref)	0.98		0.98	98	0.0229	2.29
208	2	103	5	G	5	1	0	0	0	0	0	0	0		356-129	SA1 (100) UK1 (0)_ct32	29	32	100	0	-	G (ref)	1		1	100	0	0
208	2	103	219	G	219	1	0	0	0	0	0	0	0		356-128	SA1 (100) UK1 (0)_ct30	29	30	100	0	-	G (ref)	1		1	100	0	0
208	2	103	381	G	379	0.99	0	0	0	0	0	0	0.0052	C	356-127	SA1 (100) UK1 (0)_ct28	29	28	100	0	-	G (ref)	0.99		0.99	99	0	0
208	2	103	629	G	629	1	0	0	0	0	0	0	0		356-126	SA1 (100) UK1 (0)_ct26	29	26	100	0	-	G (ref)	1		1	100	0	0
208	2	103	1109	G	1109	1	0	0	0	0	0	0	0		356-125	SA1 (100) UK1 (0)_ct24	29	24	100	0	-	G (ref)	1		1	100	0	0
239	2	134	28	A	28	1	0	0	0	0	0	0	0		349-116	SA1 (0) UK1 (100)_ct 32	29	32	0	100	A (ref)	C	0		0	0	1	100
239	2	134	136	A	136	1	0	0	0	0	0	0	0		349-115	SA1 (0) UK1 (100)_ct 30	29	30	0	100	A (ref)	C	0		0	0	1	100
239	2	134	207	A	206	1	0	0	0	0	0	0	0.0048	G	349-114	SA1 (0) UK1 (100)_ct 28	29	28	0	100	A (ref)	C	0.0048		0	0	1	100
239	2	134	706	A	706	1	0	0	0	0	0	0	0		349-113	SA1 (0) UK1 (100)_ct 26	29	26	0	100	A (ref)	C	0		0	0	1	100
239	2	134	961	A	960	1	0	0	0	0	0	0	0.001	G	349-112	SA1 (0) UK1 (100)_ct 24	29	24	0	100	A (ref)	C	0.001		0	0	1	100
239	2	134	52	A	52	1	0	0	0	0	0	0	0		350-129	SA1 (1) UK1 (99)_ct32	29	32	1	99	A (ref)	C	0		0	0	1	100
239	2	134	254	A	253	1	0	0	0	0	0	0	0.0039	C	350-128	SA1 (1) UK1 (99)_ct30	29	30	1	99	A (ref)	C	0.0039		0.0039	0.39	1	100
239	2	134	283	A	283	1	0	0	0	0	0	0	0		350-127	SA1 (1) UK1 (99)_ct28	29	28	1	99	A (ref)	C	0		0	0	1	100
239	2	134	496	A	495	1	0	0	0	0	0	0	0.002	C	350-126	SA1 (1) UK1 (99)_ct26	29	26	1	99	A (ref)	C	0.002		0.002	0.2	1	100
239	2	134	625	A	623	1	0	0	0	0	0	0	0.0032	C	350-125	SA1 (1) UK1 (99)_ct24	29	24	1	99	A (ref)	C	0.0032		0.0032	0.32	1	100
239	2	134	50	A	50	1	0	0	0	0	0	0	0		351-116	SA1 (5) UK1 (95)_ct32	29	32	5	95	A (ref)	C	0		0	0	1	100
239	2	134	275	A	267	0.97	0	0	0	0	0	0	0.0255	C	351-115	SA1 (5) UK1 (95)_ct30	29	30	5	95	A (ref)	C	0.0255		0.0255	2.55	0.97	97
239	2	134	439	A	431	0.98	0	0	0	0	0	0	0.0182	C	351-114	SA1 (5) UK1 (95)_ct28	29	28	5	95	A (ref)	C	0.0182		0.0182	1.82	0.98	98
239	2	134	1292	A	1267	0.98	0	0	0	0	0	0	0.0155	C	351-113	SA1 (5) UK1 (95)_ct26	29	26	5	95	A (ref)	C	0.0155		0.0155	1.55	0.98	98
239	2	134	2228	A	2159	0.97	0	0	0	0	0	0	0.0292	C	351-112	SA1 (5) UK1 (95)_ct24	29	24	5	95	A (ref)	C	0.0292		0.0292	2.92	0.97	97
239	2	134	75	A	75	1	0	0	0	0	0	0	0		352-129	SA1 (30) UK1 (70)_ct32	29	32	30	70	A (ref)	C	0		0	0	1	100
239	2	134	484	A	450	0.93	0	0	0	0	0	0	0.0702	C	352-128	SA1 (30) UK1 (70)_ct30	29	30	30	70	A (ref)	C	0.0702		0.0702	7.02	0.93	93
239	2	134	591	A	486	0.82	0	0	0	0	0	0	0.176	C	352-127	SA1 (30) UK1 (70)_ct28	29	28	30	70	A (ref)	C	0.176		0.176	17.6	0.82	82
239	2	134	915	A	805	0.88	0	0	0	0	0	0	0.1191	C	352-126	SA1 (30) UK1 (70)_ct26	29	26	30	70	A (ref)	C	0.1191		0.1191	11.91	0.88	88
239	2	134	2118	A	1843	0.87	0	0	0	0	0	0	0.1284	C	352-125	SA1 (30) UK1 (70)_ct24	29	24	30	70	A (ref)	C	0.1284		0.1284	12.84	0.87	87
239	2	134	5	A	3	0.6	0	0.08	0	0	0	0	0.4	C	353-116	SA1 (70) UK1 (30)_ct32	29	32	70	30	A (ref)	C	0.4		0.4	40	0.6	60
239	2	134	204	A	133	0.65	0	0	0	0	0	0	0.348	C	353-115	SA1 (70) UK1 (30)_ct30	29	30	70	30	A (ref)	C	0.348		0.348	34.8	0.65	65
239	2	134	503	A	297	0.59	0	0	0	0	0	0	0.4095	C	353-114	SA1 (70) UK1 (30)_ct28	29	28	70	30	A (ref)	C	0.4095		0.4095	40.95	0.59	59
239	2	134	1345	A	768	0.57	0	0	0	0	0	0	0.4275	C	353-113	SA1 (70) UK1 (30)_ct26	29	26	70	30	A (ref)	C	0.4275		0.4275	42.75	0.57	57
239	2	134	2035	A	1186	0.58	0	0	0	0	0	0	0.4152	C	353-112	SA1 (70) UK1 (30)_ct24	29	24	70	30	A (ref)	C	0.4152		0.4152	41.52	0.58	58
239	2	134	20	A	0	0	0	0.05	0	0	0	0	1	C	354-129	SA1 (95) UK1 (5)_ct32	29	32	95	5	A (ref)	C	1		1	100	0	0
239	2	134	189	A	26	0.14	0	0	0	0	0	0	0.8571	C	354-128	SA1 (95) UK1 (5)_ct30	29	30	95	5	A (ref)	C	0.8571		0.8571	85.71	0.14	14
239	2	134	277	A	33	0.12	0	0	0	0	0	0	0.8809	C	354-127	SA1 (95) UK1 (5)_ct28	29	28	95	5	A (ref)	C	0.8809		0.8809	88.09	0.12	12
239	2	134	432	A	65	0.15	0	0	0	0	0	0	0.8495	C	354-126	SA1 (95) UK1 (5)_ct26	29	26	95	5	A (ref)	C	0.8495		0.8495	84.95	0.15	15
239	2	134	1068	A	146	0.14	0	0	0	0	0	0	0.8633	C	354-125	SA1 (95) UK1 (5)_ct24	29	24	95	5	A (ref)	C	0.8633		0.8633	86.33	0.14	14
239	2	134	45	A	0	0	0	0.02	0	0	0	0	1	C	355-116	SA1 (99) UK1 (1)_ct32	29	32	99	1	A (ref)	C	1		1	100	0	0
239	2	134	108	A	0	0	0	0.01	0	0	0	0	1	C	355-115	SA1 (99) UK1 (1)_ct30	29	30	99	1	A (ref)	C	1		1	100	0	0
239	2	134	227	A	2	0.01	0	0	0	0	0	0	0.9912	C	355-114	SA1 (99) UK1 (1)_ct28	29	28	99	1	A (ref)	C	0.9912		0.9912	99.12	0.01	1
239	2	134	815	A	41	0.05	0	0	0	0	0	0	0.9485	C	355-113	SA1 (99) UK1 (1)_ct26	29	26	99	1	A (ref)	C	0.9485		0.9485	94.85	0.05	5
239	2	134	1410	A	33	0.02	0	0	0	0	0	0	0.9752	C	355-112	SA1 (99) UK1 (1)_ct24	29	24	99	1	A (ref)	C	0.9752		0.9752	97.52	0.02	2
239	2	134	5	A	0	0	0	0.2	0	0	0	0	1	C	356-129	SA1 (100) UK1 (0)_ct32	29	32	100	0	A (ref)	C	1		1	100	0	0
239	2	134	212	A	0	0	0	0	0	0	0	0	1	C	356-128	SA1 (100) UK1 (0)_ct30	29	30	100	0	A (ref)	C	1		1	100	0	0
239	2	134	375	A	0	0	0	0	0	0	0	0	1	C	356-127	SA1 (100) UK1 (0)_ct28	29	28	100	0	A (ref)	C	1		1	100	0	0
239	2	134	615	A	0	0	0	0	0	0	0	0	0.9984	C	356-126	SA1 (100) UK1 (0)_ct26	29	26	100	0	A (ref)	C	0.9984		0.9984	99.84	0	0
239	2	134	1096	A	0	0	0	0	0	0	0	0	1	C	356-125	SA1 (100) UK1 (0)_ct24	29	24	100	0	A (ref)	C	1		1	100	0	0
429	3	117	49	T	0	0	0	0	0	0	0.02	0	1	-	349-116	SA1 (0) UK1 (100)_ct 32	31	32	0	100	-	T (ref)	0		0	0	1	100
429	3	117	354	T	0	0	0	0	0	0	0	0	1	-	349-115	SA1 (0) UK1 (100)_ct 30	31	30	0	100	-	T (ref)	0		0	0	1	100
429	3	117	2122	T	2	0	0	0	0	0	0	0	0.999	-	349-114	SA1 (0) UK1 (100)_ct 28	31	28	0	100	-	T (ref)	0		0	0	0.999	99.9
429	3	117	1837	T	2	0	0	0	0	0	0	0	0.9988	-	349-113	SA1 (0) UK1 (100)_ct 26	31	26	0	100	-	T (ref)	0		0	0	0.9988	99.88
429	3	117	3536	T	8	0	0	0	0	0	0	0	0.9976	-	349-112	SA1 (0) UK1 (100)_ct 24	31	24	0	100	-	T (ref)	0		0	0	0.9976	99.76
429	3	117	111	T	0	0	0	0	0	0	0.01	0	1	-	350-129	SA1 (1) UK1 (99)_ct32	31	32	1	99	-	T (ref)	0		0	0	1	100
429	3	117	89	T	1	0.01	0	0	0	0	0.01	0	0.9877	-	350-128	SA1 (1) UK1 (99)_ct30	31	30	1	99	-	T (ref)	0.01		0.01	1	0.9877	98.77
429	3	117	2224	T	1	0	0	0	0	0	0	0	0.9995	-	350-127	SA1 (1) UK1 (99)_ct28	31	28	1	99	-	T (ref)	0		0	0	0.9995	99.95
429	3	117	3137	T	27	0.01	0	0	0	0	0	0	0.9904	-	350-126	SA1 (1) UK1 (99)_ct26	31	26	1	99	-	T (ref)	0.01		0.01	1	0.9904	99.04
429	3	117	5495	T	23	0	0	0	0	0	0	0	0.9954	-	350-125	SA1 (1) UK1 (99)_ct24	31	24	1	99	-	T (ref)	0		0	0	0.9954	99.54
429	3	117	56	T	0	0	0	0	0	0	0.02	0	1	-	351-116	SA1 (5) UK1 (95)_ct32	31	32	5	95	-	T (ref)	0		0	0	1	100
429	3	117	481	T	1	0	0	0	0	0	0	0	0.9977	-	351-115	SA1 (5) UK1 (95)_ct30	31	30	5	95	-	T (ref)	0		0	0	0.9977	99.77
429	3	117	1654	T	35	0.02	0	0	0	0	0	0	0.9769	-	351-114	SA1 (5) UK1 (95)_ct28	31	28	5	95	-	T (ref)	0.02		0.02	2	0.9769	97.69
429	3	117	2847	T	64	0.02	0	0	0	0	0	0	0.9751	-	351-113	SA1 (5) UK1 (95)_ct26	31	26	5	95	-	T (ref)	0.02		0.02	2	0.9751	97.51
429	3	117	7676	T	207	0.03	0	0	0	0	0	0	0.9708	-	351-112	SA1 (5) UK1 (95)_ct24	31	24	5	95	-	T (ref)	0.03		0.03	3	0.9708	97.08
429	3	117	23	T	2	0.11	0	0	0	0	0.04	0	0.8947	-	352-129	SA1 (30) UK1 (70)_ct32	31	32	30	70	-	T (ref)	0.11		0.11	11	0.8947	89.47
429	3	117	421	T	112	0.29	0	0	0	0	0	0	0.7136	-	352-128	SA1 (30) UK1 (70)_ct30	31	30	30	70	-	T (ref)	0.29		0.29	29	0.7136	71.36
429	3	117	1390	T	193	0.15	0	0	0	0	0	0	0.8451	-	352-127	SA1 (30) UK1 (70)_ct28	31	28	30	70	-	T (ref)	0.15		0.15	15	0.8451	84.51
429	3	117	3378	T	393	0.13	0	0	0	0	0	0	0.8726	-	352-126	SA1 (30) UK1 (70)_ct26	31	26	30	70	-	T (ref)	0.13		0.13	13	0.8726	87.26
429	3	117	6372	T	865	0.15	0	0	0	0	0	0	0.8515	-	352-125	SA1 (30) UK1 (70)_ct24	31	24	30	70	-	T (ref)	0.15		0.15	15	0.8515	85.15
429	3	117	53	T	12	0.24	0	0	0	0	0.01	0	0.76	-	353-116	SA1 (70) UK1 (30)_ct32	31	32	70	30	-	T (ref)	0.24		0.24	24	0.76	76
429	3	117	331	T	163	0.52	0	0	0	0	0	0	0.4792	-	353-115	SA1 (70) UK1 (30)_ct30	31	30	70	30	-	T (ref)	0.52		0.52	52	0.4792	47.92
429	3	117	1283	T	526	0.44	0	0	0	0	0	0	0.5618	-	353-114	SA1 (70) UK1 (30)_ct28	31	28	70	30	-	T (ref)	0.44		0.44	44	0.5618	56.18
429	3	117	1201	T	575	0.51	0	0	0	0	0	0	0.492	-	353-113	SA1 (70) UK1 (30)_ct26	31	26	70	30	-	T (ref)	0.51		0.51	51	0.492	49.2
429	3	117	4247	T	1895	0.47	0	0	0	0	0	0	0.529	-	353-112	SA1 (70) UK1 (30)_ct24	31	24	70	30	-	T (ref)	0.47		0.47	47	0.529	52.9
429	3	117	5	T	5	1	0	0	0	0	0	0	0		354-129	SA1 (95) UK1 (5)_ct32	31	32	95	5	-	T (ref)	1		1	100	0	0
429	3	117	73	T	60	0.86	0	0	0	0	0	0	0.1429	-	354-128	SA1 (95) UK1 (5)_ct30	31	30	95	5	-	T (ref)	0.86		0.86	86	0.1429	14.29
429	3	117	1524	T	1330	0.89	0	0	0	0	0	0	0.1109	-	354-127	SA1 (95) UK1 (5)_ct28	31	28	95	5	-	T (ref)	0.89		0.89	89	0.1109	11.09
429	3	117	2174	T	1832	0.86	0	0	0	0	0	0	0.141	-	354-126	SA1 (95) UK1 (5)_ct26	31	26	95	5	-	T (ref)	0.86		0.86	86	0.141	14.1
429	3	117	4680	T	4108	0.89	0	0	0	0	0	0	0.1097	-	354-125	SA1 (95) UK1 (5)_ct24	31	24	95	5	-	T (ref)	0.89		0.89	89	0.1097	10.97
429	3	117	75	T	73	0.97	0	0	0	0	0	0	0.0267	-	355-115	SA1 (99) UK1 (1)_ct30	31	30	99	1	-	T (ref)	0.97		0.97	97	0.0267	2.67
429	3	117	1281	T	1232	0.96	0	0	0	0	0	0	0.0352	-	355-114	SA1 (99) UK1 (1)_ct28	31	28	99	1	-	T (ref)	0.96		0.96	96	0.0352	3.52
429	3	117	1124	T	1115	0.99	0	0	0	0	0	0	0.0053	-	355-113	SA1 (99) UK1 (1)_ct26	31	26	99	1	-	T (ref)	0.99		0.99	99	0.0053	0.53
429	3	117	3738	T	3585	0.96	0	0	0	0	0	0	0.036	-	355-112	SA1 (99) UK1 (1)_ct24	31	24	99	1	-	T (ref)	0.96		0.96	96	0.036	3.6
429	3	117	11	T	11	1	0	0	0	0	0	0	0		356-129	SA1 (100) UK1 (0)_ct32	31	32	100	0	-	T (ref)	1		1	100	0	0
429	3	117	96	T	95	0.99	0	0	0	0	0	0	0.0104	G	356-128	SA1 (100) UK1 (0)_ct30	31	30	100	0	-	T (ref)	0.99		0.99	99	0	0
429	3	117	1339	T	1311	0.99	0	0	0	0	0	0	0.0068	-	356-127	SA1 (100) UK1 (0)_ct28	31	28	100	0	-	T (ref)	0.99		0.99	99	0.0068	0.68
429	3	117	1475	T	1460	1	0	0	0	0	0	0	0.0014	C	356-126	SA1 (100) UK1 (0)_ct26	31	26	100	0	-	T (ref)	1		1	100	0	0
429	3	117	2049	T	2036	1	0	0	0	0	0	0	0.0034	-	356-125	SA1 (100) UK1 (0)_ct24	31	24	100	0	-	T (ref)	1		1	100	0.0034	0.34
430	3	118	49	T	0	0	0	0	0	0	0.02	0	1	-	349-116	SA1 (0) UK1 (100)_ct 32	31	32	0	100	-	T (ref)	0		0	0	1	100
430	3	118	354	T	0	0	0	0	0	0	0	0	1	-	349-115	SA1 (0) UK1 (100)_ct 30	31	30	0	100	-	T (ref)	0		0	0	1	100
430	3	118	2121	T	0	0	0	0	0	0	0	0	0.9995	-	349-114	SA1 (0) UK1 (100)_ct 28	31	28	0	100	-	T (ref)	0		0	0	0.9995	99.95
430	3	118	1837	T	1	0	0	0	0	0	0	0	0.9988	-	349-113	SA1 (0) UK1 (100)_ct 26	31	26	0	100	-	T (ref)	0		0	0	0.9988	99.88
430	3	118	3530	T	2	0	0	0	0	0	0	0	0.9994	-	349-112	SA1 (0) UK1 (100)_ct 24	31	24	0	100	-	T (ref)	0		0	0	0.9994	99.94
430	3	118	111	T	0	0	0	0	0	0	0.01	0	1	-	350-129	SA1 (1) UK1 (99)_ct32	31	32	1	99	-	T (ref)	0		0	0	1	100
430	3	118	89	T	1	0.01	0	0	0	0	0.01	0	0.9877	-	350-128	SA1 (1) UK1 (99)_ct30	31	30	1	99	-	T (ref)	0.01		0.01	1	0.9877	98.77
430	3	118	2223	T	0	0	0	0	0	0	0	0	1	-	350-127	SA1 (1) UK1 (99)_ct28	31	28	1	99	-	T (ref)	0		0	0	1	100
430	3	118	3137	T	27	0.01	0	0	0	0	0	0	0.9904	-	350-126	SA1 (1) UK1 (99)_ct26	31	26	1	99	-	T (ref)	0.01		0.01	1	0.9904	99.04
430	3	118	5493	T	21	0	0	0	0	0	0	0	0.9958	-	350-125	SA1 (1) UK1 (99)_ct24	31	24	1	99	-	T (ref)	0		0	0	0.9958	99.58
430	3	118	56	T	0	0	0	0	0	0	0.02	0	1	-	351-116	SA1 (5) UK1 (95)_ct32	31	32	5	95	-	T (ref)	0		0	0	1	100
430	3	118	481	T	1	0	0	0	0	0	0	0	0.9977	-	351-115	SA1 (5) UK1 (95)_ct30	31	30	5	95	-	T (ref)	0		0	0	0.9977	99.77
430	3	118	1652	T	33	0.02	0	0	0	0	0	0	0.9782	-	351-114	SA1 (5) UK1 (95)_ct28	31	28	5	95	-	T (ref)	0.02		0.02	2	0.9782	97.82
430	3	118	2837	T	54	0.02	0	0	0	0	0	0	0.9789	-	351-113	SA1 (5) UK1 (95)_ct26	31	26	5	95	-	T (ref)	0.02		0.02	2	0.9789	97.89
430	3	118	7666	T	195	0.03	0	0	0	0	0	0	0.9721	-	351-112	SA1 (5) UK1 (95)_ct24	31	24	5	95	-	T (ref)	0.03		0.03	3	0.9721	97.21
430	3	118	22	T	1	0.06	0	0	0	0	0.04	0	0.9444	-	352-129	SA1 (30) UK1 (70)_ct32	31	32	30	70	-	T (ref)	0.06		0.06	6	0.9444	94.44
430	3	118	426	T	116	0.29	0	0	0	0	0	0	0.7045	-	352-128	SA1 (30) UK1 (70)_ct30	31	30	30	70	-	T (ref)	0.29		0.29	29	0.7045	70.45
430	3	118	1386	T	189	0.15	0	0	0	0	0	0	0.8478	-	352-127	SA1 (30) UK1 (70)_ct28	31	28	30	70	-	T (ref)	0.15		0.15	15	0.8478	84.78
430	3	118	3378	T	391	0.13	0	0	0	0	0	0	0.8732	-	352-126	SA1 (30) UK1 (70)_ct26	31	26	30	70	-	T (ref)	0.13		0.13	13	0.8732	87.32
430	3	118	6363	T	855	0.15	0	0	0	0	0	0	0.8528	-	352-125	SA1 (30) UK1 (70)_ct24	31	24	30	70	-	T (ref)	0.15		0.15	15	0.8528	85.28
430	3	118	52	T	11	0.22	0	0	0	0	0.02	0	0.7755	-	353-116	SA1 (70) UK1 (30)_ct32	31	32	70	30	-	T (ref)	0.22		0.22	22	0.7755	77.55
430	3	118	330	T	161	0.52	0	0	0	0	0	0	0.4808	-	353-115	SA1 (70) UK1 (30)_ct30	31	30	70	30	-	T (ref)	0.52		0.52	52	0.4808	48.08
430	3	118	1284	T	528	0.44	0	0	0	0	0	0	0.5614	-	353-114	SA1 (70) UK1 (30)_ct28	31	28	70	30	-	T (ref)	0.44		0.44	44	0.5614	56.14
430	3	118	1204	T	574	0.51	0	0	0	0	0	0	0.4938	-	353-113	SA1 (70) UK1 (30)_ct26	31	26	70	30	-	T (ref)	0.51		0.51	51	0.4938	49.38
430	3	118	4256	T	1908	0.47	0	0	0	0	0	0	0.5281	-	353-112	SA1 (70) UK1 (30)_ct24	31	24	70	30	-	T (ref)	0.47		0.47	47	0.5281	52.81
430	3	118	5	T	5	1	0	0	0	0	0	0	0		354-129	SA1 (95) UK1 (5)_ct32	31	32	95	5	-	T (ref)	1		1	100	0	0
430	3	118	73	T	60	0.86	0	0	0	0	0	0	0.1429	-	354-128	SA1 (95) UK1 (5)_ct30	31	30	95	5	-	T (ref)	0.86		0.86	86	0.1429	14.29
430	3	118	1518	T	1325	0.89	0	0	0	0	0	0	0.1113	-	354-127	SA1 (95) UK1 (5)_ct28	31	28	95	5	-	T (ref)	0.89		0.89	89	0.1113	11.13
430	3	118	2189	T	1845	0.86	0	0	0	0	0	0	0.1415	-	354-126	SA1 (95) UK1 (5)_ct26	31	26	95	5	-	T (ref)	0.86		0.86	86	0.1415	14.15
430	3	118	4704	T	4131	0.89	0	0	0	0	0	0	0.1094	-	354-125	SA1 (95) UK1 (5)_ct24	31	24	95	5	-	T (ref)	0.89		0.89	89	0.1094	10.94
430	3	118	75	T	73	0.97	0	0	0	0	0	0	0.0267	-	355-115	SA1 (99) UK1 (1)_ct30	31	30	99	1	-	T (ref)	0.97		0.97	97	0.0267	2.67
430	3	118	1286	T	1235	0.96	0	0	0	0	0	0	0.0351	-	355-114	SA1 (99) UK1 (1)_ct28	31	28	99	1	-	T (ref)	0.96		0.96	96	0.0351	3.51
430	3	118	1120	T	1113	0.99	0	0	0	0	0	0	0.0054	-	355-113	SA1 (99) UK1 (1)_ct26	31	26	99	1	-	T (ref)	0.99		0.99	99	0.0054	0.54
430	3	118	3753	T	3601	0.96	0	0	0	0	0	0	0.0358	-	355-112	SA1 (99) UK1 (1)_ct24	31	24	99	1	-	T (ref)	0.96		0.96	96	0.0358	3.58
430	3	118	11	T	11	1	0	0	0	0	0	0	0		356-129	SA1 (100) UK1 (0)_ct32	31	32	100	0	-	T (ref)	1		1	100	0	0
430	3	118	94	T	94	1	0	0	0	0	0	0	0		356-128	SA1 (100) UK1 (0)_ct30	31	30	100	0	-	T (ref)	1		1	100	0	0
430	3	118	1329	T	1301	0.99	0	0	0	0	0	0	0.0069	-	356-127	SA1 (100) UK1 (0)_ct28	31	28	100	0	-	T (ref)	0.99		0.99	99	0.0069	0.69
430	3	118	1485	T	1471	1	0	0	0	0	0	0	0.0007	C	356-126	SA1 (100) UK1 (0)_ct26	31	26	100	0	-	T (ref)	1		1	100	0	0
430	3	118	2042	T	2020	0.99	0	0	0	0	0	0	0.0064	-	356-125	SA1 (100) UK1 (0)_ct24	31	24	100	0	-	T (ref)	0.99		0.99	99	0.0064	0.64
431	3	119	49	A	0	0	0	0	0	0	0.02	0	1	-	349-116	SA1 (0) UK1 (100)_ct 32	31	32	0	100	-	A (ref)	0		0	0	1	100
431	3	119	354	A	0	0	0	0	0	0	0	0	0.9968	-	349-115	SA1 (0) UK1 (100)_ct 30	31	30	0	100	-	A (ref)	0		0	0	0.9968	99.68
431	3	119	2122	A	0	0	0	0	0	0	0	0	0.9974	-	349-114	SA1 (0) UK1 (100)_ct 28	31	28	0	100	-	A (ref)	0		0	0	0.9974	99.74
431	3	119	1837	A	2	0	0	0	0	0	0	0	0.9964	-	349-113	SA1 (0) UK1 (100)_ct 26	31	26	0	100	-	A (ref)	0		0	0	0.9964	99.64
431	3	119	3530	A	6	0	0	0	0	0	0	0	0.9969	-	349-112	SA1 (0) UK1 (100)_ct 24	31	24	0	100	-	A (ref)	0		0	0	0.9969	99.69
431	3	119	111	A	0	0	0	0	0	0	0.01	0	1	-	350-129	SA1 (1) UK1 (99)_ct32	31	32	1	99	-	A (ref)	0		0	0	1	100
431	3	119	89	A	1	0.01	0	0	0	0	0.01	0	0.9877	-	350-128	SA1 (1) UK1 (99)_ct30	31	30	1	99	-	A (ref)	0.01		0.01	1	0.9877	98.77
431	3	119	2223	A	1	0	0	0	0	0	0	0	0.9931	-	350-127	SA1 (1) UK1 (99)_ct28	31	28	1	99	-	A (ref)	0		0	0	0.9931	99.31
431	3	119	3138	A	28	0.01	0	0	0	0	0	0	0.9868	-	350-126	SA1 (1) UK1 (99)_ct26	31	26	1	99	-	A (ref)	0.01		0.01	1	0.9868	98.68
431	3	119	5496	A	23	0	0	0	0	0	0	0	0.9914	-	350-125	SA1 (1) UK1 (99)_ct24	31	24	1	99	-	A (ref)	0		0	0	0.9914	99.14
431	3	119	56	A	0	0	0	0	0	0	0.02	0	0.9623	-	351-116	SA1 (5) UK1 (95)_ct32	31	32	5	95	-	A (ref)	0		0	0	0.9623	96.23
431	3	119	481	A	2	0	0	0	0	0	0	0	0.9907	-	351-115	SA1 (5) UK1 (95)_ct30	31	30	5	95	-	A (ref)	0		0	0	0.9907	99.07
431	3	119	1653	A	34	0.02	0	0	0	0	0	0	0.974	-	351-114	SA1 (5) UK1 (95)_ct28	31	28	5	95	-	A (ref)	0.02		0.02	2	0.974	97.4
431	3	119	2840	A	56	0.02	0	0	0	0	0	0	0.9749	-	351-113	SA1 (5) UK1 (95)_ct26	31	26	5	95	-	A (ref)	0.02		0.02	2	0.9749	97.49
431	3	119	7673	A	198	0.03	0	0	0	0	0	0	0.9674	-	351-112	SA1 (5) UK1 (95)_ct24	31	24	5	95	-	A (ref)	0.03		0.03	3	0.9674	96.74
431	3	119	23	A	2	0.11	0	0	0	0	0.04	0	0.8947	-	352-129	SA1 (30) UK1 (70)_ct32	31	32	30	70	-	A (ref)	0.11		0.11	11	0.8947	89.47
431	3	119	422	A	111	0.29	0	0	0	0	0	0	0.7095	-	352-128	SA1 (30) UK1 (70)_ct30	31	30	30	70	-	A (ref)	0.29		0.29	29	0.7095	70.95
431	3	119	1391	A	194	0.16	0	0	0	0	0	0	0.8391	-	352-127	SA1 (30) UK1 (70)_ct28	31	28	30	70	-	A (ref)	0.16		0.16	16	0.8391	83.91
431	3	119	3384	A	406	0.13	0	0	0	0	0	0	0.8668	-	352-126	SA1 (30) UK1 (70)_ct26	31	26	30	70	-	A (ref)	0.13		0.13	13	0.8668	86.68
431	3	119	6387	A	878	0.15	0	0	0	0	0	0	0.8445	-	352-125	SA1 (30) UK1 (70)_ct24	31	24	30	70	-	A (ref)	0.15		0.15	15	0.8445	84.45
431	3	119	53	A	12	0.24	0	0	0	0	0.01	0	0.76	-	353-116	SA1 (70) UK1 (30)_ct32	31	32	70	30	-	A (ref)	0.24		0.24	24	0.76	76
431	3	119	332	A	164	0.52	0	0	0	0	0	0	0.4777	-	353-115	SA1 (70) UK1 (30)_ct30	31	30	70	30	-	A (ref)	0.52		0.52	52	0.4777	47.77
431	3	119	1295	A	537	0.44	0	0	0	0	0	0	0.5504	-	353-114	SA1 (70) UK1 (30)_ct28	31	28	70	30	-	A (ref)	0.44		0.44	44	0.5504	55.04
431	3	119	1209	A	580	0.51	0	0	0	0	0	0	0.4863	-	353-113	SA1 (70) UK1 (30)_ct26	31	26	70	30	-	A (ref)	0.51		0.51	51	0.4863	48.63
431	3	119	4270	A	1920	0.47	0	0	0	0	0	0	0.5246	-	353-112	SA1 (70) UK1 (30)_ct24	31	24	70	30	-	A (ref)	0.47		0.47	47	0.5246	52.46
431	3	119	5	A	5	1	0	0	0	0	0	0	0		354-129	SA1 (95) UK1 (5)_ct32	31	32	95	5	-	A (ref)	1		1	100	0	0
431	3	119	75	A	62	0.86	0	0	0	0	0	0	0.1389	-	354-128	SA1 (95) UK1 (5)_ct30	31	30	95	5	-	A (ref)	0.86		0.86	86	0.1389	13.89
431	3	119	1526	A	1333	0.89	0	0	0	0	0	0	0.1101	-	354-127	SA1 (95) UK1 (5)_ct28	31	28	95	5	-	A (ref)	0.89		0.89	89	0.1101	11.01
431	3	119	2196	A	1852	0.86	0	0	0	0	0	0	0.1397	-	354-126	SA1 (95) UK1 (5)_ct26	31	26	95	5	-	A (ref)	0.86		0.86	86	0.1397	13.97
431	3	119	4726	A	4154	0.89	0	0	0	0	0	0	0.1074	-	354-125	SA1 (95) UK1 (5)_ct24	31	24	95	5	-	A (ref)	0.89		0.89	89	0.1074	10.74
431	3	119	74	A	72	0.97	0	0	0	0	0	0	0.027	-	355-115	SA1 (99) UK1 (1)_ct30	31	30	99	1	-	A (ref)	0.97		0.97	97	0.027	2.7
431	3	119	1299	A	1249	0.96	0	0	0	0	0	0	0.034	-	355-114	SA1 (99) UK1 (1)_ct28	31	28	99	1	-	A (ref)	0.96		0.96	96	0.034	3.4
431	3	119	1139	A	1132	0.99	0	0	0	0	0	0	0.0053	-	355-113	SA1 (99) UK1 (1)_ct26	31	26	99	1	-	A (ref)	0.99		0.99	99	0.0053	0.53
431	3	119	3778	A	3631	0.96	0	0	0	0	0	0	0.0351	-	355-112	SA1 (99) UK1 (1)_ct24	31	24	99	1	-	A (ref)	0.96		0.96	96	0.0351	3.51
431	3	119	11	A	11	1	0	0	0	0	0	0	0		356-129	SA1 (100) UK1 (0)_ct32	31	32	100	0	-	A (ref)	1		1	100	0	0
431	3	119	96	A	96	1	0	0	0	0	0	0	0		356-128	SA1 (100) UK1 (0)_ct30	31	30	100	0	-	A (ref)	1		1	100	0	0
431	3	119	1344	A	1315	0.99	0	0	0	0	0	0	0.0068	-	356-127	SA1 (100) UK1 (0)_ct28	31	28	100	0	-	A (ref)	0.99		0.99	99	0.0068	0.68
431	3	119	1490	A	1474	1	0	0	0	0	0	0	0.002	G	356-126	SA1 (100) UK1 (0)_ct26	31	26	100	0	-	A (ref)	1		1	100	0	0
431	3	119	2043	A	2023	0.99	0	0	0	0	0	0	0.0074	-	356-125	SA1 (100) UK1 (0)_ct24	31	24	100	0	-	A (ref)	0.99		0.99	99	0.0074	0.74
644	4	143	7	A	7	1	0	0	0	0	0	0	0		349-115	SA1 (0) UK1 (100)_ct 30	13	30	0	100	A (ref)	G	0		0	0	1	100
644	4	143	12	A	12	1	0	0	0	0	0	0	0		349-113	SA1 (0) UK1 (100)_ct 26	13	26	0	100	A (ref)	G	0		0	0	1	100
644	4	143	15	A	15	1	0	0	0	0	0	0	0		349-112	SA1 (0) UK1 (100)_ct 24	13	24	0	100	A (ref)	G	0		0	0	1	100
644	4	143	3	A	3	1	0	0	0	0	0	0	0		350-129	SA1 (1) UK1 (99)_ct32	13	32	1	99	A (ref)	G	0		0	0	1	100
644	4	143	22	A	22	1	0	0	0	0	0	0	0		350-128	SA1 (1) UK1 (99)_ct30	13	30	1	99	A (ref)	G	0		0	0	1	100
644	4	143	15	A	15	1	0	0	0	0	0	0	0		350-127	SA1 (1) UK1 (99)_ct28	13	28	1	99	A (ref)	G	0		0	0	1	100
644	4	143	23	A	23	1	0	0	0	0	0	0	0		350-126	SA1 (1) UK1 (99)_ct26	13	26	1	99	A (ref)	G	0		0	0	1	100
644	4	143	18	A	18	1	0	0	0	0	0	0	0		350-125	SA1 (1) UK1 (99)_ct24	13	24	1	99	A (ref)	G	0		0	0	1	100
644	4	143	5	A	5	1	0	0	0	0	0	0	0		351-116	SA1 (5) UK1 (95)_ct32	13	32	5	95	A (ref)	G	0		0	0	1	100
644	4	143	31	A	29	0.94	0	0	0	0	0	0	0.0645	G	351-115	SA1 (5) UK1 (95)_ct30	13	30	5	95	A (ref)	G	0.0645		0.0645	6.45	0.94	94
644	4	143	36	A	36	1	0	0	0	0	0	0	0		351-113	SA1 (5) UK1 (95)_ct26	13	26	5	95	A (ref)	G	0		0	0	1	100
644	4	143	64	A	62	0.97	0	0	0	0	0	0	0.0312	G	351-112	SA1 (5) UK1 (95)_ct24	13	24	5	95	A (ref)	G	0.0312		0.0312	3.12	0.97	97
644	4	143	4	A	3	0.75	0	0	0.06	0	0	0	0.25	G	352-129	SA1 (30) UK1 (70)_ct32	13	32	30	70	A (ref)	G	0.25		0.25	25	0.75	75
644	4	143	36	A	33	0.92	0	0	0	0	0	0	0.0833	G	352-128	SA1 (30) UK1 (70)_ct30	13	30	30	70	A (ref)	G	0.0833		0.0833	8.33	0.92	92
644	4	143	31	A	25	0.81	0	0	0.01	0	0	0	0.1935	G	352-127	SA1 (30) UK1 (70)_ct28	13	28	30	70	A (ref)	G	0.1935		0.1935	19.35	0.81	81
644	4	143	45	A	38	0.84	0	0	0	0	0	0	0.1556	G	352-126	SA1 (30) UK1 (70)_ct26	13	26	30	70	A (ref)	G	0.1556		0.1556	15.56	0.84	84
644	4	143	78	A	71	0.91	0	0	0	0	0	0	0.0897	G	352-125	SA1 (30) UK1 (70)_ct24	13	24	30	70	A (ref)	G	0.0897		0.0897	8.97	0.91	91
644	4	143	27	A	3	0.11	0	0	0.03	0	0	0	0.8889	G	353-115	SA1 (70) UK1 (30)_ct30	13	30	70	30	A (ref)	G	0.8889		0.8889	88.89	0.11	11
644	4	143	56	A	18	0.32	0	0	0.01	0	0	0	0.6786	G	353-113	SA1 (70) UK1 (30)_ct26	13	26	70	30	A (ref)	G	0.6786		0.6786	67.86	0.32	32
644	4	143	90	A	33	0.37	0	0	0.01	0	0	0	0.6333	G	353-112	SA1 (70) UK1 (30)_ct24	13	24	70	30	A (ref)	G	0.6333		0.6333	63.33	0.37	37
644	4	143	5	A	0	0	0	0	0.2	0	0	0	1	G	354-129	SA1 (95) UK1 (5)_ct32	13	32	95	5	A (ref)	G	1		1	100	0	0
644	4	143	15	A	0	0	0	0	0.07	0	0	0	1	G	354-128	SA1 (95) UK1 (5)_ct30	13	30	95	5	A (ref)	G	1		1	100	0	0
644	4	143	24	A	3	0.12	0	0	0.04	0	0	0	0.875	G	354-127	SA1 (95) UK1 (5)_ct28	13	28	95	5	A (ref)	G	0.875		0.875	87.5	0.12	12
644	4	143	39	A	4	0.1	0	0	0.02	0	0	0	0.8974	G	354-126	SA1 (95) UK1 (5)_ct26	13	26	95	5	A (ref)	G	0.8974		0.8974	89.74	0.1	10
644	4	143	52	A	4	0.08	0	0	0.02	0	0	0	0.9231	G	354-125	SA1 (95) UK1 (5)_ct24	13	24	95	5	A (ref)	G	0.9231		0.9231	92.31	0.08	8
644	4	143	6	A	0	0	0	0	0.17	0	0	0	1	G	355-116	SA1 (99) UK1 (1)_ct32	13	32	99	1	A (ref)	G	1		1	100	0	0
644	4	143	5	A	0	0	0	0	0.2	0	0	0	1	G	355-115	SA1 (99) UK1 (1)_ct30	13	30	99	1	A (ref)	G	1		1	100	0	0
644	4	143	58	A	0	0	0	0	0.02	0	0	0	1	G	355-113	SA1 (99) UK1 (1)_ct26	13	26	99	1	A (ref)	G	1		1	100	0	0
644	4	143	92	A	1	0.01	0	0	0.01	0	0	0	0.9891	G	355-112	SA1 (99) UK1 (1)_ct24	13	24	99	1	A (ref)	G	0.9891		0.9891	98.91	0.01	1
644	4	143	21	A	0	0	0	0	0.05	0	0	0	1	G	356-128	SA1 (100) UK1 (0)_ct30	13	30	100	0	A (ref)	G	1		1	100	0	0
644	4	143	37	A	0	0	0	0	0.03	0	0	0	1	G	356-127	SA1 (100) UK1 (0)_ct28	13	28	100	0	A (ref)	G	1		1	100	0	0
644	4	143	53	A	0	0	0	0	0.02	0	0	0	1	G	356-126	SA1 (100) UK1 (0)_ct26	13	26	100	0	A (ref)	G	1		1	100	0	0
644	4	143	74	A	0	0	0	0	0.01	0	0	0	1	G	356-125	SA1 (100) UK1 (0)_ct24	13	24	100	0	A (ref)	G	1		1	100	0	0
719	5	53	83	C	83	1	0	0	0	0	0	0	0		349-116	SA1 (0) UK1 (100)_ct 32	81	32	0	100	C (ref)	-	0		0	0	1	100
719	5	53	880	C	880	1	0	0	0	0	0	0	0		349-115	SA1 (0) UK1 (100)_ct 30	81	30	0	100	C (ref)	-	0		0	0	1	100
719	5	53	982	C	982	1	0	0	0	0	0	0	0		349-114	SA1 (0) UK1 (100)_ct 28	81	28	0	100	C (ref)	-	0		0	0	1	100
719	5	53	2146	C	2145	1	0	0	0	0	0	0	0.0005	T	349-113	SA1 (0) UK1 (100)_ct 26	81	26	0	100	C (ref)	-	0.0005		0	0	1	100
719	5	53	2935	C	2929	1	0	0	0	0	0	0	0.002	T	349-112	SA1 (0) UK1 (100)_ct 24	81	24	0	100	C (ref)	-	0.002		0	0	1	100
719	5	53	296	C	296	1	0	0	0	0	0	0	0		350-129	SA1 (1) UK1 (99)_ct32	81	32	1	99	C (ref)	-	0		0	0	1	100
719	5	53	157	C	157	1	0	0	0	0	0	0	0		350-128	SA1 (1) UK1 (99)_ct30	81	30	1	99	C (ref)	-	0		0	0	1	100
719	5	53	2415	C	2402	0.99	0	0	0	0	0	0	0.0041	-	350-127	SA1 (1) UK1 (99)_ct28	81	28	1	99	C (ref)	-	0.0041		0.0041	0.41	0.99	99
719	5	53	2854	C	2833	0.99	0	0	0	0	0	0	0.007	-	350-126	SA1 (1) UK1 (99)_ct26	81	26	1	99	C (ref)	-	0.007		0.007	0.7	0.99	99
719	5	53	4662	C	4646	1	0	0	0	0	0	0	0.0032	-	350-125	SA1 (1) UK1 (99)_ct24	81	24	1	99	C (ref)	-	0.0032		0.0032	0.32	1	100
719	5	53	83	C	72	0.87	0	0	0	0	0	0	0.1325	-	351-116	SA1 (5) UK1 (95)_ct32	81	32	5	95	C (ref)	-	0.1325		0.1325	13.25	0.87	87
719	5	53	1738	C	1681	0.97	0	0	0	0	0	0	0.0322	-	351-115	SA1 (5) UK1 (95)_ct30	81	30	5	95	C (ref)	-	0.0322		0.0322	3.22	0.97	97
719	5	53	764	C	722	0.95	0	0	0	0	0	0	0.055	-	351-114	SA1 (5) UK1 (95)_ct28	81	28	5	95	C (ref)	-	0.055		0.055	5.5	0.95	95
719	5	53	4169	C	4006	0.96	0	0	0	0	0	0	0.0377	-	351-113	SA1 (5) UK1 (95)_ct26	81	26	5	95	C (ref)	-	0.0377		0.0377	3.77	0.96	96
719	5	53	7392	C	7168	0.97	0	0	0	0	0	0	0.0294	-	351-112	SA1 (5) UK1 (95)_ct24	81	24	5	95	C (ref)	-	0.0294		0.0294	2.94	0.97	97
719	5	53	146	C	123	0.85	0	0	0	0	0	0	0.1517	-	352-129	SA1 (30) UK1 (70)_ct32	81	32	30	70	C (ref)	-	0.1517		0.1517	15.17	0.85	85
719	5	53	1199	C	1046	0.87	0	0	0	0	0	0	0.1261	-	352-128	SA1 (30) UK1 (70)_ct30	81	30	30	70	C (ref)	-	0.1261		0.1261	12.61	0.87	87
719	5	53	2193	C	1803	0.82	0	0	0	0	0	0	0.1763	-	352-127	SA1 (30) UK1 (70)_ct28	81	28	30	70	C (ref)	-	0.1763		0.1763	17.63	0.82	82
719	5	53	3585	C	2840	0.79	0	0	0	0	0	0	0.2058	-	352-126	SA1 (30) UK1 (70)_ct26	81	26	30	70	C (ref)	-	0.2058		0.2058	20.58	0.79	79
719	5	53	6416	C	5037	0.79	0	0	0	0	0	0	0.2122	-	352-125	SA1 (30) UK1 (70)_ct24	81	24	30	70	C (ref)	-	0.2122		0.2122	21.22	0.79	79
719	5	53	70	C	51	0.72	0	0	0	0	0	0	0.2817	-	353-116	SA1 (70) UK1 (30)_ct32	81	32	70	30	C (ref)	-	0.2817		0.2817	28.17	0.72	72
719	5	53	911	C	316	0.35	0	0	0	0	0	0	0.652	-	353-115	SA1 (70) UK1 (30)_ct30	81	30	70	30	C (ref)	-	0.652		0.652	65.2	0.35	35
719	5	53	1081	C	430	0.4	0	0	0	0	0	0	0.5962	-	353-114	SA1 (70) UK1 (30)_ct28	81	28	70	30	C (ref)	-	0.5962		0.5962	59.62	0.4	40
719	5	53	2473	C	895	0.37	0	0	0	0	0	0	0.6345	-	353-113	SA1 (70) UK1 (30)_ct26	81	26	70	30	C (ref)	-	0.6345		0.6345	63.45	0.37	37
719	5	53	4488	C	1908	0.43	0	0	0	0	0	0	0.5714	-	353-112	SA1 (70) UK1 (30)_ct24	81	24	70	30	C (ref)	-	0.5714		0.5714	57.14	0.43	43
719	5	53	98	C	0	0	0	0	0	0	0.01	0	1	-	354-129	SA1 (95) UK1 (5)_ct32	81	32	95	5	C (ref)	-	1		1	100	0	0
719	5	53	404	C	19	0.05	0	0	0	0	0	0	0.9521	-	354-128	SA1 (95) UK1 (5)_ct30	81	30	95	5	C (ref)	-	0.9521		0.9521	95.21	0.05	5
719	5	53	4199	C	336	0.08	0	0	0	0	0	0	0.919	-	354-127	SA1 (95) UK1 (5)_ct28	81	28	95	5	C (ref)	-	0.919		0.919	91.9	0.08	8
719	5	53	3862	C	353	0.09	0	0	0	0	0	0	0.9077	-	354-126	SA1 (95) UK1 (5)_ct26	81	26	95	5	C (ref)	-	0.9077		0.9077	90.77	0.09	9
719	5	53	6907	C	456	0.07	0	0	0	0	0	0	0.9332	-	354-125	SA1 (95) UK1 (5)_ct24	81	24	95	5	C (ref)	-	0.9332		0.9332	93.32	0.07	7
719	5	53	441	C	0	0	0	0	0	0	0	0	1	-	355-115	SA1 (99) UK1 (1)_ct30	81	30	99	1	C (ref)	-	1		1	100	0	0
719	5	53	1222	C	15	0.01	0	0	0	0	0	0	0.9875	-	355-114	SA1 (99) UK1 (1)_ct28	81	28	99	1	C (ref)	-	0.9875		0.9875	98.75	0.01	1
719	5	53	3524	C	51	0.01	0	0	0	0	0	0	0.9853	-	355-113	SA1 (99) UK1 (1)_ct26	81	26	99	1	C (ref)	-	0.9853		0.9853	98.53	0.01	1
719	5	53	5819	C	83	0.01	0	0	0	0	0	0	0.9855	-	355-112	SA1 (99) UK1 (1)_ct24	81	24	99	1	C (ref)	-	0.9855		0.9855	98.55	0.01	1
719	5	53	37	C	1	0.03	0	0	0	0	0.03	0	0.9722	-	356-129	SA1 (100) UK1 (0)_ct32	81	32	100	0	C (ref)	-	0.9722		0.9722	97.22	0.03	3
719	5	53	184	C	0	0	0	0	0	0	0.01	0	1	-	356-128	SA1 (100) UK1 (0)_ct30	81	30	100	0	C (ref)	-	1		1	100	0	0
719	5	53	1755	C	0	0	0	0	0	0	0	0	1	-	356-127	SA1 (100) UK1 (0)_ct28	81	28	100	0	C (ref)	-	1		1	100	0	0
719	5	53	2119	C	1	0	0	0	0	0	0	0	0.9995	-	356-126	SA1 (100) UK1 (0)_ct26	81	26	100	0	C (ref)	-	0.9995		0.9995	99.95	0	0
719	5	53	3795	C	0	0	0	0	0	0	0	0	1	-	356-125	SA1 (100) UK1 (0)_ct24	81	24	100	0	C (ref)	-	1		1	100	0	0
720	5	54	83	T	83	1	0	0	0	0	0	0	0		349-116	SA1 (0) UK1 (100)_ct 32	81	32	0	100	T (ref)	-	0		0	0	1	100
720	5	54	878	T	877	1	0	0	0	0	0	0	0.0011	C	349-115	SA1 (0) UK1 (100)_ct 30	81	30	0	100	T (ref)	-	0.0011		0	0	1	100
720	5	54	978	T	971	0.99	0	0	0	0	0	0	0.0072	C	349-114	SA1 (0) UK1 (100)_ct 28	81	28	0	100	T (ref)	-	0.0072		0	0	0.99	99
720	5	54	2130	T	2124	1	0	0	0	0	0	0	0.0023	C	349-113	SA1 (0) UK1 (100)_ct 26	81	26	0	100	T (ref)	-	0.0023		0	0	1	100
720	5	54	2925	T	2922	1	0	0	0	0	0	0	0.001	C	349-112	SA1 (0) UK1 (100)_ct 24	81	24	0	100	T (ref)	-	0.001		0	0	1	100
720	5	54	292	T	292	1	0	0	0	0	0	0	0		350-129	SA1 (1) UK1 (99)_ct32	81	32	1	99	T (ref)	-	0		0	0	1	100
720	5	54	156	T	156	1	0	0	0	0	0	0	0		350-128	SA1 (1) UK1 (99)_ct30	81	30	1	99	T (ref)	-	0		0	0	1	100
720	5	54	2397	T	2384	0.99	0	0	0	0	0	0	0.0042	-	350-127	SA1 (1) UK1 (99)_ct28	81	28	1	99	T (ref)	-	0.0042		0.0042	0.42	0.99	99
720	5	54	2851	T	2829	0.99	0	0	0	0	0	0	0.007	-	350-126	SA1 (1) UK1 (99)_ct26	81	26	1	99	T (ref)	-	0.007		0.007	0.7	0.99	99
720	5	54	4643	T	4623	1	0	0	0	0	0	0	0.0032	-	350-125	SA1 (1) UK1 (99)_ct24	81	24	1	99	T (ref)	-	0.0032		0.0032	0.32	1	100
720	5	54	83	T	72	0.87	0	0	0	0	0	0	0.1325	-	351-116	SA1 (5) UK1 (95)_ct32	81	32	5	95	T (ref)	-	0.1325		0.1325	13.25	0.87	87
720	5	54	1729	T	1669	0.97	0	0	0	0	0	0	0.0324	-	351-115	SA1 (5) UK1 (95)_ct30	81	30	5	95	T (ref)	-	0.0324		0.0324	3.24	0.97	97
720	5	54	760	T	715	0.94	0	0	0	0	0	0	0.0553	-	351-114	SA1 (5) UK1 (95)_ct28	81	28	5	95	T (ref)	-	0.0553		0.0553	5.53	0.94	94
720	5	54	4148	T	3980	0.96	0	0	0	0	0	0	0.0381	-	351-113	SA1 (5) UK1 (95)_ct26	81	26	5	95	T (ref)	-	0.0381		0.0381	3.81	0.96	96
720	5	54	7376	T	7138	0.97	0	0	0	0	0	0	0.0294	-	351-112	SA1 (5) UK1 (95)_ct24	81	24	5	95	T (ref)	-	0.0294		0.0294	2.94	0.97	97
720	5	54	147	T	124	0.85	0	0	0	0	0	0	0.1507	-	352-129	SA1 (30) UK1 (70)_ct32	81	32	30	70	T (ref)	-	0.1507		0.1507	15.07	0.85	85
720	5	54	1198	T	1045	0.87	0	0	0	0	0	0	0.1263	-	352-128	SA1 (30) UK1 (70)_ct30	81	30	30	70	T (ref)	-	0.1263		0.1263	12.63	0.87	87
720	5	54	2198	T	1804	0.82	0	0	0	0	0	0	0.1759	-	352-127	SA1 (30) UK1 (70)_ct28	81	28	30	70	T (ref)	-	0.1759		0.1759	17.59	0.82	82
720	5	54	3563	T	2813	0.79	0	0	0	0	0	0	0.2071	-	352-126	SA1 (30) UK1 (70)_ct26	81	26	30	70	T (ref)	-	0.2071		0.2071	20.71	0.79	79
720	5	54	6383	T	4998	0.79	0	0	0	0	0	0	0.2133	-	352-125	SA1 (30) UK1 (70)_ct24	81	24	30	70	T (ref)	-	0.2133		0.2133	21.33	0.79	79
720	5	54	68	T	49	0.71	0	0	0	0	0	0	0.2899	-	353-116	SA1 (70) UK1 (30)_ct32	81	32	70	30	T (ref)	-	0.2899		0.2899	28.99	0.71	71
720	5	54	910	T	314	0.35	0	0	0	0	0	0	0.6527	-	353-115	SA1 (70) UK1 (30)_ct30	81	30	70	30	T (ref)	-	0.6527		0.6527	65.27	0.35	35
720	5	54	1079	T	427	0.4	0	0	0	0	0	0	0.5983	-	353-114	SA1 (70) UK1 (30)_ct28	81	28	70	30	T (ref)	-	0.5983		0.5983	59.83	0.4	40
720	5	54	2467	T	888	0.36	0	0	0	0	0	0	0.6361	-	353-113	SA1 (70) UK1 (30)_ct26	81	26	70	30	T (ref)	-	0.6361		0.6361	63.61	0.36	36
720	5	54	4483	T	1903	0.43	0	0	0	0	0	0	0.5721	-	353-112	SA1 (70) UK1 (30)_ct24	81	24	70	30	T (ref)	-	0.5721		0.5721	57.21	0.43	43
720	5	54	98	T	0	0	0	0	0	0	0.01	0	1	-	354-129	SA1 (95) UK1 (5)_ct32	81	32	95	5	T (ref)	-	1		1	100	0	0
720	5	54	405	T	20	0.05	0	0	0	0	0	0	0.9497	-	354-128	SA1 (95) UK1 (5)_ct30	81	30	95	5	T (ref)	-	0.9497		0.9497	94.97	0.05	5
720	5	54	4197	T	334	0.08	0	0	0	0	0	0	0.9195	-	354-127	SA1 (95) UK1 (5)_ct28	81	28	95	5	T (ref)	-	0.9195		0.9195	91.95	0.08	8
720	5	54	3861	T	352	0.09	0	0	0	0	0	0	0.9079	-	354-126	SA1 (95) UK1 (5)_ct26	81	26	95	5	T (ref)	-	0.9079		0.9079	90.79	0.09	9
720	5	54	6906	T	455	0.07	0	0	0	0	0	0	0.9333	-	354-125	SA1 (95) UK1 (5)_ct24	81	24	95	5	T (ref)	-	0.9333		0.9333	93.33	0.07	7
720	5	54	441	T	0	0	0	0	0	0	0	0	1	-	355-115	SA1 (99) UK1 (1)_ct30	81	30	99	1	T (ref)	-	1		1	100	0	0
720	5	54	1221	T	14	0.01	0	0	0	0	0	0	0.9883	-	355-114	SA1 (99) UK1 (1)_ct28	81	28	99	1	T (ref)	-	0.9883		0.9883	98.83	0.01	1
720	5	54	3523	T	50	0.01	0	0	0	0	0	0	0.9856	-	355-113	SA1 (99) UK1 (1)_ct26	81	26	99	1	T (ref)	-	0.9856		0.9856	98.56	0.01	1
720	5	54	5820	T	84	0.01	0	0	0	0	0	0	0.9854	-	355-112	SA1 (99) UK1 (1)_ct24	81	24	99	1	T (ref)	-	0.9854		0.9854	98.54	0.01	1
720	5	54	37	T	1	0.03	0	0	0	0	0.03	0	0.9722	-	356-129	SA1 (100) UK1 (0)_ct32	81	32	100	0	T (ref)	-	0.9722		0.9722	97.22	0.03	3
720	5	54	184	T	0	0	0	0	0	0	0.01	0	1	-	356-128	SA1 (100) UK1 (0)_ct30	81	30	100	0	T (ref)	-	1		1	100	0	0
720	5	54	1755	T	0	0	0	0	0	0	0	0	1	-	356-127	SA1 (100) UK1 (0)_ct28	81	28	100	0	T (ref)	-	1		1	100	0	0
720	5	54	2119	T	1	0	0	0	0	0	0	0	0.9995	-	356-126	SA1 (100) UK1 (0)_ct26	81	26	100	0	T (ref)	-	0.9995		0.9995	99.95	0	0
720	5	54	3795	T	0	0	0	0	0	0	0	0	1	-	356-125	SA1 (100) UK1 (0)_ct24	81	24	100	0	T (ref)	-	1		1	100	0	0
721	5	55	82	T	82	1	0	0	0	0	0	0	0		349-116	SA1 (0) UK1 (100)_ct 32	81	32	0	100	T (ref)	-	0		0	0	1	100
721	5	55	873	T	872	1	0	0	0	0	0	0	0.0011	C	349-115	SA1 (0) UK1 (100)_ct 30	81	30	0	100	T (ref)	-	0.0011		0	0	1	100
721	5	55	983	T	983	1	0	0	0	0	0	0	0		349-114	SA1 (0) UK1 (100)_ct 28	81	28	0	100	T (ref)	-	0		0	0	1	100
721	5	55	2121	T	2117	1	0	0	0	0	0	0	0.0009	C	349-113	SA1 (0) UK1 (100)_ct 26	81	26	0	100	T (ref)	-	0.0009		0	0	1	100
721	5	55	2919	T	2916	1	0	0	0	0	0	0	0.001	C	349-112	SA1 (0) UK1 (100)_ct 24	81	24	0	100	T (ref)	-	0.001		0	0	1	100
721	5	55	296	T	296	1	0	0	0	0	0	0	0		350-129	SA1 (1) UK1 (99)_ct32	81	32	1	99	T (ref)	-	0		0	0	1	100
721	5	55	157	T	157	1	0	0	0	0	0	0	0		350-128	SA1 (1) UK1 (99)_ct30	81	30	1	99	T (ref)	-	0		0	0	1	100
721	5	55	2401	T	2388	0.99	0	0	0	0	0	0	0.0042	-	350-127	SA1 (1) UK1 (99)_ct28	81	28	1	99	T (ref)	-	0.0042		0.0042	0.42	0.99	99
721	5	55	2837	T	2814	0.99	0	0	0	0	0	0	0.0071	-	350-126	SA1 (1) UK1 (99)_ct26	81	26	1	99	T (ref)	-	0.0071		0.0071	0.71	0.99	99
721	5	55	4630	T	4611	1	0	0	0	0	0	0	0.0032	-	350-125	SA1 (1) UK1 (99)_ct24	81	24	1	99	T (ref)	-	0.0032		0.0032	0.32	1	100
721	5	55	83	T	72	0.87	0	0	0	0	0	0	0.1325	-	351-116	SA1 (5) UK1 (95)_ct32	81	32	5	95	T (ref)	-	0.1325		0.1325	13.25	0.87	87
721	5	55	1724	T	1667	0.97	0	0	0	0	0	0	0.0325	-	351-115	SA1 (5) UK1 (95)_ct30	81	30	5	95	T (ref)	-	0.0325		0.0325	3.25	0.97	97
721	5	55	763	T	721	0.94	0	0	0	0	0	0	0.055	-	351-114	SA1 (5) UK1 (95)_ct28	81	28	5	95	T (ref)	-	0.055		0.055	5.5	0.94	94
721	5	55	4158	T	3990	0.96	0	0	0	0	0	0	0.0378	-	351-113	SA1 (5) UK1 (95)_ct26	81	26	5	95	T (ref)	-	0.0378		0.0378	3.78	0.96	96
721	5	55	7386	T	7154	0.97	0	0	0	0	0	0	0.0299	-	351-112	SA1 (5) UK1 (95)_ct24	81	24	5	95	T (ref)	-	0.0299		0.0299	2.99	0.97	97
721	5	55	145	T	122	0.85	0	0	0	0	0	0	0.1528	-	352-129	SA1 (30) UK1 (70)_ct32	81	32	30	70	T (ref)	-	0.1528		0.1528	15.28	0.85	85
721	5	55	1190	T	1037	0.87	0	0	0	0	0	0	0.1271	-	352-128	SA1 (30) UK1 (70)_ct30	81	30	30	70	T (ref)	-	0.1271		0.1271	12.71	0.87	87
721	5	55	2195	T	1804	0.82	0	0	0	0	0	0	0.1762	-	352-127	SA1 (30) UK1 (70)_ct28	81	28	30	70	T (ref)	-	0.1762		0.1762	17.62	0.82	82
721	5	55	3559	T	2810	0.79	0	0	0	0	0	0	0.2073	-	352-126	SA1 (30) UK1 (70)_ct26	81	26	30	70	T (ref)	-	0.2073		0.2073	20.73	0.79	79
721	5	55	6377	T	4995	0.79	0	0	0	0	0	0	0.2135	-	352-125	SA1 (30) UK1 (70)_ct24	81	24	30	70	T (ref)	-	0.2135		0.2135	21.35	0.79	79
721	5	55	70	T	51	0.72	0	0	0	0	0	0	0.2817	-	353-116	SA1 (70) UK1 (30)_ct32	81	32	70	30	T (ref)	-	0.2817		0.2817	28.17	0.72	72
721	5	55	912	T	316	0.35	0	0	0	0	0	0	0.6513	-	353-115	SA1 (70) UK1 (30)_ct30	81	30	70	30	T (ref)	-	0.6513		0.6513	65.13	0.35	35
721	5	55	1081	T	429	0.4	0	0	0	0	0	0	0.5972	-	353-114	SA1 (70) UK1 (30)_ct28	81	28	70	30	T (ref)	-	0.5972		0.5972	59.72	0.4	40
721	5	55	2473	T	895	0.37	0	0	0	0	0	0	0.6345	-	353-113	SA1 (70) UK1 (30)_ct26	81	26	70	30	T (ref)	-	0.6345		0.6345	63.45	0.37	37
721	5	55	4470	T	1886	0.43	0	0	0	0	0	0	0.5737	-	353-112	SA1 (70) UK1 (30)_ct24	81	24	70	30	T (ref)	-	0.5737		0.5737	57.37	0.43	43
721	5	55	98	T	0	0	0	0	0	0	0.01	0	1	-	354-129	SA1 (95) UK1 (5)_ct32	81	32	95	5	T (ref)	-	1		1	100	0	0
721	5	55	405	T	20	0.05	0	0	0	0	0	0	0.9497	-	354-128	SA1 (95) UK1 (5)_ct30	81	30	95	5	T (ref)	-	0.9497		0.9497	94.97	0.05	5
721	5	55	4200	T	337	0.08	0	0	0	0	0	0	0.9188	-	354-127	SA1 (95) UK1 (5)_ct28	81	28	95	5	T (ref)	-	0.9188		0.9188	91.88	0.08	8
721	5	55	3859	T	349	0.09	0	0	0	0	0	0	0.9084	-	354-126	SA1 (95) UK1 (5)_ct26	81	26	95	5	T (ref)	-	0.9084		0.9084	90.84	0.09	9
721	5	55	6904	T	453	0.07	0	0	0	0	0	0	0.9336	-	354-125	SA1 (95) UK1 (5)_ct24	81	24	95	5	T (ref)	-	0.9336		0.9336	93.36	0.07	7
721	5	55	441	T	0	0	0	0	0	0	0	0	1	-	355-115	SA1 (99) UK1 (1)_ct30	81	30	99	1	T (ref)	-	1		1	100	0	0
721	5	55	1222	T	15	0.01	0	0	0	0	0	0	0.9875	-	355-114	SA1 (99) UK1 (1)_ct28	81	28	99	1	T (ref)	-	0.9875		0.9875	98.75	0.01	1
721	5	55	3525	T	52	0.01	0	0	0	0	0	0	0.985	-	355-113	SA1 (99) UK1 (1)_ct26	81	26	99	1	T (ref)	-	0.985		0.985	98.5	0.01	1
721	5	55	5820	T	84	0.01	0	0	0	0	0	0	0.9854	-	355-112	SA1 (99) UK1 (1)_ct24	81	24	99	1	T (ref)	-	0.9854		0.9854	98.54	0.01	1
721	5	55	37	T	1	0.03	0	0	0	0	0.03	0	0.9722	-	356-129	SA1 (100) UK1 (0)_ct32	81	32	100	0	T (ref)	-	0.9722		0.9722	97.22	0.03	3
721	5	55	184	T	0	0	0	0	0	0	0.01	0	1	-	356-128	SA1 (100) UK1 (0)_ct30	81	30	100	0	T (ref)	-	1		1	100	0	0
721	5	55	1755	T	0	0	0	0	0	0	0	0	1	-	356-127	SA1 (100) UK1 (0)_ct28	81	28	100	0	T (ref)	-	1		1	100	0	0
721	5	55	2119	T	1	0	0	0	0	0	0	0	0.9995	-	356-126	SA1 (100) UK1 (0)_ct26	81	26	100	0	T (ref)	-	0.9995		0.9995	99.95	0	0
721	5	55	3795	T	0	0	0	0	0	0	0	0	1	-	356-125	SA1 (100) UK1 (0)_ct24	81	24	100	0	T (ref)	-	1		1	100	0	0
722	5	56	83	T	83	1	0	0	0	0	0	0	0		349-116	SA1 (0) UK1 (100)_ct 32	81	32	0	100	T (ref)	-	0		0	0	1	100
722	5	56	876	T	875	1	0	0	0	0	0	0	0.0011	C	349-115	SA1 (0) UK1 (100)_ct 30	81	30	0	100	T (ref)	-	0.0011		0	0	1	100
722	5	56	982	T	982	1	0	0	0	0	0	0	0		349-114	SA1 (0) UK1 (100)_ct 28	81	28	0	100	T (ref)	-	0		0	0	1	100
722	5	56	2142	T	2140	1	0	0	0	0	0	0	0.0005	-	349-113	SA1 (0) UK1 (100)_ct 26	81	26	0	100	T (ref)	-	0.0005		0.0005	0.05	1	100
722	5	56	2927	T	2923	1	0	0	0	0	0	0	0.001	C	349-112	SA1 (0) UK1 (100)_ct 24	81	24	0	100	T (ref)	-	0.001		0	0	1	100
722	5	56	294	T	294	1	0	0	0	0	0	0	0		350-129	SA1 (1) UK1 (99)_ct32	81	32	1	99	T (ref)	-	0		0	0	1	100
722	5	56	156	T	156	1	0	0	0	0	0	0	0		350-128	SA1 (1) UK1 (99)_ct30	81	30	1	99	T (ref)	-	0		0	0	1	100
722	5	56	2417	T	2405	1	0	0	0	0	0	0	0.0041	-	350-127	SA1 (1) UK1 (99)_ct28	81	28	1	99	T (ref)	-	0.0041		0.0041	0.41	1	100
722	5	56	2857	T	2835	0.99	0	0	0	0	0	0	0.0074	-	350-126	SA1 (1) UK1 (99)_ct26	81	26	1	99	T (ref)	-	0.0074		0.0074	0.74	0.99	99
722	5	56	4651	T	4633	1	0	0	0	0	0	0	0.0032	-	350-125	SA1 (1) UK1 (99)_ct24	81	24	1	99	T (ref)	-	0.0032		0.0032	0.32	1	100
722	5	56	84	T	73	0.87	0	0	0	0	0	0	0.131	-	351-116	SA1 (5) UK1 (95)_ct32	81	32	5	95	T (ref)	-	0.131		0.131	13.1	0.87	87
722	5	56	1732	T	1675	0.97	0	0	0	0	0	0	0.0324	-	351-115	SA1 (5) UK1 (95)_ct30	81	30	5	95	T (ref)	-	0.0324		0.0324	3.24	0.97	97
722	5	56	764	T	722	0.95	0	0	0	0	0	0	0.055	-	351-114	SA1 (5) UK1 (95)_ct28	81	28	5	95	T (ref)	-	0.055		0.055	5.5	0.95	95
722	5	56	4157	T	3994	0.96	0	0	0	0	0	0	0.0378	-	351-113	SA1 (5) UK1 (95)_ct26	81	26	5	95	T (ref)	-	0.0378		0.0378	3.78	0.96	96
722	5	56	7409	T	7182	0.97	0	0	0	0	0	0	0.0298	-	351-112	SA1 (5) UK1 (95)_ct24	81	24	5	95	T (ref)	-	0.0298		0.0298	2.98	0.97	97
722	5	56	147	T	124	0.85	0	0	0	0	0	0	0.1507	-	352-129	SA1 (30) UK1 (70)_ct32	81	32	30	70	T (ref)	-	0.1507		0.1507	15.07	0.85	85
722	5	56	1194	T	1040	0.87	0	0	0	0	0	0	0.1267	-	352-128	SA1 (30) UK1 (70)_ct30	81	30	30	70	T (ref)	-	0.1267		0.1267	12.67	0.87	87
722	5	56	2195	T	1803	0.82	0	0	0	0	0	0	0.1762	-	352-127	SA1 (30) UK1 (70)_ct28	81	28	30	70	T (ref)	-	0.1762		0.1762	17.62	0.82	82
722	5	56	3571	T	2822	0.79	0	0	0	0	0	0	0.2066	-	352-126	SA1 (30) UK1 (70)_ct26	81	26	30	70	T (ref)	-	0.2066		0.2066	20.66	0.79	79
722	5	56	6416	T	5033	0.79	0	0	0	0	0	0	0.2122	-	352-125	SA1 (30) UK1 (70)_ct24	81	24	30	70	T (ref)	-	0.2122		0.2122	21.22	0.79	79
722	5	56	71	T	52	0.72	0	0	0	0	0	0	0.2778	-	353-116	SA1 (70) UK1 (30)_ct32	81	32	70	30	T (ref)	-	0.2778		0.2778	27.78	0.72	72
722	5	56	906	T	311	0.34	0	0	0	0	0	0	0.6556	-	353-115	SA1 (70) UK1 (30)_ct30	81	30	70	30	T (ref)	-	0.6556		0.6556	65.56	0.34	34
722	5	56	1080	T	428	0.4	0	0	0	0	0	0	0.5977	-	353-114	SA1 (70) UK1 (30)_ct28	81	28	70	30	T (ref)	-	0.5977		0.5977	59.77	0.4	40
722	5	56	2473	T	895	0.37	0	0	0	0	0	0	0.6345	-	353-113	SA1 (70) UK1 (30)_ct26	81	26	70	30	T (ref)	-	0.6345		0.6345	63.45	0.37	37
722	5	56	4474	T	1894	0.43	0	0	0	0	0	0	0.5732	-	353-112	SA1 (70) UK1 (30)_ct24	81	24	70	30	T (ref)	-	0.5732		0.5732	57.32	0.43	43
722	5	56	98	T	0	0	0	0	0	0	0.01	0	1	-	354-129	SA1 (95) UK1 (5)_ct32	81	32	95	5	T (ref)	-	1		1	100	0	0
722	5	56	405	T	20	0.05	0	0	0	0	0	0	0.9497	-	354-128	SA1 (95) UK1 (5)_ct30	81	30	95	5	T (ref)	-	0.9497		0.9497	94.97	0.05	5
722	5	56	4197	T	333	0.08	0	0	0	0	0	0	0.9195	-	354-127	SA1 (95) UK1 (5)_ct28	81	28	95	5	T (ref)	-	0.9195		0.9195	91.95	0.08	8
722	5	56	3862	T	353	0.09	0	0	0	0	0	0	0.9077	-	354-126	SA1 (95) UK1 (5)_ct26	81	26	95	5	T (ref)	-	0.9077		0.9077	90.77	0.09	9
722	5	56	6906	T	454	0.07	0	0	0	0	0	0	0.9333	-	354-125	SA1 (95) UK1 (5)_ct24	81	24	95	5	T (ref)	-	0.9333		0.9333	93.33	0.07	7
722	5	56	441	T	0	0	0	0	0	0	0	0	1	-	355-115	SA1 (99) UK1 (1)_ct30	81	30	99	1	T (ref)	-	1		1	100	0	0
722	5	56	1221	T	14	0.01	0	0	0	0	0	0	0.9883	-	355-114	SA1 (99) UK1 (1)_ct28	81	28	99	1	T (ref)	-	0.9883		0.9883	98.83	0.01	1
722	5	56	3524	T	51	0.01	0	0	0	0	0	0	0.9853	-	355-113	SA1 (99) UK1 (1)_ct26	81	26	99	1	T (ref)	-	0.9853		0.9853	98.53	0.01	1
722	5	56	5821	T	85	0.01	0	0	0	0	0	0	0.9852	-	355-112	SA1 (99) UK1 (1)_ct24	81	24	99	1	T (ref)	-	0.9852		0.9852	98.52	0.01	1
722	5	56	37	T	1	0.03	0	0	0	0	0.03	0	0.9722	-	356-129	SA1 (100) UK1 (0)_ct32	81	32	100	0	T (ref)	-	0.9722		0.9722	97.22	0.03	3
722	5	56	184	T	0	0	0	0	0	0	0.01	0	1	-	356-128	SA1 (100) UK1 (0)_ct30	81	30	100	0	T (ref)	-	1		1	100	0	0
722	5	56	1755	T	0	0	0	0	0	0	0	0	1	-	356-127	SA1 (100) UK1 (0)_ct28	81	28	100	0	T (ref)	-	1		1	100	0	0
722	5	56	2119	T	1	0	0	0	0	0	0	0	0.9995	-	356-126	SA1 (100) UK1 (0)_ct26	81	26	100	0	T (ref)	-	0.9995		0.9995	99.95	0	0
722	5	56	3795	T	0	0	0	0	0	0	0	0	1	-	356-125	SA1 (100) UK1 (0)_ct24	81	24	100	0	T (ref)	-	1		1	100	0	0
723	5	57	83	A	83	1	0	0	0	0	0	0	0		349-116	SA1 (0) UK1 (100)_ct 32	81	32	0	100	A (ref)	-	0		0	0	1	100
723	5	57	878	A	878	1	0	0	0	0	0	0	0		349-115	SA1 (0) UK1 (100)_ct 30	81	30	0	100	A (ref)	-	0		0	0	1	100
723	5	57	981	A	981	1	0	0	0	0	0	0	0		349-114	SA1 (0) UK1 (100)_ct 28	81	28	0	100	A (ref)	-	0		0	0	1	100
723	5	57	2150	A	2144	1	0	0	0	0	0	0	0.0023	G	349-113	SA1 (0) UK1 (100)_ct 26	81	26	0	100	A (ref)	-	0.0023		0	0	1	100
723	5	57	2946	A	2943	1	0	0	0	0	0	0	0.0007	G	349-112	SA1 (0) UK1 (100)_ct 24	81	24	0	100	A (ref)	-	0.0007		0	0	1	100
723	5	57	296	A	296	1	0	0	0	0	0	0	0		350-129	SA1 (1) UK1 (99)_ct32	81	32	1	99	A (ref)	-	0		0	0	1	100
723	5	57	157	A	157	1	0	0	0	0	0	0	0		350-128	SA1 (1) UK1 (99)_ct30	81	30	1	99	A (ref)	-	0		0	0	1	100
723	5	57	2423	A	2412	1	0	0	0	0	0	0	0.0041	-	350-127	SA1 (1) UK1 (99)_ct28	81	28	1	99	A (ref)	-	0.0041		0.0041	0.41	1	100
723	5	57	2866	A	2843	0.99	0	0	0	0	0	0	0.0073	-	350-126	SA1 (1) UK1 (99)_ct26	81	26	1	99	A (ref)	-	0.0073		0.0073	0.73	0.99	99
723	5	57	4691	A	4673	1	0	0	0	0	0	0	0.0032	-	350-125	SA1 (1) UK1 (99)_ct24	81	24	1	99	A (ref)	-	0.0032		0.0032	0.32	1	100
723	5	57	84	A	73	0.87	0	0	0	0	0	0	0.131	-	351-116	SA1 (5) UK1 (95)_ct32	81	32	5	95	A (ref)	-	0.131		0.131	13.1	0.87	87
723	5	57	1747	A	1686	0.97	0	0	0	0	0	0	0.0321	-	351-115	SA1 (5) UK1 (95)_ct30	81	30	5	95	A (ref)	-	0.0321		0.0321	3.21	0.97	97
723	5	57	766	A	723	0.94	0	0	0	0	0	0	0.0548	-	351-114	SA1 (5) UK1 (95)_ct28	81	28	5	95	A (ref)	-	0.0548		0.0548	5.48	0.94	94
723	5	57	4189	A	4027	0.96	0	0	0	0	0	0	0.0375	-	351-113	SA1 (5) UK1 (95)_ct26	81	26	5	95	A (ref)	-	0.0375		0.0375	3.75	0.96	96
723	5	57	7430	A	7205	0.97	0	0	0	0	0	0	0.0298	-	351-112	SA1 (5) UK1 (95)_ct24	81	24	5	95	A (ref)	-	0.0298		0.0298	2.98	0.97	97
723	5	57	147	A	124	0.85	0	0	0	0	0	0	0.1507	-	352-129	SA1 (30) UK1 (70)_ct32	81	32	30	70	A (ref)	-	0.1507		0.1507	15.07	0.85	85
723	5	57	1201	A	1048	0.87	0	0	0	0	0	0	0.1259	-	352-128	SA1 (30) UK1 (70)_ct30	81	30	30	70	A (ref)	-	0.1259		0.1259	12.59	0.87	87
723	5	57	2207	A	1817	0.82	0	0	0	0	0	0	0.1752	-	352-127	SA1 (30) UK1 (70)_ct28	81	28	30	70	A (ref)	-	0.1752		0.1752	17.52	0.82	82
723	5	57	3586	A	2839	0.79	0	0	0	0	0	0	0.2058	-	352-126	SA1 (30) UK1 (70)_ct26	81	26	30	70	A (ref)	-	0.2058		0.2058	20.58	0.79	79
723	5	57	6433	A	5051	0.79	0	0	0	0	0	0	0.2116	-	352-125	SA1 (30) UK1 (70)_ct24	81	24	30	70	A (ref)	-	0.2116		0.2116	21.16	0.79	79
723	5	57	71	A	49	0.68	0	0	0	0	0	0	0.2778	-	353-116	SA1 (70) UK1 (30)_ct32	81	32	70	30	A (ref)	-	0.2778		0.2778	27.78	0.68	68
723	5	57	909	A	314	0.35	0	0	0	0	0	0	0.6534	-	353-115	SA1 (70) UK1 (30)_ct30	81	30	70	30	A (ref)	-	0.6534		0.6534	65.34	0.35	35
723	5	57	1082	A	430	0.4	0	0	0	0	0	0	0.5966	-	353-114	SA1 (70) UK1 (30)_ct28	81	28	70	30	A (ref)	-	0.5966		0.5966	59.66	0.4	40
723	5	57	2480	A	902	0.37	0	0	0	0	0	0	0.6327	-	353-113	SA1 (70) UK1 (30)_ct26	81	26	70	30	A (ref)	-	0.6327		0.6327	63.27	0.37	37
723	5	57	4487	A	1904	0.43	0	0	0	0	0	0	0.572	-	353-112	SA1 (70) UK1 (30)_ct24	81	24	70	30	A (ref)	-	0.572		0.572	57.2	0.43	43
723	5	57	98	A	0	0	0	0	0	0	0.01	0	1	-	354-129	SA1 (95) UK1 (5)_ct32	81	32	95	5	A (ref)	-	1		1	100	0	0
723	5	57	404	A	19	0.05	0	0	0	0	0	0	0.9521	-	354-128	SA1 (95) UK1 (5)_ct30	81	30	95	5	A (ref)	-	0.9521		0.9521	95.21	0.05	5
723	5	57	4201	A	338	0.08	0	0	0	0	0	0	0.9186	-	354-127	SA1 (95) UK1 (5)_ct28	81	28	95	5	A (ref)	-	0.9186		0.9186	91.86	0.08	8
723	5	57	3865	A	356	0.09	0	0	0	0	0	0	0.907	-	354-126	SA1 (95) UK1 (5)_ct26	81	26	95	5	A (ref)	-	0.907		0.907	90.7	0.09	9
723	5	57	6908	A	457	0.07	0	0	0	0	0	0	0.9331	-	354-125	SA1 (95) UK1 (5)_ct24	81	24	95	5	A (ref)	-	0.9331		0.9331	93.31	0.07	7
723	5	57	441	A	0	0	0	0	0	0	0	0	1	-	355-115	SA1 (99) UK1 (1)_ct30	81	30	99	1	A (ref)	-	1		1	100	0	0
723	5	57	1222	A	15	0.01	0	0	0	0	0	0	0.9875	-	355-114	SA1 (99) UK1 (1)_ct28	81	28	99	1	A (ref)	-	0.9875		0.9875	98.75	0.01	1
723	5	57	3525	A	52	0.01	0	0	0	0	0	0	0.985	-	355-113	SA1 (99) UK1 (1)_ct26	81	26	99	1	A (ref)	-	0.985		0.985	98.5	0.01	1
723	5	57	5821	A	84	0.01	0	0	0	0	0	0	0.9854	-	355-112	SA1 (99) UK1 (1)_ct24	81	24	99	1	A (ref)	-	0.9854		0.9854	98.54	0.01	1
723	5	57	37	A	1	0.03	0	0	0	0	0.03	0	0.9722	-	356-129	SA1 (100) UK1 (0)_ct32	81	32	100	0	A (ref)	-	0.9722		0.9722	97.22	0.03	3
723	5	57	184	A	0	0	0	0	0	0	0.01	0	1	-	356-128	SA1 (100) UK1 (0)_ct30	81	30	100	0	A (ref)	-	1		1	100	0	0
723	5	57	1755	A	0	0	0	0	0	0	0	0	1	-	356-127	SA1 (100) UK1 (0)_ct28	81	28	100	0	A (ref)	-	1		1	100	0	0
723	5	57	2118	A	0	0	0	0	0	0	0	0	1	-	356-126	SA1 (100) UK1 (0)_ct26	81	26	100	0	A (ref)	-	1		1	100	0	0
723	5	57	3795	A	0	0	0	0	0	0	0	0	1	-	356-125	SA1 (100) UK1 (0)_ct24	81	24	100	0	A (ref)	-	1		1	100	0	0
724	5	58	83	C	83	1	0	0	0	0	0	0	0		349-116	SA1 (0) UK1 (100)_ct 32	81	32	0	100	C (ref)	-	0		0	0	1	100
724	5	58	875	C	875	1	0	0	0	0	0	0	0		349-115	SA1 (0) UK1 (100)_ct 30	81	30	0	100	C (ref)	-	0		0	0	1	100
724	5	58	976	C	976	1	0	0	0	0	0	0	0		349-114	SA1 (0) UK1 (100)_ct 28	81	28	0	100	C (ref)	-	0		0	0	1	100
724	5	58	2136	C	2133	1	0	0	0	0	0	0	0.0005	T	349-113	SA1 (0) UK1 (100)_ct 26	81	26	0	100	C (ref)	-	0.0005		0	0	1	100
724	5	58	2938	C	2934	1	0	0	0	0	0	0	0.001	T	349-112	SA1 (0) UK1 (100)_ct 24	81	24	0	100	C (ref)	-	0.001		0	0	1	100
724	5	58	293	C	292	1	0	0	0	0	0	0	0.0034	T	350-129	SA1 (1) UK1 (99)_ct32	81	32	1	99	C (ref)	-	0.0034		0	0	1	100
724	5	58	156	C	156	1	0	0	0	0	0	0	0		350-128	SA1 (1) UK1 (99)_ct30	81	30	1	99	C (ref)	-	0		0	0	1	100
724	5	58	2408	C	2396	1	0	0	0	0	0	0	0.0042	-	350-127	SA1 (1) UK1 (99)_ct28	81	28	1	99	C (ref)	-	0.0042		0.0042	0.42	1	100
724	5	58	2837	C	2815	0.99	0	0	0	0	0	0	0.0074	-	350-126	SA1 (1) UK1 (99)_ct26	81	26	1	99	C (ref)	-	0.0074		0.0074	0.74	0.99	99
724	5	58	4640	C	4617	1	0	0	0	0	0	0	0.0039	-	350-125	SA1 (1) UK1 (99)_ct24	81	24	1	99	C (ref)	-	0.0039		0.0039	0.39	1	100
724	5	58	84	C	73	0.87	0	0	0	0	0	0	0.131	-	351-116	SA1 (5) UK1 (95)_ct32	81	32	5	95	C (ref)	-	0.131		0.131	13.1	0.87	87
724	5	58	1735	C	1677	0.97	0	0	0	0	0	0	0.0323	-	351-115	SA1 (5) UK1 (95)_ct30	81	30	5	95	C (ref)	-	0.0323		0.0323	3.23	0.97	97
724	5	58	755	C	713	0.94	0	0	0	0	0	0	0.0556	-	351-114	SA1 (5) UK1 (95)_ct28	81	28	5	95	C (ref)	-	0.0556		0.0556	5.56	0.94	94
724	5	58	4164	C	4000	0.96	0	0	0	0	0	0	0.0377	-	351-113	SA1 (5) UK1 (95)_ct26	81	26	5	95	C (ref)	-	0.0377		0.0377	3.77	0.96	96
724	5	58	7402	C	7176	0.97	0	0	0	0	0	0	0.0299	-	351-112	SA1 (5) UK1 (95)_ct24	81	24	5	95	C (ref)	-	0.0299		0.0299	2.99	0.97	97
724	5	58	146	C	123	0.85	0	0	0	0	0	0	0.1517	-	352-129	SA1 (30) UK1 (70)_ct32	81	32	30	70	C (ref)	-	0.1517		0.1517	15.17	0.85	85
724	5	58	1199	C	1043	0.87	0	0	0	0	0	0	0.1261	-	352-128	SA1 (30) UK1 (70)_ct30	81	30	30	70	C (ref)	-	0.1261		0.1261	12.61	0.87	87
724	5	58	2195	C	1804	0.82	0	0	0	0	0	0	0.1762	-	352-127	SA1 (30) UK1 (70)_ct28	81	28	30	70	C (ref)	-	0.1762		0.1762	17.62	0.82	82
724	5	58	3556	C	2811	0.79	0	0	0	0	0	0	0.2075	-	352-126	SA1 (30) UK1 (70)_ct26	81	26	30	70	C (ref)	-	0.2075		0.2075	20.75	0.79	79
724	5	58	6385	C	5005	0.79	0	0	0	0	0	0	0.2132	-	352-125	SA1 (30) UK1 (70)_ct24	81	24	30	70	C (ref)	-	0.2132		0.2132	21.32	0.79	79
724	5	58	71	C	52	0.72	0	0	0	0	0	0	0.2778	-	353-116	SA1 (70) UK1 (30)_ct32	81	32	70	30	C (ref)	-	0.2778		0.2778	27.78	0.72	72
724	5	58	910	C	315	0.35	0	0	0	0	0	0	0.6527	-	353-115	SA1 (70) UK1 (30)_ct30	81	30	70	30	C (ref)	-	0.6527		0.6527	65.27	0.35	35
724	5	58	1080	C	428	0.4	0	0	0	0	0	0	0.5977	-	353-114	SA1 (70) UK1 (30)_ct28	81	28	70	30	C (ref)	-	0.5977		0.5977	59.77	0.4	40
724	5	58	2469	C	891	0.36	0	0	0	0	0	0	0.6356	-	353-113	SA1 (70) UK1 (30)_ct26	81	26	70	30	C (ref)	-	0.6356		0.6356	63.56	0.36	36
724	5	58	4477	C	1893	0.43	0	0	0	0	0	0	0.5733	-	353-112	SA1 (70) UK1 (30)_ct24	81	24	70	30	C (ref)	-	0.5733		0.5733	57.33	0.43	43
724	5	58	98	C	0	0	0	0	0	0	0.01	0	1	-	354-129	SA1 (95) UK1 (5)_ct32	81	32	95	5	C (ref)	-	1		1	100	0	0
724	5	58	404	C	19	0.05	0	0	0	0	0	0	0.9521	-	354-128	SA1 (95) UK1 (5)_ct30	81	30	95	5	C (ref)	-	0.9521		0.9521	95.21	0.05	5
724	5	58	4199	C	333	0.08	0	0	0	0	0	0	0.919	-	354-127	SA1 (95) UK1 (5)_ct28	81	28	95	5	C (ref)	-	0.919		0.919	91.9	0.08	8
724	5	58	3857	C	348	0.09	0	0	0	0	0	0	0.9089	-	354-126	SA1 (95) UK1 (5)_ct26	81	26	95	5	C (ref)	-	0.9089		0.9089	90.89	0.09	9
724	5	58	6903	C	452	0.07	0	0	0	0	0	0	0.9338	-	354-125	SA1 (95) UK1 (5)_ct24	81	24	95	5	C (ref)	-	0.9338		0.9338	93.38	0.07	7
724	5	58	441	C	0	0	0	0	0	0	0	0	1	-	355-115	SA1 (99) UK1 (1)_ct30	81	30	99	1	C (ref)	-	1		1	100	0	0
724	5	58	1222	C	15	0.01	0	0	0	0	0	0	0.9875	-	355-114	SA1 (99) UK1 (1)_ct28	81	28	99	1	C (ref)	-	0.9875		0.9875	98.75	0.01	1
724	5	58	3522	C	49	0.01	0	0	0	0	0	0	0.9859	-	355-113	SA1 (99) UK1 (1)_ct26	81	26	99	1	C (ref)	-	0.9859		0.9859	98.59	0.01	1
724	5	58	5820	C	83	0.01	0	0	0	0	0	0	0.9855	-	355-112	SA1 (99) UK1 (1)_ct24	81	24	99	1	C (ref)	-	0.9855		0.9855	98.55	0.01	1
724	5	58	37	C	1	0.03	0	0	0	0	0.03	0	0.9722	-	356-129	SA1 (100) UK1 (0)_ct32	81	32	100	0	C (ref)	-	0.9722		0.9722	97.22	0.03	3
724	5	58	184	C	0	0	0	0	0	0	0.01	0	1	-	356-128	SA1 (100) UK1 (0)_ct30	81	30	100	0	C (ref)	-	1		1	100	0	0
724	5	58	1755	C	0	0	0	0	0	0	0	0	1	-	356-127	SA1 (100) UK1 (0)_ct28	81	28	100	0	C (ref)	-	1		1	100	0	0
724	5	58	2119	C	1	0	0	0	0	0	0	0	0.9995	-	356-126	SA1 (100) UK1 (0)_ct26	81	26	100	0	C (ref)	-	0.9995		0.9995	99.95	0	0
724	5	58	3795	C	0	0	0	0	0	0	0	0	1	-	356-125	SA1 (100) UK1 (0)_ct24	81	24	100	0	C (ref)	-	1		1	100	0	0
725	5	59	83	T	83	1	0	0	0	0	0	0	0		349-116	SA1 (0) UK1 (100)_ct 32	81	32	0	100	T (ref)	-	0		0	0	1	100
725	5	59	872	T	872	1	0	0	0	0	0	0	0		349-115	SA1 (0) UK1 (100)_ct 30	81	30	0	100	T (ref)	-	0		0	0	1	100
725	5	59	981	T	980	1	0	0	0	0	0	0	0.001	C	349-114	SA1 (0) UK1 (100)_ct 28	81	28	0	100	T (ref)	-	0.001		0	0	1	100
725	5	59	2132	T	2130	1	0	0	0	0	0	0	0.0005	-	349-113	SA1 (0) UK1 (100)_ct 26	81	26	0	100	T (ref)	-	0.0005		0.0005	0.05	1	100
725	5	59	2929	T	2921	1	0	0	0	0	0	0	0.0017	C	349-112	SA1 (0) UK1 (100)_ct 24	81	24	0	100	T (ref)	-	0.0017		0	0	1	100
725	5	59	294	T	293	1	0	0	0	0	0	0	0.0034	C	350-129	SA1 (1) UK1 (99)_ct32	81	32	1	99	T (ref)	-	0.0034		0	0	1	100
725	5	59	154	T	154	1	0	0	0	0	0	0	0		350-128	SA1 (1) UK1 (99)_ct30	81	30	1	99	T (ref)	-	0		0	0	1	100
725	5	59	2399	T	2380	0.99	0	0	0	0	0	0	0.0058	-	350-127	SA1 (1) UK1 (99)_ct28	81	28	1	99	T (ref)	-	0.0058		0.0058	0.58	0.99	99
725	5	59	2837	T	2808	0.99	0	0	0	0	0	0	0.0074	-	350-126	SA1 (1) UK1 (99)_ct26	81	26	1	99	T (ref)	-	0.0074		0.0074	0.74	0.99	99
725	5	59	4641	T	4618	1	0	0	0	0	0	0	0.0041	-	350-125	SA1 (1) UK1 (99)_ct24	81	24	1	99	T (ref)	-	0.0041		0.0041	0.41	1	100
725	5	59	84	T	73	0.87	0	0	0	0	0	0	0.131	-	351-116	SA1 (5) UK1 (95)_ct32	81	32	5	95	T (ref)	-	0.131		0.131	13.1	0.87	87
725	5	59	1729	T	1669	0.97	0	0	0	0	0	0	0.0324	-	351-115	SA1 (5) UK1 (95)_ct30	81	30	5	95	T (ref)	-	0.0324		0.0324	3.24	0.97	97
725	5	59	758	T	714	0.94	0	0	0	0	0	0	0.0554	-	351-114	SA1 (5) UK1 (95)_ct28	81	28	5	95	T (ref)	-	0.0554		0.0554	5.54	0.94	94
725	5	59	4145	T	3972	0.96	0	0	0	0	0	0	0.0391	-	351-113	SA1 (5) UK1 (95)_ct26	81	26	5	95	T (ref)	-	0.0391		0.0391	3.91	0.96	96
725	5	59	7355	T	7117	0.97	0	0	0	0	0	0	0.0301	-	351-112	SA1 (5) UK1 (95)_ct24	81	24	5	95	T (ref)	-	0.0301		0.0301	3.01	0.97	97
725	5	59	146	T	123	0.85	0	0	0	0	0	0	0.1517	-	352-129	SA1 (30) UK1 (70)_ct32	81	32	30	70	T (ref)	-	0.1517		0.1517	15.17	0.85	85
725	5	59	1188	T	1034	0.87	0	0	0	0	0	0	0.1273	-	352-128	SA1 (30) UK1 (70)_ct30	81	30	30	70	T (ref)	-	0.1273		0.1273	12.73	0.87	87
725	5	59	2179	T	1785	0.82	0	0	0	0	0	0	0.1775	-	352-127	SA1 (30) UK1 (70)_ct28	81	28	30	70	T (ref)	-	0.1775		0.1775	17.75	0.82	82
725	5	59	3561	T	2810	0.79	0	0	0	0	0	0	0.2072	-	352-126	SA1 (30) UK1 (70)_ct26	81	26	30	70	T (ref)	-	0.2072		0.2072	20.72	0.79	79
725	5	59	6395	T	5008	0.79	0	0	0	0	0	0	0.2129	-	352-125	SA1 (30) UK1 (70)_ct24	81	24	30	70	T (ref)	-	0.2129		0.2129	21.29	0.79	79
725	5	59	70	T	51	0.72	0	0	0	0	0	0	0.2817	-	353-116	SA1 (70) UK1 (30)_ct32	81	32	70	30	T (ref)	-	0.2817		0.2817	28.17	0.72	72
725	5	59	905	T	310	0.34	0	0	0	0	0	0	0.6563	-	353-115	SA1 (70) UK1 (30)_ct30	81	30	70	30	T (ref)	-	0.6563		0.6563	65.63	0.34	34
725	5	59	1079	T	426	0.4	0	0	0	0	0	0	0.5983	-	353-114	SA1 (70) UK1 (30)_ct28	81	28	70	30	T (ref)	-	0.5983		0.5983	59.83	0.4	40
725	5	59	2473	T	893	0.36	0	0	0	0	0	0	0.6345	-	353-113	SA1 (70) UK1 (30)_ct26	81	26	70	30	T (ref)	-	0.6345		0.6345	63.45	0.36	36
725	5	59	4481	T	1898	0.43	0	0	0	0	0	0	0.5728	-	353-112	SA1 (70) UK1 (30)_ct24	81	24	70	30	T (ref)	-	0.5728		0.5728	57.28	0.43	43
725	5	59	98	T	0	0	0	0	0	0	0.01	0	1	-	354-129	SA1 (95) UK1 (5)_ct32	81	32	95	5	T (ref)	-	1		1	100	0	0
725	5	59	404	T	19	0.05	0	0	0	0	0	0	0.9521	-	354-128	SA1 (95) UK1 (5)_ct30	81	30	95	5	T (ref)	-	0.9521		0.9521	95.21	0.05	5
725	5	59	4196	T	331	0.08	0	0	0	0	0	0	0.9197	-	354-127	SA1 (95) UK1 (5)_ct28	81	28	95	5	T (ref)	-	0.9197		0.9197	91.97	0.08	8
725	5	59	3856	T	347	0.09	0	0	0	0	0	0	0.9091	-	354-126	SA1 (95) UK1 (5)_ct26	81	26	95	5	T (ref)	-	0.9091		0.9091	90.91	0.09	9
725	5	59	6904	T	450	0.07	0	0	0	0	0	0	0.9336	-	354-125	SA1 (95) UK1 (5)_ct24	81	24	95	5	T (ref)	-	0.9336		0.9336	93.36	0.07	7
725	5	59	441	T	0	0	0	0	0	0	0	0	1	-	355-115	SA1 (99) UK1 (1)_ct30	81	30	99	1	T (ref)	-	1		1	100	0	0
725	5	59	1221	T	14	0.01	0	0	0	0	0	0	0.9883	-	355-114	SA1 (99) UK1 (1)_ct28	81	28	99	1	T (ref)	-	0.9883		0.9883	98.83	0.01	1
725	5	59	3525	T	52	0.01	0	0	0	0	0	0	0.985	-	355-113	SA1 (99) UK1 (1)_ct26	81	26	99	1	T (ref)	-	0.985		0.985	98.5	0.01	1
725	5	59	5820	T	83	0.01	0	0	0	0	0	0	0.9855	-	355-112	SA1 (99) UK1 (1)_ct24	81	24	99	1	T (ref)	-	0.9855		0.9855	98.55	0.01	1
725	5	59	37	T	1	0.03	0	0	0	0	0.03	0	0.9722	-	356-129	SA1 (100) UK1 (0)_ct32	81	32	100	0	T (ref)	-	0.9722		0.9722	97.22	0.03	3
725	5	59	184	T	0	0	0	0	0	0	0.01	0	1	-	356-128	SA1 (100) UK1 (0)_ct30	81	30	100	0	T (ref)	-	1		1	100	0	0
725	5	59	1755	T	0	0	0	0	0	0	0	0	1	-	356-127	SA1 (100) UK1 (0)_ct28	81	28	100	0	T (ref)	-	1		1	100	0	0
725	5	59	2118	T	0	0	0	0	0	0	0	0	1	-	356-126	SA1 (100) UK1 (0)_ct26	81	26	100	0	T (ref)	-	1		1	100	0	0
725	5	59	3795	T	0	0	0	0	0	0	0	0	1	-	356-125	SA1 (100) UK1 (0)_ct24	81	24	100	0	T (ref)	-	1		1	100	0	0
726	5	60	82	T	82	1	0	0	0	0	0	0	0		349-116	SA1 (0) UK1 (100)_ct 32	81	32	0	100	T (ref)	-	0		0	0	1	100
726	5	60	875	T	874	1	0	0	0	0	0	0	0.0011	C	349-115	SA1 (0) UK1 (100)_ct 30	81	30	0	100	T (ref)	-	0.0011		0	0	1	100
726	5	60	977	T	975	1	0	0	0	0	0	0	0.001	A	349-114	SA1 (0) UK1 (100)_ct 28	81	28	0	100	T (ref)	-	0.001		0	0	1	100
726	5	60	2140	T	2132	1	0	0	0	0	0	0	0.0028	C	349-113	SA1 (0) UK1 (100)_ct 26	81	26	0	100	T (ref)	-	0.0028		0	0	1	100
726	5	60	2929	T	2925	1	0	0	0	0	0	0	0.0007	C	349-112	SA1 (0) UK1 (100)_ct 24	81	24	0	100	T (ref)	-	0.0007		0	0	1	100
726	5	60	294	T	294	1	0	0	0	0	0	0	0		350-129	SA1 (1) UK1 (99)_ct32	81	32	1	99	T (ref)	-	0		0	0	1	100
726	5	60	157	T	157	1	0	0	0	0	0	0	0		350-128	SA1 (1) UK1 (99)_ct30	81	30	1	99	T (ref)	-	0		0	0	1	100
726	5	60	2409	T	2395	0.99	0	0	0	0	0	0	0.0042	-	350-127	SA1 (1) UK1 (99)_ct28	81	28	1	99	T (ref)	-	0.0042		0.0042	0.42	0.99	99
726	5	60	2842	T	2816	0.99	0	0	0	0	0	0	0.0074	-	350-126	SA1 (1) UK1 (99)_ct26	81	26	1	99	T (ref)	-	0.0074		0.0074	0.74	0.99	99
726	5	60	4646	T	4625	1	0	0	0	0	0	0	0.0041	-	350-125	SA1 (1) UK1 (99)_ct24	81	24	1	99	T (ref)	-	0.0041		0.0041	0.41	1	100
726	5	60	83	T	72	0.87	0	0	0	0	0	0	0.1325	-	351-116	SA1 (5) UK1 (95)_ct32	81	32	5	95	T (ref)	-	0.1325		0.1325	13.25	0.87	87
726	5	60	1732	T	1674	0.97	0	0	0	0	0	0	0.0324	-	351-115	SA1 (5) UK1 (95)_ct30	81	30	5	95	T (ref)	-	0.0324		0.0324	3.24	0.97	97
726	5	60	757	T	715	0.94	0	0	0	0	0	0	0.0555	-	351-114	SA1 (5) UK1 (95)_ct28	81	28	5	95	T (ref)	-	0.0555		0.0555	5.55	0.94	94
726	5	60	4166	T	3997	0.96	0	0	0	0	0	0	0.0387	-	351-113	SA1 (5) UK1 (95)_ct26	81	26	5	95	T (ref)	-	0.0387		0.0387	3.87	0.96	96
726	5	60	7400	T	7171	0.97	0	0	0	0	0	0	0.0299	-	351-112	SA1 (5) UK1 (95)_ct24	81	24	5	95	T (ref)	-	0.0299		0.0299	2.99	0.97	97
726	5	60	145	T	122	0.85	0	0	0	0	0	0	0.1528	-	352-129	SA1 (30) UK1 (70)_ct32	81	32	30	70	T (ref)	-	0.1528		0.1528	15.28	0.85	85
726	5	60	1193	T	1040	0.87	0	0	0	0	0	0	0.1268	-	352-128	SA1 (30) UK1 (70)_ct30	81	30	30	70	T (ref)	-	0.1268		0.1268	12.68	0.87	87
726	5	60	2195	T	1802	0.82	0	0	0	0	0	0	0.1762	-	352-127	SA1 (30) UK1 (70)_ct28	81	28	30	70	T (ref)	-	0.1762		0.1762	17.62	0.82	82
726	5	60	3568	T	2821	0.79	0	0	0	0	0	0	0.2068	-	352-126	SA1 (30) UK1 (70)_ct26	81	26	30	70	T (ref)	-	0.2068		0.2068	20.68	0.79	79
726	5	60	6399	T	5016	0.79	0	0	0	0	0	0	0.2128	-	352-125	SA1 (30) UK1 (70)_ct24	81	24	30	70	T (ref)	-	0.2128		0.2128	21.28	0.79	79
726	5	60	71	T	52	0.72	0	0	0	0	0	0	0.2778	-	353-116	SA1 (70) UK1 (30)_ct32	81	32	70	30	T (ref)	-	0.2778		0.2778	27.78	0.72	72
726	5	60	908	T	313	0.35	0	0	0	0	0	0	0.6541	-	353-115	SA1 (70) UK1 (30)_ct30	81	30	70	30	T (ref)	-	0.6541		0.6541	65.41	0.35	35
726	5	60	1078	T	425	0.4	0	0	0	0	0	0	0.5989	-	353-114	SA1 (70) UK1 (30)_ct28	81	28	70	30	T (ref)	-	0.5989		0.5989	59.89	0.4	40
726	5	60	2468	T	889	0.36	0	0	0	0	0	0	0.6358	-	353-113	SA1 (70) UK1 (30)_ct26	81	26	70	30	T (ref)	-	0.6358		0.6358	63.58	0.36	36
726	5	60	4478	T	1895	0.43	0	0	0	0	0	0	0.5732	-	353-112	SA1 (70) UK1 (30)_ct24	81	24	70	30	T (ref)	-	0.5732		0.5732	57.32	0.43	43
726	5	60	98	T	0	0	0	0	0	0	0.01	0	1	-	354-129	SA1 (95) UK1 (5)_ct32	81	32	95	5	T (ref)	-	1		1	100	0	0
726	5	60	404	T	19	0.05	0	0	0	0	0	0	0.9521	-	354-128	SA1 (95) UK1 (5)_ct30	81	30	95	5	T (ref)	-	0.9521		0.9521	95.21	0.05	5
726	5	60	4197	T	334	0.08	0	0	0	0	0	0	0.9195	-	354-127	SA1 (95) UK1 (5)_ct28	81	28	95	5	T (ref)	-	0.9195		0.9195	91.95	0.08	8
726	5	60	3859	T	344	0.09	0	0	0	0	0	0	0.9087	-	354-126	SA1 (95) UK1 (5)_ct26	81	26	95	5	T (ref)	-	0.9087		0.9087	90.87	0.09	9
726	5	60	6907	T	456	0.07	0	0	0	0	0	0	0.9332	-	354-125	SA1 (95) UK1 (5)_ct24	81	24	95	5	T (ref)	-	0.9332		0.9332	93.32	0.07	7
726	5	60	441	T	0	0	0	0	0	0	0	0	1	-	355-115	SA1 (99) UK1 (1)_ct30	81	30	99	1	T (ref)	-	1		1	100	0	0
726	5	60	1222	T	15	0.01	0	0	0	0	0	0	0.9875	-	355-114	SA1 (99) UK1 (1)_ct28	81	28	99	1	T (ref)	-	0.9875		0.9875	98.75	0.01	1
726	5	60	3524	T	51	0.01	0	0	0	0	0	0	0.9853	-	355-113	SA1 (99) UK1 (1)_ct26	81	26	99	1	T (ref)	-	0.9853		0.9853	98.53	0.01	1
726	5	60	5820	T	83	0.01	0	0	0	0	0	0	0.9855	-	355-112	SA1 (99) UK1 (1)_ct24	81	24	99	1	T (ref)	-	0.9855		0.9855	98.55	0.01	1
726	5	60	37	T	1	0.03	0	0	0	0	0.03	0	0.9722	-	356-129	SA1 (100) UK1 (0)_ct32	81	32	100	0	T (ref)	-	0.9722		0.9722	97.22	0.03	3
726	5	60	184	T	0	0	0	0	0	0	0.01	0	1	-	356-128	SA1 (100) UK1 (0)_ct30	81	30	100	0	T (ref)	-	1		1	100	0	0
726	5	60	1755	T	0	0	0	0	0	0	0	0	1	-	356-127	SA1 (100) UK1 (0)_ct28	81	28	100	0	T (ref)	-	1		1	100	0	0
726	5	60	2119	T	0	0	0	0	0	0	0	0	1	-	356-126	SA1 (100) UK1 (0)_ct26	81	26	100	0	T (ref)	-	1		1	100	0	0
726	5	60	3795	T	0	0	0	0	0	0	0	0	1	-	356-125	SA1 (100) UK1 (0)_ct24	81	24	100	0	T (ref)	-	1		1	100	0	0
727	5	61	83	G	83	1	0	0	0	0	0	0	0		349-116	SA1 (0) UK1 (100)_ct 32	81	32	0	100	G (ref)	-	0		0	0	1	100
727	5	61	867	G	867	1	0	0	0	0	0	0	0		349-115	SA1 (0) UK1 (100)_ct 30	81	30	0	100	G (ref)	-	0		0	0	1	100
727	5	61	976	G	976	1	0	0	0	0	0	0	0		349-114	SA1 (0) UK1 (100)_ct 28	81	28	0	100	G (ref)	-	0		0	0	1	100
727	5	61	2138	G	2136	1	0	0	0	0	0	0	0.0005	-	349-113	SA1 (0) UK1 (100)_ct 26	81	26	0	100	G (ref)	-	0.0005		0.0005	0.05	1	100
727	5	61	2923	G	2921	1	0	0	0	0	0	0	0.0007	-	349-112	SA1 (0) UK1 (100)_ct 24	81	24	0	100	G (ref)	-	0.0007		0.0007	0.07	1	100
727	5	61	296	G	296	1	0	0	0	0	0	0	0		350-129	SA1 (1) UK1 (99)_ct32	81	32	1	99	G (ref)	-	0		0	0	1	100
727	5	61	152	G	152	1	0	0	0	0	0	0	0		350-128	SA1 (1) UK1 (99)_ct30	81	30	1	99	G (ref)	-	0		0	0	1	100
727	5	61	2405	G	2395	1	0	0	0	0	0	0	0.0042	-	350-127	SA1 (1) UK1 (99)_ct28	81	28	1	99	G (ref)	-	0.0042		0.0042	0.42	1	100
727	5	61	2850	G	2827	0.99	0	0	0	0	0	0	0.0074	-	350-126	SA1 (1) UK1 (99)_ct26	81	26	1	99	G (ref)	-	0.0074		0.0074	0.74	0.99	99
727	5	61	4650	G	4627	1	0	0	0	0	0	0	0.0047	-	350-125	SA1 (1) UK1 (99)_ct24	81	24	1	99	G (ref)	-	0.0047		0.0047	0.47	1	100
727	5	61	83	G	72	0.87	0	0	0	0	0	0	0.1325	-	351-116	SA1 (5) UK1 (95)_ct32	81	32	5	95	G (ref)	-	0.1325		0.1325	13.25	0.87	87
727	5	61	1730	G	1672	0.97	0	0	0	0	0	0	0.0324	-	351-115	SA1 (5) UK1 (95)_ct30	81	30	5	95	G (ref)	-	0.0324		0.0324	3.24	0.97	97
727	5	61	759	G	716	0.94	0	0	0	0	0	0	0.0553	-	351-114	SA1 (5) UK1 (95)_ct28	81	28	5	95	G (ref)	-	0.0553		0.0553	5.53	0.94	94
727	5	61	4161	G	3993	0.96	0	0	0	0	0	0	0.0387	-	351-113	SA1 (5) UK1 (95)_ct26	81	26	5	95	G (ref)	-	0.0387		0.0387	3.87	0.96	96
727	5	61	7368	G	7140	0.97	0	0	0	0	0	0	0.0299	-	351-112	SA1 (5) UK1 (95)_ct24	81	24	5	95	G (ref)	-	0.0299		0.0299	2.99	0.97	97
727	5	61	146	G	123	0.85	0	0	0	0	0	0	0.1517	-	352-129	SA1 (30) UK1 (70)_ct32	81	32	30	70	G (ref)	-	0.1517		0.1517	15.17	0.85	85
727	5	61	1191	G	1039	0.87	0	0	0	0	0	0	0.1262	-	352-128	SA1 (30) UK1 (70)_ct30	81	30	30	70	G (ref)	-	0.1262		0.1262	12.62	0.87	87
727	5	61	2191	G	1801	0.82	0	0	0	0	0	0	0.1757	-	352-127	SA1 (30) UK1 (70)_ct28	81	28	30	70	G (ref)	-	0.1757		0.1757	17.57	0.82	82
727	5	61	3567	G	2822	0.79	0	0	0	0	0	0	0.2069	-	352-126	SA1 (30) UK1 (70)_ct26	81	26	30	70	G (ref)	-	0.2069		0.2069	20.69	0.79	79
727	5	61	6398	G	5017	0.79	0	0	0	0	0	0	0.2125	-	352-125	SA1 (30) UK1 (70)_ct24	81	24	30	70	G (ref)	-	0.2125		0.2125	21.25	0.79	79
727	5	61	71	G	52	0.72	0	0	0	0	0	0	0.2778	-	353-116	SA1 (70) UK1 (30)_ct32	81	32	70	30	G (ref)	-	0.2778		0.2778	27.78	0.72	72
727	5	61	909	G	314	0.35	0	0	0	0	0	0	0.6534	-	353-115	SA1 (70) UK1 (30)_ct30	81	30	70	30	G (ref)	-	0.6534		0.6534	65.34	0.35	35
727	5	61	1080	G	428	0.4	0	0	0	0	0	0	0.5977	-	353-114	SA1 (70) UK1 (30)_ct28	81	28	70	30	G (ref)	-	0.5977		0.5977	59.77	0.4	40
727	5	61	2465	G	887	0.36	0	0	0	0	0	0	0.6361	-	353-113	SA1 (70) UK1 (30)_ct26	81	26	70	30	G (ref)	-	0.6361		0.6361	63.61	0.36	36
727	5	61	4478	G	1896	0.43	0	0	0	0	0	0	0.5727	-	353-112	SA1 (70) UK1 (30)_ct24	81	24	70	30	G (ref)	-	0.5727		0.5727	57.27	0.43	43
727	5	61	98	G	1	0.01	0	0	0	0	0.01	0	0.9897	-	354-129	SA1 (95) UK1 (5)_ct32	81	32	95	5	G (ref)	-	0.9897		0.9897	98.97	0.01	1
727	5	61	404	G	19	0.05	0	0	0	0	0	0	0.9521	-	354-128	SA1 (95) UK1 (5)_ct30	81	30	95	5	G (ref)	-	0.9521		0.9521	95.21	0.05	5
727	5	61	4194	G	355	0.09	0	0	0	0	0	0	0.9143	-	354-127	SA1 (95) UK1 (5)_ct28	81	28	95	5	G (ref)	-	0.9143		0.9143	91.43	0.09	9
727	5	61	3861	G	356	0.09	0	0	0	0	0	0	0.9065	-	354-126	SA1 (95) UK1 (5)_ct26	81	26	95	5	G (ref)	-	0.9065		0.9065	90.65	0.09	9
727	5	61	6907	G	469	0.07	0	0	0	0	0	0	0.931	-	354-125	SA1 (95) UK1 (5)_ct24	81	24	95	5	G (ref)	-	0.931		0.931	93.1	0.07	7
727	5	61	442	G	0	0	0	0	0	0	0	0	0.9977	-	355-115	SA1 (99) UK1 (1)_ct30	81	30	99	1	G (ref)	-	0.9977		0.9977	99.77	0	0
727	5	61	1222	G	15	0.01	0	0	0	0	0	0	0.9858	-	355-114	SA1 (99) UK1 (1)_ct28	81	28	99	1	G (ref)	-	0.9858		0.9858	98.58	0.01	1
727	5	61	3523	G	56	0.02	0	0	0	0	0	0	0.9838	-	355-113	SA1 (99) UK1 (1)_ct26	81	26	99	1	G (ref)	-	0.9838		0.9838	98.38	0.02	2
727	5	61	5818	G	86	0.01	0	0	0	0	0	0	0.9845	-	355-112	SA1 (99) UK1 (1)_ct24	81	24	99	1	G (ref)	-	0.9845		0.9845	98.45	0.01	1
727	5	61	37	G	1	0.03	0	0	0	0	0.03	0	0.9722	-	356-129	SA1 (100) UK1 (0)_ct32	81	32	100	0	G (ref)	-	0.9722		0.9722	97.22	0.03	3
727	5	61	184	G	0	0	0	0	0	0	0.01	0	1	-	356-128	SA1 (100) UK1 (0)_ct30	81	30	100	0	G (ref)	-	1		1	100	0	0
727	5	61	1756	G	0	0	0	0	0	0	0	0	0.9994	-	356-127	SA1 (100) UK1 (0)_ct28	81	28	100	0	G (ref)	-	0.9994		0.9994	99.94	0	0
727	5	61	2119	G	2	0	0	0	0	0	0	0	0.999	-	356-126	SA1 (100) UK1 (0)_ct26	81	26	100	0	G (ref)	-	0.999		0.999	99.9	0	0
727	5	61	3795	G	3	0	0	0	0	0	0	0	0.9992	-	356-125	SA1 (100) UK1 (0)_ct24	81	24	100	0	G (ref)	-	0.9992		0.9992	99.92	0	0
1251	7	156	15	G	15	1	0	0	0	0	0	0	0		349-116	SA1 (0) UK1 (100)_ct 32	10	32	0	100	G (ref)	T	0		0	0	1	100
1251	7	156	34	G	34	1	0	0	0	0	0	0	0		349-115	SA1 (0) UK1 (100)_ct 30	10	30	0	100	G (ref)	T	0		0	0	1	100
1251	7	156	113	G	113	1	0	0	0	0	0	0	0		349-114	SA1 (0) UK1 (100)_ct 28	10	28	0	100	G (ref)	T	0		0	0	1	100
1251	7	156	241	G	241	1	0	0	0	0	0	0	0		349-113	SA1 (0) UK1 (100)_ct 26	10	26	0	100	G (ref)	T	0		0	0	1	100
1251	7	156	225	G	225	1	0	0	0	0	0	0	0		349-112	SA1 (0) UK1 (100)_ct 24	10	24	0	100	G (ref)	T	0		0	0	1	100
1251	7	156	6	G	6	1	0	0	0	0	0	0	0		350-129	SA1 (1) UK1 (99)_ct32	10	32	1	99	G (ref)	T	0		0	0	1	100
1251	7	156	40	G	40	1	0	0	0	0	0	0	0		350-127	SA1 (1) UK1 (99)_ct28	10	28	1	99	G (ref)	T	0		0	0	1	100
1251	7	156	187	G	186	0.99	0	0	0	0	0	0	0.0053	T	350-126	SA1 (1) UK1 (99)_ct26	10	26	1	99	G (ref)	T	0.0053		0.0053	0.53	0.99	99
1251	7	156	531	G	528	0.99	0	0	0	0	0	0	0.0056	T	350-125	SA1 (1) UK1 (99)_ct24	10	24	1	99	G (ref)	T	0.0056		0.0056	0.56	0.99	99
1251	7	156	5	G	5	1	0	0	0	0	0	0	0		351-116	SA1 (5) UK1 (95)_ct32	10	32	5	95	G (ref)	T	0		0	0	1	100
1251	7	156	53	G	52	0.98	0	0	0	0	0	0	0.0189	T	351-115	SA1 (5) UK1 (95)_ct30	10	30	5	95	G (ref)	T	0.0189		0.0189	1.89	0.98	98
1251	7	156	73	G	71	0.97	0	0	0	0	0	0	0.0274	T	351-114	SA1 (5) UK1 (95)_ct28	10	28	5	95	G (ref)	T	0.0274		0.0274	2.74	0.97	97
1251	7	156	261	G	257	0.98	0	0	0	0	0	0	0.0153	T	351-113	SA1 (5) UK1 (95)_ct26	10	26	5	95	G (ref)	T	0.0153		0.0153	1.53	0.98	98
1251	7	156	299	G	291	0.97	0	0	0	0	0	0	0.0268	T	351-112	SA1 (5) UK1 (95)_ct24	10	24	5	95	G (ref)	T	0.0268		0.0268	2.68	0.97	97
1251	7	156	6	G	6	1	0	0	0	0	0	0	0		352-129	SA1 (30) UK1 (70)_ct32	10	32	30	70	G (ref)	T	0		0	0	1	100
1251	7	156	20	G	18	0.9	0	0	0	0	0	0	0.1	T	352-128	SA1 (30) UK1 (70)_ct30	10	30	30	70	G (ref)	T	0.1		0.1	10	0.9	90
1251	7	156	32	G	26	0.81	0	0	0	0.01	0	0	0.1875	T	352-127	SA1 (30) UK1 (70)_ct28	10	28	30	70	G (ref)	T	0.1875		0.1875	18.75	0.81	81
1251	7	156	194	G	161	0.83	0	0	0	0	0	0	0.1701	T	352-126	SA1 (30) UK1 (70)_ct26	10	26	30	70	G (ref)	T	0.1701		0.1701	17.01	0.83	83
1251	7	156	460	G	382	0.83	0	0	0	0	0	0	0.1696	T	352-125	SA1 (30) UK1 (70)_ct24	10	24	30	70	G (ref)	T	0.1696		0.1696	16.96	0.83	83
1251	7	156	4	G	3	0.75	0	0	0	0.06	0	0	0.25	T	353-116	SA1 (70) UK1 (30)_ct32	10	32	70	30	G (ref)	T	0.25		0.25	25	0.75	75
1251	7	156	15	G	5	0.33	0	0	0	0.04	0	0	0.6667	T	353-115	SA1 (70) UK1 (30)_ct30	10	30	70	30	G (ref)	T	0.6667		0.6667	66.67	0.33	33
1251	7	156	63	G	27	0.43	0	0	0	0.01	0	0	0.5714	T	353-114	SA1 (70) UK1 (30)_ct28	10	28	70	30	G (ref)	T	0.5714		0.5714	57.14	0.43	43
1251	7	156	130	G	59	0.45	0	0	0	0	0	0	0.5462	T	353-113	SA1 (70) UK1 (30)_ct26	10	26	70	30	G (ref)	T	0.5462		0.5462	54.62	0.45	45
1251	7	156	186	G	84	0.45	0	0	0	0	0	0	0.5484	T	353-112	SA1 (70) UK1 (30)_ct24	10	24	70	30	G (ref)	T	0.5484		0.5484	54.84	0.45	45
1251	7	156	2	G	0	0	0	0	0	0.5	0	0	1	T	354-129	SA1 (95) UK1 (5)_ct32	10	32	95	5	G (ref)	T	1		1	100	0	0
1251	7	156	3	G	0	0	0	0	0	0.33	0	0	1	T	354-128	SA1 (95) UK1 (5)_ct30	10	30	95	5	G (ref)	T	1		1	100	0	0
1251	7	156	39	G	8	0.21	0	0	0	0.02	0	0	0.7949	T	354-127	SA1 (95) UK1 (5)_ct28	10	28	95	5	G (ref)	T	0.7949		0.7949	79.49	0.21	21
1251	7	156	143	G	24	0.17	0	0	0	0.01	0	0	0.8322	T	354-126	SA1 (95) UK1 (5)_ct26	10	26	95	5	G (ref)	T	0.8322		0.8322	83.22	0.17	17
1251	7	156	380	G	40	0.11	0	0	0	0	0	0	0.8947	T	354-125	SA1 (95) UK1 (5)_ct24	10	24	95	5	G (ref)	T	0.8947		0.8947	89.47	0.11	11
1251	7	156	4	G	0	0	0	0	0	0.25	0	0	1	T	355-115	SA1 (99) UK1 (1)_ct30	10	30	99	1	G (ref)	T	1		1	100	0	0
1251	7	156	59	G	1	0.02	0	0	0	0.02	0	0	0.9831	T	355-114	SA1 (99) UK1 (1)_ct28	10	28	99	1	G (ref)	T	0.9831		0.9831	98.31	0.02	2
1251	7	156	138	G	6	0.04	0	0	0	0.01	0	0	0.9565	T	355-113	SA1 (99) UK1 (1)_ct26	10	26	99	1	G (ref)	T	0.9565		0.9565	95.65	0.04	4
1251	7	156	204	G	0	0	0	0	0	0	0	0	1	T	355-112	SA1 (99) UK1 (1)_ct24	10	24	99	1	G (ref)	T	1		1	100	0	0
1251	7	156	3	G	0	0	0	0	0	0.33	0	0	1	T	356-128	SA1 (100) UK1 (0)_ct30	10	30	100	0	G (ref)	T	1		1	100	0	0
1251	7	156	51	G	0	0	0	0	0	0.02	0	0	1	T	356-127	SA1 (100) UK1 (0)_ct28	10	28	100	0	G (ref)	T	1		1	100	0	0
1251	7	156	153	G	0	0	0	0	0	0.01	0	0	1	T	356-126	SA1 (100) UK1 (0)_ct26	10	26	100	0	G (ref)	T	1		1	100	0	0
1251	7	156	437	G	0	0	0	0	0	0	0	0	1	T	356-125	SA1 (100) UK1 (0)_ct24	10	24	100	0	G (ref)	T	1		1	100	0	0
1450	8	145	70	G	70	1	0	0	0	0	0	0	0		349-116	SA1 (0) UK1 (100)_ct 32	122	32	0	100	G (ref)	A	0		0	0	1	100
1450	8	145	207	G	207	1	0	0	0	0	0	0	0		349-115	SA1 (0) UK1 (100)_ct 30	122	30	0	100	G (ref)	A	0		0	0	1	100
1450	8	145	203	G	203	1	0	0	0	0	0	0	0		349-114	SA1 (0) UK1 (100)_ct 28	122	28	0	100	G (ref)	A	0		0	0	1	100
1450	8	145	526	G	525	1	0	0	0	0	0	0	0.0019	A	349-113	SA1 (0) UK1 (100)_ct 26	122	26	0	100	G (ref)	A	0.0019		0.0019	0.19	1	100
1450	8	145	1195	G	1195	1	0	0	0	0	0	0	0		349-112	SA1 (0) UK1 (100)_ct 24	122	24	0	100	G (ref)	A	0		0	0	1	100
1450	8	145	125	G	125	1	0	0	0	0	0	0	0		350-129	SA1 (1) UK1 (99)_ct32	122	32	1	99	G (ref)	A	0		0	0	1	100
1450	8	145	600	G	600	1	0	0	0	0	0	0	0		350-128	SA1 (1) UK1 (99)_ct30	122	30	1	99	G (ref)	A	0		0	0	1	100
1450	8	145	1133	G	1121	0.99	0	0	0	0	0	0	0.0106	A	350-127	SA1 (1) UK1 (99)_ct28	122	28	1	99	G (ref)	A	0.0106		0.0106	1.06	0.99	99
1450	8	145	1450	G	1439	0.99	0	0	0	0	0	0	0.0076	A	350-126	SA1 (1) UK1 (99)_ct26	122	26	1	99	G (ref)	A	0.0076		0.0076	0.76	0.99	99
1450	8	145	1273	G	1267	1	0	0	0	0	0	0	0.0047	A	350-125	SA1 (1) UK1 (99)_ct24	122	24	1	99	G (ref)	A	0.0047		0.0047	0.47	1	100
1450	8	145	159	G	146	0.92	0	0	0	0	0	0	0.0818	A	351-116	SA1 (5) UK1 (95)_ct32	122	32	5	95	G (ref)	A	0.0818		0.0818	8.18	0.92	92
1450	8	145	616	G	571	0.93	0	0	0	0	0	0	0.0731	A	351-115	SA1 (5) UK1 (95)_ct30	122	30	5	95	G (ref)	A	0.0731		0.0731	7.31	0.93	93
1450	8	145	426	G	418	0.98	0	0	0	0	0	0	0.0188	A	351-114	SA1 (5) UK1 (95)_ct28	122	28	5	95	G (ref)	A	0.0188		0.0188	1.88	0.98	98
1450	8	145	1573	G	1542	0.98	0	0	0	0	0	0	0.0197	A	351-113	SA1 (5) UK1 (95)_ct26	122	26	5	95	G (ref)	A	0.0197		0.0197	1.97	0.98	98
1450	8	145	3578	G	3474	0.97	0	0	0	0	0	0	0.0291	A	351-112	SA1 (5) UK1 (95)_ct24	122	24	5	95	G (ref)	A	0.0291		0.0291	2.91	0.97	97
1450	8	145	333	G	229	0.69	0	0	0	0	0	0	0.3123	A	352-129	SA1 (30) UK1 (70)_ct32	122	32	30	70	G (ref)	A	0.3123		0.3123	31.23	0.69	69
1450	8	145	1239	G	1002	0.81	0	0	0	0	0	0	0.1913	A	352-128	SA1 (30) UK1 (70)_ct30	122	30	30	70	G (ref)	A	0.1913		0.1913	19.13	0.81	81
1450	8	145	1782	G	1480	0.83	0	0	0	0	0	0	0.1689	A	352-127	SA1 (30) UK1 (70)_ct28	122	28	30	70	G (ref)	A	0.1689		0.1689	16.89	0.83	83
1450	8	145	2881	G	2357	0.82	0	0	0	0	0	0	0.1819	A	352-126	SA1 (30) UK1 (70)_ct26	122	26	30	70	G (ref)	A	0.1819		0.1819	18.19	0.82	82
1450	8	145	5020	G	4126	0.82	0	0	0	0	0	0	0.1779	A	352-125	SA1 (30) UK1 (70)_ct24	122	24	30	70	G (ref)	A	0.1779		0.1779	17.79	0.82	82
1450	8	145	146	G	73	0.5	0	0	0	0	0	0	0.5	A	353-116	SA1 (70) UK1 (30)_ct32	122	32	70	30	G (ref)	A	0.5		0.5	50	0.5	50
1450	8	145	548	G	190	0.35	0	0	0	0	0	0	0.6533	A	353-115	SA1 (70) UK1 (30)_ct30	122	30	70	30	G (ref)	A	0.6533		0.6533	65.33	0.35	35
1450	8	145	492	G	219	0.45	0	0	0	0	0	0	0.5549	A	353-114	SA1 (70) UK1 (30)_ct28	122	28	70	30	G (ref)	A	0.5549		0.5549	55.49	0.45	45
1450	8	145	1872	G	861	0.46	0	0	0	0	0	0	0.5395	A	353-113	SA1 (70) UK1 (30)_ct26	122	26	70	30	G (ref)	A	0.5395		0.5395	53.95	0.46	46
1450	8	145	3895	G	1837	0.47	0	0	0	0	0	0	0.5281	A	353-112	SA1 (70) UK1 (30)_ct24	122	24	70	30	G (ref)	A	0.5281		0.5281	52.81	0.47	47
1450	8	145	97	G	13	0.13	0.01	0	0	0	0	0	0.866	A	354-129	SA1 (95) UK1 (5)_ct32	122	32	95	5	G (ref)	A	0.866		0.866	86.6	0.13	13
1450	8	145	638	G	5	0.01	0	0	0	0	0	0	0.9922	A	354-128	SA1 (95) UK1 (5)_ct30	122	30	95	5	G (ref)	A	0.9922		0.9922	99.22	0.01	1
1450	8	145	1362	G	72	0.05	0	0	0	0	0	0	0.9471	A	354-127	SA1 (95) UK1 (5)_ct28	122	28	95	5	G (ref)	A	0.9471		0.9471	94.71	0.05	5
1450	8	145	1818	G	176	0.1	0	0	0	0	0	0	0.9032	A	354-126	SA1 (95) UK1 (5)_ct26	122	26	95	5	G (ref)	A	0.9032		0.9032	90.32	0.1	10
1450	8	145	3913	G	304	0.08	0	0	0	0	0	0	0.9223	A	354-125	SA1 (95) UK1 (5)_ct24	122	24	95	5	G (ref)	A	0.9223		0.9223	92.23	0.08	8
1450	8	145	42	G	0	0	0.02	0	0	0	0	0	1	A	355-116	SA1 (99) UK1 (1)_ct32	122	32	99	1	G (ref)	A	1		1	100	0	0
1450	8	145	475	G	5	0.01	0	0	0	0	0	0	0.9895	A	355-115	SA1 (99) UK1 (1)_ct30	122	30	99	1	G (ref)	A	0.9895		0.9895	98.95	0.01	1
1450	8	145	361	G	2	0.01	0	0	0	0	0	0	0.9945	A	355-114	SA1 (99) UK1 (1)_ct28	122	28	99	1	G (ref)	A	0.9945		0.9945	99.45	0.01	1
1450	8	145	1759	G	35	0.02	0	0	0	0	0	0	0.9801	A	355-113	SA1 (99) UK1 (1)_ct26	122	26	99	1	G (ref)	A	0.9801		0.9801	98.01	0.02	2
1450	8	145	3574	G	71	0.02	0	0	0	0	0	0	0.9801	A	355-112	SA1 (99) UK1 (1)_ct24	122	24	99	1	G (ref)	A	0.9801		0.9801	98.01	0.02	2
1450	8	145	69	G	1	0.01	0.01	0	0	0	0	0	0.9855	A	356-129	SA1 (100) UK1 (0)_ct32	122	32	100	0	G (ref)	A	0.9855		0.9855	98.55	0.01	1
1450	8	145	752	G	1	0	0	0	0	0	0	0	0.9987	A	356-128	SA1 (100) UK1 (0)_ct30	122	30	100	0	G (ref)	A	0.9987		0.9987	99.87	0	0
1450	8	145	1455	G	1	0	0	0	0	0	0	0	0.9993	A	356-127	SA1 (100) UK1 (0)_ct28	122	28	100	0	G (ref)	A	0.9993		0.9993	99.93	0	0
1450	8	145	1628	G	0	0	0	0	0	0	0	0	1	A	356-126	SA1 (100) UK1 (0)_ct26	122	26	100	0	G (ref)	A	1		1	100	0	0
1450	8	145	3267	G	1	0	0	0	0	0	0	0	0.9994	A	356-125	SA1 (100) UK1 (0)_ct24	122	24	100	0	G (ref)	A	0.9994		0.9994	99.94	0	0
1450	9	43	26	G	26	1	0	0	0	0	0	0	0		349-116	SA1 (0) UK1 (100)_ct 32	32	32	0	100	G (ref)	A	0		0	0	1	100
1450	9	43	373	G	373	1	0	0	0	0	0	0	0		349-115	SA1 (0) UK1 (100)_ct 30	32	30	0	100	G (ref)	A	0		0	0	1	100
1450	9	43	493	G	493	1	0	0	0	0	0	0	0		349-114	SA1 (0) UK1 (100)_ct 28	32	28	0	100	G (ref)	A	0		0	0	1	100
1450	9	43	879	G	879	1	0	0	0	0	0	0	0		349-113	SA1 (0) UK1 (100)_ct 26	32	26	0	100	G (ref)	A	0		0	0	1	100
1450	9	43	741	G	741	1	0	0	0	0	0	0	0		349-112	SA1 (0) UK1 (100)_ct 24	32	24	0	100	G (ref)	A	0		0	0	1	100
1450	9	43	112	G	112	1	0	0	0	0	0	0	0		350-129	SA1 (1) UK1 (99)_ct32	32	32	1	99	G (ref)	A	0		0	0	1	100
1450	9	43	51	G	51	1	0	0	0	0	0	0	0		350-128	SA1 (1) UK1 (99)_ct30	32	30	1	99	G (ref)	A	0		0	0	1	100
1450	9	43	1293	G	1281	0.99	0	0	0	0	0	0	0.0093	A	350-127	SA1 (1) UK1 (99)_ct28	32	28	1	99	G (ref)	A	0.0093		0.0093	0.93	0.99	99
1450	9	43	1699	G	1698	1	0	0	0	0	0	0	0.0006	A	350-126	SA1 (1) UK1 (99)_ct26	32	26	1	99	G (ref)	A	0.0006		0.0006	0.06	1	100
1450	9	43	2424	G	2406	0.99	0	0	0	0	0	0	0.0074	A	350-125	SA1 (1) UK1 (99)_ct24	32	24	1	99	G (ref)	A	0.0074		0.0074	0.74	0.99	99
1450	9	43	22	G	22	1	0	0	0	0	0	0	0		351-116	SA1 (5) UK1 (95)_ct32	32	32	5	95	G (ref)	A	0		0	0	1	100
1450	9	43	494	G	471	0.95	0	0	0	0	0	0	0.0466	A	351-115	SA1 (5) UK1 (95)_ct30	32	30	5	95	G (ref)	A	0.0466		0.0466	4.66	0.95	95
1450	9	43	654	G	628	0.96	0	0	0	0	0	0	0.0398	A	351-114	SA1 (5) UK1 (95)_ct28	32	28	5	95	G (ref)	A	0.0398		0.0398	3.98	0.96	96
1450	9	43	1824	G	1779	0.98	0	0	0	0	0	0	0.0241	A	351-113	SA1 (5) UK1 (95)_ct26	32	26	5	95	G (ref)	A	0.0241		0.0241	2.41	0.98	98
1450	9	43	2727	G	2667	0.98	0	0	0	0	0	0	0.022	A	351-112	SA1 (5) UK1 (95)_ct24	32	24	5	95	G (ref)	A	0.022		0.022	2.2	0.98	98
1450	9	43	21	G	21	1	0	0	0	0	0	0	0		352-129	SA1 (30) UK1 (70)_ct32	32	32	30	70	G (ref)	A	0		0	0	1	100
1450	9	43	246	G	213	0.87	0	0	0	0	0	0	0.1341	A	352-128	SA1 (30) UK1 (70)_ct30	32	30	30	70	G (ref)	A	0.1341		0.1341	13.41	0.87	87
1450	9	43	1109	G	750	0.68	0	0	0	0	0	0	0.3237	A	352-127	SA1 (30) UK1 (70)_ct28	32	28	30	70	G (ref)	A	0.3237		0.3237	32.37	0.68	68
1450	9	43	2015	G	1712	0.85	0	0	0	0	0	0	0.1504	A	352-126	SA1 (30) UK1 (70)_ct26	32	26	30	70	G (ref)	A	0.1504		0.1504	15.04	0.85	85
1450	9	43	4362	G	3685	0.84	0	0	0	0	0	0	0.155	A	352-125	SA1 (30) UK1 (70)_ct24	32	24	30	70	G (ref)	A	0.155		0.155	15.5	0.84	84
1450	9	43	16	G	0	0	0.06	0	0	0	0	0	1	A	353-116	SA1 (70) UK1 (30)_ct32	32	32	70	30	G (ref)	A	1		1	100	0	0
1450	9	43	292	G	178	0.61	0	0	0	0	0	0	0.3904	A	353-115	SA1 (70) UK1 (30)_ct30	32	30	70	30	G (ref)	A	0.3904		0.3904	39.04	0.61	61
1450	9	43	583	G	289	0.5	0	0	0	0	0	0	0.5043	A	353-114	SA1 (70) UK1 (30)_ct28	32	28	70	30	G (ref)	A	0.5043		0.5043	50.43	0.5	50
1450	9	43	973	G	559	0.57	0	0	0	0	0	0	0.4255	A	353-113	SA1 (70) UK1 (30)_ct26	32	26	70	30	G (ref)	A	0.4255		0.4255	42.55	0.57	57
1450	9	43	2090	G	1002	0.48	0	0	0	0	0	0	0.5206	A	353-112	SA1 (70) UK1 (30)_ct24	32	24	70	30	G (ref)	A	0.5206		0.5206	52.06	0.48	48
1450	9	43	30	G	0	0	0.03	0	0	0	0	0	1	A	354-129	SA1 (95) UK1 (5)_ct32	32	32	95	5	G (ref)	A	1		1	100	0	0
1450	9	43	74	G	21	0.28	0.01	0	0	0	0	0	0.7162	A	354-128	SA1 (95) UK1 (5)_ct30	32	30	95	5	G (ref)	A	0.7162		0.7162	71.62	0.28	28
1450	9	43	1013	G	123	0.12	0	0	0	0	0	0	0.8786	A	354-127	SA1 (95) UK1 (5)_ct28	32	28	95	5	G (ref)	A	0.8786		0.8786	87.86	0.12	12
1450	9	43	1747	G	96	0.05	0	0	0	0	0	0	0.945	A	354-126	SA1 (95) UK1 (5)_ct26	32	26	95	5	G (ref)	A	0.945		0.945	94.5	0.05	5
1450	9	43	3186	G	316	0.1	0	0	0	0	0	0	0.9008	A	354-125	SA1 (95) UK1 (5)_ct24	32	24	95	5	G (ref)	A	0.9008		0.9008	90.08	0.1	10
1450	9	43	85	G	6	0.07	0.01	0	0	0	0	0	0.9294	A	355-115	SA1 (99) UK1 (1)_ct30	32	30	99	1	G (ref)	A	0.9294		0.9294	92.94	0.07	7
1450	9	43	403	G	0	0	0	0	0	0	0	0	1	A	355-114	SA1 (99) UK1 (1)_ct28	32	28	99	1	G (ref)	A	1		1	100	0	0
1450	9	43	1225	G	36	0.03	0	0	0	0	0	0	0.9706	A	355-113	SA1 (99) UK1 (1)_ct26	32	26	99	1	G (ref)	A	0.9706		0.9706	97.06	0.03	3
1450	9	43	1319	G	44	0.03	0	0	0	0	0	0	0.9666	A	355-112	SA1 (99) UK1 (1)_ct24	32	24	99	1	G (ref)	A	0.9666		0.9666	96.66	0.03	3
1450	9	43	8	G	0	0	0.12	0	0	0	0	0	1	A	356-129	SA1 (100) UK1 (0)_ct32	32	32	100	0	G (ref)	A	1		1	100	0	0
1450	9	43	70	G	0	0	0.01	0	0	0	0	0	1	A	356-128	SA1 (100) UK1 (0)_ct30	32	30	100	0	G (ref)	A	1		1	100	0	0
1450	9	43	570	G	0	0	0	0	0	0	0	0	1	A	356-127	SA1 (100) UK1 (0)_ct28	32	28	100	0	G (ref)	A	1		1	100	0	0
1450	9	43	813	G	0	0	0	0	0	0	0	0	1	A	356-126	SA1 (100) UK1 (0)_ct26	32	26	100	0	G (ref)	A	1		1	100	0	0
1450	9	43	939	G	0	0	0	0	0	0	0	0	1	A	356-125	SA1 (100) UK1 (0)_ct24	32	24	100	0	G (ref)	A	1		1	100	0	0
1709	10	83	48	C	0	0	0.02	0	0	0	0	0	1	A	349-116	SA1 (0) UK1 (100)_ct 32	118	32	0	100	A	C (ref)	0		0	0	1	100
1709	10	83	228	C	0	0	0	0	0	0	0	0	1	A	349-115	SA1 (0) UK1 (100)_ct 30	118	30	0	100	A	C (ref)	0		0	0	1	100
1709	10	83	304	C	0	0	0	0	0	0	0	0	1	A	349-114	SA1 (0) UK1 (100)_ct 28	118	28	0	100	A	C (ref)	0		0	0	1	100
1709	10	83	653	C	0	0	0	0	0	0	0	0	1	A	349-113	SA1 (0) UK1 (100)_ct 26	118	26	0	100	A	C (ref)	0		0	0	1	100
1709	10	83	1181	C	0	0	0	0	0	0	0	0	0.9975	A	349-112	SA1 (0) UK1 (100)_ct 24	118	24	0	100	A	C (ref)	0		0	0	0.9975	99.75
1709	10	83	124	C	0	0	0.01	0	0	0	0	0	0.9919	A	350-129	SA1 (1) UK1 (99)_ct32	118	32	1	99	A	C (ref)	0		0	0	0.9919	99.19
1709	10	83	522	C	0	0	0	0	0	0	0	0	1	A	350-128	SA1 (1) UK1 (99)_ct30	118	30	1	99	A	C (ref)	0		0	0	1	100
1709	10	83	979	C	0	0	0	0	0	0	0	0	0.998	A	350-127	SA1 (1) UK1 (99)_ct28	118	28	1	99	A	C (ref)	0		0	0	0.998	99.8
1709	10	83	1166	C	8	0.01	0	0	0	0	0	0	0.9914	A	350-126	SA1 (1) UK1 (99)_ct26	118	26	1	99	A	C (ref)	0.01		0.01	1	0.9914	99.14
1709	10	83	1018	C	5	0	0	0	0	0	0	0	0.9931	A	350-125	SA1 (1) UK1 (99)_ct24	118	24	1	99	A	C (ref)	0		0	0	0.9931	99.31
1709	10	83	258	C	0	0	0	0	0	0	0	0	1	A	351-116	SA1 (5) UK1 (95)_ct32	118	32	5	95	A	C (ref)	0		0	0	1	100
1709	10	83	796	C	12	0.02	0	0	0	0	0	0	0.9837	A	351-115	SA1 (5) UK1 (95)_ct30	118	30	5	95	A	C (ref)	0.02		0.02	2	0.9837	98.37
1709	10	83	927	C	6	0.01	0	0	0	0	0	0	0.9935	A	351-114	SA1 (5) UK1 (95)_ct28	118	28	5	95	A	C (ref)	0.01		0.01	1	0.9935	99.35
1709	10	83	1280	C	29	0.02	0	0	0	0	0	0	0.9766	A	351-113	SA1 (5) UK1 (95)_ct26	118	26	5	95	A	C (ref)	0.02		0.02	2	0.9766	97.66
1709	10	83	4002	C	85	0.02	0	0	0	0	0	0	0.9765	A	351-112	SA1 (5) UK1 (95)_ct24	118	24	5	95	A	C (ref)	0.02		0.02	2	0.9765	97.65
1709	10	83	292	C	38	0.13	0	0	0	0	0	0	0.8664	A	352-129	SA1 (30) UK1 (70)_ct32	118	32	30	70	A	C (ref)	0.13		0.13	13	0.8664	86.64
1709	10	83	1538	C	184	0.12	0	0	0	0	0	0	0.8726	A	352-128	SA1 (30) UK1 (70)_ct30	118	30	30	70	A	C (ref)	0.12		0.12	12	0.8726	87.26
1709	10	83	1614	C	394	0.24	0	0	0	0	0	0	0.7559	A	352-127	SA1 (30) UK1 (70)_ct28	118	28	30	70	A	C (ref)	0.24		0.24	24	0.7559	75.59
1709	10	83	2499	C	425	0.17	0	0	0	0	0	0	0.8287	A	352-126	SA1 (30) UK1 (70)_ct26	118	26	30	70	A	C (ref)	0.17		0.17	17	0.8287	82.87
1709	10	83	4652	C	783	0.17	0	0	0	0	0	0	0.8295	A	352-125	SA1 (30) UK1 (70)_ct24	118	24	30	70	A	C (ref)	0.17		0.17	17	0.8295	82.95
1709	10	83	74	C	34	0.46	0.01	0	0	0	0	0	0.5405	A	353-116	SA1 (70) UK1 (30)_ct32	118	32	70	30	A	C (ref)	0.46		0.46	46	0.5405	54.05
1709	10	83	953	C	694	0.73	0	0	0	0	0	0	0.2718	A	353-115	SA1 (70) UK1 (30)_ct30	118	30	70	30	A	C (ref)	0.73		0.73	73	0.2718	27.18
1709	10	83	940	C	567	0.6	0	0	0	0	0	0	0.3947	A	353-114	SA1 (70) UK1 (30)_ct28	118	28	70	30	A	C (ref)	0.6		0.6	60	0.3947	39.47
1709	10	83	1801	C	1080	0.6	0	0	0	0	0	0	0.3992	A	353-113	SA1 (70) UK1 (30)_ct26	118	26	70	30	A	C (ref)	0.6		0.6	60	0.3992	39.92
1709	10	83	5379	C	2843	0.53	0	0	0	0	0	0	0.4698	A	353-112	SA1 (70) UK1 (30)_ct24	118	24	70	30	A	C (ref)	0.53		0.53	53	0.4698	46.98
1709	10	83	119	C	119	1	0	0	0	0	0	0	0		354-129	SA1 (95) UK1 (5)_ct32	118	32	95	5	A	C (ref)	1		1	100	0	0
1709	10	83	422	C	397	0.94	0	0	0	0	0	0	0.0592	A	354-128	SA1 (95) UK1 (5)_ct30	118	30	95	5	A	C (ref)	0.94		0.94	94	0.0592	5.92
1709	10	83	1106	C	1046	0.95	0	0	0	0	0	0	0.0506	A	354-127	SA1 (95) UK1 (5)_ct28	118	28	95	5	A	C (ref)	0.95		0.95	95	0.0506	5.06
1709	10	83	1356	C	1232	0.91	0	0	0	0	0	0	0.0892	A	354-126	SA1 (95) UK1 (5)_ct26	118	26	95	5	A	C (ref)	0.91		0.91	91	0.0892	8.92
1709	10	83	3675	C	3326	0.91	0	0	0	0	0	0	0.0944	A	354-125	SA1 (95) UK1 (5)_ct24	118	24	95	5	A	C (ref)	0.91		0.91	91	0.0944	9.44
1709	10	83	73	C	73	1	0	0	0	0	0	0	0		355-116	SA1 (99) UK1 (1)_ct32	118	32	99	1	A	C (ref)	1		1	100	0	0
1709	10	83	367	C	367	1	0	0	0	0	0	0	0		355-115	SA1 (99) UK1 (1)_ct30	118	30	99	1	A	C (ref)	1		1	100	0	0
1709	10	83	707	C	685	0.97	0	0	0	0	0	0	0.0297	A	355-114	SA1 (99) UK1 (1)_ct28	118	28	99	1	A	C (ref)	0.97		0.97	97	0.0297	2.97
1709	10	83	1181	C	1159	0.98	0	0	0	0	0	0	0.0178	A	355-113	SA1 (99) UK1 (1)_ct26	118	26	99	1	A	C (ref)	0.98		0.98	98	0.0178	1.78
1709	10	83	5216	C	5121	0.98	0	0	0	0	0	0	0.0174	A	355-112	SA1 (99) UK1 (1)_ct24	118	24	99	1	A	C (ref)	0.98		0.98	98	0.0174	1.74
1709	10	83	19	C	19	1	0	0	0	0	0	0	0		356-129	SA1 (100) UK1 (0)_ct32	118	32	100	0	A	C (ref)	1		1	100	0	0
1709	10	83	752	C	751	1	0	0	0	0	0	0	0.0013	T	356-128	SA1 (100) UK1 (0)_ct30	118	30	100	0	A	C (ref)	1		1	100	0	0
1709	10	83	1929	C	1929	1	0	0	0	0	0	0	0		356-127	SA1 (100) UK1 (0)_ct28	118	28	100	0	A	C (ref)	1		1	100	0	0
1709	10	83	1721	C	1719	1	0	0	0	0	0	0	0.0012	T	356-126	SA1 (100) UK1 (0)_ct26	118	26	100	0	A	C (ref)	1		1	100	0	0
1709	10	83	3844	C	3843	1	0	0	0	0	0	0	0.0003	T	356-125	SA1 (100) UK1 (0)_ct24	118	24	100	0	A	C (ref)	1		1	100	0	0
2042	12	77	96	C	0	0	0	0	0.01	0	0	0	1	G	349-116	SA1 (0) UK1 (100)_ct 32	159	32	0	100	G	C (ref)	0		0	0	1	100
2042	12	77	255	C	0	0	0	0	0	0	0	0	1	G	349-115	SA1 (0) UK1 (100)_ct 30	159	30	0	100	G	C (ref)	0		0	0	1	100
2042	12	77	595	C	0	0	0	0	0	0	0	0	1	G	349-114	SA1 (0) UK1 (100)_ct 28	159	28	0	100	G	C (ref)	0		0	0	1	100
2042	12	77	1029	C	0	0	0	0	0	0	0	0	1	G	349-113	SA1 (0) UK1 (100)_ct 26	159	26	0	100	G	C (ref)	0		0	0	1	100
2042	12	77	1743	C	1	0	0	0	0	0	0	0	0.9994	G	349-112	SA1 (0) UK1 (100)_ct 24	159	24	0	100	G	C (ref)	0		0	0	0.9994	99.94
2042	12	77	132	C	0	0	0	0	0.01	0	0	0	1	G	350-129	SA1 (1) UK1 (99)_ct32	159	32	1	99	G	C (ref)	0		0	0	1	100
2042	12	77	946	C	0	0	0	0	0	0	0	0	1	G	350-128	SA1 (1) UK1 (99)_ct30	159	30	1	99	G	C (ref)	0		0	0	1	100
2042	12	77	311	C	0	0	0	0	0	0	0	0	1	G	350-127	SA1 (1) UK1 (99)_ct28	159	28	1	99	G	C (ref)	0		0	0	1	100
2042	12	77	2442	C	7	0	0	0	0	0	0	0	0.9967	G	350-126	SA1 (1) UK1 (99)_ct26	159	26	1	99	G	C (ref)	0		0	0	0.9967	99.67
2042	12	77	2189	C	7	0	0	0	0	0	0	0	0.9968	G	350-125	SA1 (1) UK1 (99)_ct24	159	24	1	99	G	C (ref)	0		0	0	0.9968	99.68
2042	12	77	265	C	0	0	0	0	0	0	0	0	1	G	351-116	SA1 (5) UK1 (95)_ct32	159	32	5	95	G	C (ref)	0		0	0	1	100
2042	12	77	1422	C	66	0.05	0	0	0	0	0	0	0.9536	G	351-115	SA1 (5) UK1 (95)_ct30	159	30	5	95	G	C (ref)	0.05		0.05	5	0.9536	95.36
2042	12	77	2189	C	174	0.08	0	0	0	0	0	0	0.9201	G	351-114	SA1 (5) UK1 (95)_ct28	159	28	5	95	G	C (ref)	0.08		0.08	8	0.9201	92.01
2042	12	77	2738	C	108	0.04	0	0	0	0	0	0	0.9602	G	351-113	SA1 (5) UK1 (95)_ct26	159	26	5	95	G	C (ref)	0.04		0.04	4	0.9602	96.02
2042	12	77	5284	C	177	0.03	0	0	0	0	0	0	0.9652	G	351-112	SA1 (5) UK1 (95)_ct24	159	24	5	95	G	C (ref)	0.03		0.03	3	0.9652	96.52
2042	12	77	271	C	71	0.26	0	0	0	0	0	0	0.738	G	352-129	SA1 (30) UK1 (70)_ct32	159	32	30	70	G	C (ref)	0.26		0.26	26	0.738	73.8
2042	12	77	2798	C	519	0.19	0	0	0	0	0	0	0.8142	G	352-128	SA1 (30) UK1 (70)_ct30	159	30	30	70	G	C (ref)	0.19		0.19	19	0.8142	81.42
2042	12	77	511	C	129	0.25	0	0	0	0	0	0	0.7476	G	352-127	SA1 (30) UK1 (70)_ct28	159	28	30	70	G	C (ref)	0.25		0.25	25	0.7476	74.76
2042	12	77	5723	C	1337	0.23	0	0	0	0	0	0	0.7662	G	352-126	SA1 (30) UK1 (70)_ct26	159	26	30	70	G	C (ref)	0.23		0.23	23	0.7662	76.62
2042	12	77	8164	C	1895	0.23	0	0	0	0	0	0	0.7671	G	352-125	SA1 (30) UK1 (70)_ct24	159	24	30	70	G	C (ref)	0.23		0.23	23	0.7671	76.71
2042	12	77	354	C	187	0.53	0	0	0	0	0	0	0.4718	G	353-116	SA1 (70) UK1 (30)_ct32	159	32	70	30	G	C (ref)	0.53		0.53	53	0.4718	47.18
2042	12	77	1458	C	1040	0.71	0	0	0	0	0	0	0.2867	G	353-115	SA1 (70) UK1 (30)_ct30	159	30	70	30	G	C (ref)	0.71		0.71	71	0.2867	28.67
2042	12	77	2700	C	1691	0.63	0	0	0	0	0	0	0.373	G	353-114	SA1 (70) UK1 (30)_ct28	159	28	70	30	G	C (ref)	0.63		0.63	63	0.373	37.3
2042	12	77	4208	C	2757	0.66	0	0	0	0	0	0	0.3439	G	353-113	SA1 (70) UK1 (30)_ct26	159	26	70	30	G	C (ref)	0.66		0.66	66	0.3439	34.39
2042	12	77	7355	C	4773	0.65	0	0	0	0	0	0	0.3508	G	353-112	SA1 (70) UK1 (30)_ct24	159	24	70	30	G	C (ref)	0.65		0.65	65	0.3508	35.08
2042	12	77	189	C	175	0.93	0	0	0	0	0	0	0.0741	G	354-129	SA1 (95) UK1 (5)_ct32	159	32	95	5	G	C (ref)	0.93		0.93	93	0.0741	7.41
2042	12	77	1724	C	1704	0.99	0	0	0	0	0	0	0.0099	G	354-128	SA1 (95) UK1 (5)_ct30	159	30	95	5	G	C (ref)	0.99		0.99	99	0.0099	0.99
2042	12	77	623	C	607	0.97	0	0	0	0	0	0	0.0225	G	354-127	SA1 (95) UK1 (5)_ct28	159	28	95	5	G	C (ref)	0.97		0.97	97	0.0225	2.25
2042	12	77	4374	C	4101	0.94	0	0	0	0	0	0	0.0622	G	354-126	SA1 (95) UK1 (5)_ct26	159	26	95	5	G	C (ref)	0.94		0.94	94	0.0622	6.22
2042	12	77	10181	C	9501	0.93	0	0	0	0	0	0	0.0666	G	354-125	SA1 (95) UK1 (5)_ct24	159	24	95	5	G	C (ref)	0.93		0.93	93	0.0666	6.66
2042	12	77	214	C	214	1	0	0	0	0	0	0	0		355-116	SA1 (99) UK1 (1)_ct32	159	32	99	1	G	C (ref)	1		1	100	0	0
2042	12	77	1485	C	1485	1	0	0	0	0	0	0	0		355-115	SA1 (99) UK1 (1)_ct30	159	30	99	1	G	C (ref)	1		1	100	0	0
2042	12	77	2714	C	2693	0.99	0	0	0	0	0	0	0.0077	G	355-114	SA1 (99) UK1 (1)_ct28	159	28	99	1	G	C (ref)	0.99		0.99	99	0.0077	0.77
2042	12	77	4856	C	4837	1	0	0	0	0	0	0	0.0035	G	355-113	SA1 (99) UK1 (1)_ct26	159	26	99	1	G	C (ref)	1		1	100	0.0035	0.35
2042	12	77	9099	C	9024	0.99	0	0	0	0	0	0	0.0079	G	355-112	SA1 (99) UK1 (1)_ct24	159	24	99	1	G	C (ref)	0.99		0.99	99	0.0079	0.79
2042	12	77	77	C	77	1	0	0	0	0	0	0	0		356-129	SA1 (100) UK1 (0)_ct32	159	32	100	0	G	C (ref)	1		1	100	0	0
2042	12	77	2960	C	2957	1	0	0	0	0	0	0	0.0007	T	356-128	SA1 (100) UK1 (0)_ct30	159	30	100	0	G	C (ref)	1		1	100	0	0
2042	12	77	892	C	892	1	0	0	0	0	0	0	0		356-127	SA1 (100) UK1 (0)_ct28	159	28	100	0	G	C (ref)	1		1	100	0	0
2042	12	77	5252	C	5250	1	0	0	0	0	0	0	0.0004	T	356-126	SA1 (100) UK1 (0)_ct26	159	26	100	0	G	C (ref)	1		1	100	0	0
2042	12	77	10111	C	10108	1	0	0	0	0	0	0	0.0002	T	356-125	SA1 (100) UK1 (0)_ct24	159	24	100	0	G	C (ref)	1		1	100	0	0
2102	12	137	94	C	94	1	0	0	0	0	0	0	0		349-116	SA1 (0) UK1 (100)_ct 32	159	32	0	100	C (ref)	T	0		0	0	1	100
2102	12	137	249	C	248	1	0	0	0	0	0	0	0.004	T	349-115	SA1 (0) UK1 (100)_ct 30	159	30	0	100	C (ref)	T	0.004		0.004	0.4	1	100
2102	12	137	590	C	589	1	0	0	0	0	0	0	0.0017	T	349-114	SA1 (0) UK1 (100)_ct 28	159	28	0	100	C (ref)	T	0.0017		0.0017	0.17	1	100
2102	12	137	1023	C	1023	1	0	0	0	0	0	0	0		349-113	SA1 (0) UK1 (100)_ct 26	159	26	0	100	C (ref)	T	0		0	0	1	100
2102	12	137	1724	C	1724	1	0	0	0	0	0	0	0		349-112	SA1 (0) UK1 (100)_ct 24	159	24	0	100	C (ref)	T	0		0	0	1	100
2102	12	137	131	C	131	1	0	0	0	0	0	0	0		350-129	SA1 (1) UK1 (99)_ct32	159	32	1	99	C (ref)	T	0		0	0	1	100
2102	12	137	933	C	933	1	0	0	0	0	0	0	0		350-128	SA1 (1) UK1 (99)_ct30	159	30	1	99	C (ref)	T	0		0	0	1	100
2102	12	137	307	C	307	1	0	0	0	0	0	0	0		350-127	SA1 (1) UK1 (99)_ct28	159	28	1	99	C (ref)	T	0		0	0	1	100
2102	12	137	2419	C	2399	0.99	0	0	0	0	0	0	0.007	T	350-126	SA1 (1) UK1 (99)_ct26	159	26	1	99	C (ref)	T	0.007		0.007	0.7	0.99	99
2102	12	137	2166	C	2156	1	0	0	0	0	0	0	0.0046	T	350-125	SA1 (1) UK1 (99)_ct24	159	24	1	99	C (ref)	T	0.0046		0.0046	0.46	1	100
2102	12	137	260	C	260	1	0	0	0	0	0	0	0		351-116	SA1 (5) UK1 (95)_ct32	159	32	5	95	C (ref)	T	0		0	0	1	100
2102	12	137	1397	C	1335	0.96	0	0	0	0	0	0	0.0444	T	351-115	SA1 (5) UK1 (95)_ct30	159	30	5	95	C (ref)	T	0.0444		0.0444	4.44	0.96	96
2102	12	137	2166	C	1996	0.92	0	0	0	0	0	0	0.0785	T	351-114	SA1 (5) UK1 (95)_ct28	159	28	5	95	C (ref)	T	0.0785		0.0785	7.85	0.92	92
2102	12	137	2705	C	2595	0.96	0	0	0	0	0	0	0.0407	T	351-113	SA1 (5) UK1 (95)_ct26	159	26	5	95	C (ref)	T	0.0407		0.0407	4.07	0.96	96
2102	12	137	5216	C	5035	0.97	0	0	0	0	0	0	0.0347	T	351-112	SA1 (5) UK1 (95)_ct24	159	24	5	95	C (ref)	T	0.0347		0.0347	3.47	0.97	97
2102	12	137	268	C	197	0.74	0	0	0	0	0	0	0.2649	T	352-129	SA1 (30) UK1 (70)_ct32	159	32	30	70	C (ref)	T	0.2649		0.2649	26.49	0.74	74
2102	12	137	2757	C	2223	0.81	0	0	0	0	0	0	0.1937	T	352-128	SA1 (30) UK1 (70)_ct30	159	30	30	70	C (ref)	T	0.1937		0.1937	19.37	0.81	81
2102	12	137	503	C	377	0.75	0	0	0	0	0	0	0.2485	T	352-127	SA1 (30) UK1 (70)_ct28	159	28	30	70	C (ref)	T	0.2485		0.2485	24.85	0.75	75
2102	12	137	5647	C	4333	0.77	0	0	0	0	0	0	0.2327	T	352-126	SA1 (30) UK1 (70)_ct26	159	26	30	70	C (ref)	T	0.2327		0.2327	23.27	0.77	77
2102	12	137	8053	C	6142	0.76	0	0	0	0	0	0	0.2372	T	352-125	SA1 (30) UK1 (70)_ct24	159	24	30	70	C (ref)	T	0.2372		0.2372	23.72	0.76	76
2102	12	137	349	C	160	0.46	0	0	0	0	0	0	0.5415	T	353-116	SA1 (70) UK1 (30)_ct32	159	32	70	30	C (ref)	T	0.5415		0.5415	54.15	0.46	46
2102	12	137	1444	C	417	0.29	0	0	0	0	0	0	0.7112	T	353-115	SA1 (70) UK1 (30)_ct30	159	30	70	30	C (ref)	T	0.7112		0.7112	71.12	0.29	29
2102	12	137	2660	C	978	0.37	0	0	0	0	0	0	0.6323	T	353-114	SA1 (70) UK1 (30)_ct28	159	28	70	30	C (ref)	T	0.6323		0.6323	63.23	0.37	37
2102	12	137	4151	C	1418	0.34	0	0	0	0	0	0	0.6582	T	353-113	SA1 (70) UK1 (30)_ct26	159	26	70	30	C (ref)	T	0.6582		0.6582	65.82	0.34	34
2102	12	137	7243	C	2454	0.34	0	0	0	0	0	0	0.6612	T	353-112	SA1 (70) UK1 (30)_ct24	159	24	70	30	C (ref)	T	0.6612		0.6612	66.12	0.34	34
2102	12	137	188	C	13	0.07	0	0	0	0	0	0	0.9309	T	354-129	SA1 (95) UK1 (5)_ct32	159	32	95	5	C (ref)	T	0.9309		0.9309	93.09	0.07	7
2102	12	137	1705	C	19	0.01	0	0	0	0	0	0	0.9889	T	354-128	SA1 (95) UK1 (5)_ct30	159	30	95	5	C (ref)	T	0.9889		0.9889	98.89	0.01	1
2102	12	137	618	C	12	0.02	0	0	0	0	0	0	0.9806	T	354-127	SA1 (95) UK1 (5)_ct28	159	28	95	5	C (ref)	T	0.9806		0.9806	98.06	0.02	2
2102	12	137	4322	C	236	0.05	0	0	0	0	0	0	0.9454	T	354-126	SA1 (95) UK1 (5)_ct26	159	26	95	5	C (ref)	T	0.9454		0.9454	94.54	0.05	5
2102	12	137	10054	C	613	0.06	0	0	0	0	0	0	0.939	T	354-125	SA1 (95) UK1 (5)_ct24	159	24	95	5	C (ref)	T	0.939		0.939	93.9	0.06	6
2102	12	137	211	C	0	0	0	0	0	0	0	0	1	T	355-116	SA1 (99) UK1 (1)_ct32	159	32	99	1	C (ref)	T	1		1	100	0	0
2102	12	137	1467	C	0	0	0	0	0	0	0	0	1	T	355-115	SA1 (99) UK1 (1)_ct30	159	30	99	1	C (ref)	T	1		1	100	0	0
2102	12	137	2678	C	23	0.01	0	0	0	0	0	0	0.9914	T	355-114	SA1 (99) UK1 (1)_ct28	159	28	99	1	C (ref)	T	0.9914		0.9914	99.14	0.01	1
2102	12	137	4806	C	17	0	0	0	0	0	0	0	0.9965	T	355-113	SA1 (99) UK1 (1)_ct26	159	26	99	1	C (ref)	T	0.9965		0.9965	99.65	0	0
2102	12	137	8981	C	69	0.01	0	0	0	0	0	0	0.9921	T	355-112	SA1 (99) UK1 (1)_ct24	159	24	99	1	C (ref)	T	0.9921		0.9921	99.21	0.01	1
2102	12	137	77	C	0	0	0	0	0	0.01	0	0	1	T	356-129	SA1 (100) UK1 (0)_ct32	159	32	100	0	C (ref)	T	1		1	100	0	0
2102	12	137	2936	C	2	0	0	0	0	0	0	0	0.9993	T	356-128	SA1 (100) UK1 (0)_ct30	159	30	100	0	C (ref)	T	0.9993		0.9993	99.93	0	0
2102	12	137	879	C	1	0	0	0	0	0	0	0	0.9989	T	356-127	SA1 (100) UK1 (0)_ct28	159	28	100	0	C (ref)	T	0.9989		0.9989	99.89	0	0
2102	12	137	5190	C	8	0	0	0	0	0	0	0	0.9983	T	356-126	SA1 (100) UK1 (0)_ct26	159	26	100	0	C (ref)	T	0.9983		0.9983	99.83	0	0
2102	12	137	9982	C	3	0	0	0	0	0	0	0	0.9994	T	356-125	SA1 (100) UK1 (0)_ct24	159	24	100	0	C (ref)	T	0.9994		0.9994	99.94	0	0
2147	12	182	96	C	0	0	0	0	0	0.01	0	0	1	T	349-116	SA1 (0) UK1 (100)_ct 32	159	32	0	100	T	C (ref)	0		0	0	1	100
2147	12	182	253	C	0	0	0	0	0	0	0	0	1	T	349-115	SA1 (0) UK1 (100)_ct 30	159	30	0	100	T	C (ref)	0		0	0	1	100
2147	12	182	593	C	0	0	0	0	0	0	0	0	1	T	349-114	SA1 (0) UK1 (100)_ct 28	159	28	0	100	T	C (ref)	0		0	0	1	100
2147	12	182	1023	C	0	0	0	0	0	0	0	0	1	T	349-113	SA1 (0) UK1 (100)_ct 26	159	26	0	100	T	C (ref)	0		0	0	1	100
2147	12	182	1732	C	0	0	0	0	0	0	0	0	1	T	349-112	SA1 (0) UK1 (100)_ct 24	159	24	0	100	T	C (ref)	0		0	0	1	100
2147	12	182	131	C	0	0	0	0	0	0.01	0	0	1	T	350-129	SA1 (1) UK1 (99)_ct32	159	32	1	99	T	C (ref)	0		0	0	1	100
2147	12	182	941	C	1	0	0	0	0	0	0	0	0.9989	T	350-128	SA1 (1) UK1 (99)_ct30	159	30	1	99	T	C (ref)	0		0	0	0.9989	99.89
2147	12	182	311	C	1	0	0	0	0	0	0	0	0.9968	T	350-127	SA1 (1) UK1 (99)_ct28	159	28	1	99	T	C (ref)	0		0	0	0.9968	99.68
2147	12	182	2435	C	9	0	0	0	0	0	0	0	0.9963	T	350-126	SA1 (1) UK1 (99)_ct26	159	26	1	99	T	C (ref)	0		0	0	0.9963	99.63
2147	12	182	2179	C	13	0.01	0	0	0	0	0	0	0.994	T	350-125	SA1 (1) UK1 (99)_ct24	159	24	1	99	T	C (ref)	0.01		0.01	1	0.994	99.4
2147	12	182	262	C	1	0	0	0	0	0	0	0	0.9962	T	351-116	SA1 (5) UK1 (95)_ct32	159	32	5	95	T	C (ref)	0		0	0	0.9962	99.62
2147	12	182	1405	C	63	0.04	0	0	0	0	0	0	0.9552	T	351-115	SA1 (5) UK1 (95)_ct30	159	30	5	95	T	C (ref)	0.04		0.04	4	0.9552	95.52
2147	12	182	2175	C	170	0.08	0	0	0	0	0	0	0.9218	T	351-114	SA1 (5) UK1 (95)_ct28	159	28	5	95	T	C (ref)	0.08		0.08	8	0.9218	92.18
2147	12	182	2723	C	104	0.04	0	0	0	0	0	0	0.9618	T	351-113	SA1 (5) UK1 (95)_ct26	159	26	5	95	T	C (ref)	0.04		0.04	4	0.9618	96.18
2147	12	182	5267	C	185	0.04	0	0	0	0	0	0	0.9647	T	351-112	SA1 (5) UK1 (95)_ct24	159	24	5	95	T	C (ref)	0.04		0.04	4	0.9647	96.47
2147	12	182	269	C	72	0.27	0	0	0	0	0	0	0.7323	T	352-129	SA1 (30) UK1 (70)_ct32	159	32	30	70	T	C (ref)	0.27		0.27	27	0.7323	73.23
2147	12	182	2768	C	539	0.19	0	0	0	0	0	0	0.8053	T	352-128	SA1 (30) UK1 (70)_ct30	159	30	30	70	T	C (ref)	0.19		0.19	19	0.8053	80.53
2147	12	182	503	C	124	0.25	0	0	0	0	0	0	0.7535	T	352-127	SA1 (30) UK1 (70)_ct28	159	28	30	70	T	C (ref)	0.25		0.25	25	0.7535	75.35
2147	12	182	5669	C	1338	0.24	0	0	0	0	0	0	0.7629	T	352-126	SA1 (30) UK1 (70)_ct26	159	26	30	70	T	C (ref)	0.24		0.24	24	0.7629	76.29
2147	12	182	8091	C	1988	0.25	0	0	0	0	0	0	0.7542	T	352-125	SA1 (30) UK1 (70)_ct24	159	24	30	70	T	C (ref)	0.25		0.25	25	0.7542	75.42
2147	12	182	345	C	191	0.55	0	0	0	0	0	0	0.4464	T	353-116	SA1 (70) UK1 (30)_ct32	159	32	70	30	T	C (ref)	0.55		0.55	55	0.4464	44.64
2147	12	182	1429	C	1020	0.71	0	0	0	0	0	0	0.2862	T	353-115	SA1 (70) UK1 (30)_ct30	159	30	70	30	T	C (ref)	0.71		0.71	71	0.2862	28.62
2147	12	182	2659	C	1700	0.64	0	0	0	0	0	0	0.3603	T	353-114	SA1 (70) UK1 (30)_ct28	159	28	70	30	T	C (ref)	0.64		0.64	64	0.3603	36.03
2147	12	182	4154	C	2813	0.68	0	0	0	0	0	0	0.3228	T	353-113	SA1 (70) UK1 (30)_ct26	159	26	70	30	T	C (ref)	0.68		0.68	68	0.3228	32.28
2147	12	182	7275	C	4950	0.68	0	0	0	0	0	0	0.3196	T	353-112	SA1 (70) UK1 (30)_ct24	159	24	70	30	T	C (ref)	0.68		0.68	68	0.3196	31.96
2147	12	182	186	C	173	0.93	0	0	0	0	0	0	0.0699	T	354-129	SA1 (95) UK1 (5)_ct32	159	32	95	5	T	C (ref)	0.93		0.93	93	0.0699	6.99
2147	12	182	1695	C	1674	0.99	0	0	0	0	0	0	0.0112	T	354-128	SA1 (95) UK1 (5)_ct30	159	30	95	5	T	C (ref)	0.99		0.99	99	0.0112	1.12
2147	12	182	615	C	602	0.98	0	0	0	0	0	0	0.0211	T	354-127	SA1 (95) UK1 (5)_ct28	159	28	95	5	T	C (ref)	0.98		0.98	98	0.0211	2.11
2147	12	182	4310	C	4090	0.95	0	0	0	0	0	0	0.0508	T	354-126	SA1 (95) UK1 (5)_ct26	159	26	95	5	T	C (ref)	0.95		0.95	95	0.0508	5.08
2147	12	182	10017	C	9495	0.95	0	0	0	0	0	0	0.0521	T	354-125	SA1 (95) UK1 (5)_ct24	159	24	95	5	T	C (ref)	0.95		0.95	95	0.0521	5.21
2147	12	182	213	C	212	1	0	0	0	0	0	0	0.0047	T	355-116	SA1 (99) UK1 (1)_ct32	159	32	99	1	T	C (ref)	1		1	100	0.0047	0.47
2147	12	182	1463	C	1462	1	0	0	0	0	0	0	0.0007	A	355-115	SA1 (99) UK1 (1)_ct30	159	30	99	1	T	C (ref)	1		1	100	0	0
2147	12	182	2673	C	2651	0.99	0	0	0	0	0	0	0.0082	T	355-114	SA1 (99) UK1 (1)_ct28	159	28	99	1	T	C (ref)	0.99		0.99	99	0.0082	0.82
2147	12	182	4790	C	4777	1	0	0	0	0	0	0	0.0027	T	355-113	SA1 (99) UK1 (1)_ct26	159	26	99	1	T	C (ref)	1		1	100	0.0027	0.27
2147	12	182	8958	C	8900	0.99	0	0	0	0	0	0	0.0065	T	355-112	SA1 (99) UK1 (1)_ct24	159	24	99	1	T	C (ref)	0.99		0.99	99	0.0065	0.65
2147	12	182	75	C	75	1	0	0	0	0	0	0	0		356-129	SA1 (100) UK1 (0)_ct32	159	32	100	0	T	C (ref)	1		1	100	0	0
2147	12	182	2903	C	2902	1	0	0	0	0	0	0	0.0003	T	356-128	SA1 (100) UK1 (0)_ct30	159	30	100	0	T	C (ref)	1		1	100	0.0003	0.03
2147	12	182	880	C	879	1	0	0	0	0	0	0	0.0011	T	356-127	SA1 (100) UK1 (0)_ct28	159	28	100	0	T	C (ref)	1		1	100	0.0011	0.11
2147	12	182	5182	C	5181	1	0	0	0	0	0	0	0.0002	T	356-126	SA1 (100) UK1 (0)_ct26	159	26	100	0	T	C (ref)	1		1	100	0.0002	0.02
2147	12	182	9978	C	9970	1	0	0	0	0	0	0	0.0007	T	356-125	SA1 (100) UK1 (0)_ct24	159	24	100	0	T	C (ref)	1		1	100	0.0007	0.07

### Sheet: B.1.351 processed
	0% SA						1% SA						5% SA						30% SA						70% SA						95% SA						99% SA						100% SA
Pos\Ct	32	30	28	26	24		32	30	28	26	24		32	30	28	26	24		32	30	28	26	24		32	30	28	26	24		32	30	28	26	24		32	30	28	26	24		32	30	28	26	24
38	0	0	0	0	0		0	0	0	1	0		0	0	4	7	3		0	39	16	18	25			100	61	53	59			81	92	90	94			100	96	99	98		100	100	100	100	99
203	0	0	0	0	0		0	1	0	1	0		2	3	2	2	3		0	8	17	12	13		40	35	40	43	42		95	87	87	84	86		100	100	99	95	98		100	100	100	100	100
204	0	0	0	0	0		0	0	0	0	0		0	3	2	2	3		0	7	17	12	13		40	35	41	43	42		100	87	87	85	86		100	100	99	95	97		100	100	100	100	100
205	0	0	0	0	0		0	0	0	0	0		0	3	2	2	3		0	7	17	12	13		40	36	41	43	42		100	87	87	85	86		100	100	99	95	98		100	100	100	100	100		Percentage of B.1.351
206	0	0	0	0	0		0	0	0	0	0		0	3	2	2	3		0	7	17	11	13		40	36	41	43	42		95	87	87	85	86		100	100	99	95	98		100	99	100	100	100
207	3	1	0	1	1		0	1	0	1	1		0	4	2	2	4		0	7	18	13	13		40	36	42	43	42		100	87	87	85	86		100	100	99	95	97		100	100	99	100	100
208	0	0	0	0	0		0	0	0	0	0		0	3	2	2	3		0	7	17	12	13		40	36	41	43	42		100	87	87	85	86		100	99	99	95	98		100	100	99	100	100
239	0	0	0	0	0		0	0.39	0	0.2	0.32		0	2.55	1.82	1.55	2.92		0	7.02	17.6	11.91	12.84		40	34.8	40.95	42.75	41.52		100	85.71	88.09	84.95	86.33		100	100	99.12	94.85	97.52		100	100	100	99.84	100
429	0	0	0	0	0		0	1	0	1	0		0	0	2	2	3		11	29	15	13	15		24	52	44	51	47		100	86	89	86	89			97	96	99	96		100	99	99	100	100
430	0	0	0	0	0		0	1	0	1	0		0	0	2	2	3		6	29	15	13	15		22	52	44	51	47		100	86	89	86	89			97	96	99	96		100	100	99	100	99
431	0	0	0	0	0		0	1	0	1	0		0	0	2	2	3		11	29	16	13	15		24	52	44	51	47		100	86	89	86	89			97	96	99	96		100	100	99	100	99
644		0		0	0		0	0	0	0	0		0	6.45	5.5		3.12		25	8.33	19.35	15.56	8.97			88.89		67.86	63.33		100	100	87.5	89.74	92.31		100	100		100	98.91			100	100	100	100
719	0	0	0	0	0		0	0	0.41	0.7	0.32		13.25	3.22		3.77	2.94		15.17	12.61	17.63	20.58	21.22		28.17	65.2	59.62	63.45	57.14		100	95.21	91.9	90.77	93.32			100	98.75	98.53	98.55		97.22	100	100	99.95	100
720	0	0	0	0	0		0	0	0.42	0.7	0.32		13.25	3.24	5.53	3.81	2.94		15.07	12.63	17.59	20.71	21.33		28.99	65.27	59.83	63.61	57.21		100	94.97	91.95	90.79	93.33			100	98.83	98.56	98.54		97.22	100	100	99.95	100
721	0	0	0	0	0		0	0	0.42	0.71	0.32		13.25	3.25	5.5	3.78	2.99		15.28	12.71	17.62	20.73	21.35		28.17	65.13	59.72	63.45	57.37		100	94.97	91.88	90.84	93.36			100	98.75	98.5	98.54		97.22	100	100	99.95	100
722	0	0	0	0.05	0		0	0	0.41	0.74	0.32		13.1	3.24	5.5	3.78	2.98		15.07	12.67	17.62	20.66	21.22		27.78	65.56	59.77	63.45	57.32		100	94.97	91.95	90.77	93.33			100	98.83	98.53	98.52		97.22	100	100	99.95	100
723	0	0	0	0	0		0	0	0.41	0.73	0.32		13.1	3.21	5.48	3.75	2.98		15.07	12.59	17.52	20.58	21.16		27.78	65.34	59.66	63.27	57.2		100	95.21	91.86	90.7	93.31			100	98.75	98.5	98.54		97.22	100	100	100	100
724	0	0	0	0	0		0	0	0.42	0.74	0.39		13.1	3.23	5.56	3.77	2.99		15.17	12.61	17.62	20.75	21.32		27.78	65.27	59.77	63.56	57.33		100	95.21	91.9	90.89	93.38			100	98.75	98.59	98.55		97.22	100	100	99.95	100
725	0	0	0	0.05	0		0	0	0.58	0.74	0.41		13.1	3.24	5.54	3.91	3.01		15.17	12.73	17.75	20.72	21.29		28.17	65.63	59.83	63.45	57.28		100	95.21	91.97	90.91	93.36			100	98.83	98.5	98.55		97.22	100	100	100	100
726	0	0	0	0	0		0	0	0.42	0.74	0.41		13.25	3.24	5.55	3.87	2.99		15.28	12.68	17.62	20.68	21.28		27.78	65.41	59.89	63.58	57.32		100	95.21	91.95	90.87	93.32			100	98.75	98.53	98.55		97.22	100	100	100	100
727	0	0	0	0.05	0.07		0	0	0.42	0.74	0.47		13.25	3.24	5.53	3.87	2.99		15.17	12.62	17.57	20.69	21.25		27.78	65.34	59.77	63.61	57.27		98.97	95.21	91.43	90.65	93.1			99.77	98.58	98.38	98.45		97.22	100	99.94	99.9	99.92
1251	0	0	0	0	0		0		0	0.53	0.56		0	1.89	2.74	1.53	2.68		0	10	18.75	17.01	16.96		25	66.67	57.14	54.62	54.84		100	100	79.49	83.22	89.47			100	98.31	95.65	100			100	100	100	100
1450	0	0	0	0.19	0		0	0	1.06	0.76	0.47		8.18	7.31	1.88	1.97	2.91		31.23	19.13	16.89	18.19	17.79		50	65.33	55.49	53.95	52.81		86.6	99.22	94.71	90.32	92.23		100	98.95	99.45	98.01	98.01		98.55	99.87	99.93	100	99.94
1450	0	0	0	0	0		0	0	0.93	0.06	0.74		0	4.66	3.98	2.41	2.2		0	13.41	32.37	15.04	15.5		100	39.04	50.43	42.55	52.06		100	71.62	87.86	94.5	90.08			92.94	100	97.06	96.66		100	100	100	100	100
1709	0	0	0	0	0		0	0	0	1	0		0	2	1	2	2		13	12	24	17	17		46	73	60	60	53		100	94	95	91	91		100	100	97	98	98		100	100	100	100	100
2042	0	0	0	0	0		0	0	0	0	0		0	5	8	4	3		26	19	25	23	23		53	71	63	66	65		93	99	97	94	93		100	100	99	100	99		100	100	100	100	100
2102	0	0.4	0.17	0	0		0	0	0	0.7	0.46		0	4.44	7.85	4.07	3.47		26.49	19.37	24.85	23.27	23.72		54.15	71.12	63.23	65.82	66.12		93.09	98.89	98.06	94.54	93.9		100	100	99.14	99.65	99.21		100	99.93	99.89	99.83	99.94
2147	0	0	0	0	0		0	0	0	0	1		0	4	8	4	4		27	19	25	24	25		55	71	64	68	68		93	99	98	95	95		100	100	99	100	99		100	100	100	100	100
	0% SA						1% SA						5% SA						30% SA						70% SA						95% SA						99% SA						100% SA
Tile\Ct	32	30	28	26	24		32	30	28	26	24		32	30	28	26	24		32	30	28	26	24		32	30	28	26	24		32	30	28	26	24		32	30	28	26	24		32	30	28	26	24
1	0	0	0	0	0		0	0	0	1	0		0	0	4	7	3		0	39	16	18	25			100	61	53	59			81	92	90	94			100	96	99	98		100	100	100	100	99
2	0	0	0	0	0		0	1	0	1	0		2	3	2	2	3		0	8	17	12	13		40	35	40	43	42		95	87	87	84	86		100	100	99	95	98		100	100	100	100	100
3	0	0	0	0	0		0	1	0	1	0		0	0	2	2	3		11	29	15	13	15		24	52	44	51	47		100	86	89	86	89			97	96	99	96		100	99	99	100	100		Percentage of B.1.351
4		0		0	0		0	0	0	0	0		0	6.45	5.5		3.12		25	8.33	19.35	15.56	8.97			88.89		67.86	63.33		100	100	87.5	89.74	92.31		100	100		100	98.91			100	100	100	100
5	0	0	0	0	0		0	0	0.41	0.7	0.32		13.25	3.22		3.77	2.94		15.17	12.61	17.63	20.58	21.22		28.17	65.2	59.62	63.45	57.14		100	95.21	91.9	90.77	93.32			100	98.75	98.53	98.55		97.22	100	100	99.95	100
7	0	0	0	0	0		0		0	0.53	0.56		0	1.89	2.74	1.53	2.68		0	10	18.75	17.01	16.96		25	66.67	57.14	54.62	54.84		100	100	79.49	83.22	89.47			100	98.31	95.65	100			100	100	100	100
8	0	0	0	0.19	0		0	0	1.06	0.76	0.47		8.18	7.31	1.88	1.97	2.91		31.23	19.13	16.89	18.19	17.79		50	65.33	55.49	53.95	52.81		86.6	99.22	94.71	90.32	92.23		100	98.95	99.45	98.01	98.01		98.55	99.87	99.93	100	99.94
9	0	0	0	0	0		0	0	0.93	0.06	0.74		0	4.66	3.98	2.41	2.2		0	13.41	32.37	15.04	15.5		100	39.04	50.43	42.55	52.06		100	71.62	87.86	94.5	90.08			92.94	100	97.06	96.66		100	100	100	100	100
10	0	0	0	0	0		0	0	0	1	0		0	2	1	2	2		13	12	24	17	17		46	73	60	60	53		100	94	95	91	91		100	100	97	98	98		100	100	100	100	100
12	0	0	0	0	0		0	0	0	0	0		0	5	8	4	3		26	19	25	23	23		53	71	63	66	65		93	99	97	94	93		100	100	99	100	99		100	100	100	100	100
Median	0	0	0	0	0		0	0	0	0.73	0		0	3.11	2.74	2	2.97		12	13.01	18.19	17.005	16.98		43	66	57.14	54.285	53.92		100	94.605	90.45	90.16	91.615		100	100	98.75	98.27	98.005		100	100	100	100	100
Average	0	0	0	0.019	0		0	0.222222	0.24	0.605	0.209		2.343	3.353	3.45556	2.96444	2.785		12.14	17.048	20.199	16.938	17.344		45.7713	65.613	54.52	55.543	54.618		97.1778	91.305	90.146	89.355	91.041		100	98.889	98.1678	98.025	98.113		99.4712	99.887	99.893	99.995	99.894

### Sheet: B.1.1.7 processed
	0% UK						1% UK						5% UK						30% UK						70% UK						95% UK						99% UK						100% UK
Pos\Ct	32	30	28	26	24		32	30	28	26	24		32	30	28	26	24		32	30	28	26	24		32	30	28	26	24		32	30	28	26	24		32	30	28	26	24		32	30	28	26	24
38	0	0	0	0	0			0	3.68	0	1.83			19.23	7.77	9.97	6.19		100	0	38.55	46.79	40.64		100	61.02	83.68	81.93	75		100	100	96.4	92.74	97.04		100	100	100	99.07	100		100	100	100	100	100
203	0	0	0	0	0		0	0	0.87	4.82	2.36		0	13.33	12.59	15.12	14.02		60	64.08	58.89	56.97	57.97		100	92.49	82.7	88.32	87.04		98	97.11	97.96	98.08	96.86		100	99.21	99.65	99.4	99.52		100	100	99.52	100	99.79
204	0	0	0	0	0		0	0	0.87	4.8	2.36		0	13.33	12.59	15.12	14.02		60	64.39	58.89	57.02	58.06		100	93.06	82.7	88.42	87.16		100	97.11	98.18	98.46	97.24		100	99.6	100	99.8	99.68		100	100	100	100	100
205	0	0	0	0	0		0	0	0.87	4.8	2.36		0	13.33	12.63	15.16	14.02		60	64.39	58.89	57.02	58.08		100	93.06	82.7	88.42	87.25		100	97.11	98.18	98.46	97.24		100	99.6	100	99.8	99.68		100	100	100	100	100
206	0	0	0	0	0		0	0	0.87	4.81	2.36		0.24	13.33	12.59	14.93	14.02		60	64.39	58.89	56.98	58.01		100	93.06	82.67	88.4	87.25		100	97.11	98.18	98.46	97.24		100	99.6	100	99.8	99.68		100	100	100	100	100		Percentage of B.1.1.7
207	0	0	0	0	0		0	0	0.87	4.8	2.29		0	13.33	12.59	14.9	14.01		60	64.39	58.46	56.59	57.65		100	92.67	81.79	87.32	86.57		100	96.42	97.73	97.85	96.33		100	99.21	99.65	98.81	98.89		96.55	98.54	100	99.16	99.17
208	0	0	0	0	0		0	0	0.87	4.8	2.29		0	13.33	12.59	14.9	14.02		60	64.39	59.05	56.84	57.79		100	93.05	82.47	88.09	86.93		100	97.11	98.18	98.15	96.71		100	99.6	99.65	99.6	99.52		100	97.83	100	99.58	99.69
239	0	0	0	0	0		0	0	1	5	2		0	14	12	15	14		60	65	59	57	58		100	93	82	88	87		100	97	98	98	97		100	100	100	100	100		100	100	100	100	100
429	0	0	0.68	0	0.34			2.67	3.52	0.53	3.6		0	14.29	11.09	14.1	10.97		76	47.92	56.18	49.2	52.9		89.47	71.36	84.51	87.26	85.15		100	99.77	97.69	97.51	97.08		100	98.77	99.95	99.04	99.54		100	100	99.9	99.88	99.76
430	0	0	0.69	0	0.64			2.67	3.51	0.54	3.58		0	14.29	11.13	14.15	10.94		77.55	48.08	56.14	49.38	52.81		94.44	70.45	84.78	87.32	85.28		100	99.77	97.82	97.89	97.21		100	98.77	100	99.04	99.58		100	100	99.95	99.88	99.94
431	0	0	0.68	0	0.74			2.7	3.4	0.53	3.51		0	13.89	11.01	13.97	10.74		76	47.77	55.04	48.63	52.46		89.47	70.95	83.91	86.68	84.45		96.23	99.07	97.4	97.49	96.74		100	98.77	99.31	98.68	99.14		100	99.68	99.74	99.64	99.69
644		0	0	0	0		0	0		0	1		0	0	12	10	8			11		32	37		75	92	81	84	91		100	94		100	97		100	100	100	100	100			100		100	100
719	3	0	0	0	0			0	1	1	1		0	5	8	9	7		72	35	40	37	43		85	87	82	79	79		87	97	95	96	97		100	100	99	99	100		100	100	100	100	100
720	3	0	0	0	0			0	1	1	1		0	5	8	9	7		71	35	40	36	43		85	87	82	79	79		87	97	94	96	97		100	100	99	99	100		100	100	99	100	100
721	3	0	0	0	0			0	1	1	1		0	5	8	9	7		72	35	40	37	43		85	87	82	79	79		87	97	94	96	97		100	100	99	99	100		100	100	100	100	100
722	3	0	0	0	0			0	1	1	1		0	5	8	9	7		72	34	40	37	43		85	87	82	79	79		87	97	95	96	97		100	100	100	99	100		100	100	100	100	100
723	3	0	0	0	0			0	1	1	1		0	5	8	9	7		68	35	40	37	43		85	87	82	79	79		87	97	94	96	97		100	100	100	99	100		100	100	100	100	100
724	3	0	0	0	0			0	1	1	1		0	5	8	9	7		72	35	40	36	43		85	87	82	79	79		87	97	94	96	97		100	100	100	99	100		100	100	100	100	100
725	3	0	0	0	0			0	1	1	1		0	5	8	9	7		72	34	40	36	43		85	87	82	79	79		87	97	94	96	97		100	100	99	99	100		100	100	100	100	100
726	3	0	0	0	0			0	1	1	1		0	5	8	9	7		72	35	40	36	43		85	87	82	79	79		87	97	94	96	97		100	100	99	99	100		100	100	100	100	100
727	3	0	0	0	0			0	1	2	1		1	5	9	9	7		72	35	40	36	43		85	87	82	79	79		87	97	94	96	97		100	100	100	99	100		100	100	100	100	100
1251		0	0	0	0			0	2	4	0		0	0	21	17	11		75	33	43	45	45		100	90	81	83	83		100	98	97	98	97		100		100	99	99		100	100	100	100	100
1450	1	0	0	0	0		0	1	1	2	2		13	1	5	10	8		50	35	45	46	47		69	81	83	82	82		92	93	98	98	97		100	100	99	99	100		100	100	100	100	100
1450	0	0	0	0	0			7	0	3	3		0	28	12	5	10		0	61	50	57	48		100	87	68	85	84		100	95	96	98	98		100	100	99	100	99		100	100	100	100	100
1709	0	0	0	0	0		0	0	2.97	1.78	1.74		0	5.92	5.06	8.92	9.44		54.05	27.18	39.47	39.92	46.98		86.64	87.26	75.59	82.87	82.95		100	98.37	99.35	97.66	97.65		99.19	100	99.8	99.14	99.31		100	100	100	100	99.75
2042	0	0	0	0	0		0	0	0.77	0.35	0.79		7.41	0.99	2.25	6.22	6.66		47.18	28.67	37.3	34.39	35.08		73.8	81.42	74.76	76.62	76.71		100	95.36	92.01	96.02	96.52		100	100	100	99.67	99.68		100	100	100	100	99.94
2102	0	0	0	0	0		0	0	1	0	1		7	1	2	5	6		46	29	37	34	34		74	81	75	77	76		100	96	92	96	97		100	100	100	99	100		100	100	100	100	100
2147	0	0.03	0.11	0.02	0.07		0.47	0	0.82	0.27	0.65		6.99	1.12	2.11	5.08	5.21		44.64	28.62	36.03	32.28	31.96		73.23	80.53	75.35	76.29	75.42		99.62	95.52	92.18	96.18	96.47		100	99.89	99.68	99.63	99.4		100	100	100	100	100
	0% UK						1% UK						5% UK						30% UK						70% UK						95% UK						99% UK						100% UK
Tile\Ct	32	30	28	26	24		32	30	28	26	24		32	30	28	26	24		32	30	28	26	24		32	30	28	26	24		32	30	28	26	24		32	30	28	26	24		32	30	28	26	24
1	0	0	0	0	0			0	3.68	0	1.83			19.23	7.77	9.97	6.19		100	0	38.55	46.79	40.64		100	61.02	83.68	81.93	75		100	100	96.4	92.74	97.04		100	100	100	99.07	100		100	100	100	100	100
2	0	0	0	0	0		0	0	0.87	4.82	2.36		0	13.33	12.59	15.12	14.02		60	64.08	58.89	56.97	57.97		100	92.49	82.7	88.32	87.04		98	97.11	97.96	98.08	96.86		100	99.21	99.65	99.4	99.52		100	100	99.52	100	99.79
3	0	0	0.68	0	0.34			2.67	3.52	0.53	3.6		0	14.29	11.09	14.1	10.97		76	47.92	56.18	49.2	52.9		89.47	71.36	84.51	87.26	85.15		100	99.77	97.69	97.51	97.08		100	98.77	99.95	99.04	99.54		100	100	99.9	99.88	99.76
4		0	0	0	0		0	0		0	1		0	0	12	10	8			11		32	37		75	92	81	84	91		100	94		100	97		100	100	100	100	100			100		100	100
5	3	0	0	0	0			0	1	1	1		0	5	8	9	7		72	35	40	37	43		85	87	82	79	79		87	97	95	96	97		100	100	99	99	100		100	100	100	100	100
7		0	0	0	0			0	2	4	0		0	0	21	17	11		75	33	43	45	45		100	90	81	83	83		100	98	97	98	97		100		100	99	99		100	100	100	100	100
8	1	0	0	0	0		0	1	1	2	2		13	1	5	10	8		50	35	45	46	47		69	81	83	82	82		92	93	98	98	97		100	100	99	99	100		100	100	100	100	100
9	0	0	0	0	0			7	0	3	3		0	28	12	5	10		0	61	50	57	48		100	87	68	85	84		100	95	96	98	98		100	100	99	100	99		100	100	100	100	100
10	0	0	0	0	0		0	0	2.97	1.78	1.74		0	5.92	5.06	8.92	9.44		54.05	27.18	39.47	39.92	46.98		86.64	87.26	75.59	82.87	82.95		100	98.37	99.35	97.66	97.65		99.19	100	99.8	99.14	99.31		100	100	100	100	99.75
12	0	0	0	0	0		0	0	0.77	0.35	0.79		7.41	0.99	2.25	6.22	6.66		47.18	28.67	37.3	34.39	35.08		73.8	81.42	74.76	76.62	76.71		100	95.36	92.01	96.02	96.52		100	100	100	99.67	99.68		100	100	100	100	99.94
Median	0	0	0	0	0		0	0	1	1.39	1.785		0	5.46	9.545	9.985	8.72		60	34	43	45.5	45.99		88.055	87	81.5	82.935	82.975		100	97.055	97	97.83	97		100	100	99.875	99.105	99.61		100	100	100	100	100
Average	0.5	0	0.068	0	0.034		0	1.067	1.75667	1.748	1.732		2.26778	8.776	9.676	10.533	9.128		59.3589	34.285	45.3767	44.427	45.357		87.891	83.055	79.624	83	82.585		97.7	96.761	96.6011	97.201	97.115		99.919	99.7756	99.64	99.332	99.605		100	100	99.9356	99.988	99.924
